# Racial and Ethnic Disparities in Years of Potential Life Lost Attributable to COVID-19 in the United States: An Analysis of 45 States and the District of Columbia

**DOI:** 10.1101/2021.01.28.21249411

**Authors:** Jay J. Xu, Jarvis T. Chen, Thomas R. Belin, Ronald S. Brookmeyer, Marc A. Suchard, Christina M. Ramirez

## Abstract

The coronavirus disease 2019 (COVID-19) epidemic in the United States has disproportionately impacted communities of color across the country. Focusing on COVID-19-attributable mortality, we expand upon a national comparative analysis of years of potential life lost (YPLL) attributable to COVID-19 by race/ethnicity (Bassett et al., 2020), estimating percentages of total YPLL for non-Hispanic Whites, non-Hispanic Blacks, Hispanics, non-Hispanic Asians, and non-Hispanic American Indian or Alaska Natives, contrasting them with their respective percent population shares, as well as age-adjusted YPLL rate ratios – anchoring comparisons to non-Hispanic Whites – in each of 45 states and the District of Columbia using data from the National Center for Health Statistics as of December 30, 2020. Using a novel Monte Carlo simulation procedure to quantify estimation uncertainty, our results reveal substantial racial/ethnic disparities in COVID-19-attributable YPLL across states, with a prevailing pattern of non-Hispanic Blacks and Hispanics experiencing disproportionately high and non-Hispanic Whites experiencing disproportionately low COVID-19-attributable YPLL. Furthermore, observed disparities are generally more pronounced when measuring mortality in terms of YPLL compared to death counts, reflecting the greater intensity of the disparities at younger ages. We also find substantial state-to-state variability in the magnitudes of the estimated racial/ethnic disparities, suggesting that they are driven in large part by social determinants of health whose degree of association with race/ethnicity varies by state.

## Supplementary material for "Racial and Ethnic Disparities in Years of Potential Life Lost Attributable to COVID-19 in the United States: An Analysis of 45 States and the District of Columbia": File S1 (part 1 of 2)

### Sheet: File S1
Data as of	Start week	End Week	State	Age group	Race and Hispanic Origin Group	COVID-19 Deaths	Total Deaths	Pneumonia Deaths	Pneumonia and COVID-19 Deaths	Influenza Deaths	Pneumonia, Influenza, or COVID-19 Deaths	Footnote
2020-12-30	2020-02-01	2020-12-26	United States	All Ages	Total Deaths	301679	2902664	285361	138917	6946	453994
2020-12-30	2020-02-01	2020-12-26	United States	All Ages	Non-Hispanic White	177636	2134497	185552	76307	4616	291205
2020-12-30	2020-02-01	2020-12-26	United States	Under 1 year	Non-Hispanic White	10	6505	60	1	10	79
2020-12-30	2020-02-01	2020-12-26	United States	0-17 years	Non-Hispanic White	38	12165	186	7	68	285
2020-12-30	2020-02-01	2020-12-26	United States	1-4 years	Non-Hispanic White	6	1305	39	1	20	64
2020-12-30	2020-02-01	2020-12-26	United States	5-14 years	Non-Hispanic White	13	2213	55	2	29	95
2020-12-30	2020-02-01	2020-12-26	United States	15-24 years	Non-Hispanic White	103	14080	259	36	31	356
2020-12-30	2020-02-01	2020-12-26	United States	18-29 years	Non-Hispanic White	245	26541	571	93	48	769
2020-12-30	2020-02-01	2020-12-26	United States	25-34 years	Non-Hispanic White	417	34092	896	180	71	1202
2020-12-30	2020-02-01	2020-12-26	United States	30-49 years	Non-Hispanic White	2568	108025	4343	1103	288	6091
2020-12-30	2020-02-01	2020-12-26	United States	35-44 years	Non-Hispanic White	1006	50885	1873	414	123	2586
2020-12-30	2020-02-01	2020-12-26	United States	45-54 years	Non-Hispanic White	3771	97593	5709	1742	308	8036
2020-12-30	2020-02-01	2020-12-26	United States	50-64 years	Non-Hispanic White	16051	309473	22790	7724	950	32012
2020-12-30	2020-02-01	2020-12-26	United States	55-64 years	Non-Hispanic White	13576	249531	18999	6551	762	26739
2020-12-30	2020-02-01	2020-12-26	United States	65-74 years	Non-Hispanic White	32638	415183	39050	15746	1010	56876
2020-12-30	2020-02-01	2020-12-26	United States	75-84 years	Non-Hispanic White	53257	547595	55361	24270	1129	85414
2020-12-30	2020-02-01	2020-12-26	United States	85 years and over	Non-Hispanic White	72839	715515	63251	27364	1123	109758
2020-12-30	2020-02-01	2020-12-26	United States	All Ages	Non-Hispanic Black	51054	380588	41235	23760	1026	69230
2020-12-30	2020-02-01	2020-12-26	United States	Under 1 year	Non-Hispanic Black	8	4603	49	1	3	59
2020-12-30	2020-02-01	2020-12-26	United States	0-17 years	Non-Hispanic Black	38	7649	116	5	21	170
2020-12-30	2020-02-01	2020-12-26	United States	1-4 years	Non-Hispanic Black	4	751	29	2	5	36
2020-12-30	2020-02-01	2020-12-26	United States	5-14 years	Non-Hispanic Black	14	1166	30	2	13	55
2020-12-30	2020-02-01	2020-12-26	United States	15-24 years	Non-Hispanic Black	137	8168	144	47	7	239
2020-12-30	2020-02-01	2020-12-26	United States	18-29 years	Non-Hispanic Black	310	13905	356	130	24	556
2020-12-30	2020-02-01	2020-12-26	United States	25-34 years	Non-Hispanic Black	554	14614	546	241	39	891
2020-12-30	2020-02-01	2020-12-26	United States	30-49 years	Non-Hispanic Black	3122	39791	2635	1346	125	4507
2020-12-30	2020-02-01	2020-12-26	United States	35-44 years	Non-Hispanic Black	1379	18622	1225	592	51	2057
2020-12-30	2020-02-01	2020-12-26	United States	45-54 years	Non-Hispanic Black	3589	32490	2901	1626	125	4947
2020-12-30	2020-02-01	2020-12-26	United States	50-64 years	Non-Hispanic Black	11095	88568	9270	5177	310	15392
2020-12-30	2020-02-01	2020-12-26	United States	55-64 years	Non-Hispanic Black	8880	69499	7453	4147	237	12341
2020-12-30	2020-02-01	2020-12-26	United States	65-74 years	Non-Hispanic Black	13785	87449	11092	6622	248	18427
2020-12-30	2020-02-01	2020-12-26	United States	75-84 years	Non-Hispanic Black	12872	75854	10187	6216	169	16943
2020-12-30	2020-02-01	2020-12-26	United States	85 years and over	Non-Hispanic Black	9832	67372	7579	4264	129	13235
2020-12-30	2020-02-01	2020-12-26	United States	All Ages	Non-Hispanic American Indian or Alaska Native	3318	20184	2851	1812	71	4427
2020-12-30	2020-02-01	2020-12-26	United States	Under 1 year	Non-Hispanic American Indian or Alaska Native	0	145	4	0	0	4
2020-12-30	2020-02-01	2020-12-26	United States	0-17 years	Non-Hispanic American Indian or Alaska Native	3	355	9	0	3	15
2020-12-30	2020-02-01	2020-12-26	United States	1-4 years	Non-Hispanic American Indian or Alaska Native	1	57	4	0	1	6
2020-12-30	2020-02-01	2020-12-26	United States	5-14 years	Non-Hispanic American Indian or Alaska Native	1	67	0	0	1	2
2020-12-30	2020-02-01	2020-12-26	United States	15-24 years	Non-Hispanic American Indian or Alaska Native	15	492	13	10	1	19
2020-12-30	2020-02-01	2020-12-26	United States	18-29 years	Non-Hispanic American Indian or Alaska Native	51	977	42	29	0	64
2020-12-30	2020-02-01	2020-12-26	United States	25-34 years	Non-Hispanic American Indian or Alaska Native	116	1361	88	58	2	148
2020-12-30	2020-02-01	2020-12-26	United States	30-49 years	Non-Hispanic American Indian or Alaska Native	418	3540	343	227	11	545
2020-12-30	2020-02-01	2020-12-26	United States	35-44 years	Non-Hispanic American Indian or Alaska Native	188	1712	161	102	8	255
2020-12-30	2020-02-01	2020-12-26	United States	45-54 years	Non-Hispanic American Indian or Alaska Native	368	2372	320	206	6	488
2020-12-30	2020-02-01	2020-12-26	United States	50-64 years	Non-Hispanic American Indian or Alaska Native	889	5151	824	511	21	1223
2020-12-30	2020-02-01	2020-12-26	United States	55-64 years	Non-Hispanic American Indian or Alaska Native	672	3817	628	391	16	925
2020-12-30	2020-02-01	2020-12-26	United States	65-74 years	Non-Hispanic American Indian or Alaska Native	869	4148	724	487	19	1124
2020-12-30	2020-02-01	2020-12-26	United States	75-84 years	Non-Hispanic American Indian or Alaska Native	690	3606	566	363	8	901
2020-12-30	2020-02-01	2020-12-26	United States	85 years and over	Non-Hispanic American Indian or Alaska Native	398	2407	343	195	9	555
2020-12-30	2020-02-01	2020-12-26	United States	All Ages	Non-Hispanic Asian	10725	78653	10127	5215	283	15800
2020-12-30	2020-02-01	2020-12-26	United States	Under 1 year	Non-Hispanic Asian	2	436	4	1	1	6
2020-12-30	2020-02-01	2020-12-26	United States	0-17 years	Non-Hispanic Asian	7	794	19	1	6	31
2020-12-30	2020-02-01	2020-12-26	United States	1-4 years	Non-Hispanic Asian	0	97	4	0	3	7
2020-12-30	2020-02-01	2020-12-26	United States	5-14 years	Non-Hispanic Asian	4	153	7	0	1	12
2020-12-30	2020-02-01	2020-12-26	United States	15-24 years	Non-Hispanic Asian	12	712	26	6	2	34
2020-12-30	2020-02-01	2020-12-26	United States	18-29 years	Non-Hispanic Asian	38	1180	46	18	5	70
2020-12-30	2020-02-01	2020-12-26	United States	25-34 years	Non-Hispanic Asian	82	1289	56	32	8	111
2020-12-30	2020-02-01	2020-12-26	United States	30-49 years	Non-Hispanic Asian	459	4733	362	200	17	631
2020-12-30	2020-02-01	2020-12-26	United States	35-44 years	Non-Hispanic Asian	197	2192	162	79	4	283
2020-12-30	2020-02-01	2020-12-26	United States	45-54 years	Non-Hispanic Asian	556	4419	399	243	24	724
2020-12-30	2020-02-01	2020-12-26	United States	50-64 years	Non-Hispanic Asian	1755	11323	1321	810	74	2304
2020-12-30	2020-02-01	2020-12-26	United States	55-64 years	Non-Hispanic Asian	1406	8732	1090	668	59	1859
2020-12-30	2020-02-01	2020-12-26	United States	65-74 years	Non-Hispanic Asian	2543	14699	2193	1297	68	3469
2020-12-30	2020-02-01	2020-12-26	United States	75-84 years	Non-Hispanic Asian	2788	19372	2795	1426	63	4197
2020-12-30	2020-02-01	2020-12-26	United States	85 years and over	Non-Hispanic Asian	3135	26552	3391	1463	50	5098
2020-12-30	2020-02-01	2020-12-26	United States	All Ages	Non-Hispanic Native Hawaiian or Other Pacific Islander	535	3809	474	298	8	719
2020-12-30	2020-02-01	2020-12-26	United States	Under 1 year	Non-Hispanic Native Hawaiian or Other Pacific Islander	1	61	2	0	0	3
2020-12-30	2020-02-01	2020-12-26	United States	0-17 years	Non-Hispanic Native Hawaiian or Other Pacific Islander	2	105	7	0	0	9
2020-12-30	2020-02-01	2020-12-26	United States	1-4 years	Non-Hispanic Native Hawaiian or Other Pacific Islander	0	16	2	0	0	2
2020-12-30	2020-02-01	2020-12-26	United States	5-14 years	Non-Hispanic Native Hawaiian or Other Pacific Islander	0	18	3	0	0	3
2020-12-30	2020-02-01	2020-12-26	United States	15-24 years	Non-Hispanic Native Hawaiian or Other Pacific Islander	5	74	3	2	0	6
2020-12-30	2020-02-01	2020-12-26	United States	18-29 years	Non-Hispanic Native Hawaiian or Other Pacific Islander	13	144	12	8	0	17
2020-12-30	2020-02-01	2020-12-26	United States	25-34 years	Non-Hispanic Native Hawaiian or Other Pacific Islander	23	179	15	12	1	27
2020-12-30	2020-02-01	2020-12-26	United States	30-49 years	Non-Hispanic Native Hawaiian or Other Pacific Islander	84	599	61	43	4	106
2020-12-30	2020-02-01	2020-12-26	United States	35-44 years	Non-Hispanic Native Hawaiian or Other Pacific Islander	40	269	34	24	2	52
2020-12-30	2020-02-01	2020-12-26	United States	45-54 years	Non-Hispanic Native Hawaiian or Other Pacific Islander	79	509	58	39	1	99
2020-12-30	2020-02-01	2020-12-26	United States	50-64 years	Non-Hispanic Native Hawaiian or Other Pacific Islander	193	1052	159	109	1	244
2020-12-30	2020-02-01	2020-12-26	United States	55-64 years	Non-Hispanic Native Hawaiian or Other Pacific Islander	144	774	122	83	1	184
2020-12-30	2020-02-01	2020-12-26	United States	65-74 years	Non-Hispanic Native Hawaiian or Other Pacific Islander	133	841	118	80	1	172
2020-12-30	2020-02-01	2020-12-26	United States	75-84 years	Non-Hispanic Native Hawaiian or Other Pacific Islander	76	659	78	44	0	110
2020-12-30	2020-02-01	2020-12-26	United States	85 years and over	Non-Hispanic Native Hawaiian or Other Pacific Islander	34	409	39	14	2	61
2020-12-30	2020-02-01	2020-12-26	United States	All Ages	Non-Hispanic More than one race	854	13363	991	421	37	1459
2020-12-30	2020-02-01	2020-12-26	United States	Under 1 year	Non-Hispanic More than one race	0	583	6	0	0	6
2020-12-30	2020-02-01	2020-12-26	United States	0-17 years	Non-Hispanic More than one race	2	927	11	0	6	19
2020-12-30	2020-02-01	2020-12-26	United States	1-4 years	Non-Hispanic More than one race	2	105	1	0	4	7
2020-12-30	2020-02-01	2020-12-26	United States	5-14 years	Non-Hispanic More than one race	0	140	4	0	2	6
2020-12-30	2020-02-01	2020-12-26	United States	15-24 years	Non-Hispanic More than one race	4	615	5	0	0	9
2020-12-30	2020-02-01	2020-12-26	United States	18-29 years	Non-Hispanic More than one race	9	1002	15	3	0	21
2020-12-30	2020-02-01	2020-12-26	United States	25-34 years	Non-Hispanic More than one race	15	959	23	8	0	30
2020-12-30	2020-02-01	2020-12-26	United States	30-49 years	Non-Hispanic More than one race	56	1920	82	27	4	115
2020-12-30	2020-02-01	2020-12-26	United States	35-44 years	Non-Hispanic More than one race	21	900	33	12	2	44
2020-12-30	2020-02-01	2020-12-26	United States	45-54 years	Non-Hispanic More than one race	59	1231	76	30	8	112
2020-12-30	2020-02-01	2020-12-26	United States	50-64 years	Non-Hispanic More than one race	163	2766	194	85	17	288
2020-12-30	2020-02-01	2020-12-26	United States	55-64 years	Non-Hispanic More than one race	129	2082	154	65	11	229
2020-12-30	2020-02-01	2020-12-26	United States	65-74 years	Non-Hispanic More than one race	222	2458	265	123	3	366
2020-12-30	2020-02-01	2020-12-26	United States	75-84 years	Non-Hispanic More than one race	218	2281	224	101	4	345
2020-12-30	2020-02-01	2020-12-26	United States	85 years and over	Non-Hispanic More than one race	184	2009	200	82	3	305
2020-12-30	2020-02-01	2020-12-26	United States	All Ages	Hispanic	56097	263404	43066	30478	873	69246
2020-12-30	2020-02-01	2020-12-26	United States	Under 1 year	Hispanic	10	3591	30	3	2	39
2020-12-30	2020-02-01	2020-12-26	United States	0-17 years	Hispanic	55	6324	94	13	21	157
2020-12-30	2020-02-01	2020-12-26	United States	1-4 years	Hispanic	6	632	17	0	10	33
2020-12-30	2020-02-01	2020-12-26	United States	5-14 years	Hispanic	19	1049	32	5	7	53
2020-12-30	2020-02-01	2020-12-26	United States	15-24 years	Hispanic	205	6778	175	70	14	323
2020-12-30	2020-02-01	2020-12-26	United States	18-29 years	Hispanic	510	10931	412	208	24	736
2020-12-30	2020-02-01	2020-12-26	United States	25-34 years	Hispanic	872	10921	650	398	33	1154
2020-12-30	2020-02-01	2020-12-26	United States	30-49 years	Hispanic	5583	31423	3664	2699	129	6634
2020-12-30	2020-02-01	2020-12-26	United States	35-44 years	Hispanic	2544	15070	1644	1196	62	3032
2020-12-30	2020-02-01	2020-12-26	United States	45-54 years	Hispanic	5996	24640	4015	3066	119	7023
2020-12-30	2020-02-01	2020-12-26	United States	50-64 years	Hispanic	14437	55045	10272	7790	257	17086
2020-12-30	2020-02-01	2020-12-26	United States	55-64 years	Hispanic	10933	41042	7879	5972	184	12956
2020-12-30	2020-02-01	2020-12-26	United States	65-74 years	Hispanic	13743	49809	10342	7796	162	16385
2020-12-30	2020-02-01	2020-12-26	United States	75-84 years	Hispanic	12340	53449	10053	7011	164	15478
2020-12-30	2020-02-01	2020-12-26	United States	85 years and over	Hispanic	9429	56423	8229	4961	116	12770
2020-12-30	2020-02-01	2020-12-26	United States	All Ages	Unknown	1460	8166	1065	626	32	1908
2020-12-30	2020-02-01	2020-12-26	United States	Under 1 year	Unknown	1	152	0	0	0	1
2020-12-30	2020-02-01	2020-12-26	United States	0-17 years	Unknown	2	169	1	1	0	2
2020-12-30	2020-02-01	2020-12-26	United States	1-4 years	Unknown	0	6	0	0	0	0
2020-12-30	2020-02-01	2020-12-26	United States	5-14 years	Unknown	0	4	0	0	0	0
2020-12-30	2020-02-01	2020-12-26	United States	15-24 years	Unknown	2	56	2	1	0	3
2020-12-30	2020-02-01	2020-12-26	United States	18-29 years	Unknown	4	107	2	1	2	6
2020-12-30	2020-02-01	2020-12-26	United States	25-34 years	Unknown	8	139	4	2	2	11
2020-12-30	2020-02-01	2020-12-26	United States	30-49 years	Unknown	51	592	36	15	2	74
2020-12-30	2020-02-01	2020-12-26	United States	35-44 years	Unknown	23	272	19	10	1	33
2020-12-30	2020-02-01	2020-12-26	United States	45-54 years	Unknown	78	677	62	30	5	111
2020-12-30	2020-02-01	2020-12-26	United States	50-64 years	Unknown	296	2140	266	149	8	414
2020-12-30	2020-02-01	2020-12-26	United States	55-64 years	Unknown	241	1702	218	123	4	337
2020-12-30	2020-02-01	2020-12-26	United States	65-74 years	Unknown	422	2205	326	180	9	570
2020-12-30	2020-02-01	2020-12-26	United States	75-84 years	Unknown	405	1640	266	184	5	487
2020-12-30	2020-02-01	2020-12-26	United States	85 years and over	Unknown	280	1313	168	96	6	355
2020-12-30	2020-02-01	2020-12-26	Alabama	Under 1 year	Non-Hispanic White		119			0		One or more data cells have counts between 1-9 and have been suppressed in accordance with NCHS confidentiality standards.
2020-12-30	2020-02-01	2020-12-26	Alabama	0-17 years	Non-Hispanic White		264					One or more data cells have counts between 1-9 and have been suppressed in accordance with NCHS confidentiality standards.
2020-12-30	2020-02-01	2020-12-26	Alabama	1-4 years	Non-Hispanic White	0	42		0			One or more data cells have counts between 1-9 and have been suppressed in accordance with NCHS confidentiality standards.
2020-12-30	2020-02-01	2020-12-26	Alabama	5-14 years	Non-Hispanic White	0	46		0	0		One or more data cells have counts between 1-9 and have been suppressed in accordance with NCHS confidentiality standards.
2020-12-30	2020-02-01	2020-12-26	Alabama	15-24 years	Non-Hispanic White		322		0	0	11	One or more data cells have counts between 1-9 and have been suppressed in accordance with NCHS confidentiality standards.
2020-12-30	2020-02-01	2020-12-26	Alabama	18-29 years	Non-Hispanic White		508	10	0	0	19	One or more data cells have counts between 1-9 and have been suppressed in accordance with NCHS confidentiality standards.
2020-12-30	2020-02-01	2020-12-26	Alabama	25-34 years	Non-Hispanic White	10	641	20			29	One or more data cells have counts between 1-9 and have been suppressed in accordance with NCHS confidentiality standards.
2020-12-30	2020-02-01	2020-12-26	Alabama	30-49 years	Non-Hispanic White	68	2341	102	20		154	One or more data cells have counts between 1-9 and have been suppressed in accordance with NCHS confidentiality standards.
2020-12-30	2020-02-01	2020-12-26	Alabama	35-44 years	Non-Hispanic White	31	1082	49			73	One or more data cells have counts between 1-9 and have been suppressed in accordance with NCHS confidentiality standards.
2020-12-30	2020-02-01	2020-12-26	Alabama	45-54 years	Non-Hispanic White	99	2245	117	33		191	One or more data cells have counts between 1-9 and have been suppressed in accordance with NCHS confidentiality standards.
2020-12-30	2020-02-01	2020-12-26	Alabama	50-64 years	Non-Hispanic White	399	6723	477	122	24	778
2020-12-30	2020-02-01	2020-12-26	Alabama	55-64 years	Non-Hispanic White	331	5339	397	98	17	647
2020-12-30	2020-02-01	2020-12-26	Alabama	65-74 years	Non-Hispanic White	811	8477	755	283	18	1301
2020-12-30	2020-02-01	2020-12-26	Alabama	75-84 years	Non-Hispanic White	1102	11013	989	382	14	1722
2020-12-30	2020-02-01	2020-12-26	Alabama	85 years and over	Non-Hispanic White	1041	10745	815	317	10	1547
2020-12-30	2020-02-01	2020-12-26	Alabama	Under 1 year	Non-Hispanic Black	0	142	0	0	0	0
2020-12-30	2020-02-01	2020-12-26	Alabama	0-17 years	Non-Hispanic Black	0	216		0	0		One or more data cells have counts between 1-9 and have been suppressed in accordance with NCHS confidentiality standards.
2020-12-30	2020-02-01	2020-12-26	Alabama	1-4 years	Non-Hispanic Black	0	23	0	0	0	0
2020-12-30	2020-02-01	2020-12-26	Alabama	5-14 years	Non-Hispanic Black	0	29		0	0		One or more data cells have counts between 1-9 and have been suppressed in accordance with NCHS confidentiality standards.
2020-12-30	2020-02-01	2020-12-26	Alabama	15-24 years	Non-Hispanic Black		265		0			One or more data cells have counts between 1-9 and have been suppressed in accordance with NCHS confidentiality standards.
2020-12-30	2020-02-01	2020-12-26	Alabama	18-29 years	Non-Hispanic Black	12	456	11			21	One or more data cells have counts between 1-9 and have been suppressed in accordance with NCHS confidentiality standards.
2020-12-30	2020-02-01	2020-12-26	Alabama	25-34 years	Non-Hispanic Black	25	467	22	13		37	One or more data cells have counts between 1-9 and have been suppressed in accordance with NCHS confidentiality standards.
2020-12-30	2020-02-01	2020-12-26	Alabama	30-49 years	Non-Hispanic Black	134	1362	88	40		185	One or more data cells have counts between 1-9 and have been suppressed in accordance with NCHS confidentiality standards.
2020-12-30	2020-02-01	2020-12-26	Alabama	35-44 years	Non-Hispanic Black	66	679	46	21		92	One or more data cells have counts between 1-9 and have been suppressed in accordance with NCHS confidentiality standards.
2020-12-30	2020-02-01	2020-12-26	Alabama	45-54 years	Non-Hispanic Black	155	1075	78	39		197	One or more data cells have counts between 1-9 and have been suppressed in accordance with NCHS confidentiality standards.
2020-12-30	2020-02-01	2020-12-26	Alabama	50-64 years	Non-Hispanic Black	438	3152	277	130		593	One or more data cells have counts between 1-9 and have been suppressed in accordance with NCHS confidentiality standards.
2020-12-30	2020-02-01	2020-12-26	Alabama	55-64 years	Non-Hispanic Black	336	2506	226	102		466	One or more data cells have counts between 1-9 and have been suppressed in accordance with NCHS confidentiality standards.
2020-12-30	2020-02-01	2020-12-26	Alabama	65-74 years	Non-Hispanic Black	477	3214	309	143	10	652
2020-12-30	2020-02-01	2020-12-26	Alabama	75-84 years	Non-Hispanic Black	351	2570	236	127		461	One or more data cells have counts between 1-9 and have been suppressed in accordance with NCHS confidentiality standards.
2020-12-30	2020-02-01	2020-12-26	Alabama	85 years and over	Non-Hispanic Black	243	2151	158	75		327	One or more data cells have counts between 1-9 and have been suppressed in accordance with NCHS confidentiality standards.
2020-12-30	2020-02-01	2020-12-26	Alabama	Under 1 year	Non-Hispanic American Indian or Alaska Native	0		0	0	0	0	One or more data cells have counts between 1-9 and have been suppressed in accordance with NCHS confidentiality standards.
2020-12-30	2020-02-01	2020-12-26	Alabama	0-17 years	Non-Hispanic American Indian or Alaska Native	0		0	0	0	0	One or more data cells have counts between 1-9 and have been suppressed in accordance with NCHS confidentiality standards.
2020-12-30	2020-02-01	2020-12-26	Alabama	1-4 years	Non-Hispanic American Indian or Alaska Native	0	0	0	0	0	0
2020-12-30	2020-02-01	2020-12-26	Alabama	5-14 years	Non-Hispanic American Indian or Alaska Native	0		0	0	0	0	One or more data cells have counts between 1-9 and have been suppressed in accordance with NCHS confidentiality standards.
2020-12-30	2020-02-01	2020-12-26	Alabama	15-24 years	Non-Hispanic American Indian or Alaska Native	0		0	0	0	0	One or more data cells have counts between 1-9 and have been suppressed in accordance with NCHS confidentiality standards.
2020-12-30	2020-02-01	2020-12-26	Alabama	18-29 years	Non-Hispanic American Indian or Alaska Native	0		0	0	0	0	One or more data cells have counts between 1-9 and have been suppressed in accordance with NCHS confidentiality standards.
2020-12-30	2020-02-01	2020-12-26	Alabama	25-34 years	Non-Hispanic American Indian or Alaska Native	0		0	0	0	0	One or more data cells have counts between 1-9 and have been suppressed in accordance with NCHS confidentiality standards.
2020-12-30	2020-02-01	2020-12-26	Alabama	30-49 years	Non-Hispanic American Indian or Alaska Native		21			0		One or more data cells have counts between 1-9 and have been suppressed in accordance with NCHS confidentiality standards.
2020-12-30	2020-02-01	2020-12-26	Alabama	35-44 years	Non-Hispanic American Indian or Alaska Native	0		0	0	0	0	One or more data cells have counts between 1-9 and have been suppressed in accordance with NCHS confidentiality standards.
2020-12-30	2020-02-01	2020-12-26	Alabama	45-54 years	Non-Hispanic American Indian or Alaska Native		11			0		One or more data cells have counts between 1-9 and have been suppressed in accordance with NCHS confidentiality standards.
2020-12-30	2020-02-01	2020-12-26	Alabama	50-64 years	Non-Hispanic American Indian or Alaska Native		17					One or more data cells have counts between 1-9 and have been suppressed in accordance with NCHS confidentiality standards.
2020-12-30	2020-02-01	2020-12-26	Alabama	55-64 years	Non-Hispanic American Indian or Alaska Native		14					One or more data cells have counts between 1-9 and have been suppressed in accordance with NCHS confidentiality standards.
2020-12-30	2020-02-01	2020-12-26	Alabama	65-74 years	Non-Hispanic American Indian or Alaska Native		16		0	0		One or more data cells have counts between 1-9 and have been suppressed in accordance with NCHS confidentiality standards.
2020-12-30	2020-02-01	2020-12-26	Alabama	75-84 years	Non-Hispanic American Indian or Alaska Native		25			0		One or more data cells have counts between 1-9 and have been suppressed in accordance with NCHS confidentiality standards.
2020-12-30	2020-02-01	2020-12-26	Alabama	85 years and over	Non-Hispanic American Indian or Alaska Native	0			0	0		One or more data cells have counts between 1-9 and have been suppressed in accordance with NCHS confidentiality standards.
2020-12-30	2020-02-01	2020-12-26	Alabama	Under 1 year	Non-Hispanic Asian	0		0	0	0	0	One or more data cells have counts between 1-9 and have been suppressed in accordance with NCHS confidentiality standards.
2020-12-30	2020-02-01	2020-12-26	Alabama	0-17 years	Non-Hispanic Asian	0		0	0	0	0	One or more data cells have counts between 1-9 and have been suppressed in accordance with NCHS confidentiality standards.
2020-12-30	2020-02-01	2020-12-26	Alabama	1-4 years	Non-Hispanic Asian	0		0	0	0	0	One or more data cells have counts between 1-9 and have been suppressed in accordance with NCHS confidentiality standards.
2020-12-30	2020-02-01	2020-12-26	Alabama	5-14 years	Non-Hispanic Asian	0	0	0	0	0	0
2020-12-30	2020-02-01	2020-12-26	Alabama	15-24 years	Non-Hispanic Asian	0		0	0	0	0	One or more data cells have counts between 1-9 and have been suppressed in accordance with NCHS confidentiality standards.
2020-12-30	2020-02-01	2020-12-26	Alabama	18-29 years	Non-Hispanic Asian	0		0	0	0	0	One or more data cells have counts between 1-9 and have been suppressed in accordance with NCHS confidentiality standards.
2020-12-30	2020-02-01	2020-12-26	Alabama	25-34 years	Non-Hispanic Asian	0		0	0	0	0	One or more data cells have counts between 1-9 and have been suppressed in accordance with NCHS confidentiality standards.
2020-12-30	2020-02-01	2020-12-26	Alabama	30-49 years	Non-Hispanic Asian		19			0		One or more data cells have counts between 1-9 and have been suppressed in accordance with NCHS confidentiality standards.
2020-12-30	2020-02-01	2020-12-26	Alabama	35-44 years	Non-Hispanic Asian		11			0		One or more data cells have counts between 1-9 and have been suppressed in accordance with NCHS confidentiality standards.
2020-12-30	2020-02-01	2020-12-26	Alabama	45-54 years	Non-Hispanic Asian		13			0		One or more data cells have counts between 1-9 and have been suppressed in accordance with NCHS confidentiality standards.
2020-12-30	2020-02-01	2020-12-26	Alabama	50-64 years	Non-Hispanic Asian		28			0		One or more data cells have counts between 1-9 and have been suppressed in accordance with NCHS confidentiality standards.
2020-12-30	2020-02-01	2020-12-26	Alabama	55-64 years	Non-Hispanic Asian		21		0	0		One or more data cells have counts between 1-9 and have been suppressed in accordance with NCHS confidentiality standards.
2020-12-30	2020-02-01	2020-12-26	Alabama	65-74 years	Non-Hispanic Asian		51			0	14	One or more data cells have counts between 1-9 and have been suppressed in accordance with NCHS confidentiality standards.
2020-12-30	2020-02-01	2020-12-26	Alabama	75-84 years	Non-Hispanic Asian		52		0	0		One or more data cells have counts between 1-9 and have been suppressed in accordance with NCHS confidentiality standards.
2020-12-30	2020-02-01	2020-12-26	Alabama	85 years and over	Non-Hispanic Asian		51			0		One or more data cells have counts between 1-9 and have been suppressed in accordance with NCHS confidentiality standards.
2020-12-30	2020-02-01	2020-12-26	Alabama	Under 1 year	Non-Hispanic Native Hawaiian or Other Pacific Islander	0	0	0	0	0	0
2020-12-30	2020-02-01	2020-12-26	Alabama	0-17 years	Non-Hispanic Native Hawaiian or Other Pacific Islander	0	0	0	0	0	0
2020-12-30	2020-02-01	2020-12-26	Alabama	1-4 years	Non-Hispanic Native Hawaiian or Other Pacific Islander	0	0	0	0	0	0
2020-12-30	2020-02-01	2020-12-26	Alabama	5-14 years	Non-Hispanic Native Hawaiian or Other Pacific Islander	0	0	0	0	0	0
2020-12-30	2020-02-01	2020-12-26	Alabama	15-24 years	Non-Hispanic Native Hawaiian or Other Pacific Islander	0	0	0	0	0	0
2020-12-30	2020-02-01	2020-12-26	Alabama	18-29 years	Non-Hispanic Native Hawaiian or Other Pacific Islander	0		0	0	0	0	One or more data cells have counts between 1-9 and have been suppressed in accordance with NCHS confidentiality standards.
2020-12-30	2020-02-01	2020-12-26	Alabama	25-34 years	Non-Hispanic Native Hawaiian or Other Pacific Islander	0		0	0	0	0	One or more data cells have counts between 1-9 and have been suppressed in accordance with NCHS confidentiality standards.
2020-12-30	2020-02-01	2020-12-26	Alabama	30-49 years	Non-Hispanic Native Hawaiian or Other Pacific Islander	0		0	0	0	0	One or more data cells have counts between 1-9 and have been suppressed in accordance with NCHS confidentiality standards.
2020-12-30	2020-02-01	2020-12-26	Alabama	35-44 years	Non-Hispanic Native Hawaiian or Other Pacific Islander	0	0	0	0	0	0
2020-12-30	2020-02-01	2020-12-26	Alabama	45-54 years	Non-Hispanic Native Hawaiian or Other Pacific Islander	0		0	0	0	0	One or more data cells have counts between 1-9 and have been suppressed in accordance with NCHS confidentiality standards.
2020-12-30	2020-02-01	2020-12-26	Alabama	50-64 years	Non-Hispanic Native Hawaiian or Other Pacific Islander	0		0	0	0	0	One or more data cells have counts between 1-9 and have been suppressed in accordance with NCHS confidentiality standards.
2020-12-30	2020-02-01	2020-12-26	Alabama	55-64 years	Non-Hispanic Native Hawaiian or Other Pacific Islander	0		0	0	0	0	One or more data cells have counts between 1-9 and have been suppressed in accordance with NCHS confidentiality standards.
2020-12-30	2020-02-01	2020-12-26	Alabama	65-74 years	Non-Hispanic Native Hawaiian or Other Pacific Islander	0	0	0	0	0	0
2020-12-30	2020-02-01	2020-12-26	Alabama	75-84 years	Non-Hispanic Native Hawaiian or Other Pacific Islander	0		0	0	0	0	One or more data cells have counts between 1-9 and have been suppressed in accordance with NCHS confidentiality standards.
2020-12-30	2020-02-01	2020-12-26	Alabama	85 years and over	Non-Hispanic Native Hawaiian or Other Pacific Islander					0		One or more data cells have counts between 1-9 and have been suppressed in accordance with NCHS confidentiality standards.
2020-12-30	2020-02-01	2020-12-26	Alabama	Under 1 year	Non-Hispanic More than one race	0		0	0	0	0	One or more data cells have counts between 1-9 and have been suppressed in accordance with NCHS confidentiality standards.
2020-12-30	2020-02-01	2020-12-26	Alabama	0-17 years	Non-Hispanic More than one race	0	12	0	0	0	0
2020-12-30	2020-02-01	2020-12-26	Alabama	1-4 years	Non-Hispanic More than one race	0		0	0	0	0	One or more data cells have counts between 1-9 and have been suppressed in accordance with NCHS confidentiality standards.
2020-12-30	2020-02-01	2020-12-26	Alabama	5-14 years	Non-Hispanic More than one race	0		0	0	0	0	One or more data cells have counts between 1-9 and have been suppressed in accordance with NCHS confidentiality standards.
2020-12-30	2020-02-01	2020-12-26	Alabama	15-24 years	Non-Hispanic More than one race	0		0	0	0	0	One or more data cells have counts between 1-9 and have been suppressed in accordance with NCHS confidentiality standards.
2020-12-30	2020-02-01	2020-12-26	Alabama	18-29 years	Non-Hispanic More than one race	0		0	0	0	0	One or more data cells have counts between 1-9 and have been suppressed in accordance with NCHS confidentiality standards.
2020-12-30	2020-02-01	2020-12-26	Alabama	25-34 years	Non-Hispanic More than one race	0		0	0	0	0	One or more data cells have counts between 1-9 and have been suppressed in accordance with NCHS confidentiality standards.
2020-12-30	2020-02-01	2020-12-26	Alabama	30-49 years	Non-Hispanic More than one race					0		One or more data cells have counts between 1-9 and have been suppressed in accordance with NCHS confidentiality standards.
2020-12-30	2020-02-01	2020-12-26	Alabama	35-44 years	Non-Hispanic More than one race	0		0	0	0	0	One or more data cells have counts between 1-9 and have been suppressed in accordance with NCHS confidentiality standards.
2020-12-30	2020-02-01	2020-12-26	Alabama	45-54 years	Non-Hispanic More than one race					0		One or more data cells have counts between 1-9 and have been suppressed in accordance with NCHS confidentiality standards.
2020-12-30	2020-02-01	2020-12-26	Alabama	50-64 years	Non-Hispanic More than one race		10			0		One or more data cells have counts between 1-9 and have been suppressed in accordance with NCHS confidentiality standards.
2020-12-30	2020-02-01	2020-12-26	Alabama	55-64 years	Non-Hispanic More than one race					0		One or more data cells have counts between 1-9 and have been suppressed in accordance with NCHS confidentiality standards.
2020-12-30	2020-02-01	2020-12-26	Alabama	65-74 years	Non-Hispanic More than one race	0		0	0	0	0	One or more data cells have counts between 1-9 and have been suppressed in accordance with NCHS confidentiality standards.
2020-12-30	2020-02-01	2020-12-26	Alabama	75-84 years	Non-Hispanic More than one race				0	0		One or more data cells have counts between 1-9 and have been suppressed in accordance with NCHS confidentiality standards.
2020-12-30	2020-02-01	2020-12-26	Alabama	85 years and over	Non-Hispanic More than one race	0		0	0	0	0	One or more data cells have counts between 1-9 and have been suppressed in accordance with NCHS confidentiality standards.
2020-12-30	2020-02-01	2020-12-26	Alabama	Under 1 year	Hispanic		30	0	0			One or more data cells have counts between 1-9 and have been suppressed in accordance with NCHS confidentiality standards.
2020-12-30	2020-02-01	2020-12-26	Alabama	0-17 years	Hispanic		41	0	0			One or more data cells have counts between 1-9 and have been suppressed in accordance with NCHS confidentiality standards.
2020-12-30	2020-02-01	2020-12-26	Alabama	1-4 years	Hispanic	0		0	0	0	0	One or more data cells have counts between 1-9 and have been suppressed in accordance with NCHS confidentiality standards.
2020-12-30	2020-02-01	2020-12-26	Alabama	5-14 years	Hispanic	0		0	0	0	0	One or more data cells have counts between 1-9 and have been suppressed in accordance with NCHS confidentiality standards.
2020-12-30	2020-02-01	2020-12-26	Alabama	15-24 years	Hispanic	0	28	0	0	0	0
2020-12-30	2020-02-01	2020-12-26	Alabama	18-29 years	Hispanic		48			0		One or more data cells have counts between 1-9 and have been suppressed in accordance with NCHS confidentiality standards.
2020-12-30	2020-02-01	2020-12-26	Alabama	25-34 years	Hispanic		53			0		One or more data cells have counts between 1-9 and have been suppressed in accordance with NCHS confidentiality standards.
2020-12-30	2020-02-01	2020-12-26	Alabama	30-49 years	Hispanic	19	108	12		0	24	One or more data cells have counts between 1-9 and have been suppressed in accordance with NCHS confidentiality standards.
2020-12-30	2020-02-01	2020-12-26	Alabama	35-44 years	Hispanic		40			0		One or more data cells have counts between 1-9 and have been suppressed in accordance with NCHS confidentiality standards.
2020-12-30	2020-02-01	2020-12-26	Alabama	45-54 years	Hispanic	30	85	13	10	0	33
2020-12-30	2020-02-01	2020-12-26	Alabama	50-64 years	Hispanic	52	133	18	15	0	55
2020-12-30	2020-02-01	2020-12-26	Alabama	55-64 years	Hispanic	34	87	12		0	37	One or more data cells have counts between 1-9 and have been suppressed in accordance with NCHS confidentiality standards.
2020-12-30	2020-02-01	2020-12-26	Alabama	65-74 years	Hispanic	20	84				22	One or more data cells have counts between 1-9 and have been suppressed in accordance with NCHS confidentiality standards.
2020-12-30	2020-02-01	2020-12-26	Alabama	75-84 years	Hispanic	15	67			0	18	One or more data cells have counts between 1-9 and have been suppressed in accordance with NCHS confidentiality standards.
2020-12-30	2020-02-01	2020-12-26	Alabama	85 years and over	Hispanic		60			0	10	One or more data cells have counts between 1-9 and have been suppressed in accordance with NCHS confidentiality standards.
2020-12-30	2020-02-01	2020-12-26	Alabama	Under 1 year	Unknown	0		0	0	0	0	One or more data cells have counts between 1-9 and have been suppressed in accordance with NCHS confidentiality standards.
2020-12-30	2020-02-01	2020-12-26	Alabama	0-17 years	Unknown	0		0	0	0	0	One or more data cells have counts between 1-9 and have been suppressed in accordance with NCHS confidentiality standards.
2020-12-30	2020-02-01	2020-12-26	Alabama	1-4 years	Unknown	0	0	0	0	0	0
2020-12-30	2020-02-01	2020-12-26	Alabama	5-14 years	Unknown	0	0	0	0	0	0
2020-12-30	2020-02-01	2020-12-26	Alabama	15-24 years	Unknown	0	0	0	0	0	0
2020-12-30	2020-02-01	2020-12-26	Alabama	18-29 years	Unknown	0	0	0	0	0	0
2020-12-30	2020-02-01	2020-12-26	Alabama	25-34 years	Unknown	0	0	0	0	0	0
2020-12-30	2020-02-01	2020-12-26	Alabama	30-49 years	Unknown	0			0			One or more data cells have counts between 1-9 and have been suppressed in accordance with NCHS confidentiality standards.
2020-12-30	2020-02-01	2020-12-26	Alabama	35-44 years	Unknown	0		0	0			One or more data cells have counts between 1-9 and have been suppressed in accordance with NCHS confidentiality standards.
2020-12-30	2020-02-01	2020-12-26	Alabama	45-54 years	Unknown	0			0	0		One or more data cells have counts between 1-9 and have been suppressed in accordance with NCHS confidentiality standards.
2020-12-30	2020-02-01	2020-12-26	Alabama	50-64 years	Unknown		15		0	0		One or more data cells have counts between 1-9 and have been suppressed in accordance with NCHS confidentiality standards.
2020-12-30	2020-02-01	2020-12-26	Alabama	55-64 years	Unknown		13		0	0		One or more data cells have counts between 1-9 and have been suppressed in accordance with NCHS confidentiality standards.
2020-12-30	2020-02-01	2020-12-26	Alabama	65-74 years	Unknown	0	18		0	0		One or more data cells have counts between 1-9 and have been suppressed in accordance with NCHS confidentiality standards.
2020-12-30	2020-02-01	2020-12-26	Alabama	75-84 years	Unknown		18		0	0		One or more data cells have counts between 1-9 and have been suppressed in accordance with NCHS confidentiality standards.
2020-12-30	2020-02-01	2020-12-26	Alabama	85 years and over	Unknown					0		One or more data cells have counts between 1-9 and have been suppressed in accordance with NCHS confidentiality standards.
2020-12-30	2020-02-01	2020-12-26	Alaska	Under 1 year	Non-Hispanic White	0		0	0	0	0	One or more data cells have counts between 1-9 and have been suppressed in accordance with NCHS confidentiality standards.
2020-12-30	2020-02-01	2020-12-26	Alaska	0-17 years	Non-Hispanic White	0	25	0	0	0	0
2020-12-30	2020-02-01	2020-12-26	Alaska	1-4 years	Non-Hispanic White	0		0	0	0	0	One or more data cells have counts between 1-9 and have been suppressed in accordance with NCHS confidentiality standards.
2020-12-30	2020-02-01	2020-12-26	Alaska	5-14 years	Non-Hispanic White	0	10	0	0	0	0
2020-12-30	2020-02-01	2020-12-26	Alaska	15-24 years	Non-Hispanic White	0	40	0	0	0	0
2020-12-30	2020-02-01	2020-12-26	Alaska	18-29 years	Non-Hispanic White	0	54		0	0		One or more data cells have counts between 1-9 and have been suppressed in accordance with NCHS confidentiality standards.
2020-12-30	2020-02-01	2020-12-26	Alaska	25-34 years	Non-Hispanic White		56		0	0		One or more data cells have counts between 1-9 and have been suppressed in accordance with NCHS confidentiality standards.
2020-12-30	2020-02-01	2020-12-26	Alaska	30-49 years	Non-Hispanic White		193		0	0		One or more data cells have counts between 1-9 and have been suppressed in accordance with NCHS confidentiality standards.
2020-12-30	2020-02-01	2020-12-26	Alaska	35-44 years	Non-Hispanic White	0	96		0	0		One or more data cells have counts between 1-9 and have been suppressed in accordance with NCHS confidentiality standards.
2020-12-30	2020-02-01	2020-12-26	Alaska	45-54 years	Non-Hispanic White	0	155		0	0		One or more data cells have counts between 1-9 and have been suppressed in accordance with NCHS confidentiality standards.
2020-12-30	2020-02-01	2020-12-26	Alaska	50-64 years	Non-Hispanic White		496	15			17	One or more data cells have counts between 1-9 and have been suppressed in accordance with NCHS confidentiality standards.
2020-12-30	2020-02-01	2020-12-26	Alaska	55-64 years	Non-Hispanic White		403	11			13	One or more data cells have counts between 1-9 and have been suppressed in accordance with NCHS confidentiality standards.
2020-12-30	2020-02-01	2020-12-26	Alaska	65-74 years	Non-Hispanic White	10	573	21			29	One or more data cells have counts between 1-9 and have been suppressed in accordance with NCHS confidentiality standards.
2020-12-30	2020-02-01	2020-12-26	Alaska	75-84 years	Non-Hispanic White	17	621	21			33	One or more data cells have counts between 1-9 and have been suppressed in accordance with NCHS confidentiality standards.
2020-12-30	2020-02-01	2020-12-26	Alaska	85 years and over	Non-Hispanic White	20	544	32	11		42	One or more data cells have counts between 1-9 and have been suppressed in accordance with NCHS confidentiality standards.
2020-12-30	2020-02-01	2020-12-26	Alaska	Under 1 year	Non-Hispanic Black	0		0	0	0	0	One or more data cells have counts between 1-9 and have been suppressed in accordance with NCHS confidentiality standards.
2020-12-30	2020-02-01	2020-12-26	Alaska	0-17 years	Non-Hispanic Black	0		0	0	0	0	One or more data cells have counts between 1-9 and have been suppressed in accordance with NCHS confidentiality standards.
2020-12-30	2020-02-01	2020-12-26	Alaska	1-4 years	Non-Hispanic Black	0	0	0	0	0	0
2020-12-30	2020-02-01	2020-12-26	Alaska	5-14 years	Non-Hispanic Black	0	0	0	0	0	0
2020-12-30	2020-02-01	2020-12-26	Alaska	15-24 years	Non-Hispanic Black	0		0	0	0	0	One or more data cells have counts between 1-9 and have been suppressed in accordance with NCHS confidentiality standards.
2020-12-30	2020-02-01	2020-12-26	Alaska	18-29 years	Non-Hispanic Black	0		0	0	0	0	One or more data cells have counts between 1-9 and have been suppressed in accordance with NCHS confidentiality standards.
2020-12-30	2020-02-01	2020-12-26	Alaska	25-34 years	Non-Hispanic Black	0		0	0	0	0	One or more data cells have counts between 1-9 and have been suppressed in accordance with NCHS confidentiality standards.
2020-12-30	2020-02-01	2020-12-26	Alaska	30-49 years	Non-Hispanic Black		22		0	0		One or more data cells have counts between 1-9 and have been suppressed in accordance with NCHS confidentiality standards.
2020-12-30	2020-02-01	2020-12-26	Alaska	35-44 years	Non-Hispanic Black	0	14		0	0		One or more data cells have counts between 1-9 and have been suppressed in accordance with NCHS confidentiality standards.
2020-12-30	2020-02-01	2020-12-26	Alaska	45-54 years	Non-Hispanic Black			0	0	0		One or more data cells have counts between 1-9 and have been suppressed in accordance with NCHS confidentiality standards.
2020-12-30	2020-02-01	2020-12-26	Alaska	50-64 years	Non-Hispanic Black	0	26		0	0		One or more data cells have counts between 1-9 and have been suppressed in accordance with NCHS confidentiality standards.
2020-12-30	2020-02-01	2020-12-26	Alaska	55-64 years	Non-Hispanic Black	0	21		0	0		One or more data cells have counts between 1-9 and have been suppressed in accordance with NCHS confidentiality standards.
2020-12-30	2020-02-01	2020-12-26	Alaska	65-74 years	Non-Hispanic Black		37			0		One or more data cells have counts between 1-9 and have been suppressed in accordance with NCHS confidentiality standards.
2020-12-30	2020-02-01	2020-12-26	Alaska	75-84 years	Non-Hispanic Black		12			0		One or more data cells have counts between 1-9 and have been suppressed in accordance with NCHS confidentiality standards.
2020-12-30	2020-02-01	2020-12-26	Alaska	85 years and over	Non-Hispanic Black	0	12	0	0	0	0
2020-12-30	2020-02-01	2020-12-26	Alaska	Under 1 year	Non-Hispanic American Indian or Alaska Native	0		0	0	0	0	One or more data cells have counts between 1-9 and have been suppressed in accordance with NCHS confidentiality standards.
2020-12-30	2020-02-01	2020-12-26	Alaska	0-17 years	Non-Hispanic American Indian or Alaska Native	0	29		0			One or more data cells have counts between 1-9 and have been suppressed in accordance with NCHS confidentiality standards.
2020-12-30	2020-02-01	2020-12-26	Alaska	1-4 years	Non-Hispanic American Indian or Alaska Native	0			0			One or more data cells have counts between 1-9 and have been suppressed in accordance with NCHS confidentiality standards.
2020-12-30	2020-02-01	2020-12-26	Alaska	5-14 years	Non-Hispanic American Indian or Alaska Native	0		0	0	0	0	One or more data cells have counts between 1-9 and have been suppressed in accordance with NCHS confidentiality standards.
2020-12-30	2020-02-01	2020-12-26	Alaska	15-24 years	Non-Hispanic American Indian or Alaska Native		36			0		One or more data cells have counts between 1-9 and have been suppressed in accordance with NCHS confidentiality standards.
2020-12-30	2020-02-01	2020-12-26	Alaska	18-29 years	Non-Hispanic American Indian or Alaska Native		71			0		One or more data cells have counts between 1-9 and have been suppressed in accordance with NCHS confidentiality standards.
2020-12-30	2020-02-01	2020-12-26	Alaska	25-34 years	Non-Hispanic American Indian or Alaska Native		85			0		One or more data cells have counts between 1-9 and have been suppressed in accordance with NCHS confidentiality standards.
2020-12-30	2020-02-01	2020-12-26	Alaska	30-49 years	Non-Hispanic American Indian or Alaska Native		175	14		0	16	One or more data cells have counts between 1-9 and have been suppressed in accordance with NCHS confidentiality standards.
2020-12-30	2020-02-01	2020-12-26	Alaska	35-44 years	Non-Hispanic American Indian or Alaska Native		90			0	10	One or more data cells have counts between 1-9 and have been suppressed in accordance with NCHS confidentiality standards.
2020-12-30	2020-02-01	2020-12-26	Alaska	45-54 years	Non-Hispanic American Indian or Alaska Native		96			0		One or more data cells have counts between 1-9 and have been suppressed in accordance with NCHS confidentiality standards.
2020-12-30	2020-02-01	2020-12-26	Alaska	50-64 years	Non-Hispanic American Indian or Alaska Native	10	224	20		0	27	One or more data cells have counts between 1-9 and have been suppressed in accordance with NCHS confidentiality standards.
2020-12-30	2020-02-01	2020-12-26	Alaska	55-64 years	Non-Hispanic American Indian or Alaska Native		171	17		0	23	One or more data cells have counts between 1-9 and have been suppressed in accordance with NCHS confidentiality standards.
2020-12-30	2020-02-01	2020-12-26	Alaska	65-74 years	Non-Hispanic American Indian or Alaska Native	14	169	15		0	20	One or more data cells have counts between 1-9 and have been suppressed in accordance with NCHS confidentiality standards.
2020-12-30	2020-02-01	2020-12-26	Alaska	75-84 years	Non-Hispanic American Indian or Alaska Native	14	161	20	11	0	23
2020-12-30	2020-02-01	2020-12-26	Alaska	85 years and over	Non-Hispanic American Indian or Alaska Native		114	18		0	19	One or more data cells have counts between 1-9 and have been suppressed in accordance with NCHS confidentiality standards.
2020-12-30	2020-02-01	2020-12-26	Alaska	Under 1 year	Non-Hispanic Asian	0		0	0	0	0	One or more data cells have counts between 1-9 and have been suppressed in accordance with NCHS confidentiality standards.
2020-12-30	2020-02-01	2020-12-26	Alaska	0-17 years	Non-Hispanic Asian	0		0	0	0	0	One or more data cells have counts between 1-9 and have been suppressed in accordance with NCHS confidentiality standards.
2020-12-30	2020-02-01	2020-12-26	Alaska	1-4 years	Non-Hispanic Asian	0	0	0	0	0	0
2020-12-30	2020-02-01	2020-12-26	Alaska	5-14 years	Non-Hispanic Asian	0		0	0	0	0	One or more data cells have counts between 1-9 and have been suppressed in accordance with NCHS confidentiality standards.
2020-12-30	2020-02-01	2020-12-26	Alaska	15-24 years	Non-Hispanic Asian	0		0	0	0	0	One or more data cells have counts between 1-9 and have been suppressed in accordance with NCHS confidentiality standards.
2020-12-30	2020-02-01	2020-12-26	Alaska	18-29 years	Non-Hispanic Asian	0		0	0	0	0	One or more data cells have counts between 1-9 and have been suppressed in accordance with NCHS confidentiality standards.
2020-12-30	2020-02-01	2020-12-26	Alaska	25-34 years	Non-Hispanic Asian	0		0	0	0	0	One or more data cells have counts between 1-9 and have been suppressed in accordance with NCHS confidentiality standards.
2020-12-30	2020-02-01	2020-12-26	Alaska	30-49 years	Non-Hispanic Asian		14	0	0	0		One or more data cells have counts between 1-9 and have been suppressed in accordance with NCHS confidentiality standards.
2020-12-30	2020-02-01	2020-12-26	Alaska	35-44 years	Non-Hispanic Asian			0	0	0		One or more data cells have counts between 1-9 and have been suppressed in accordance with NCHS confidentiality standards.
2020-12-30	2020-02-01	2020-12-26	Alaska	45-54 years	Non-Hispanic Asian		11	0	0	0		One or more data cells have counts between 1-9 and have been suppressed in accordance with NCHS confidentiality standards.
2020-12-30	2020-02-01	2020-12-26	Alaska	50-64 years	Non-Hispanic Asian		23			0		One or more data cells have counts between 1-9 and have been suppressed in accordance with NCHS confidentiality standards.
2020-12-30	2020-02-01	2020-12-26	Alaska	55-64 years	Non-Hispanic Asian		17			0		One or more data cells have counts between 1-9 and have been suppressed in accordance with NCHS confidentiality standards.
2020-12-30	2020-02-01	2020-12-26	Alaska	65-74 years	Non-Hispanic Asian		41			0		One or more data cells have counts between 1-9 and have been suppressed in accordance with NCHS confidentiality standards.
2020-12-30	2020-02-01	2020-12-26	Alaska	75-84 years	Non-Hispanic Asian		33			0		One or more data cells have counts between 1-9 and have been suppressed in accordance with NCHS confidentiality standards.
2020-12-30	2020-02-01	2020-12-26	Alaska	85 years and over	Non-Hispanic Asian		31					One or more data cells have counts between 1-9 and have been suppressed in accordance with NCHS confidentiality standards.
2020-12-30	2020-02-01	2020-12-26	Alaska	Under 1 year	Non-Hispanic Native Hawaiian or Other Pacific Islander	0		0	0	0	0	One or more data cells have counts between 1-9 and have been suppressed in accordance with NCHS confidentiality standards.
2020-12-30	2020-02-01	2020-12-26	Alaska	0-17 years	Non-Hispanic Native Hawaiian or Other Pacific Islander	0		0	0	0	0	One or more data cells have counts between 1-9 and have been suppressed in accordance with NCHS confidentiality standards.
2020-12-30	2020-02-01	2020-12-26	Alaska	1-4 years	Non-Hispanic Native Hawaiian or Other Pacific Islander	0	0	0	0	0	0
2020-12-30	2020-02-01	2020-12-26	Alaska	5-14 years	Non-Hispanic Native Hawaiian or Other Pacific Islander	0	0	0	0	0	0
2020-12-30	2020-02-01	2020-12-26	Alaska	15-24 years	Non-Hispanic Native Hawaiian or Other Pacific Islander	0		0	0	0	0	One or more data cells have counts between 1-9 and have been suppressed in accordance with NCHS confidentiality standards.
2020-12-30	2020-02-01	2020-12-26	Alaska	18-29 years	Non-Hispanic Native Hawaiian or Other Pacific Islander	0		0	0	0	0	One or more data cells have counts between 1-9 and have been suppressed in accordance with NCHS confidentiality standards.
2020-12-30	2020-02-01	2020-12-26	Alaska	25-34 years	Non-Hispanic Native Hawaiian or Other Pacific Islander	0		0	0	0	0	One or more data cells have counts between 1-9 and have been suppressed in accordance with NCHS confidentiality standards.
2020-12-30	2020-02-01	2020-12-26	Alaska	30-49 years	Non-Hispanic Native Hawaiian or Other Pacific Islander		10			0		One or more data cells have counts between 1-9 and have been suppressed in accordance with NCHS confidentiality standards.
2020-12-30	2020-02-01	2020-12-26	Alaska	35-44 years	Non-Hispanic Native Hawaiian or Other Pacific Islander					0		One or more data cells have counts between 1-9 and have been suppressed in accordance with NCHS confidentiality standards.
2020-12-30	2020-02-01	2020-12-26	Alaska	45-54 years	Non-Hispanic Native Hawaiian or Other Pacific Islander					0		One or more data cells have counts between 1-9 and have been suppressed in accordance with NCHS confidentiality standards.
2020-12-30	2020-02-01	2020-12-26	Alaska	50-64 years	Non-Hispanic Native Hawaiian or Other Pacific Islander		21			0		One or more data cells have counts between 1-9 and have been suppressed in accordance with NCHS confidentiality standards.
2020-12-30	2020-02-01	2020-12-26	Alaska	55-64 years	Non-Hispanic Native Hawaiian or Other Pacific Islander		17			0		One or more data cells have counts between 1-9 and have been suppressed in accordance with NCHS confidentiality standards.
2020-12-30	2020-02-01	2020-12-26	Alaska	65-74 years	Non-Hispanic Native Hawaiian or Other Pacific Islander		10			0		One or more data cells have counts between 1-9 and have been suppressed in accordance with NCHS confidentiality standards.
2020-12-30	2020-02-01	2020-12-26	Alaska	75-84 years	Non-Hispanic Native Hawaiian or Other Pacific Islander	0		0	0	0	0	One or more data cells have counts between 1-9 and have been suppressed in accordance with NCHS confidentiality standards.
2020-12-30	2020-02-01	2020-12-26	Alaska	85 years and over	Non-Hispanic Native Hawaiian or Other Pacific Islander			0	0	0		One or more data cells have counts between 1-9 and have been suppressed in accordance with NCHS confidentiality standards.
2020-12-30	2020-02-01	2020-12-26	Alaska	Under 1 year	Non-Hispanic More than one race	0		0	0	0	0	One or more data cells have counts between 1-9 and have been suppressed in accordance with NCHS confidentiality standards.
2020-12-30	2020-02-01	2020-12-26	Alaska	0-17 years	Non-Hispanic More than one race	0		0	0	0	0	One or more data cells have counts between 1-9 and have been suppressed in accordance with NCHS confidentiality standards.
2020-12-30	2020-02-01	2020-12-26	Alaska	1-4 years	Non-Hispanic More than one race	0	0	0	0	0	0
2020-12-30	2020-02-01	2020-12-26	Alaska	5-14 years	Non-Hispanic More than one race	0		0	0	0	0	One or more data cells have counts between 1-9 and have been suppressed in accordance with NCHS confidentiality standards.
2020-12-30	2020-02-01	2020-12-26	Alaska	15-24 years	Non-Hispanic More than one race	0	13	0	0	0	0
2020-12-30	2020-02-01	2020-12-26	Alaska	18-29 years	Non-Hispanic More than one race	0	16		0	0		One or more data cells have counts between 1-9 and have been suppressed in accordance with NCHS confidentiality standards.
2020-12-30	2020-02-01	2020-12-26	Alaska	25-34 years	Non-Hispanic More than one race	0	17		0	0		One or more data cells have counts between 1-9 and have been suppressed in accordance with NCHS confidentiality standards.
2020-12-30	2020-02-01	2020-12-26	Alaska	30-49 years	Non-Hispanic More than one race	0	37	0	0	0	0
2020-12-30	2020-02-01	2020-12-26	Alaska	35-44 years	Non-Hispanic More than one race	0	13	0	0	0	0
2020-12-30	2020-02-01	2020-12-26	Alaska	45-54 years	Non-Hispanic More than one race	0	21	0	0	0	0
2020-12-30	2020-02-01	2020-12-26	Alaska	50-64 years	Non-Hispanic More than one race	0	32		0	0		One or more data cells have counts between 1-9 and have been suppressed in accordance with NCHS confidentiality standards.
2020-12-30	2020-02-01	2020-12-26	Alaska	55-64 years	Non-Hispanic More than one race	0	24		0	0		One or more data cells have counts between 1-9 and have been suppressed in accordance with NCHS confidentiality standards.
2020-12-30	2020-02-01	2020-12-26	Alaska	65-74 years	Non-Hispanic More than one race		24			0		One or more data cells have counts between 1-9 and have been suppressed in accordance with NCHS confidentiality standards.
2020-12-30	2020-02-01	2020-12-26	Alaska	75-84 years	Non-Hispanic More than one race	0	23	0	0	0	0
2020-12-30	2020-02-01	2020-12-26	Alaska	85 years and over	Non-Hispanic More than one race		17			0		One or more data cells have counts between 1-9 and have been suppressed in accordance with NCHS confidentiality standards.
2020-12-30	2020-02-01	2020-12-26	Alaska	Under 1 year	Hispanic	0		0	0	0	0	One or more data cells have counts between 1-9 and have been suppressed in accordance with NCHS confidentiality standards.
2020-12-30	2020-02-01	2020-12-26	Alaska	0-17 years	Hispanic	0		0	0	0	0	One or more data cells have counts between 1-9 and have been suppressed in accordance with NCHS confidentiality standards.
2020-12-30	2020-02-01	2020-12-26	Alaska	1-4 years	Hispanic	0	0	0	0	0	0
2020-12-30	2020-02-01	2020-12-26	Alaska	5-14 years	Hispanic	0		0	0	0	0	One or more data cells have counts between 1-9 and have been suppressed in accordance with NCHS confidentiality standards.
2020-12-30	2020-02-01	2020-12-26	Alaska	15-24 years	Hispanic	0		0	0	0	0	One or more data cells have counts between 1-9 and have been suppressed in accordance with NCHS confidentiality standards.
2020-12-30	2020-02-01	2020-12-26	Alaska	18-29 years	Hispanic	0	10	0	0	0	0
2020-12-30	2020-02-01	2020-12-26	Alaska	25-34 years	Hispanic	0		0	0	0	0	One or more data cells have counts between 1-9 and have been suppressed in accordance with NCHS confidentiality standards.
2020-12-30	2020-02-01	2020-12-26	Alaska	30-49 years	Hispanic	0			0	0		One or more data cells have counts between 1-9 and have been suppressed in accordance with NCHS confidentiality standards.
2020-12-30	2020-02-01	2020-12-26	Alaska	35-44 years	Hispanic	0			0	0		One or more data cells have counts between 1-9 and have been suppressed in accordance with NCHS confidentiality standards.
2020-12-30	2020-02-01	2020-12-26	Alaska	45-54 years	Hispanic	0		0	0	0	0	One or more data cells have counts between 1-9 and have been suppressed in accordance with NCHS confidentiality standards.
2020-12-30	2020-02-01	2020-12-26	Alaska	50-64 years	Hispanic		22	0	0	0		One or more data cells have counts between 1-9 and have been suppressed in accordance with NCHS confidentiality standards.
2020-12-30	2020-02-01	2020-12-26	Alaska	55-64 years	Hispanic		16	0	0	0		One or more data cells have counts between 1-9 and have been suppressed in accordance with NCHS confidentiality standards.
2020-12-30	2020-02-01	2020-12-26	Alaska	65-74 years	Hispanic	0	17	0	0	0	0
2020-12-30	2020-02-01	2020-12-26	Alaska	75-84 years	Hispanic	0	17	0	0	0	0
2020-12-30	2020-02-01	2020-12-26	Alaska	85 years and over	Hispanic	0	12		0	0		One or more data cells have counts between 1-9 and have been suppressed in accordance with NCHS confidentiality standards.
2020-12-30	2020-02-01	2020-12-26	Alaska	Under 1 year	Unknown	0	0	0	0	0	0
2020-12-30	2020-02-01	2020-12-26	Alaska	0-17 years	Unknown	0	0	0	0	0	0
2020-12-30	2020-02-01	2020-12-26	Alaska	1-4 years	Unknown	0	0	0	0	0	0
2020-12-30	2020-02-01	2020-12-26	Alaska	5-14 years	Unknown	0	0	0	0	0	0
2020-12-30	2020-02-01	2020-12-26	Alaska	15-24 years	Unknown	0	0	0	0	0	0
2020-12-30	2020-02-01	2020-12-26	Alaska	18-29 years	Unknown	0	0	0	0	0	0
2020-12-30	2020-02-01	2020-12-26	Alaska	25-34 years	Unknown	0	0	0	0	0	0
2020-12-30	2020-02-01	2020-12-26	Alaska	30-49 years	Unknown	0		0	0	0	0	One or more data cells have counts between 1-9 and have been suppressed in accordance with NCHS confidentiality standards.
2020-12-30	2020-02-01	2020-12-26	Alaska	35-44 years	Unknown	0	0	0	0	0	0
2020-12-30	2020-02-01	2020-12-26	Alaska	45-54 years	Unknown	0		0	0	0	0	One or more data cells have counts between 1-9 and have been suppressed in accordance with NCHS confidentiality standards.
2020-12-30	2020-02-01	2020-12-26	Alaska	50-64 years	Unknown	0		0	0	0	0	One or more data cells have counts between 1-9 and have been suppressed in accordance with NCHS confidentiality standards.
2020-12-30	2020-02-01	2020-12-26	Alaska	55-64 years	Unknown	0		0	0	0	0	One or more data cells have counts between 1-9 and have been suppressed in accordance with NCHS confidentiality standards.
2020-12-30	2020-02-01	2020-12-26	Alaska	65-74 years	Unknown	0			0	0		One or more data cells have counts between 1-9 and have been suppressed in accordance with NCHS confidentiality standards.
2020-12-30	2020-02-01	2020-12-26	Alaska	75-84 years	Unknown					0		One or more data cells have counts between 1-9 and have been suppressed in accordance with NCHS confidentiality standards.
2020-12-30	2020-02-01	2020-12-26	Alaska	85 years and over	Unknown	0		0	0	0	0	One or more data cells have counts between 1-9 and have been suppressed in accordance with NCHS confidentiality standards.
2020-12-30	2020-02-01	2020-12-26	Arizona	Under 1 year	Non-Hispanic White	0	112	0	0			One or more data cells have counts between 1-9 and have been suppressed in accordance with NCHS confidentiality standards.
2020-12-30	2020-02-01	2020-12-26	Arizona	0-17 years	Non-Hispanic White	0	239		0			One or more data cells have counts between 1-9 and have been suppressed in accordance with NCHS confidentiality standards.
2020-12-30	2020-02-01	2020-12-26	Arizona	1-4 years	Non-Hispanic White	0	33		0	0		One or more data cells have counts between 1-9 and have been suppressed in accordance with NCHS confidentiality standards.
2020-12-30	2020-02-01	2020-12-26	Arizona	5-14 years	Non-Hispanic White	0	49	0	0			One or more data cells have counts between 1-9 and have been suppressed in accordance with NCHS confidentiality standards.
2020-12-30	2020-02-01	2020-12-26	Arizona	15-24 years	Non-Hispanic White		314			0		One or more data cells have counts between 1-9 and have been suppressed in accordance with NCHS confidentiality standards.
2020-12-30	2020-02-01	2020-12-26	Arizona	18-29 years	Non-Hispanic White		567			0	13	One or more data cells have counts between 1-9 and have been suppressed in accordance with NCHS confidentiality standards.
2020-12-30	2020-02-01	2020-12-26	Arizona	25-34 years	Non-Hispanic White		700	19		0	22	One or more data cells have counts between 1-9 and have been suppressed in accordance with NCHS confidentiality standards.
2020-12-30	2020-02-01	2020-12-26	Arizona	30-49 years	Non-Hispanic White	52	2186	90	30		115	One or more data cells have counts between 1-9 and have been suppressed in accordance with NCHS confidentiality standards.
2020-12-30	2020-02-01	2020-12-26	Arizona	35-44 years	Non-Hispanic White	23	997	36	12		49	One or more data cells have counts between 1-9 and have been suppressed in accordance with NCHS confidentiality standards.
2020-12-30	2020-02-01	2020-12-26	Arizona	45-54 years	Non-Hispanic White	72	1944	112	40		151	One or more data cells have counts between 1-9 and have been suppressed in accordance with NCHS confidentiality standards.
2020-12-30	2020-02-01	2020-12-26	Arizona	50-64 years	Non-Hispanic White	333	6350	515	192	15	671
2020-12-30	2020-02-01	2020-12-26	Arizona	55-64 years	Non-Hispanic White	284	5193	442	166		569	One or more data cells have counts between 1-9 and have been suppressed in accordance with NCHS confidentiality standards.
2020-12-30	2020-02-01	2020-12-26	Arizona	65-74 years	Non-Hispanic White	684	9667	953	406	20	1251
2020-12-30	2020-02-01	2020-12-26	Arizona	75-84 years	Non-Hispanic White	1092	13173	1364	615	17	1858
2020-12-30	2020-02-01	2020-12-26	Arizona	85 years and over	Non-Hispanic White	1126	14683	1204	530	14	1814
2020-12-30	2020-02-01	2020-12-26	Arizona	Under 1 year	Non-Hispanic Black	0	44	0	0	0	0
2020-12-30	2020-02-01	2020-12-26	Arizona	0-17 years	Non-Hispanic Black	0	83	0	0	0	0
2020-12-30	2020-02-01	2020-12-26	Arizona	1-4 years	Non-Hispanic Black	0	11	0	0	0	0
2020-12-30	2020-02-01	2020-12-26	Arizona	5-14 years	Non-Hispanic Black	0		0	0	0	0	One or more data cells have counts between 1-9 and have been suppressed in accordance with NCHS confidentiality standards.
2020-12-30	2020-02-01	2020-12-26	Arizona	15-24 years	Non-Hispanic Black		107			0		One or more data cells have counts between 1-9 and have been suppressed in accordance with NCHS confidentiality standards.
2020-12-30	2020-02-01	2020-12-26	Arizona	18-29 years	Non-Hispanic Black		154			0		One or more data cells have counts between 1-9 and have been suppressed in accordance with NCHS confidentiality standards.
2020-12-30	2020-02-01	2020-12-26	Arizona	25-34 years	Non-Hispanic Black		151			0		One or more data cells have counts between 1-9 and have been suppressed in accordance with NCHS confidentiality standards.
2020-12-30	2020-02-01	2020-12-26	Arizona	30-49 years	Non-Hispanic Black	20	339	16		0	29	One or more data cells have counts between 1-9 and have been suppressed in accordance with NCHS confidentiality standards.
2020-12-30	2020-02-01	2020-12-26	Arizona	35-44 years	Non-Hispanic Black		149			0	13	One or more data cells have counts between 1-9 and have been suppressed in accordance with NCHS confidentiality standards.
2020-12-30	2020-02-01	2020-12-26	Arizona	45-54 years	Non-Hispanic Black	20	227	13		0	25	One or more data cells have counts between 1-9 and have been suppressed in accordance with NCHS confidentiality standards.
2020-12-30	2020-02-01	2020-12-26	Arizona	50-64 years	Non-Hispanic Black	59	590	63	32		92	One or more data cells have counts between 1-9 and have been suppressed in accordance with NCHS confidentiality standards.
2020-12-30	2020-02-01	2020-12-26	Arizona	55-64 years	Non-Hispanic Black	47	469	56	27		78	One or more data cells have counts between 1-9 and have been suppressed in accordance with NCHS confidentiality standards.
2020-12-30	2020-02-01	2020-12-26	Arizona	65-74 years	Non-Hispanic Black	53	517	60	32	0	81
2020-12-30	2020-02-01	2020-12-26	Arizona	75-84 years	Non-Hispanic Black	54	463	51	34	0	71
2020-12-30	2020-02-01	2020-12-26	Arizona	85 years and over	Non-Hispanic Black	32	318	26	13		46	One or more data cells have counts between 1-9 and have been suppressed in accordance with NCHS confidentiality standards.
2020-12-30	2020-02-01	2020-12-26	Arizona	Under 1 year	Non-Hispanic American Indian or Alaska Native	0	16		0	0		One or more data cells have counts between 1-9 and have been suppressed in accordance with NCHS confidentiality standards.
2020-12-30	2020-02-01	2020-12-26	Arizona	0-17 years	Non-Hispanic American Indian or Alaska Native		52		0	0		One or more data cells have counts between 1-9 and have been suppressed in accordance with NCHS confidentiality standards.
2020-12-30	2020-02-01	2020-12-26	Arizona	1-4 years	Non-Hispanic American Indian or Alaska Native				0	0		One or more data cells have counts between 1-9 and have been suppressed in accordance with NCHS confidentiality standards.
2020-12-30	2020-02-01	2020-12-26	Arizona	5-14 years	Non-Hispanic American Indian or Alaska Native		10	0	0	0		One or more data cells have counts between 1-9 and have been suppressed in accordance with NCHS confidentiality standards.
2020-12-30	2020-02-01	2020-12-26	Arizona	15-24 years	Non-Hispanic American Indian or Alaska Native		85			0		One or more data cells have counts between 1-9 and have been suppressed in accordance with NCHS confidentiality standards.
2020-12-30	2020-02-01	2020-12-26	Arizona	18-29 years	Non-Hispanic American Indian or Alaska Native	19	189	13	12	0	20
2020-12-30	2020-02-01	2020-12-26	Arizona	25-34 years	Non-Hispanic American Indian or Alaska Native	42	289	29	23		49	One or more data cells have counts between 1-9 and have been suppressed in accordance with NCHS confidentiality standards.
2020-12-30	2020-02-01	2020-12-26	Arizona	30-49 years	Non-Hispanic American Indian or Alaska Native	153	687	104	85		175	One or more data cells have counts between 1-9 and have been suppressed in accordance with NCHS confidentiality standards.
2020-12-30	2020-02-01	2020-12-26	Arizona	35-44 years	Non-Hispanic American Indian or Alaska Native	64	328	39	29		76	One or more data cells have counts between 1-9 and have been suppressed in accordance with NCHS confidentiality standards.
2020-12-30	2020-02-01	2020-12-26	Arizona	45-54 years	Non-Hispanic American Indian or Alaska Native	119	422	87	74	0	132
2020-12-30	2020-02-01	2020-12-26	Arizona	50-64 years	Non-Hispanic American Indian or Alaska Native	272	831	203	160		317	One or more data cells have counts between 1-9 and have been suppressed in accordance with NCHS confidentiality standards.
2020-12-30	2020-02-01	2020-12-26	Arizona	55-64 years	Non-Hispanic American Indian or Alaska Native	215	601	162	128		251	One or more data cells have counts between 1-9 and have been suppressed in accordance with NCHS confidentiality standards.
2020-12-30	2020-02-01	2020-12-26	Arizona	65-74 years	Non-Hispanic American Indian or Alaska Native	188	536	150	129		212	One or more data cells have counts between 1-9 and have been suppressed in accordance with NCHS confidentiality standards.
2020-12-30	2020-02-01	2020-12-26	Arizona	75-84 years	Non-Hispanic American Indian or Alaska Native	155	494	114	90		182	One or more data cells have counts between 1-9 and have been suppressed in accordance with NCHS confidentiality standards.
2020-12-30	2020-02-01	2020-12-26	Arizona	85 years and over	Non-Hispanic American Indian or Alaska Native	98	364	88	63		125	One or more data cells have counts between 1-9 and have been suppressed in accordance with NCHS confidentiality standards.
2020-12-30	2020-02-01	2020-12-26	Arizona	Under 1 year	Non-Hispanic Asian	0		0	0	0	0	One or more data cells have counts between 1-9 and have been suppressed in accordance with NCHS confidentiality standards.
2020-12-30	2020-02-01	2020-12-26	Arizona	0-17 years	Non-Hispanic Asian	0		0	0	0	0	One or more data cells have counts between 1-9 and have been suppressed in accordance with NCHS confidentiality standards.
2020-12-30	2020-02-01	2020-12-26	Arizona	1-4 years	Non-Hispanic Asian	0		0	0	0	0	One or more data cells have counts between 1-9 and have been suppressed in accordance with NCHS confidentiality standards.
2020-12-30	2020-02-01	2020-12-26	Arizona	5-14 years	Non-Hispanic Asian	0		0	0	0	0	One or more data cells have counts between 1-9 and have been suppressed in accordance with NCHS confidentiality standards.
2020-12-30	2020-02-01	2020-12-26	Arizona	15-24 years	Non-Hispanic Asian	0	10	0	0	0	0
2020-12-30	2020-02-01	2020-12-26	Arizona	18-29 years	Non-Hispanic Asian		13			0		One or more data cells have counts between 1-9 and have been suppressed in accordance with NCHS confidentiality standards.
2020-12-30	2020-02-01	2020-12-26	Arizona	25-34 years	Non-Hispanic Asian		13			0		One or more data cells have counts between 1-9 and have been suppressed in accordance with NCHS confidentiality standards.
2020-12-30	2020-02-01	2020-12-26	Arizona	30-49 years	Non-Hispanic Asian		59			0		One or more data cells have counts between 1-9 and have been suppressed in accordance with NCHS confidentiality standards.
2020-12-30	2020-02-01	2020-12-26	Arizona	35-44 years	Non-Hispanic Asian		33			0		One or more data cells have counts between 1-9 and have been suppressed in accordance with NCHS confidentiality standards.
2020-12-30	2020-02-01	2020-12-26	Arizona	45-54 years	Non-Hispanic Asian		52			0		One or more data cells have counts between 1-9 and have been suppressed in accordance with NCHS confidentiality standards.
2020-12-30	2020-02-01	2020-12-26	Arizona	50-64 years	Non-Hispanic Asian	24	151	16	11		30	One or more data cells have counts between 1-9 and have been suppressed in accordance with NCHS confidentiality standards.
2020-12-30	2020-02-01	2020-12-26	Arizona	55-64 years	Non-Hispanic Asian	19	117	14	11		23	One or more data cells have counts between 1-9 and have been suppressed in accordance with NCHS confidentiality standards.
2020-12-30	2020-02-01	2020-12-26	Arizona	65-74 years	Non-Hispanic Asian	29	166	25	15	0	39
2020-12-30	2020-02-01	2020-12-26	Arizona	75-84 years	Non-Hispanic Asian	31	227	30	17	0	44
2020-12-30	2020-02-01	2020-12-26	Arizona	85 years and over	Non-Hispanic Asian	23	264	31	12	0	42
2020-12-30	2020-02-01	2020-12-26	Arizona	Under 1 year	Non-Hispanic Native Hawaiian or Other Pacific Islander	0		0	0	0	0	One or more data cells have counts between 1-9 and have been suppressed in accordance with NCHS confidentiality standards.
2020-12-30	2020-02-01	2020-12-26	Arizona	0-17 years	Non-Hispanic Native Hawaiian or Other Pacific Islander	0		0	0	0	0	One or more data cells have counts between 1-9 and have been suppressed in accordance with NCHS confidentiality standards.
2020-12-30	2020-02-01	2020-12-26	Arizona	1-4 years	Non-Hispanic Native Hawaiian or Other Pacific Islander	0	0	0	0	0	0
2020-12-30	2020-02-01	2020-12-26	Arizona	5-14 years	Non-Hispanic Native Hawaiian or Other Pacific Islander	0	0	0	0	0	0
2020-12-30	2020-02-01	2020-12-26	Arizona	15-24 years	Non-Hispanic Native Hawaiian or Other Pacific Islander	0		0	0	0	0	One or more data cells have counts between 1-9 and have been suppressed in accordance with NCHS confidentiality standards.
2020-12-30	2020-02-01	2020-12-26	Arizona	18-29 years	Non-Hispanic Native Hawaiian or Other Pacific Islander	0		0	0	0	0	One or more data cells have counts between 1-9 and have been suppressed in accordance with NCHS confidentiality standards.
2020-12-30	2020-02-01	2020-12-26	Arizona	25-34 years	Non-Hispanic Native Hawaiian or Other Pacific Islander	0		0	0	0	0	One or more data cells have counts between 1-9 and have been suppressed in accordance with NCHS confidentiality standards.
2020-12-30	2020-02-01	2020-12-26	Arizona	30-49 years	Non-Hispanic Native Hawaiian or Other Pacific Islander		16			0		One or more data cells have counts between 1-9 and have been suppressed in accordance with NCHS confidentiality standards.
2020-12-30	2020-02-01	2020-12-26	Arizona	35-44 years	Non-Hispanic Native Hawaiian or Other Pacific Islander					0		One or more data cells have counts between 1-9 and have been suppressed in accordance with NCHS confidentiality standards.
2020-12-30	2020-02-01	2020-12-26	Arizona	45-54 years	Non-Hispanic Native Hawaiian or Other Pacific Islander					0		One or more data cells have counts between 1-9 and have been suppressed in accordance with NCHS confidentiality standards.
2020-12-30	2020-02-01	2020-12-26	Arizona	50-64 years	Non-Hispanic Native Hawaiian or Other Pacific Islander		26			0		One or more data cells have counts between 1-9 and have been suppressed in accordance with NCHS confidentiality standards.
2020-12-30	2020-02-01	2020-12-26	Arizona	55-64 years	Non-Hispanic Native Hawaiian or Other Pacific Islander		21			0		One or more data cells have counts between 1-9 and have been suppressed in accordance with NCHS confidentiality standards.
2020-12-30	2020-02-01	2020-12-26	Arizona	65-74 years	Non-Hispanic Native Hawaiian or Other Pacific Islander		19			0		One or more data cells have counts between 1-9 and have been suppressed in accordance with NCHS confidentiality standards.
2020-12-30	2020-02-01	2020-12-26	Arizona	75-84 years	Non-Hispanic Native Hawaiian or Other Pacific Islander		16			0		One or more data cells have counts between 1-9 and have been suppressed in accordance with NCHS confidentiality standards.
2020-12-30	2020-02-01	2020-12-26	Arizona	85 years and over	Non-Hispanic Native Hawaiian or Other Pacific Islander	0		0	0	0	0	One or more data cells have counts between 1-9 and have been suppressed in accordance with NCHS confidentiality standards.
2020-12-30	2020-02-01	2020-12-26	Arizona	Under 1 year	Non-Hispanic More than one race	0	16	0	0	0	0
2020-12-30	2020-02-01	2020-12-26	Arizona	0-17 years	Non-Hispanic More than one race	0	26	0	0	0	0
2020-12-30	2020-02-01	2020-12-26	Arizona	1-4 years	Non-Hispanic More than one race	0		0	0	0	0	One or more data cells have counts between 1-9 and have been suppressed in accordance with NCHS confidentiality standards.
2020-12-30	2020-02-01	2020-12-26	Arizona	5-14 years	Non-Hispanic More than one race	0		0	0	0	0	One or more data cells have counts between 1-9 and have been suppressed in accordance with NCHS confidentiality standards.
2020-12-30	2020-02-01	2020-12-26	Arizona	15-24 years	Non-Hispanic More than one race	0	24	0	0	0	0
2020-12-30	2020-02-01	2020-12-26	Arizona	18-29 years	Non-Hispanic More than one race		53			0		One or more data cells have counts between 1-9 and have been suppressed in accordance with NCHS confidentiality standards.
2020-12-30	2020-02-01	2020-12-26	Arizona	25-34 years	Non-Hispanic More than one race		68			0		One or more data cells have counts between 1-9 and have been suppressed in accordance with NCHS confidentiality standards.
2020-12-30	2020-02-01	2020-12-26	Arizona	30-49 years	Non-Hispanic More than one race		115			0		One or more data cells have counts between 1-9 and have been suppressed in accordance with NCHS confidentiality standards.
2020-12-30	2020-02-01	2020-12-26	Arizona	35-44 years	Non-Hispanic More than one race		64			0		One or more data cells have counts between 1-9 and have been suppressed in accordance with NCHS confidentiality standards.
2020-12-30	2020-02-01	2020-12-26	Arizona	45-54 years	Non-Hispanic More than one race		55			0		One or more data cells have counts between 1-9 and have been suppressed in accordance with NCHS confidentiality standards.
2020-12-30	2020-02-01	2020-12-26	Arizona	50-64 years	Non-Hispanic More than one race	15	129	19	11		24	One or more data cells have counts between 1-9 and have been suppressed in accordance with NCHS confidentiality standards.
2020-12-30	2020-02-01	2020-12-26	Arizona	55-64 years	Non-Hispanic More than one race		88	13			17	One or more data cells have counts between 1-9 and have been suppressed in accordance with NCHS confidentiality standards.
2020-12-30	2020-02-01	2020-12-26	Arizona	65-74 years	Non-Hispanic More than one race	17	102	17	11		24	One or more data cells have counts between 1-9 and have been suppressed in accordance with NCHS confidentiality standards.
2020-12-30	2020-02-01	2020-12-26	Arizona	75-84 years	Non-Hispanic More than one race	17	100	10		0	22	One or more data cells have counts between 1-9 and have been suppressed in accordance with NCHS confidentiality standards.
2020-12-30	2020-02-01	2020-12-26	Arizona	85 years and over	Non-Hispanic More than one race		79	14		0	17	One or more data cells have counts between 1-9 and have been suppressed in accordance with NCHS confidentiality standards.
2020-12-30	2020-02-01	2020-12-26	Arizona	Under 1 year	Hispanic	0	156		0	0		One or more data cells have counts between 1-9 and have been suppressed in accordance with NCHS confidentiality standards.
2020-12-30	2020-02-01	2020-12-26	Arizona	0-17 years	Hispanic		317					One or more data cells have counts between 1-9 and have been suppressed in accordance with NCHS confidentiality standards.
2020-12-30	2020-02-01	2020-12-26	Arizona	1-4 years	Hispanic	0	37		0			One or more data cells have counts between 1-9 and have been suppressed in accordance with NCHS confidentiality standards.
2020-12-30	2020-02-01	2020-12-26	Arizona	5-14 years	Hispanic		49			0		One or more data cells have counts between 1-9 and have been suppressed in accordance with NCHS confidentiality standards.
2020-12-30	2020-02-01	2020-12-26	Arizona	15-24 years	Hispanic	15	456	12			21	One or more data cells have counts between 1-9 and have been suppressed in accordance with NCHS confidentiality standards.
2020-12-30	2020-02-01	2020-12-26	Arizona	18-29 years	Hispanic	31	699	26	15		43	One or more data cells have counts between 1-9 and have been suppressed in accordance with NCHS confidentiality standards.
2020-12-30	2020-02-01	2020-12-26	Arizona	25-34 years	Hispanic	42	627	35	23		55	One or more data cells have counts between 1-9 and have been suppressed in accordance with NCHS confidentiality standards.
2020-12-30	2020-02-01	2020-12-26	Arizona	30-49 years	Hispanic	240	1485	165	132		277	One or more data cells have counts between 1-9 and have been suppressed in accordance with NCHS confidentiality standards.
2020-12-30	2020-02-01	2020-12-26	Arizona	35-44 years	Hispanic	122	734	76	64		135	One or more data cells have counts between 1-9 and have been suppressed in accordance with NCHS confidentiality standards.
2020-12-30	2020-02-01	2020-12-26	Arizona	45-54 years	Hispanic	230	1039	178	140		272	One or more data cells have counts between 1-9 and have been suppressed in accordance with NCHS confidentiality standards.
2020-12-30	2020-02-01	2020-12-26	Arizona	50-64 years	Hispanic	579	2373	457	351	10	695
2020-12-30	2020-02-01	2020-12-26	Arizona	55-64 years	Hispanic	442	1776	348	264		534	One or more data cells have counts between 1-9 and have been suppressed in accordance with NCHS confidentiality standards.
2020-12-30	2020-02-01	2020-12-26	Arizona	65-74 years	Hispanic	593	2132	481	373		707	One or more data cells have counts between 1-9 and have been suppressed in accordance with NCHS confidentiality standards.
2020-12-30	2020-02-01	2020-12-26	Arizona	75-84 years	Hispanic	488	2215	438	317		611	One or more data cells have counts between 1-9 and have been suppressed in accordance with NCHS confidentiality standards.
2020-12-30	2020-02-01	2020-12-26	Arizona	85 years and over	Hispanic	337	2077	291	205		424	One or more data cells have counts between 1-9 and have been suppressed in accordance with NCHS confidentiality standards.
2020-12-30	2020-02-01	2020-12-26	Arizona	Under 1 year	Unknown	0		0	0	0	0	One or more data cells have counts between 1-9 and have been suppressed in accordance with NCHS confidentiality standards.
2020-12-30	2020-02-01	2020-12-26	Arizona	0-17 years	Unknown	0		0	0	0	0	One or more data cells have counts between 1-9 and have been suppressed in accordance with NCHS confidentiality standards.
2020-12-30	2020-02-01	2020-12-26	Arizona	1-4 years	Unknown	0	0	0	0	0	0
2020-12-30	2020-02-01	2020-12-26	Arizona	5-14 years	Unknown	0	0	0	0	0	0
2020-12-30	2020-02-01	2020-12-26	Arizona	15-24 years	Unknown	0		0	0	0	0	One or more data cells have counts between 1-9 and have been suppressed in accordance with NCHS confidentiality standards.
2020-12-30	2020-02-01	2020-12-26	Arizona	18-29 years	Unknown		12			0		One or more data cells have counts between 1-9 and have been suppressed in accordance with NCHS confidentiality standards.
2020-12-30	2020-02-01	2020-12-26	Arizona	25-34 years	Unknown		18			0		One or more data cells have counts between 1-9 and have been suppressed in accordance with NCHS confidentiality standards.
2020-12-30	2020-02-01	2020-12-26	Arizona	30-49 years	Unknown		78		0	0		One or more data cells have counts between 1-9 and have been suppressed in accordance with NCHS confidentiality standards.
2020-12-30	2020-02-01	2020-12-26	Arizona	35-44 years	Unknown		30		0	0		One or more data cells have counts between 1-9 and have been suppressed in accordance with NCHS confidentiality standards.
2020-12-30	2020-02-01	2020-12-26	Arizona	45-54 years	Unknown		102			0		One or more data cells have counts between 1-9 and have been suppressed in accordance with NCHS confidentiality standards.
2020-12-30	2020-02-01	2020-12-26	Arizona	50-64 years	Unknown	25	293	21	14	0	32
2020-12-30	2020-02-01	2020-12-26	Arizona	55-64 years	Unknown	21	229	18	12	0	27
2020-12-30	2020-02-01	2020-12-26	Arizona	65-74 years	Unknown	22	287	36	11	0	47
2020-12-30	2020-02-01	2020-12-26	Arizona	75-84 years	Unknown	27	163	26	17	0	36
2020-12-30	2020-02-01	2020-12-26	Arizona	85 years and over	Unknown	14	99	11		0	19	One or more data cells have counts between 1-9 and have been suppressed in accordance with NCHS confidentiality standards.
2020-12-30	2020-02-01	2020-12-26	Arkansas	Under 1 year	Non-Hispanic White	0	122		0	0		One or more data cells have counts between 1-9 and have been suppressed in accordance with NCHS confidentiality standards.
2020-12-30	2020-02-01	2020-12-26	Arkansas	0-17 years	Non-Hispanic White	0	221		0			One or more data cells have counts between 1-9 and have been suppressed in accordance with NCHS confidentiality standards.
2020-12-30	2020-02-01	2020-12-26	Arkansas	1-4 years	Non-Hispanic White	0	22		0			One or more data cells have counts between 1-9 and have been suppressed in accordance with NCHS confidentiality standards.
2020-12-30	2020-02-01	2020-12-26	Arkansas	5-14 years	Non-Hispanic White	0	40	0	0	0	0
2020-12-30	2020-02-01	2020-12-26	Arkansas	15-24 years	Non-Hispanic White		202		0			One or more data cells have counts between 1-9 and have been suppressed in accordance with NCHS confidentiality standards.
2020-12-30	2020-02-01	2020-12-26	Arkansas	18-29 years	Non-Hispanic White		339	10	0		14	One or more data cells have counts between 1-9 and have been suppressed in accordance with NCHS confidentiality standards.
2020-12-30	2020-02-01	2020-12-26	Arkansas	25-34 years	Non-Hispanic White		413	15		0	19	One or more data cells have counts between 1-9 and have been suppressed in accordance with NCHS confidentiality standards.
2020-12-30	2020-02-01	2020-12-26	Arkansas	30-49 years	Non-Hispanic White	55	1642	92	19		132	One or more data cells have counts between 1-9 and have been suppressed in accordance with NCHS confidentiality standards.
2020-12-30	2020-02-01	2020-12-26	Arkansas	35-44 years	Non-Hispanic White	18	775	45			61	One or more data cells have counts between 1-9 and have been suppressed in accordance with NCHS confidentiality standards.
2020-12-30	2020-02-01	2020-12-26	Arkansas	45-54 years	Non-Hispanic White	66	1457	97	27		142	One or more data cells have counts between 1-9 and have been suppressed in accordance with NCHS confidentiality standards.
2020-12-30	2020-02-01	2020-12-26	Arkansas	50-64 years	Non-Hispanic White	234	4513	348	108	19	493
2020-12-30	2020-02-01	2020-12-26	Arkansas	55-64 years	Non-Hispanic White	200	3684	288	93	14	409
2020-12-30	2020-02-01	2020-12-26	Arkansas	65-74 years	Non-Hispanic White	453	5885	551	216	19	806
2020-12-30	2020-02-01	2020-12-26	Arkansas	75-84 years	Non-Hispanic White	789	7277	795	357	12	1239
2020-12-30	2020-02-01	2020-12-26	Arkansas	85 years and over	Non-Hispanic White	912	7480	763	349	12	1336
2020-12-30	2020-02-01	2020-12-26	Arkansas	Under 1 year	Non-Hispanic Black	0	54		0	0		One or more data cells have counts between 1-9 and have been suppressed in accordance with NCHS confidentiality standards.
2020-12-30	2020-02-01	2020-12-26	Arkansas	0-17 years	Non-Hispanic Black	0	105		0			One or more data cells have counts between 1-9 and have been suppressed in accordance with NCHS confidentiality standards.
2020-12-30	2020-02-01	2020-12-26	Arkansas	1-4 years	Non-Hispanic Black	0	17	0	0			One or more data cells have counts between 1-9 and have been suppressed in accordance with NCHS confidentiality standards.
2020-12-30	2020-02-01	2020-12-26	Arkansas	5-14 years	Non-Hispanic Black	0	16	0	0	0	0
2020-12-30	2020-02-01	2020-12-26	Arkansas	15-24 years	Non-Hispanic Black	0	115		0	0		One or more data cells have counts between 1-9 and have been suppressed in accordance with NCHS confidentiality standards.
2020-12-30	2020-02-01	2020-12-26	Arkansas	18-29 years	Non-Hispanic Black		172			0		One or more data cells have counts between 1-9 and have been suppressed in accordance with NCHS confidentiality standards.
2020-12-30	2020-02-01	2020-12-26	Arkansas	25-34 years	Non-Hispanic Black		186				15	One or more data cells have counts between 1-9 and have been suppressed in accordance with NCHS confidentiality standards.
2020-12-30	2020-02-01	2020-12-26	Arkansas	30-49 years	Non-Hispanic Black	36	542	25	13		49	One or more data cells have counts between 1-9 and have been suppressed in accordance with NCHS confidentiality standards.
2020-12-30	2020-02-01	2020-12-26	Arkansas	35-44 years	Non-Hispanic Black	17	261	11		0	24	One or more data cells have counts between 1-9 and have been suppressed in accordance with NCHS confidentiality standards.
2020-12-30	2020-02-01	2020-12-26	Arkansas	45-54 years	Non-Hispanic Black	29	375	30	16		43	One or more data cells have counts between 1-9 and have been suppressed in accordance with NCHS confidentiality standards.
2020-12-30	2020-02-01	2020-12-26	Arkansas	50-64 years	Non-Hispanic Black	100	1040	91	43		151	One or more data cells have counts between 1-9 and have been suppressed in accordance with NCHS confidentiality standards.
2020-12-30	2020-02-01	2020-12-26	Arkansas	55-64 years	Non-Hispanic Black	85	835	71	35		124	One or more data cells have counts between 1-9 and have been suppressed in accordance with NCHS confidentiality standards.
2020-12-30	2020-02-01	2020-12-26	Arkansas	65-74 years	Non-Hispanic Black	118	1021	107	51		176	One or more data cells have counts between 1-9 and have been suppressed in accordance with NCHS confidentiality standards.
2020-12-30	2020-02-01	2020-12-26	Arkansas	75-84 years	Non-Hispanic Black	107	787	83	40	0	150
2020-12-30	2020-02-01	2020-12-26	Arkansas	85 years and over	Non-Hispanic Black	84	678	61	28	0	117
2020-12-30	2020-02-01	2020-12-26	Arkansas	Under 1 year	Non-Hispanic American Indian or Alaska Native	0		0	0	0	0	One or more data cells have counts between 1-9 and have been suppressed in accordance with NCHS confidentiality standards.
2020-12-30	2020-02-01	2020-12-26	Arkansas	0-17 years	Non-Hispanic American Indian or Alaska Native	0		0	0	0	0	One or more data cells have counts between 1-9 and have been suppressed in accordance with NCHS confidentiality standards.
2020-12-30	2020-02-01	2020-12-26	Arkansas	1-4 years	Non-Hispanic American Indian or Alaska Native	0	0	0	0	0	0
2020-12-30	2020-02-01	2020-12-26	Arkansas	5-14 years	Non-Hispanic American Indian or Alaska Native	0	0	0	0	0	0
2020-12-30	2020-02-01	2020-12-26	Arkansas	15-24 years	Non-Hispanic American Indian or Alaska Native	0	0	0	0	0	0
2020-12-30	2020-02-01	2020-12-26	Arkansas	18-29 years	Non-Hispanic American Indian or Alaska Native	0		0	0	0	0	One or more data cells have counts between 1-9 and have been suppressed in accordance with NCHS confidentiality standards.
2020-12-30	2020-02-01	2020-12-26	Arkansas	25-34 years	Non-Hispanic American Indian or Alaska Native	0			0	0		One or more data cells have counts between 1-9 and have been suppressed in accordance with NCHS confidentiality standards.
2020-12-30	2020-02-01	2020-12-26	Arkansas	30-49 years	Non-Hispanic American Indian or Alaska Native	0			0	0		One or more data cells have counts between 1-9 and have been suppressed in accordance with NCHS confidentiality standards.
2020-12-30	2020-02-01	2020-12-26	Arkansas	35-44 years	Non-Hispanic American Indian or Alaska Native	0		0	0	0	0	One or more data cells have counts between 1-9 and have been suppressed in accordance with NCHS confidentiality standards.
2020-12-30	2020-02-01	2020-12-26	Arkansas	45-54 years	Non-Hispanic American Indian or Alaska Native	0	15		0	0		One or more data cells have counts between 1-9 and have been suppressed in accordance with NCHS confidentiality standards.
2020-12-30	2020-02-01	2020-12-26	Arkansas	50-64 years	Non-Hispanic American Indian or Alaska Native		50			0	12	One or more data cells have counts between 1-9 and have been suppressed in accordance with NCHS confidentiality standards.
2020-12-30	2020-02-01	2020-12-26	Arkansas	55-64 years	Non-Hispanic American Indian or Alaska Native		37			0	10	One or more data cells have counts between 1-9 and have been suppressed in accordance with NCHS confidentiality standards.
2020-12-30	2020-02-01	2020-12-26	Arkansas	65-74 years	Non-Hispanic American Indian or Alaska Native		27			0	11	One or more data cells have counts between 1-9 and have been suppressed in accordance with NCHS confidentiality standards.
2020-12-30	2020-02-01	2020-12-26	Arkansas	75-84 years	Non-Hispanic American Indian or Alaska Native		27			0		One or more data cells have counts between 1-9 and have been suppressed in accordance with NCHS confidentiality standards.
2020-12-30	2020-02-01	2020-12-26	Arkansas	85 years and over	Non-Hispanic American Indian or Alaska Native		12			0		One or more data cells have counts between 1-9 and have been suppressed in accordance with NCHS confidentiality standards.
2020-12-30	2020-02-01	2020-12-26	Arkansas	Under 1 year	Non-Hispanic Asian	0		0	0	0	0	One or more data cells have counts between 1-9 and have been suppressed in accordance with NCHS confidentiality standards.
2020-12-30	2020-02-01	2020-12-26	Arkansas	0-17 years	Non-Hispanic Asian	0		0	0	0	0	One or more data cells have counts between 1-9 and have been suppressed in accordance with NCHS confidentiality standards.
2020-12-30	2020-02-01	2020-12-26	Arkansas	1-4 years	Non-Hispanic Asian	0		0	0	0	0	One or more data cells have counts between 1-9 and have been suppressed in accordance with NCHS confidentiality standards.
2020-12-30	2020-02-01	2020-12-26	Arkansas	5-14 years	Non-Hispanic Asian	0	0	0	0	0	0
2020-12-30	2020-02-01	2020-12-26	Arkansas	15-24 years	Non-Hispanic Asian	0		0	0	0	0	One or more data cells have counts between 1-9 and have been suppressed in accordance with NCHS confidentiality standards.
2020-12-30	2020-02-01	2020-12-26	Arkansas	18-29 years	Non-Hispanic Asian	0		0	0	0	0	One or more data cells have counts between 1-9 and have been suppressed in accordance with NCHS confidentiality standards.
2020-12-30	2020-02-01	2020-12-26	Arkansas	25-34 years	Non-Hispanic Asian	0		0	0	0	0	One or more data cells have counts between 1-9 and have been suppressed in accordance with NCHS confidentiality standards.
2020-12-30	2020-02-01	2020-12-26	Arkansas	30-49 years	Non-Hispanic Asian	0			0	0		One or more data cells have counts between 1-9 and have been suppressed in accordance with NCHS confidentiality standards.
2020-12-30	2020-02-01	2020-12-26	Arkansas	35-44 years	Non-Hispanic Asian	0			0	0		One or more data cells have counts between 1-9 and have been suppressed in accordance with NCHS confidentiality standards.
2020-12-30	2020-02-01	2020-12-26	Arkansas	45-54 years	Non-Hispanic Asian					0		One or more data cells have counts between 1-9 and have been suppressed in accordance with NCHS confidentiality standards.
2020-12-30	2020-02-01	2020-12-26	Arkansas	50-64 years	Non-Hispanic Asian		29			0		One or more data cells have counts between 1-9 and have been suppressed in accordance with NCHS confidentiality standards.
2020-12-30	2020-02-01	2020-12-26	Arkansas	55-64 years	Non-Hispanic Asian		23			0		One or more data cells have counts between 1-9 and have been suppressed in accordance with NCHS confidentiality standards.
2020-12-30	2020-02-01	2020-12-26	Arkansas	65-74 years	Non-Hispanic Asian		37			0	11	One or more data cells have counts between 1-9 and have been suppressed in accordance with NCHS confidentiality standards.
2020-12-30	2020-02-01	2020-12-26	Arkansas	75-84 years	Non-Hispanic Asian		37					One or more data cells have counts between 1-9 and have been suppressed in accordance with NCHS confidentiality standards.
2020-12-30	2020-02-01	2020-12-26	Arkansas	85 years and over	Non-Hispanic Asian		35			0		One or more data cells have counts between 1-9 and have been suppressed in accordance with NCHS confidentiality standards.
2020-12-30	2020-02-01	2020-12-26	Arkansas	Under 1 year	Non-Hispanic Native Hawaiian or Other Pacific Islander	0		0	0	0	0	One or more data cells have counts between 1-9 and have been suppressed in accordance with NCHS confidentiality standards.
2020-12-30	2020-02-01	2020-12-26	Arkansas	0-17 years	Non-Hispanic Native Hawaiian or Other Pacific Islander	0		0	0	0	0	One or more data cells have counts between 1-9 and have been suppressed in accordance with NCHS confidentiality standards.
2020-12-30	2020-02-01	2020-12-26	Arkansas	1-4 years	Non-Hispanic Native Hawaiian or Other Pacific Islander	0		0	0	0	0	One or more data cells have counts between 1-9 and have been suppressed in accordance with NCHS confidentiality standards.
2020-12-30	2020-02-01	2020-12-26	Arkansas	5-14 years	Non-Hispanic Native Hawaiian or Other Pacific Islander	0	0	0	0	0	0
2020-12-30	2020-02-01	2020-12-26	Arkansas	15-24 years	Non-Hispanic Native Hawaiian or Other Pacific Islander					0		One or more data cells have counts between 1-9 and have been suppressed in accordance with NCHS confidentiality standards.
2020-12-30	2020-02-01	2020-12-26	Arkansas	18-29 years	Non-Hispanic Native Hawaiian or Other Pacific Islander					0		One or more data cells have counts between 1-9 and have been suppressed in accordance with NCHS confidentiality standards.
2020-12-30	2020-02-01	2020-12-26	Arkansas	25-34 years	Non-Hispanic Native Hawaiian or Other Pacific Islander					0		One or more data cells have counts between 1-9 and have been suppressed in accordance with NCHS confidentiality standards.
2020-12-30	2020-02-01	2020-12-26	Arkansas	30-49 years	Non-Hispanic Native Hawaiian or Other Pacific Islander	19	33	10			21	One or more data cells have counts between 1-9 and have been suppressed in accordance with NCHS confidentiality standards.
2020-12-30	2020-02-01	2020-12-26	Arkansas	35-44 years	Non-Hispanic Native Hawaiian or Other Pacific Islander							One or more data cells have counts between 1-9 and have been suppressed in accordance with NCHS confidentiality standards.
2020-12-30	2020-02-01	2020-12-26	Arkansas	45-54 years	Non-Hispanic Native Hawaiian or Other Pacific Islander	13	21			0	14	One or more data cells have counts between 1-9 and have been suppressed in accordance with NCHS confidentiality standards.
2020-12-30	2020-02-01	2020-12-26	Arkansas	50-64 years	Non-Hispanic Native Hawaiian or Other Pacific Islander	17	24	15	12	0	20
2020-12-30	2020-02-01	2020-12-26	Arkansas	55-64 years	Non-Hispanic Native Hawaiian or Other Pacific Islander	13	20	13	10	0	16
2020-12-30	2020-02-01	2020-12-26	Arkansas	65-74 years	Non-Hispanic Native Hawaiian or Other Pacific Islander	14	22	10		0	15	One or more data cells have counts between 1-9 and have been suppressed in accordance with NCHS confidentiality standards.
2020-12-30	2020-02-01	2020-12-26	Arkansas	75-84 years	Non-Hispanic Native Hawaiian or Other Pacific Islander					0		One or more data cells have counts between 1-9 and have been suppressed in accordance with NCHS confidentiality standards.
2020-12-30	2020-02-01	2020-12-26	Arkansas	85 years and over	Non-Hispanic Native Hawaiian or Other Pacific Islander	0		0	0			One or more data cells have counts between 1-9 and have been suppressed in accordance with NCHS confidentiality standards.
2020-12-30	2020-02-01	2020-12-26	Arkansas	Under 1 year	Non-Hispanic More than one race	0		0	0	0	0	One or more data cells have counts between 1-9 and have been suppressed in accordance with NCHS confidentiality standards.
2020-12-30	2020-02-01	2020-12-26	Arkansas	0-17 years	Non-Hispanic More than one race	0	11	0	0	0	0
2020-12-30	2020-02-01	2020-12-26	Arkansas	1-4 years	Non-Hispanic More than one race	0	0	0	0	0	0
2020-12-30	2020-02-01	2020-12-26	Arkansas	5-14 years	Non-Hispanic More than one race	0		0	0	0	0	One or more data cells have counts between 1-9 and have been suppressed in accordance with NCHS confidentiality standards.
2020-12-30	2020-02-01	2020-12-26	Arkansas	15-24 years	Non-Hispanic More than one race	0		0	0	0	0	One or more data cells have counts between 1-9 and have been suppressed in accordance with NCHS confidentiality standards.
2020-12-30	2020-02-01	2020-12-26	Arkansas	18-29 years	Non-Hispanic More than one race	0		0	0	0	0	One or more data cells have counts between 1-9 and have been suppressed in accordance with NCHS confidentiality standards.
2020-12-30	2020-02-01	2020-12-26	Arkansas	25-34 years	Non-Hispanic More than one race	0		0	0	0	0	One or more data cells have counts between 1-9 and have been suppressed in accordance with NCHS confidentiality standards.
2020-12-30	2020-02-01	2020-12-26	Arkansas	30-49 years	Non-Hispanic More than one race		11	0	0	0		One or more data cells have counts between 1-9 and have been suppressed in accordance with NCHS confidentiality standards.
2020-12-30	2020-02-01	2020-12-26	Arkansas	35-44 years	Non-Hispanic More than one race	0		0	0	0	0	One or more data cells have counts between 1-9 and have been suppressed in accordance with NCHS confidentiality standards.
2020-12-30	2020-02-01	2020-12-26	Arkansas	45-54 years	Non-Hispanic More than one race					0		One or more data cells have counts between 1-9 and have been suppressed in accordance with NCHS confidentiality standards.
2020-12-30	2020-02-01	2020-12-26	Arkansas	50-64 years	Non-Hispanic More than one race		20			0		One or more data cells have counts between 1-9 and have been suppressed in accordance with NCHS confidentiality standards.
2020-12-30	2020-02-01	2020-12-26	Arkansas	55-64 years	Non-Hispanic More than one race		15			0		One or more data cells have counts between 1-9 and have been suppressed in accordance with NCHS confidentiality standards.
2020-12-30	2020-02-01	2020-12-26	Arkansas	65-74 years	Non-Hispanic More than one race		22					One or more data cells have counts between 1-9 and have been suppressed in accordance with NCHS confidentiality standards.
2020-12-30	2020-02-01	2020-12-26	Arkansas	75-84 years	Non-Hispanic More than one race		20			0		One or more data cells have counts between 1-9 and have been suppressed in accordance with NCHS confidentiality standards.
2020-12-30	2020-02-01	2020-12-26	Arkansas	85 years and over	Non-Hispanic More than one race		18			0		One or more data cells have counts between 1-9 and have been suppressed in accordance with NCHS confidentiality standards.
2020-12-30	2020-02-01	2020-12-26	Arkansas	Under 1 year	Hispanic	0	15	0	0	0	0
2020-12-30	2020-02-01	2020-12-26	Arkansas	0-17 years	Hispanic	0	23	0	0	0	0
2020-12-30	2020-02-01	2020-12-26	Arkansas	1-4 years	Hispanic	0		0	0	0	0	One or more data cells have counts between 1-9 and have been suppressed in accordance with NCHS confidentiality standards.
2020-12-30	2020-02-01	2020-12-26	Arkansas	5-14 years	Hispanic	0		0	0	0	0	One or more data cells have counts between 1-9 and have been suppressed in accordance with NCHS confidentiality standards.
2020-12-30	2020-02-01	2020-12-26	Arkansas	15-24 years	Hispanic	0	29	0	0	0	0
2020-12-30	2020-02-01	2020-12-26	Arkansas	18-29 years	Hispanic		42			0		One or more data cells have counts between 1-9 and have been suppressed in accordance with NCHS confidentiality standards.
2020-12-30	2020-02-01	2020-12-26	Arkansas	25-34 years	Hispanic		32			0		One or more data cells have counts between 1-9 and have been suppressed in accordance with NCHS confidentiality standards.
2020-12-30	2020-02-01	2020-12-26	Arkansas	30-49 years	Hispanic	13	83			0	17	One or more data cells have counts between 1-9 and have been suppressed in accordance with NCHS confidentiality standards.
2020-12-30	2020-02-01	2020-12-26	Arkansas	35-44 years	Hispanic		37			0		One or more data cells have counts between 1-9 and have been suppressed in accordance with NCHS confidentiality standards.
2020-12-30	2020-02-01	2020-12-26	Arkansas	45-54 years	Hispanic	17	68	13	10	0	20
2020-12-30	2020-02-01	2020-12-26	Arkansas	50-64 years	Hispanic	58	137	42	36		65	One or more data cells have counts between 1-9 and have been suppressed in accordance with NCHS confidentiality standards.
2020-12-30	2020-02-01	2020-12-26	Arkansas	55-64 years	Hispanic	48	102	31	27		53	One or more data cells have counts between 1-9 and have been suppressed in accordance with NCHS confidentiality standards.
2020-12-30	2020-02-01	2020-12-26	Arkansas	65-74 years	Hispanic	27	83	23	18	0	32
2020-12-30	2020-02-01	2020-12-26	Arkansas	75-84 years	Hispanic	23	91	21	14		31	One or more data cells have counts between 1-9 and have been suppressed in accordance with NCHS confidentiality standards.
2020-12-30	2020-02-01	2020-12-26	Arkansas	85 years and over	Hispanic	12	53	10		0	14	One or more data cells have counts between 1-9 and have been suppressed in accordance with NCHS confidentiality standards.
2020-12-30	2020-02-01	2020-12-26	Arkansas	Under 1 year	Unknown	0		0	0	0	0	One or more data cells have counts between 1-9 and have been suppressed in accordance with NCHS confidentiality standards.
2020-12-30	2020-02-01	2020-12-26	Arkansas	0-17 years	Unknown	0		0	0	0	0	One or more data cells have counts between 1-9 and have been suppressed in accordance with NCHS confidentiality standards.
2020-12-30	2020-02-01	2020-12-26	Arkansas	1-4 years	Unknown	0	0	0	0	0	0
2020-12-30	2020-02-01	2020-12-26	Arkansas	5-14 years	Unknown	0	0	0	0	0	0
2020-12-30	2020-02-01	2020-12-26	Arkansas	15-24 years	Unknown	0	0	0	0	0	0
2020-12-30	2020-02-01	2020-12-26	Arkansas	18-29 years	Unknown	0	0	0	0	0	0
2020-12-30	2020-02-01	2020-12-26	Arkansas	25-34 years	Unknown	0	0	0	0	0	0
2020-12-30	2020-02-01	2020-12-26	Arkansas	30-49 years	Unknown	0		0	0	0	0	One or more data cells have counts between 1-9 and have been suppressed in accordance with NCHS confidentiality standards.
2020-12-30	2020-02-01	2020-12-26	Arkansas	35-44 years	Unknown	0		0	0	0	0	One or more data cells have counts between 1-9 and have been suppressed in accordance with NCHS confidentiality standards.
2020-12-30	2020-02-01	2020-12-26	Arkansas	45-54 years	Unknown	0			0	0		One or more data cells have counts between 1-9 and have been suppressed in accordance with NCHS confidentiality standards.
2020-12-30	2020-02-01	2020-12-26	Arkansas	50-64 years	Unknown	0			0	0		One or more data cells have counts between 1-9 and have been suppressed in accordance with NCHS confidentiality standards.
2020-12-30	2020-02-01	2020-12-26	Arkansas	55-64 years	Unknown	0		0	0	0	0	One or more data cells have counts between 1-9 and have been suppressed in accordance with NCHS confidentiality standards.
2020-12-30	2020-02-01	2020-12-26	Arkansas	65-74 years	Unknown	0		0	0	0	0	One or more data cells have counts between 1-9 and have been suppressed in accordance with NCHS confidentiality standards.
2020-12-30	2020-02-01	2020-12-26	Arkansas	75-84 years	Unknown	0	0	0	0	0	0
2020-12-30	2020-02-01	2020-12-26	Arkansas	85 years and over	Unknown	0		0	0	0	0	One or more data cells have counts between 1-9 and have been suppressed in accordance with NCHS confidentiality standards.
2020-12-30	2020-02-01	2020-12-26	California	Under 1 year	Non-Hispanic White	0	284		0			One or more data cells have counts between 1-9 and have been suppressed in accordance with NCHS confidentiality standards.
2020-12-30	2020-02-01	2020-12-26	California	0-17 years	Non-Hispanic White	0	588		0		12	One or more data cells have counts between 1-9 and have been suppressed in accordance with NCHS confidentiality standards.
2020-12-30	2020-02-01	2020-12-26	California	1-4 years	Non-Hispanic White	0	73		0			One or more data cells have counts between 1-9 and have been suppressed in accordance with NCHS confidentiality standards.
2020-12-30	2020-02-01	2020-12-26	California	5-14 years	Non-Hispanic White	0	100		0			One or more data cells have counts between 1-9 and have been suppressed in accordance with NCHS confidentiality standards.
2020-12-30	2020-02-01	2020-12-26	California	15-24 years	Non-Hispanic White	10	843	12		0	20	One or more data cells have counts between 1-9 and have been suppressed in accordance with NCHS confidentiality standards.
2020-12-30	2020-02-01	2020-12-26	California	18-29 years	Non-Hispanic White	17	1653	38			54	One or more data cells have counts between 1-9 and have been suppressed in accordance with NCHS confidentiality standards.
2020-12-30	2020-02-01	2020-12-26	California	25-34 years	Non-Hispanic White	21	2256	55	10		71	One or more data cells have counts between 1-9 and have been suppressed in accordance with NCHS confidentiality standards.
2020-12-30	2020-02-01	2020-12-26	California	30-49 years	Non-Hispanic White	105	6619	252	53	12	316
2020-12-30	2020-02-01	2020-12-26	California	35-44 years	Non-Hispanic White	44	3097	96	20		125	One or more data cells have counts between 1-9 and have been suppressed in accordance with NCHS confidentiality standards.
2020-12-30	2020-02-01	2020-12-26	California	45-54 years	Non-Hispanic White	163	6028	365	82	16	462
2020-12-30	2020-02-01	2020-12-26	California	50-64 years	Non-Hispanic White	677	20217	1421	366	62	1794
2020-12-30	2020-02-01	2020-12-26	California	55-64 years	Non-Hispanic White	561	16396	1183	309	51	1486
2020-12-30	2020-02-01	2020-12-26	California	65-74 years	Non-Hispanic White	1189	28023	2349	644	65	2959
2020-12-30	2020-02-01	2020-12-26	California	75-84 years	Non-Hispanic White	2032	37521	3392	1080	75	4419
2020-12-30	2020-02-01	2020-12-26	California	85 years and over	Non-Hispanic White	2845	56057	4176	1340	74	5755
2020-12-30	2020-02-01	2020-12-26	California	Under 1 year	Non-Hispanic Black	0	175		0	0		One or more data cells have counts between 1-9 and have been suppressed in accordance with NCHS confidentiality standards.
2020-12-30	2020-02-01	2020-12-26	California	0-17 years	Non-Hispanic Black		311		0			One or more data cells have counts between 1-9 and have been suppressed in accordance with NCHS confidentiality standards.
2020-12-30	2020-02-01	2020-12-26	California	1-4 years	Non-Hispanic Black		33	0	0	0		One or more data cells have counts between 1-9 and have been suppressed in accordance with NCHS confidentiality standards.
2020-12-30	2020-02-01	2020-12-26	California	5-14 years	Non-Hispanic Black	0	54		0			One or more data cells have counts between 1-9 and have been suppressed in accordance with NCHS confidentiality standards.
2020-12-30	2020-02-01	2020-12-26	California	15-24 years	Non-Hispanic Black		439			0	11	One or more data cells have counts between 1-9 and have been suppressed in accordance with NCHS confidentiality standards.
2020-12-30	2020-02-01	2020-12-26	California	18-29 years	Non-Hispanic Black	14	786	20		0	27	One or more data cells have counts between 1-9 and have been suppressed in accordance with NCHS confidentiality standards.
2020-12-30	2020-02-01	2020-12-26	California	25-34 years	Non-Hispanic Black	26	807	34	15		46	One or more data cells have counts between 1-9 and have been suppressed in accordance with NCHS confidentiality standards.
2020-12-30	2020-02-01	2020-12-26	California	30-49 years	Non-Hispanic Black	100	2199	131	44		193	One or more data cells have counts between 1-9 and have been suppressed in accordance with NCHS confidentiality standards.
2020-12-30	2020-02-01	2020-12-26	California	35-44 years	Non-Hispanic Black	40	1067	63	18		87	One or more data cells have counts between 1-9 and have been suppressed in accordance with NCHS confidentiality standards.
2020-12-30	2020-02-01	2020-12-26	California	45-54 years	Non-Hispanic Black	87	1813	134	39		189	One or more data cells have counts between 1-9 and have been suppressed in accordance with NCHS confidentiality standards.
2020-12-30	2020-02-01	2020-12-26	California	50-64 years	Non-Hispanic Black	290	5095	419	149	17	577
2020-12-30	2020-02-01	2020-12-26	California	55-64 years	Non-Hispanic Black	245	4003	332	126	13	464
2020-12-30	2020-02-01	2020-12-26	California	65-74 years	Non-Hispanic Black	365	4763	535	214	11	697
2020-12-30	2020-02-01	2020-12-26	California	75-84 years	Non-Hispanic Black	377	4406	519	224		679	One or more data cells have counts between 1-9 and have been suppressed in accordance with NCHS confidentiality standards.
2020-12-30	2020-02-01	2020-12-26	California	85 years and over	Non-Hispanic Black	329	4137	447	159		621	One or more data cells have counts between 1-9 and have been suppressed in accordance with NCHS confidentiality standards.
2020-12-30	2020-02-01	2020-12-26	California	Under 1 year	Non-Hispanic American Indian or Alaska Native	0		0	0	0	0	One or more data cells have counts between 1-9 and have been suppressed in accordance with NCHS confidentiality standards.
2020-12-30	2020-02-01	2020-12-26	California	0-17 years	Non-Hispanic American Indian or Alaska Native	0		0	0	0	0	One or more data cells have counts between 1-9 and have been suppressed in accordance with NCHS confidentiality standards.
2020-12-30	2020-02-01	2020-12-26	California	1-4 years	Non-Hispanic American Indian or Alaska Native	0	0	0	0	0	0
2020-12-30	2020-02-01	2020-12-26	California	5-14 years	Non-Hispanic American Indian or Alaska Native	0		0	0	0	0	One or more data cells have counts between 1-9 and have been suppressed in accordance with NCHS confidentiality standards.
2020-12-30	2020-02-01	2020-12-26	California	15-24 years	Non-Hispanic American Indian or Alaska Native	0	27	0	0	0	0
2020-12-30	2020-02-01	2020-12-26	California	18-29 years	Non-Hispanic American Indian or Alaska Native	0	43	0	0	0	0
2020-12-30	2020-02-01	2020-12-26	California	25-34 years	Non-Hispanic American Indian or Alaska Native		43			0		One or more data cells have counts between 1-9 and have been suppressed in accordance with NCHS confidentiality standards.
2020-12-30	2020-02-01	2020-12-26	California	30-49 years	Non-Hispanic American Indian or Alaska Native		165	11		0	12	One or more data cells have counts between 1-9 and have been suppressed in accordance with NCHS confidentiality standards.
2020-12-30	2020-02-01	2020-12-26	California	35-44 years	Non-Hispanic American Indian or Alaska Native		86			0		One or more data cells have counts between 1-9 and have been suppressed in accordance with NCHS confidentiality standards.
2020-12-30	2020-02-01	2020-12-26	California	45-54 years	Non-Hispanic American Indian or Alaska Native		135	12		0	14	One or more data cells have counts between 1-9 and have been suppressed in accordance with NCHS confidentiality standards.
2020-12-30	2020-02-01	2020-12-26	California	50-64 years	Non-Hispanic American Indian or Alaska Native	16	333	34	12		39	One or more data cells have counts between 1-9 and have been suppressed in accordance with NCHS confidentiality standards.
2020-12-30	2020-02-01	2020-12-26	California	55-64 years	Non-Hispanic American Indian or Alaska Native	10	251	25			28	One or more data cells have counts between 1-9 and have been suppressed in accordance with NCHS confidentiality standards.
2020-12-30	2020-02-01	2020-12-26	California	65-74 years	Non-Hispanic American Indian or Alaska Native	29	286	34	18		46	One or more data cells have counts between 1-9 and have been suppressed in accordance with NCHS confidentiality standards.
2020-12-30	2020-02-01	2020-12-26	California	75-84 years	Non-Hispanic American Indian or Alaska Native	21	305	26	14		34	One or more data cells have counts between 1-9 and have been suppressed in accordance with NCHS confidentiality standards.
2020-12-30	2020-02-01	2020-12-26	California	85 years and over	Non-Hispanic American Indian or Alaska Native	18	226	24	11		32	One or more data cells have counts between 1-9 and have been suppressed in accordance with NCHS confidentiality standards.
2020-12-30	2020-02-01	2020-12-26	California	Under 1 year	Non-Hispanic Asian		101			0		One or more data cells have counts between 1-9 and have been suppressed in accordance with NCHS confidentiality standards.
2020-12-30	2020-02-01	2020-12-26	California	0-17 years	Non-Hispanic Asian		192	11			13	One or more data cells have counts between 1-9 and have been suppressed in accordance with NCHS confidentiality standards.
2020-12-30	2020-02-01	2020-12-26	California	1-4 years	Non-Hispanic Asian	0	20		0			One or more data cells have counts between 1-9 and have been suppressed in accordance with NCHS confidentiality standards.
2020-12-30	2020-02-01	2020-12-26	California	5-14 years	Non-Hispanic Asian	0	38		0	0		One or more data cells have counts between 1-9 and have been suppressed in accordance with NCHS confidentiality standards.
2020-12-30	2020-02-01	2020-12-26	California	15-24 years	Non-Hispanic Asian		176			0		One or more data cells have counts between 1-9 and have been suppressed in accordance with NCHS confidentiality standards.
2020-12-30	2020-02-01	2020-12-26	California	18-29 years	Non-Hispanic Asian		320				14	One or more data cells have counts between 1-9 and have been suppressed in accordance with NCHS confidentiality standards.
2020-12-30	2020-02-01	2020-12-26	California	25-34 years	Non-Hispanic Asian	11	389	10			20	One or more data cells have counts between 1-9 and have been suppressed in accordance with NCHS confidentiality standards.
2020-12-30	2020-02-01	2020-12-26	California	30-49 years	Non-Hispanic Asian	93	1517	103	48		152	One or more data cells have counts between 1-9 and have been suppressed in accordance with NCHS confidentiality standards.
2020-12-30	2020-02-01	2020-12-26	California	35-44 years	Non-Hispanic Asian	43	704	47	22	0	68
2020-12-30	2020-02-01	2020-12-26	California	45-54 years	Non-Hispanic Asian	95	1452	110	52		158	One or more data cells have counts between 1-9 and have been suppressed in accordance with NCHS confidentiality standards.
2020-12-30	2020-02-01	2020-12-26	California	50-64 years	Non-Hispanic Asian	302	3783	372	176	18	516
2020-12-30	2020-02-01	2020-12-26	California	55-64 years	Non-Hispanic Asian	249	2932	311	146	16	430
2020-12-30	2020-02-01	2020-12-26	California	65-74 years	Non-Hispanic Asian	457	4900	656	284	10	838
2020-12-30	2020-02-01	2020-12-26	California	75-84 years	Non-Hispanic Asian	612	6993	939	350	18	1219
2020-12-30	2020-02-01	2020-12-26	California	85 years and over	Non-Hispanic Asian	1050	11366	1545	551		2053	One or more data cells have counts between 1-9 and have been suppressed in accordance with NCHS confidentiality standards.
2020-12-30	2020-02-01	2020-12-26	California	Under 1 year	Non-Hispanic Native Hawaiian or Other Pacific Islander	0		0	0	0	0	One or more data cells have counts between 1-9 and have been suppressed in accordance with NCHS confidentiality standards.
2020-12-30	2020-02-01	2020-12-26	California	0-17 years	Non-Hispanic Native Hawaiian or Other Pacific Islander	0	14		0	0		One or more data cells have counts between 1-9 and have been suppressed in accordance with NCHS confidentiality standards.
2020-12-30	2020-02-01	2020-12-26	California	1-4 years	Non-Hispanic Native Hawaiian or Other Pacific Islander	0		0	0	0	0	One or more data cells have counts between 1-9 and have been suppressed in accordance with NCHS confidentiality standards.
2020-12-30	2020-02-01	2020-12-26	California	5-14 years	Non-Hispanic Native Hawaiian or Other Pacific Islander	0			0	0		One or more data cells have counts between 1-9 and have been suppressed in accordance with NCHS confidentiality standards.
2020-12-30	2020-02-01	2020-12-26	California	15-24 years	Non-Hispanic Native Hawaiian or Other Pacific Islander		13			0		One or more data cells have counts between 1-9 and have been suppressed in accordance with NCHS confidentiality standards.
2020-12-30	2020-02-01	2020-12-26	California	18-29 years	Non-Hispanic Native Hawaiian or Other Pacific Islander		31			0		One or more data cells have counts between 1-9 and have been suppressed in accordance with NCHS confidentiality standards.
2020-12-30	2020-02-01	2020-12-26	California	25-34 years	Non-Hispanic Native Hawaiian or Other Pacific Islander		44					One or more data cells have counts between 1-9 and have been suppressed in accordance with NCHS confidentiality standards.
2020-12-30	2020-02-01	2020-12-26	California	30-49 years	Non-Hispanic Native Hawaiian or Other Pacific Islander	11	158	11			19	One or more data cells have counts between 1-9 and have been suppressed in accordance with NCHS confidentiality standards.
2020-12-30	2020-02-01	2020-12-26	California	35-44 years	Non-Hispanic Native Hawaiian or Other Pacific Islander		72					One or more data cells have counts between 1-9 and have been suppressed in accordance with NCHS confidentiality standards.
2020-12-30	2020-02-01	2020-12-26	California	45-54 years	Non-Hispanic Native Hawaiian or Other Pacific Islander	15	139	16	10	0	21
2020-12-30	2020-02-01	2020-12-26	California	50-64 years	Non-Hispanic Native Hawaiian or Other Pacific Islander	40	294	40	27	0	53
2020-12-30	2020-02-01	2020-12-26	California	55-64 years	Non-Hispanic Native Hawaiian or Other Pacific Islander	29	216	28	18	0	39
2020-12-30	2020-02-01	2020-12-26	California	65-74 years	Non-Hispanic Native Hawaiian or Other Pacific Islander	29	223	28	19	0	38
2020-12-30	2020-02-01	2020-12-26	California	75-84 years	Non-Hispanic Native Hawaiian or Other Pacific Islander	24	230	34	17	0	41
2020-12-30	2020-02-01	2020-12-26	California	85 years and over	Non-Hispanic Native Hawaiian or Other Pacific Islander		160	12			16	One or more data cells have counts between 1-9 and have been suppressed in accordance with NCHS confidentiality standards.
2020-12-30	2020-02-01	2020-12-26	California	Under 1 year	Non-Hispanic More than one race	0	72		0	0		One or more data cells have counts between 1-9 and have been suppressed in accordance with NCHS confidentiality standards.
2020-12-30	2020-02-01	2020-12-26	California	0-17 years	Non-Hispanic More than one race	0	126		0			One or more data cells have counts between 1-9 and have been suppressed in accordance with NCHS confidentiality standards.
2020-12-30	2020-02-01	2020-12-26	California	1-4 years	Non-Hispanic More than one race	0	17	0	0			One or more data cells have counts between 1-9 and have been suppressed in accordance with NCHS confidentiality standards.
2020-12-30	2020-02-01	2020-12-26	California	5-14 years	Non-Hispanic More than one race	0	23		0	0		One or more data cells have counts between 1-9 and have been suppressed in accordance with NCHS confidentiality standards.
2020-12-30	2020-02-01	2020-12-26	California	15-24 years	Non-Hispanic More than one race	0	129		0	0		One or more data cells have counts between 1-9 and have been suppressed in accordance with NCHS confidentiality standards.
2020-12-30	2020-02-01	2020-12-26	California	18-29 years	Non-Hispanic More than one race	0	203		0	0		One or more data cells have counts between 1-9 and have been suppressed in accordance with NCHS confidentiality standards.
2020-12-30	2020-02-01	2020-12-26	California	25-34 years	Non-Hispanic More than one race		186			0		One or more data cells have counts between 1-9 and have been suppressed in accordance with NCHS confidentiality standards.
2020-12-30	2020-02-01	2020-12-26	California	30-49 years	Non-Hispanic More than one race	12	401	24			32	One or more data cells have counts between 1-9 and have been suppressed in accordance with NCHS confidentiality standards.
2020-12-30	2020-02-01	2020-12-26	California	35-44 years	Non-Hispanic More than one race		193	10			12	One or more data cells have counts between 1-9 and have been suppressed in accordance with NCHS confidentiality standards.
2020-12-30	2020-02-01	2020-12-26	California	45-54 years	Non-Hispanic More than one race		249	15			22	One or more data cells have counts between 1-9 and have been suppressed in accordance with NCHS confidentiality standards.
2020-12-30	2020-02-01	2020-12-26	California	50-64 years	Non-Hispanic More than one race	20	591	41	14		51	One or more data cells have counts between 1-9 and have been suppressed in accordance with NCHS confidentiality standards.
2020-12-30	2020-02-01	2020-12-26	California	55-64 years	Non-Hispanic More than one race	16	452	36	11		43	One or more data cells have counts between 1-9 and have been suppressed in accordance with NCHS confidentiality standards.
2020-12-30	2020-02-01	2020-12-26	California	65-74 years	Non-Hispanic More than one race	29	482	43	16	0	56
2020-12-30	2020-02-01	2020-12-26	California	75-84 years	Non-Hispanic More than one race	30	476	51	16		66	One or more data cells have counts between 1-9 and have been suppressed in accordance with NCHS confidentiality standards.
2020-12-30	2020-02-01	2020-12-26	California	85 years and over	Non-Hispanic More than one race	31	449	37	11		58	One or more data cells have counts between 1-9 and have been suppressed in accordance with NCHS confidentiality standards.
2020-12-30	2020-02-01	2020-12-26	California	Under 1 year	Hispanic		781		0	0		One or more data cells have counts between 1-9 and have been suppressed in accordance with NCHS confidentiality standards.
2020-12-30	2020-02-01	2020-12-26	California	0-17 years	Hispanic		1375	24	0		32	One or more data cells have counts between 1-9 and have been suppressed in accordance with NCHS confidentiality standards.
2020-12-30	2020-02-01	2020-12-26	California	1-4 years	Hispanic	0	126		0			One or more data cells have counts between 1-9 and have been suppressed in accordance with NCHS confidentiality standards.
2020-12-30	2020-02-01	2020-12-26	California	5-14 years	Hispanic		243	11	0		13	One or more data cells have counts between 1-9 and have been suppressed in accordance with NCHS confidentiality standards.
2020-12-30	2020-02-01	2020-12-26	California	15-24 years	Hispanic	40	1744	45	14		75	One or more data cells have counts between 1-9 and have been suppressed in accordance with NCHS confidentiality standards.
2020-12-30	2020-02-01	2020-12-26	California	18-29 years	Hispanic	100	2866	97	40		164	One or more data cells have counts between 1-9 and have been suppressed in accordance with NCHS confidentiality standards.
2020-12-30	2020-02-01	2020-12-26	California	25-34 years	Hispanic	173	2774	152	75	10	260
2020-12-30	2020-02-01	2020-12-26	California	30-49 years	Hispanic	1024	7582	877	561	24	1364
2020-12-30	2020-02-01	2020-12-26	California	35-44 years	Hispanic	459	3612	412	252	12	631
2020-12-30	2020-02-01	2020-12-26	California	45-54 years	Hispanic	1144	6059	938	669	25	1438
2020-12-30	2020-02-01	2020-12-26	California	50-64 years	Hispanic	2812	13649	2386	1688	52	3562
2020-12-30	2020-02-01	2020-12-26	California	55-64 years	Hispanic	2122	10133	1817	1279	34	2694
2020-12-30	2020-02-01	2020-12-26	California	65-74 years	Hispanic	2585	11942	2266	1581	27	3295
2020-12-30	2020-02-01	2020-12-26	California	75-84 years	Hispanic	2120	12169	2104	1323	26	2927
2020-12-30	2020-02-01	2020-12-26	California	85 years and over	Hispanic	1773	14292	1965	1022	25	2741
2020-12-30	2020-02-01	2020-12-26	California	Under 1 year	Unknown	0		0	0	0	0	One or more data cells have counts between 1-9 and have been suppressed in accordance with NCHS confidentiality standards.
2020-12-30	2020-02-01	2020-12-26	California	0-17 years	Unknown	0	10	0	0	0	0
2020-12-30	2020-02-01	2020-12-26	California	1-4 years	Unknown	0		0	0	0	0	One or more data cells have counts between 1-9 and have been suppressed in accordance with NCHS confidentiality standards.
2020-12-30	2020-02-01	2020-12-26	California	5-14 years	Unknown	0	0	0	0	0	0
2020-12-30	2020-02-01	2020-12-26	California	15-24 years	Unknown	0	0	0	0	0	0
2020-12-30	2020-02-01	2020-12-26	California	18-29 years	Unknown	0		0	0	0	0	One or more data cells have counts between 1-9 and have been suppressed in accordance with NCHS confidentiality standards.
2020-12-30	2020-02-01	2020-12-26	California	25-34 years	Unknown	0	18		0	0		One or more data cells have counts between 1-9 and have been suppressed in accordance with NCHS confidentiality standards.
2020-12-30	2020-02-01	2020-12-26	California	30-49 years	Unknown	0	65		0	0		One or more data cells have counts between 1-9 and have been suppressed in accordance with NCHS confidentiality standards.
2020-12-30	2020-02-01	2020-12-26	California	35-44 years	Unknown	0	31	0	0	0	0
2020-12-30	2020-02-01	2020-12-26	California	45-54 years	Unknown	0	78		0	0		One or more data cells have counts between 1-9 and have been suppressed in accordance with NCHS confidentiality standards.
2020-12-30	2020-02-01	2020-12-26	California	50-64 years	Unknown	11	245	14		0	18	One or more data cells have counts between 1-9 and have been suppressed in accordance with NCHS confidentiality standards.
2020-12-30	2020-02-01	2020-12-26	California	55-64 years	Unknown	11	192	13		0	17	One or more data cells have counts between 1-9 and have been suppressed in accordance with NCHS confidentiality standards.
2020-12-30	2020-02-01	2020-12-26	California	65-74 years	Unknown	12	202	15		0	21	One or more data cells have counts between 1-9 and have been suppressed in accordance with NCHS confidentiality standards.
2020-12-30	2020-02-01	2020-12-26	California	75-84 years	Unknown	12	108	17		0	21	One or more data cells have counts between 1-9 and have been suppressed in accordance with NCHS confidentiality standards.
2020-12-30	2020-02-01	2020-12-26	California	85 years and over	Unknown		75	12		0	17	One or more data cells have counts between 1-9 and have been suppressed in accordance with NCHS confidentiality standards.
2020-12-30	2020-02-01	2020-12-26	Colorado	Under 1 year	Non-Hispanic White	0	128	0	0	0	0
2020-12-30	2020-02-01	2020-12-26	Colorado	0-17 years	Non-Hispanic White		241		0			One or more data cells have counts between 1-9 and have been suppressed in accordance with NCHS confidentiality standards.
2020-12-30	2020-02-01	2020-12-26	Colorado	1-4 years	Non-Hispanic White	0	13	0	0	0	0
2020-12-30	2020-02-01	2020-12-26	Colorado	5-14 years	Non-Hispanic White		43		0			One or more data cells have counts between 1-9 and have been suppressed in accordance with NCHS confidentiality standards.
2020-12-30	2020-02-01	2020-12-26	Colorado	15-24 years	Non-Hispanic White		318					One or more data cells have counts between 1-9 and have been suppressed in accordance with NCHS confidentiality standards.
2020-12-30	2020-02-01	2020-12-26	Colorado	18-29 years	Non-Hispanic White		575	11			14	One or more data cells have counts between 1-9 and have been suppressed in accordance with NCHS confidentiality standards.
2020-12-30	2020-02-01	2020-12-26	Colorado	25-34 years	Non-Hispanic White		708	23		0	26	One or more data cells have counts between 1-9 and have been suppressed in accordance with NCHS confidentiality standards.
2020-12-30	2020-02-01	2020-12-26	Colorado	30-49 years	Non-Hispanic White	34	2016	83	14		109	One or more data cells have counts between 1-9 and have been suppressed in accordance with NCHS confidentiality standards.
2020-12-30	2020-02-01	2020-12-26	Colorado	35-44 years	Non-Hispanic White	11	981	39			49	One or more data cells have counts between 1-9 and have been suppressed in accordance with NCHS confidentiality standards.
2020-12-30	2020-02-01	2020-12-26	Colorado	45-54 years	Non-Hispanic White	53	1615	81	24		115	One or more data cells have counts between 1-9 and have been suppressed in accordance with NCHS confidentiality standards.
2020-12-30	2020-02-01	2020-12-26	Colorado	50-64 years	Non-Hispanic White	168	4674	294	78	21	405
2020-12-30	2020-02-01	2020-12-26	Colorado	55-64 years	Non-Hispanic White	135	3700	240	62	18	331
2020-12-30	2020-02-01	2020-12-26	Colorado	65-74 years	Non-Hispanic White	401	6180	527	216	16	726
2020-12-30	2020-02-01	2020-12-26	Colorado	75-84 years	Non-Hispanic White	761	7790	781	376		1173	One or more data cells have counts between 1-9 and have been suppressed in accordance with NCHS confidentiality standards.
2020-12-30	2020-02-01	2020-12-26	Colorado	85 years and over	Non-Hispanic White	1108	10605	899	471	21	1555
2020-12-30	2020-02-01	2020-12-26	Colorado	Under 1 year	Non-Hispanic Black	0	29		0	0		One or more data cells have counts between 1-9 and have been suppressed in accordance with NCHS confidentiality standards.
2020-12-30	2020-02-01	2020-12-26	Colorado	0-17 years	Non-Hispanic Black	0	55		0			One or more data cells have counts between 1-9 and have been suppressed in accordance with NCHS confidentiality standards.
2020-12-30	2020-02-01	2020-12-26	Colorado	1-4 years	Non-Hispanic Black	0		0	0			One or more data cells have counts between 1-9 and have been suppressed in accordance with NCHS confidentiality standards.
2020-12-30	2020-02-01	2020-12-26	Colorado	5-14 years	Non-Hispanic Black	0	10	0	0	0	0
2020-12-30	2020-02-01	2020-12-26	Colorado	15-24 years	Non-Hispanic Black		57		0	0		One or more data cells have counts between 1-9 and have been suppressed in accordance with NCHS confidentiality standards.
2020-12-30	2020-02-01	2020-12-26	Colorado	18-29 years	Non-Hispanic Black		106		0	0		One or more data cells have counts between 1-9 and have been suppressed in accordance with NCHS confidentiality standards.
2020-12-30	2020-02-01	2020-12-26	Colorado	25-34 years	Non-Hispanic Black	0	120		0	0		One or more data cells have counts between 1-9 and have been suppressed in accordance with NCHS confidentiality standards.
2020-12-30	2020-02-01	2020-12-26	Colorado	30-49 years	Non-Hispanic Black		231			0	15	One or more data cells have counts between 1-9 and have been suppressed in accordance with NCHS confidentiality standards.
2020-12-30	2020-02-01	2020-12-26	Colorado	35-44 years	Non-Hispanic Black		111		0	0		One or more data cells have counts between 1-9 and have been suppressed in accordance with NCHS confidentiality standards.
2020-12-30	2020-02-01	2020-12-26	Colorado	45-54 years	Non-Hispanic Black	13	144	14			20	One or more data cells have counts between 1-9 and have been suppressed in accordance with NCHS confidentiality standards.
2020-12-30	2020-02-01	2020-12-26	Colorado	50-64 years	Non-Hispanic Black	42	393	39	24		58	One or more data cells have counts between 1-9 and have been suppressed in accordance with NCHS confidentiality standards.
2020-12-30	2020-02-01	2020-12-26	Colorado	55-64 years	Non-Hispanic Black	33	308	30	18	0	45
2020-12-30	2020-02-01	2020-12-26	Colorado	65-74 years	Non-Hispanic Black	45	384	40	24	0	61
2020-12-30	2020-02-01	2020-12-26	Colorado	75-84 years	Non-Hispanic Black	55	344	40	26		70	One or more data cells have counts between 1-9 and have been suppressed in accordance with NCHS confidentiality standards.
2020-12-30	2020-02-01	2020-12-26	Colorado	85 years and over	Non-Hispanic Black	43	295	24	19		49	One or more data cells have counts between 1-9 and have been suppressed in accordance with NCHS confidentiality standards.
2020-12-30	2020-02-01	2020-12-26	Colorado	Under 1 year	Non-Hispanic American Indian or Alaska Native	0		0	0	0	0	One or more data cells have counts between 1-9 and have been suppressed in accordance with NCHS confidentiality standards.
2020-12-30	2020-02-01	2020-12-26	Colorado	0-17 years	Non-Hispanic American Indian or Alaska Native	0		0	0	0	0	One or more data cells have counts between 1-9 and have been suppressed in accordance with NCHS confidentiality standards.
2020-12-30	2020-02-01	2020-12-26	Colorado	1-4 years	Non-Hispanic American Indian or Alaska Native	0	0	0	0	0	0
2020-12-30	2020-02-01	2020-12-26	Colorado	5-14 years	Non-Hispanic American Indian or Alaska Native	0	0	0	0	0	0
2020-12-30	2020-02-01	2020-12-26	Colorado	15-24 years	Non-Hispanic American Indian or Alaska Native	0	10	0	0	0	0
2020-12-30	2020-02-01	2020-12-26	Colorado	18-29 years	Non-Hispanic American Indian or Alaska Native	0	11	0	0	0	0
2020-12-30	2020-02-01	2020-12-26	Colorado	25-34 years	Non-Hispanic American Indian or Alaska Native		33			0		One or more data cells have counts between 1-9 and have been suppressed in accordance with NCHS confidentiality standards.
2020-12-30	2020-02-01	2020-12-26	Colorado	30-49 years	Non-Hispanic American Indian or Alaska Native		94	10		0	13	One or more data cells have counts between 1-9 and have been suppressed in accordance with NCHS confidentiality standards.
2020-12-30	2020-02-01	2020-12-26	Colorado	35-44 years	Non-Hispanic American Indian or Alaska Native		40			0		One or more data cells have counts between 1-9 and have been suppressed in accordance with NCHS confidentiality standards.
2020-12-30	2020-02-01	2020-12-26	Colorado	45-54 years	Non-Hispanic American Indian or Alaska Native		49			0		One or more data cells have counts between 1-9 and have been suppressed in accordance with NCHS confidentiality standards.
2020-12-30	2020-02-01	2020-12-26	Colorado	50-64 years	Non-Hispanic American Indian or Alaska Native	14	86	12	11	0	15
2020-12-30	2020-02-01	2020-12-26	Colorado	55-64 years	Non-Hispanic American Indian or Alaska Native	11	62	10		0	12	One or more data cells have counts between 1-9 and have been suppressed in accordance with NCHS confidentiality standards.
2020-12-30	2020-02-01	2020-12-26	Colorado	65-74 years	Non-Hispanic American Indian or Alaska Native	13	68	14	10	0	17
2020-12-30	2020-02-01	2020-12-26	Colorado	75-84 years	Non-Hispanic American Indian or Alaska Native		47			0		One or more data cells have counts between 1-9 and have been suppressed in accordance with NCHS confidentiality standards.
2020-12-30	2020-02-01	2020-12-26	Colorado	85 years and over	Non-Hispanic American Indian or Alaska Native		27			0		One or more data cells have counts between 1-9 and have been suppressed in accordance with NCHS confidentiality standards.
2020-12-30	2020-02-01	2020-12-26	Colorado	Under 1 year	Non-Hispanic Asian	0		0	0	0	0	One or more data cells have counts between 1-9 and have been suppressed in accordance with NCHS confidentiality standards.
2020-12-30	2020-02-01	2020-12-26	Colorado	0-17 years	Non-Hispanic Asian		11	0	0	0		One or more data cells have counts between 1-9 and have been suppressed in accordance with NCHS confidentiality standards.
2020-12-30	2020-02-01	2020-12-26	Colorado	1-4 years	Non-Hispanic Asian	0	0	0	0	0	0
2020-12-30	2020-02-01	2020-12-26	Colorado	5-14 years	Non-Hispanic Asian			0	0	0		One or more data cells have counts between 1-9 and have been suppressed in accordance with NCHS confidentiality standards.
2020-12-30	2020-02-01	2020-12-26	Colorado	15-24 years	Non-Hispanic Asian	0	11	0	0	0	0
2020-12-30	2020-02-01	2020-12-26	Colorado	18-29 years	Non-Hispanic Asian	0	16	0	0	0	0
2020-12-30	2020-02-01	2020-12-26	Colorado	25-34 years	Non-Hispanic Asian	0	16	0	0	0	0
2020-12-30	2020-02-01	2020-12-26	Colorado	30-49 years	Non-Hispanic Asian		63			0		One or more data cells have counts between 1-9 and have been suppressed in accordance with NCHS confidentiality standards.
2020-12-30	2020-02-01	2020-12-26	Colorado	35-44 years	Non-Hispanic Asian		30			0		One or more data cells have counts between 1-9 and have been suppressed in accordance with NCHS confidentiality standards.
2020-12-30	2020-02-01	2020-12-26	Colorado	45-54 years	Non-Hispanic Asian		57			0		One or more data cells have counts between 1-9 and have been suppressed in accordance with NCHS confidentiality standards.
2020-12-30	2020-02-01	2020-12-26	Colorado	50-64 years	Non-Hispanic Asian	20	125	17	10	0	27
2020-12-30	2020-02-01	2020-12-26	Colorado	55-64 years	Non-Hispanic Asian	18	91	14	10	0	22
2020-12-30	2020-02-01	2020-12-26	Colorado	65-74 years	Non-Hispanic Asian	31	131	19	12	0	38
2020-12-30	2020-02-01	2020-12-26	Colorado	75-84 years	Non-Hispanic Asian	38	157	22	18	0	42
2020-12-30	2020-02-01	2020-12-26	Colorado	85 years and over	Non-Hispanic Asian	42	250	26	12	0	56
2020-12-30	2020-02-01	2020-12-26	Colorado	Under 1 year	Non-Hispanic Native Hawaiian or Other Pacific Islander	0		0	0	0	0	One or more data cells have counts between 1-9 and have been suppressed in accordance with NCHS confidentiality standards.
2020-12-30	2020-02-01	2020-12-26	Colorado	0-17 years	Non-Hispanic Native Hawaiian or Other Pacific Islander	0			0	0		One or more data cells have counts between 1-9 and have been suppressed in accordance with NCHS confidentiality standards.
2020-12-30	2020-02-01	2020-12-26	Colorado	1-4 years	Non-Hispanic Native Hawaiian or Other Pacific Islander	0			0	0		One or more data cells have counts between 1-9 and have been suppressed in accordance with NCHS confidentiality standards.
2020-12-30	2020-02-01	2020-12-26	Colorado	5-14 years	Non-Hispanic Native Hawaiian or Other Pacific Islander	0	0	0	0	0	0
2020-12-30	2020-02-01	2020-12-26	Colorado	15-24 years	Non-Hispanic Native Hawaiian or Other Pacific Islander	0		0	0	0	0	One or more data cells have counts between 1-9 and have been suppressed in accordance with NCHS confidentiality standards.
2020-12-30	2020-02-01	2020-12-26	Colorado	18-29 years	Non-Hispanic Native Hawaiian or Other Pacific Islander					0		One or more data cells have counts between 1-9 and have been suppressed in accordance with NCHS confidentiality standards.
2020-12-30	2020-02-01	2020-12-26	Colorado	25-34 years	Non-Hispanic Native Hawaiian or Other Pacific Islander					0		One or more data cells have counts between 1-9 and have been suppressed in accordance with NCHS confidentiality standards.
2020-12-30	2020-02-01	2020-12-26	Colorado	30-49 years	Non-Hispanic Native Hawaiian or Other Pacific Islander							One or more data cells have counts between 1-9 and have been suppressed in accordance with NCHS confidentiality standards.
2020-12-30	2020-02-01	2020-12-26	Colorado	35-44 years	Non-Hispanic Native Hawaiian or Other Pacific Islander					0		One or more data cells have counts between 1-9 and have been suppressed in accordance with NCHS confidentiality standards.
2020-12-30	2020-02-01	2020-12-26	Colorado	45-54 years	Non-Hispanic Native Hawaiian or Other Pacific Islander	0		0	0			One or more data cells have counts between 1-9 and have been suppressed in accordance with NCHS confidentiality standards.
2020-12-30	2020-02-01	2020-12-26	Colorado	50-64 years	Non-Hispanic Native Hawaiian or Other Pacific Islander		10			0		One or more data cells have counts between 1-9 and have been suppressed in accordance with NCHS confidentiality standards.
2020-12-30	2020-02-01	2020-12-26	Colorado	55-64 years	Non-Hispanic Native Hawaiian or Other Pacific Islander					0		One or more data cells have counts between 1-9 and have been suppressed in accordance with NCHS confidentiality standards.
2020-12-30	2020-02-01	2020-12-26	Colorado	65-74 years	Non-Hispanic Native Hawaiian or Other Pacific Islander					0		One or more data cells have counts between 1-9 and have been suppressed in accordance with NCHS confidentiality standards.
2020-12-30	2020-02-01	2020-12-26	Colorado	75-84 years	Non-Hispanic Native Hawaiian or Other Pacific Islander					0		One or more data cells have counts between 1-9 and have been suppressed in accordance with NCHS confidentiality standards.
2020-12-30	2020-02-01	2020-12-26	Colorado	85 years and over	Non-Hispanic Native Hawaiian or Other Pacific Islander	0		0	0	0	0	One or more data cells have counts between 1-9 and have been suppressed in accordance with NCHS confidentiality standards.
2020-12-30	2020-02-01	2020-12-26	Colorado	Under 1 year	Non-Hispanic More than one race	0		0	0	0	0	One or more data cells have counts between 1-9 and have been suppressed in accordance with NCHS confidentiality standards.
2020-12-30	2020-02-01	2020-12-26	Colorado	0-17 years	Non-Hispanic More than one race	0	12	0	0	0	0
2020-12-30	2020-02-01	2020-12-26	Colorado	1-4 years	Non-Hispanic More than one race	0	0	0	0	0	0
2020-12-30	2020-02-01	2020-12-26	Colorado	5-14 years	Non-Hispanic More than one race	0		0	0	0	0	One or more data cells have counts between 1-9 and have been suppressed in accordance with NCHS confidentiality standards.
2020-12-30	2020-02-01	2020-12-26	Colorado	15-24 years	Non-Hispanic More than one race	0	12		0	0		One or more data cells have counts between 1-9 and have been suppressed in accordance with NCHS confidentiality standards.
2020-12-30	2020-02-01	2020-12-26	Colorado	18-29 years	Non-Hispanic More than one race	0	18		0	0		One or more data cells have counts between 1-9 and have been suppressed in accordance with NCHS confidentiality standards.
2020-12-30	2020-02-01	2020-12-26	Colorado	25-34 years	Non-Hispanic More than one race	0	23		0	0		One or more data cells have counts between 1-9 and have been suppressed in accordance with NCHS confidentiality standards.
2020-12-30	2020-02-01	2020-12-26	Colorado	30-49 years	Non-Hispanic More than one race		46			0		One or more data cells have counts between 1-9 and have been suppressed in accordance with NCHS confidentiality standards.
2020-12-30	2020-02-01	2020-12-26	Colorado	35-44 years	Non-Hispanic More than one race		19			0		One or more data cells have counts between 1-9 and have been suppressed in accordance with NCHS confidentiality standards.
2020-12-30	2020-02-01	2020-12-26	Colorado	45-54 years	Non-Hispanic More than one race		22			0		One or more data cells have counts between 1-9 and have been suppressed in accordance with NCHS confidentiality standards.
2020-12-30	2020-02-01	2020-12-26	Colorado	50-64 years	Non-Hispanic More than one race		39					One or more data cells have counts between 1-9 and have been suppressed in accordance with NCHS confidentiality standards.
2020-12-30	2020-02-01	2020-12-26	Colorado	55-64 years	Non-Hispanic More than one race		30					One or more data cells have counts between 1-9 and have been suppressed in accordance with NCHS confidentiality standards.
2020-12-30	2020-02-01	2020-12-26	Colorado	65-74 years	Non-Hispanic More than one race		39			0		One or more data cells have counts between 1-9 and have been suppressed in accordance with NCHS confidentiality standards.
2020-12-30	2020-02-01	2020-12-26	Colorado	75-84 years	Non-Hispanic More than one race		20	0	0	0		One or more data cells have counts between 1-9 and have been suppressed in accordance with NCHS confidentiality standards.
2020-12-30	2020-02-01	2020-12-26	Colorado	85 years and over	Non-Hispanic More than one race		12			0		One or more data cells have counts between 1-9 and have been suppressed in accordance with NCHS confidentiality standards.
2020-12-30	2020-02-01	2020-12-26	Colorado	Under 1 year	Hispanic	0	95		0			One or more data cells have counts between 1-9 and have been suppressed in accordance with NCHS confidentiality standards.
2020-12-30	2020-02-01	2020-12-26	Colorado	0-17 years	Hispanic		186					One or more data cells have counts between 1-9 and have been suppressed in accordance with NCHS confidentiality standards.
2020-12-30	2020-02-01	2020-12-26	Colorado	1-4 years	Hispanic	0	17	0	0	0	0
2020-12-30	2020-02-01	2020-12-26	Colorado	5-14 years	Hispanic	0	25		0	0		One or more data cells have counts between 1-9 and have been suppressed in accordance with NCHS confidentiality standards.
2020-12-30	2020-02-01	2020-12-26	Colorado	15-24 years	Hispanic		240			0		One or more data cells have counts between 1-9 and have been suppressed in accordance with NCHS confidentiality standards.
2020-12-30	2020-02-01	2020-12-26	Colorado	18-29 years	Hispanic		356			0		One or more data cells have counts between 1-9 and have been suppressed in accordance with NCHS confidentiality standards.
2020-12-30	2020-02-01	2020-12-26	Colorado	25-34 years	Hispanic		339		0	0	12	One or more data cells have counts between 1-9 and have been suppressed in accordance with NCHS confidentiality standards.
2020-12-30	2020-02-01	2020-12-26	Colorado	30-49 years	Hispanic	72	854	69	39		105	One or more data cells have counts between 1-9 and have been suppressed in accordance with NCHS confidentiality standards.
2020-12-30	2020-02-01	2020-12-26	Colorado	35-44 years	Hispanic	29	415	30	15		46	One or more data cells have counts between 1-9 and have been suppressed in accordance with NCHS confidentiality standards.
2020-12-30	2020-02-01	2020-12-26	Colorado	45-54 years	Hispanic	92	591	76	54		118	One or more data cells have counts between 1-9 and have been suppressed in accordance with NCHS confidentiality standards.
2020-12-30	2020-02-01	2020-12-26	Colorado	50-64 years	Hispanic	205	1251	170	118		263	One or more data cells have counts between 1-9 and have been suppressed in accordance with NCHS confidentiality standards.
2020-12-30	2020-02-01	2020-12-26	Colorado	55-64 years	Hispanic	155	925	127	88		197	One or more data cells have counts between 1-9 and have been suppressed in accordance with NCHS confidentiality standards.
2020-12-30	2020-02-01	2020-12-26	Colorado	65-74 years	Hispanic	223	1073	183	131		279	One or more data cells have counts between 1-9 and have been suppressed in accordance with NCHS confidentiality standards.
2020-12-30	2020-02-01	2020-12-26	Colorado	75-84 years	Hispanic	252	1211	210	156		307	One or more data cells have counts between 1-9 and have been suppressed in accordance with NCHS confidentiality standards.
2020-12-30	2020-02-01	2020-12-26	Colorado	85 years and over	Hispanic	236	1178	162	114		285	One or more data cells have counts between 1-9 and have been suppressed in accordance with NCHS confidentiality standards.
2020-12-30	2020-02-01	2020-12-26	Colorado	Under 1 year	Unknown	0	14	0	0	0	0
2020-12-30	2020-02-01	2020-12-26	Colorado	0-17 years	Unknown	0	15	0	0	0	0
2020-12-30	2020-02-01	2020-12-26	Colorado	1-4 years	Unknown	0	0	0	0	0	0
2020-12-30	2020-02-01	2020-12-26	Colorado	5-14 years	Unknown	0	0	0	0	0	0
2020-12-30	2020-02-01	2020-12-26	Colorado	15-24 years	Unknown	0		0	0	0	0	One or more data cells have counts between 1-9 and have been suppressed in accordance with NCHS confidentiality standards.
2020-12-30	2020-02-01	2020-12-26	Colorado	18-29 years	Unknown	0		0	0	0	0	One or more data cells have counts between 1-9 and have been suppressed in accordance with NCHS confidentiality standards.
2020-12-30	2020-02-01	2020-12-26	Colorado	25-34 years	Unknown	0		0	0	0	0	One or more data cells have counts between 1-9 and have been suppressed in accordance with NCHS confidentiality standards.
2020-12-30	2020-02-01	2020-12-26	Colorado	30-49 years	Unknown	0	10		0	0		One or more data cells have counts between 1-9 and have been suppressed in accordance with NCHS confidentiality standards.
2020-12-30	2020-02-01	2020-12-26	Colorado	35-44 years	Unknown	0			0	0		One or more data cells have counts between 1-9 and have been suppressed in accordance with NCHS confidentiality standards.
2020-12-30	2020-02-01	2020-12-26	Colorado	45-54 years	Unknown	0	16		0	0		One or more data cells have counts between 1-9 and have been suppressed in accordance with NCHS confidentiality standards.
2020-12-30	2020-02-01	2020-12-26	Colorado	50-64 years	Unknown		60			0		One or more data cells have counts between 1-9 and have been suppressed in accordance with NCHS confidentiality standards.
2020-12-30	2020-02-01	2020-12-26	Colorado	55-64 years	Unknown		48			0		One or more data cells have counts between 1-9 and have been suppressed in accordance with NCHS confidentiality standards.
2020-12-30	2020-02-01	2020-12-26	Colorado	65-74 years	Unknown		43			0	12	One or more data cells have counts between 1-9 and have been suppressed in accordance with NCHS confidentiality standards.
2020-12-30	2020-02-01	2020-12-26	Colorado	75-84 years	Unknown		25			0		One or more data cells have counts between 1-9 and have been suppressed in accordance with NCHS confidentiality standards.
2020-12-30	2020-02-01	2020-12-26	Colorado	85 years and over	Unknown		21			0		One or more data cells have counts between 1-9 and have been suppressed in accordance with NCHS confidentiality standards.
2020-12-30	2020-02-01	2020-12-26	Connecticut	Under 1 year	Non-Hispanic White	0	32	0	0	0	0
2020-12-30	2020-02-01	2020-12-26	Connecticut	0-17 years	Non-Hispanic White	0	61		0	0		One or more data cells have counts between 1-9 and have been suppressed in accordance with NCHS confidentiality standards.
2020-12-30	2020-02-01	2020-12-26	Connecticut	1-4 years	Non-Hispanic White	0		0	0	0	0	One or more data cells have counts between 1-9 and have been suppressed in accordance with NCHS confidentiality standards.
2020-12-30	2020-02-01	2020-12-26	Connecticut	5-14 years	Non-Hispanic White	0			0	0		One or more data cells have counts between 1-9 and have been suppressed in accordance with NCHS confidentiality standards.
2020-12-30	2020-02-01	2020-12-26	Connecticut	15-24 years	Non-Hispanic White	0	114	0	0	0	0
2020-12-30	2020-02-01	2020-12-26	Connecticut	18-29 years	Non-Hispanic White		233	0	0			One or more data cells have counts between 1-9 and have been suppressed in accordance with NCHS confidentiality standards.
2020-12-30	2020-02-01	2020-12-26	Connecticut	25-34 years	Non-Hispanic White		350				11	One or more data cells have counts between 1-9 and have been suppressed in accordance with NCHS confidentiality standards.
2020-12-30	2020-02-01	2020-12-26	Connecticut	30-49 years	Non-Hispanic White	27	1006	19			44	One or more data cells have counts between 1-9 and have been suppressed in accordance with NCHS confidentiality standards.
2020-12-30	2020-02-01	2020-12-26	Connecticut	35-44 years	Non-Hispanic White		446		0	0	14	One or more data cells have counts between 1-9 and have been suppressed in accordance with NCHS confidentiality standards.
2020-12-30	2020-02-01	2020-12-26	Connecticut	45-54 years	Non-Hispanic White	46	924	31			74	One or more data cells have counts between 1-9 and have been suppressed in accordance with NCHS confidentiality standards.
2020-12-30	2020-02-01	2020-12-26	Connecticut	50-64 years	Non-Hispanic White	233	3021	149	56	11	337
2020-12-30	2020-02-01	2020-12-26	Connecticut	55-64 years	Non-Hispanic White	203	2442	126	49		286	One or more data cells have counts between 1-9 and have been suppressed in accordance with NCHS confidentiality standards.
2020-12-30	2020-02-01	2020-12-26	Connecticut	65-74 years	Non-Hispanic White	542	3938	336	137	12	750
2020-12-30	2020-02-01	2020-12-26	Connecticut	75-84 years	Non-Hispanic White	965	5853	514	240	16	1255
2020-12-30	2020-02-01	2020-12-26	Connecticut	85 years and over	Non-Hispanic White	1980	10549	880	396	20	2484
2020-12-30	2020-02-01	2020-12-26	Connecticut	Under 1 year	Non-Hispanic Black		29	0	0	0		One or more data cells have counts between 1-9 and have been suppressed in accordance with NCHS confidentiality standards.
2020-12-30	2020-02-01	2020-12-26	Connecticut	0-17 years	Non-Hispanic Black		37	0	0	0		One or more data cells have counts between 1-9 and have been suppressed in accordance with NCHS confidentiality standards.
2020-12-30	2020-02-01	2020-12-26	Connecticut	1-4 years	Non-Hispanic Black	0		0	0	0	0	One or more data cells have counts between 1-9 and have been suppressed in accordance with NCHS confidentiality standards.
2020-12-30	2020-02-01	2020-12-26	Connecticut	5-14 years	Non-Hispanic Black	0		0	0	0	0	One or more data cells have counts between 1-9 and have been suppressed in accordance with NCHS confidentiality standards.
2020-12-30	2020-02-01	2020-12-26	Connecticut	15-24 years	Non-Hispanic Black	0	41		0	0		One or more data cells have counts between 1-9 and have been suppressed in accordance with NCHS confidentiality standards.
2020-12-30	2020-02-01	2020-12-26	Connecticut	18-29 years	Non-Hispanic Black		84			0		One or more data cells have counts between 1-9 and have been suppressed in accordance with NCHS confidentiality standards.
2020-12-30	2020-02-01	2020-12-26	Connecticut	25-34 years	Non-Hispanic Black		97			0		One or more data cells have counts between 1-9 and have been suppressed in accordance with NCHS confidentiality standards.
2020-12-30	2020-02-01	2020-12-26	Connecticut	30-49 years	Non-Hispanic Black	24	299			0	31	One or more data cells have counts between 1-9 and have been suppressed in accordance with NCHS confidentiality standards.
2020-12-30	2020-02-01	2020-12-26	Connecticut	35-44 years	Non-Hispanic Black		139			0		One or more data cells have counts between 1-9 and have been suppressed in accordance with NCHS confidentiality standards.
2020-12-30	2020-02-01	2020-12-26	Connecticut	45-54 years	Non-Hispanic Black	37	254	15	10	0	42
2020-12-30	2020-02-01	2020-12-26	Connecticut	50-64 years	Non-Hispanic Black	133	664	56	32		160	One or more data cells have counts between 1-9 and have been suppressed in accordance with NCHS confidentiality standards.
2020-12-30	2020-02-01	2020-12-26	Connecticut	55-64 years	Non-Hispanic Black	114	519	45	23		139	One or more data cells have counts between 1-9 and have been suppressed in accordance with NCHS confidentiality standards.
2020-12-30	2020-02-01	2020-12-26	Connecticut	65-74 years	Non-Hispanic Black	177	586	63	45		196	One or more data cells have counts between 1-9 and have been suppressed in accordance with NCHS confidentiality standards.
2020-12-30	2020-02-01	2020-12-26	Connecticut	75-84 years	Non-Hispanic Black	208	680	70	50		230	One or more data cells have counts between 1-9 and have been suppressed in accordance with NCHS confidentiality standards.
2020-12-30	2020-02-01	2020-12-26	Connecticut	85 years and over	Non-Hispanic Black	192	587	61	47		207	One or more data cells have counts between 1-9 and have been suppressed in accordance with NCHS confidentiality standards.
2020-12-30	2020-02-01	2020-12-26	Connecticut	Under 1 year	Non-Hispanic American Indian or Alaska Native	0	0	0	0	0	0
2020-12-30	2020-02-01	2020-12-26	Connecticut	0-17 years	Non-Hispanic American Indian or Alaska Native	0	0	0	0	0	0
2020-12-30	2020-02-01	2020-12-26	Connecticut	1-4 years	Non-Hispanic American Indian or Alaska Native	0	0	0	0	0	0
2020-12-30	2020-02-01	2020-12-26	Connecticut	5-14 years	Non-Hispanic American Indian or Alaska Native	0	0	0	0	0	0
2020-12-30	2020-02-01	2020-12-26	Connecticut	15-24 years	Non-Hispanic American Indian or Alaska Native	0	0	0	0	0	0
2020-12-30	2020-02-01	2020-12-26	Connecticut	18-29 years	Non-Hispanic American Indian or Alaska Native	0		0	0	0	0	One or more data cells have counts between 1-9 and have been suppressed in accordance with NCHS confidentiality standards.
2020-12-30	2020-02-01	2020-12-26	Connecticut	25-34 years	Non-Hispanic American Indian or Alaska Native	0		0	0	0	0	One or more data cells have counts between 1-9 and have been suppressed in accordance with NCHS confidentiality standards.
2020-12-30	2020-02-01	2020-12-26	Connecticut	30-49 years	Non-Hispanic American Indian or Alaska Native	0		0	0	0	0	One or more data cells have counts between 1-9 and have been suppressed in accordance with NCHS confidentiality standards.
2020-12-30	2020-02-01	2020-12-26	Connecticut	35-44 years	Non-Hispanic American Indian or Alaska Native	0		0	0	0	0	One or more data cells have counts between 1-9 and have been suppressed in accordance with NCHS confidentiality standards.
2020-12-30	2020-02-01	2020-12-26	Connecticut	45-54 years	Non-Hispanic American Indian or Alaska Native	0		0	0	0	0	One or more data cells have counts between 1-9 and have been suppressed in accordance with NCHS confidentiality standards.
2020-12-30	2020-02-01	2020-12-26	Connecticut	50-64 years	Non-Hispanic American Indian or Alaska Native	0		0	0	0	0	One or more data cells have counts between 1-9 and have been suppressed in accordance with NCHS confidentiality standards.
2020-12-30	2020-02-01	2020-12-26	Connecticut	55-64 years	Non-Hispanic American Indian or Alaska Native	0		0	0	0	0	One or more data cells have counts between 1-9 and have been suppressed in accordance with NCHS confidentiality standards.
2020-12-30	2020-02-01	2020-12-26	Connecticut	65-74 years	Non-Hispanic American Indian or Alaska Native					0		One or more data cells have counts between 1-9 and have been suppressed in accordance with NCHS confidentiality standards.
2020-12-30	2020-02-01	2020-12-26	Connecticut	75-84 years	Non-Hispanic American Indian or Alaska Native	0			0	0		One or more data cells have counts between 1-9 and have been suppressed in accordance with NCHS confidentiality standards.
2020-12-30	2020-02-01	2020-12-26	Connecticut	85 years and over	Non-Hispanic American Indian or Alaska Native			0	0	0		One or more data cells have counts between 1-9 and have been suppressed in accordance with NCHS confidentiality standards.
2020-12-30	2020-02-01	2020-12-26	Connecticut	Under 1 year	Non-Hispanic Asian	0		0	0	0	0	One or more data cells have counts between 1-9 and have been suppressed in accordance with NCHS confidentiality standards.
2020-12-30	2020-02-01	2020-12-26	Connecticut	0-17 years	Non-Hispanic Asian	0		0	0	0	0	One or more data cells have counts between 1-9 and have been suppressed in accordance with NCHS confidentiality standards.
2020-12-30	2020-02-01	2020-12-26	Connecticut	1-4 years	Non-Hispanic Asian	0		0	0	0	0	One or more data cells have counts between 1-9 and have been suppressed in accordance with NCHS confidentiality standards.
2020-12-30	2020-02-01	2020-12-26	Connecticut	5-14 years	Non-Hispanic Asian	0		0	0	0	0	One or more data cells have counts between 1-9 and have been suppressed in accordance with NCHS confidentiality standards.
2020-12-30	2020-02-01	2020-12-26	Connecticut	15-24 years	Non-Hispanic Asian	0		0	0	0	0	One or more data cells have counts between 1-9 and have been suppressed in accordance with NCHS confidentiality standards.
2020-12-30	2020-02-01	2020-12-26	Connecticut	18-29 years	Non-Hispanic Asian	0		0	0	0	0	One or more data cells have counts between 1-9 and have been suppressed in accordance with NCHS confidentiality standards.
2020-12-30	2020-02-01	2020-12-26	Connecticut	25-34 years	Non-Hispanic Asian	0		0	0	0	0	One or more data cells have counts between 1-9 and have been suppressed in accordance with NCHS confidentiality standards.
2020-12-30	2020-02-01	2020-12-26	Connecticut	30-49 years	Non-Hispanic Asian		40	0	0	0		One or more data cells have counts between 1-9 and have been suppressed in accordance with NCHS confidentiality standards.
2020-12-30	2020-02-01	2020-12-26	Connecticut	35-44 years	Non-Hispanic Asian		16	0	0	0		One or more data cells have counts between 1-9 and have been suppressed in accordance with NCHS confidentiality standards.
2020-12-30	2020-02-01	2020-12-26	Connecticut	45-54 years	Non-Hispanic Asian		35			0		One or more data cells have counts between 1-9 and have been suppressed in accordance with NCHS confidentiality standards.
2020-12-30	2020-02-01	2020-12-26	Connecticut	50-64 years	Non-Hispanic Asian	14	72			0	18	One or more data cells have counts between 1-9 and have been suppressed in accordance with NCHS confidentiality standards.
2020-12-30	2020-02-01	2020-12-26	Connecticut	55-64 years	Non-Hispanic Asian	12	55			0	15	One or more data cells have counts between 1-9 and have been suppressed in accordance with NCHS confidentiality standards.
2020-12-30	2020-02-01	2020-12-26	Connecticut	65-74 years	Non-Hispanic Asian	13	77	13		0	22	One or more data cells have counts between 1-9 and have been suppressed in accordance with NCHS confidentiality standards.
2020-12-30	2020-02-01	2020-12-26	Connecticut	75-84 years	Non-Hispanic Asian	16	91			0	19	One or more data cells have counts between 1-9 and have been suppressed in accordance with NCHS confidentiality standards.
2020-12-30	2020-02-01	2020-12-26	Connecticut	85 years and over	Non-Hispanic Asian	19	107			0	23	One or more data cells have counts between 1-9 and have been suppressed in accordance with NCHS confidentiality standards.
2020-12-30	2020-02-01	2020-12-26	Connecticut	Under 1 year	Non-Hispanic Native Hawaiian or Other Pacific Islander	0		0	0	0	0	One or more data cells have counts between 1-9 and have been suppressed in accordance with NCHS confidentiality standards.
2020-12-30	2020-02-01	2020-12-26	Connecticut	0-17 years	Non-Hispanic Native Hawaiian or Other Pacific Islander	0		0	0	0	0	One or more data cells have counts between 1-9 and have been suppressed in accordance with NCHS confidentiality standards.
2020-12-30	2020-02-01	2020-12-26	Connecticut	1-4 years	Non-Hispanic Native Hawaiian or Other Pacific Islander	0	0	0	0	0	0
2020-12-30	2020-02-01	2020-12-26	Connecticut	5-14 years	Non-Hispanic Native Hawaiian or Other Pacific Islander	0		0	0	0	0	One or more data cells have counts between 1-9 and have been suppressed in accordance with NCHS confidentiality standards.
2020-12-30	2020-02-01	2020-12-26	Connecticut	15-24 years	Non-Hispanic Native Hawaiian or Other Pacific Islander	0	0	0	0	0	0
2020-12-30	2020-02-01	2020-12-26	Connecticut	18-29 years	Non-Hispanic Native Hawaiian or Other Pacific Islander	0		0	0	0	0	One or more data cells have counts between 1-9 and have been suppressed in accordance with NCHS confidentiality standards.
2020-12-30	2020-02-01	2020-12-26	Connecticut	25-34 years	Non-Hispanic Native Hawaiian or Other Pacific Islander	0		0	0	0	0	One or more data cells have counts between 1-9 and have been suppressed in accordance with NCHS confidentiality standards.
2020-12-30	2020-02-01	2020-12-26	Connecticut	30-49 years	Non-Hispanic Native Hawaiian or Other Pacific Islander	0	0	0	0	0	0
2020-12-30	2020-02-01	2020-12-26	Connecticut	35-44 years	Non-Hispanic Native Hawaiian or Other Pacific Islander	0	0	0	0	0	0
2020-12-30	2020-02-01	2020-12-26	Connecticut	45-54 years	Non-Hispanic Native Hawaiian or Other Pacific Islander	0	0	0	0	0	0
2020-12-30	2020-02-01	2020-12-26	Connecticut	50-64 years	Non-Hispanic Native Hawaiian or Other Pacific Islander	0		0	0	0	0	One or more data cells have counts between 1-9 and have been suppressed in accordance with NCHS confidentiality standards.
2020-12-30	2020-02-01	2020-12-26	Connecticut	55-64 years	Non-Hispanic Native Hawaiian or Other Pacific Islander	0		0	0	0	0	One or more data cells have counts between 1-9 and have been suppressed in accordance with NCHS confidentiality standards.
2020-12-30	2020-02-01	2020-12-26	Connecticut	65-74 years	Non-Hispanic Native Hawaiian or Other Pacific Islander	0	0	0	0	0	0
2020-12-30	2020-02-01	2020-12-26	Connecticut	75-84 years	Non-Hispanic Native Hawaiian or Other Pacific Islander	0	0	0	0	0	0
2020-12-30	2020-02-01	2020-12-26	Connecticut	85 years and over	Non-Hispanic Native Hawaiian or Other Pacific Islander	0		0	0	0	0	One or more data cells have counts between 1-9 and have been suppressed in accordance with NCHS confidentiality standards.
2020-12-30	2020-02-01	2020-12-26	Connecticut	Under 1 year	Non-Hispanic More than one race	0	0	0	0	0	0
2020-12-30	2020-02-01	2020-12-26	Connecticut	0-17 years	Non-Hispanic More than one race	0	0	0	0	0	0
2020-12-30	2020-02-01	2020-12-26	Connecticut	1-4 years	Non-Hispanic More than one race	0	0	0	0	0	0
2020-12-30	2020-02-01	2020-12-26	Connecticut	5-14 years	Non-Hispanic More than one race	0	0	0	0	0	0
2020-12-30	2020-02-01	2020-12-26	Connecticut	15-24 years	Non-Hispanic More than one race	0		0	0	0	0	One or more data cells have counts between 1-9 and have been suppressed in accordance with NCHS confidentiality standards.
2020-12-30	2020-02-01	2020-12-26	Connecticut	18-29 years	Non-Hispanic More than one race	0		0	0	0	0	One or more data cells have counts between 1-9 and have been suppressed in accordance with NCHS confidentiality standards.
2020-12-30	2020-02-01	2020-12-26	Connecticut	25-34 years	Non-Hispanic More than one race	0		0	0	0	0	One or more data cells have counts between 1-9 and have been suppressed in accordance with NCHS confidentiality standards.
2020-12-30	2020-02-01	2020-12-26	Connecticut	30-49 years	Non-Hispanic More than one race	0		0	0	0	0	One or more data cells have counts between 1-9 and have been suppressed in accordance with NCHS confidentiality standards.
2020-12-30	2020-02-01	2020-12-26	Connecticut	35-44 years	Non-Hispanic More than one race	0		0	0	0	0	One or more data cells have counts between 1-9 and have been suppressed in accordance with NCHS confidentiality standards.
2020-12-30	2020-02-01	2020-12-26	Connecticut	45-54 years	Non-Hispanic More than one race	0		0	0	0	0	One or more data cells have counts between 1-9 and have been suppressed in accordance with NCHS confidentiality standards.
2020-12-30	2020-02-01	2020-12-26	Connecticut	50-64 years	Non-Hispanic More than one race	0		0	0	0	0	One or more data cells have counts between 1-9 and have been suppressed in accordance with NCHS confidentiality standards.
2020-12-30	2020-02-01	2020-12-26	Connecticut	55-64 years	Non-Hispanic More than one race	0		0	0	0	0	One or more data cells have counts between 1-9 and have been suppressed in accordance with NCHS confidentiality standards.
2020-12-30	2020-02-01	2020-12-26	Connecticut	65-74 years	Non-Hispanic More than one race	0		0	0	0	0	One or more data cells have counts between 1-9 and have been suppressed in accordance with NCHS confidentiality standards.
2020-12-30	2020-02-01	2020-12-26	Connecticut	75-84 years	Non-Hispanic More than one race					0		One or more data cells have counts between 1-9 and have been suppressed in accordance with NCHS confidentiality standards.
2020-12-30	2020-02-01	2020-12-26	Connecticut	85 years and over	Non-Hispanic More than one race				0	0		One or more data cells have counts between 1-9 and have been suppressed in accordance with NCHS confidentiality standards.
2020-12-30	2020-02-01	2020-12-26	Connecticut	Under 1 year	Hispanic	0	41	0	0	0	0
2020-12-30	2020-02-01	2020-12-26	Connecticut	0-17 years	Hispanic	0	65		0			One or more data cells have counts between 1-9 and have been suppressed in accordance with NCHS confidentiality standards.
2020-12-30	2020-02-01	2020-12-26	Connecticut	1-4 years	Hispanic	0			0			One or more data cells have counts between 1-9 and have been suppressed in accordance with NCHS confidentiality standards.
2020-12-30	2020-02-01	2020-12-26	Connecticut	5-14 years	Hispanic	0		0	0	0	0	One or more data cells have counts between 1-9 and have been suppressed in accordance with NCHS confidentiality standards.
2020-12-30	2020-02-01	2020-12-26	Connecticut	15-24 years	Hispanic		58		0	0		One or more data cells have counts between 1-9 and have been suppressed in accordance with NCHS confidentiality standards.
2020-12-30	2020-02-01	2020-12-26	Connecticut	18-29 years	Hispanic		106		0	0		One or more data cells have counts between 1-9 and have been suppressed in accordance with NCHS confidentiality standards.
2020-12-30	2020-02-01	2020-12-26	Connecticut	25-34 years	Hispanic		117		0	0		One or more data cells have counts between 1-9 and have been suppressed in accordance with NCHS confidentiality standards.
2020-12-30	2020-02-01	2020-12-26	Connecticut	30-49 years	Hispanic	38	332	14		0	47	One or more data cells have counts between 1-9 and have been suppressed in accordance with NCHS confidentiality standards.
2020-12-30	2020-02-01	2020-12-26	Connecticut	35-44 years	Hispanic	18	168			0	23	One or more data cells have counts between 1-9 and have been suppressed in accordance with NCHS confidentiality standards.
2020-12-30	2020-02-01	2020-12-26	Connecticut	45-54 years	Hispanic	32	255	16		0	40	One or more data cells have counts between 1-9 and have been suppressed in accordance with NCHS confidentiality standards.
2020-12-30	2020-02-01	2020-12-26	Connecticut	50-64 years	Hispanic	111	500	49	33		128	One or more data cells have counts between 1-9 and have been suppressed in accordance with NCHS confidentiality standards.
2020-12-30	2020-02-01	2020-12-26	Connecticut	55-64 years	Hispanic	93	347	39	28		105	One or more data cells have counts between 1-9 and have been suppressed in accordance with NCHS confidentiality standards.
2020-12-30	2020-02-01	2020-12-26	Connecticut	65-74 years	Hispanic	120	398	60	42		139	One or more data cells have counts between 1-9 and have been suppressed in accordance with NCHS confidentiality standards.
2020-12-30	2020-02-01	2020-12-26	Connecticut	75-84 years	Hispanic	131	441	47	30		149	One or more data cells have counts between 1-9 and have been suppressed in accordance with NCHS confidentiality standards.
2020-12-30	2020-02-01	2020-12-26	Connecticut	85 years and over	Hispanic	87	383	32	17	0	102
2020-12-30	2020-02-01	2020-12-26	Connecticut	Under 1 year	Unknown	0		0	0	0	0	One or more data cells have counts between 1-9 and have been suppressed in accordance with NCHS confidentiality standards.
2020-12-30	2020-02-01	2020-12-26	Connecticut	0-17 years	Unknown	0		0	0	0	0	One or more data cells have counts between 1-9 and have been suppressed in accordance with NCHS confidentiality standards.
2020-12-30	2020-02-01	2020-12-26	Connecticut	1-4 years	Unknown	0		0	0	0	0	One or more data cells have counts between 1-9 and have been suppressed in accordance with NCHS confidentiality standards.
2020-12-30	2020-02-01	2020-12-26	Connecticut	5-14 years	Unknown	0	0	0	0	0	0
2020-12-30	2020-02-01	2020-12-26	Connecticut	15-24 years	Unknown	0		0	0	0	0	One or more data cells have counts between 1-9 and have been suppressed in accordance with NCHS confidentiality standards.
2020-12-30	2020-02-01	2020-12-26	Connecticut	18-29 years	Unknown	0		0	0	0	0	One or more data cells have counts between 1-9 and have been suppressed in accordance with NCHS confidentiality standards.
2020-12-30	2020-02-01	2020-12-26	Connecticut	25-34 years	Unknown	0		0	0	0	0	One or more data cells have counts between 1-9 and have been suppressed in accordance with NCHS confidentiality standards.
2020-12-30	2020-02-01	2020-12-26	Connecticut	30-49 years	Unknown	0		0	0	0	0	One or more data cells have counts between 1-9 and have been suppressed in accordance with NCHS confidentiality standards.
2020-12-30	2020-02-01	2020-12-26	Connecticut	35-44 years	Unknown	0		0	0	0	0	One or more data cells have counts between 1-9 and have been suppressed in accordance with NCHS confidentiality standards.
2020-12-30	2020-02-01	2020-12-26	Connecticut	45-54 years	Unknown				0	0		One or more data cells have counts between 1-9 and have been suppressed in accordance with NCHS confidentiality standards.
2020-12-30	2020-02-01	2020-12-26	Connecticut	50-64 years	Unknown		11		0	0		One or more data cells have counts between 1-9 and have been suppressed in accordance with NCHS confidentiality standards.
2020-12-30	2020-02-01	2020-12-26	Connecticut	55-64 years	Unknown				0	0		One or more data cells have counts between 1-9 and have been suppressed in accordance with NCHS confidentiality standards.
2020-12-30	2020-02-01	2020-12-26	Connecticut	65-74 years	Unknown		24			0		One or more data cells have counts between 1-9 and have been suppressed in accordance with NCHS confidentiality standards.
2020-12-30	2020-02-01	2020-12-26	Connecticut	75-84 years	Unknown		23			0		One or more data cells have counts between 1-9 and have been suppressed in accordance with NCHS confidentiality standards.
2020-12-30	2020-02-01	2020-12-26	Connecticut	85 years and over	Unknown	14	36	10		0	16	One or more data cells have counts between 1-9 and have been suppressed in accordance with NCHS confidentiality standards.
2020-12-30	2020-02-01	2020-12-26	Delaware	Under 1 year	Non-Hispanic White	0	20	0	0	0	0
2020-12-30	2020-02-01	2020-12-26	Delaware	0-17 years	Non-Hispanic White		34		0	0		One or more data cells have counts between 1-9 and have been suppressed in accordance with NCHS confidentiality standards.
2020-12-30	2020-02-01	2020-12-26	Delaware	1-4 years	Non-Hispanic White				0	0		One or more data cells have counts between 1-9 and have been suppressed in accordance with NCHS confidentiality standards.
2020-12-30	2020-02-01	2020-12-26	Delaware	5-14 years	Non-Hispanic White	0		0	0	0	0	One or more data cells have counts between 1-9 and have been suppressed in accordance with NCHS confidentiality standards.
2020-12-30	2020-02-01	2020-12-26	Delaware	15-24 years	Non-Hispanic White		32			0		One or more data cells have counts between 1-9 and have been suppressed in accordance with NCHS confidentiality standards.
2020-12-30	2020-02-01	2020-12-26	Delaware	18-29 years	Non-Hispanic White		62			0		One or more data cells have counts between 1-9 and have been suppressed in accordance with NCHS confidentiality standards.
2020-12-30	2020-02-01	2020-12-26	Delaware	25-34 years	Non-Hispanic White		102			0		One or more data cells have counts between 1-9 and have been suppressed in accordance with NCHS confidentiality standards.
2020-12-30	2020-02-01	2020-12-26	Delaware	30-49 years	Non-Hispanic White		342			0	12	One or more data cells have counts between 1-9 and have been suppressed in accordance with NCHS confidentiality standards.
2020-12-30	2020-02-01	2020-12-26	Delaware	35-44 years	Non-Hispanic White		161			0		One or more data cells have counts between 1-9 and have been suppressed in accordance with NCHS confidentiality standards.
2020-12-30	2020-02-01	2020-12-26	Delaware	45-54 years	Non-Hispanic White	16	294	16		0	24	One or more data cells have counts between 1-9 and have been suppressed in accordance with NCHS confidentiality standards.
2020-12-30	2020-02-01	2020-12-26	Delaware	50-64 years	Non-Hispanic White	49	915	61	31		81	One or more data cells have counts between 1-9 and have been suppressed in accordance with NCHS confidentiality standards.
2020-12-30	2020-02-01	2020-12-26	Delaware	55-64 years	Non-Hispanic White	37	733	48	24		63	One or more data cells have counts between 1-9 and have been suppressed in accordance with NCHS confidentiality standards.
2020-12-30	2020-02-01	2020-12-26	Delaware	65-74 years	Non-Hispanic White	92	1373	105	38		162	One or more data cells have counts between 1-9 and have been suppressed in accordance with NCHS confidentiality standards.
2020-12-30	2020-02-01	2020-12-26	Delaware	75-84 years	Non-Hispanic White	152	1865	144	61		238	One or more data cells have counts between 1-9 and have been suppressed in accordance with NCHS confidentiality standards.
2020-12-30	2020-02-01	2020-12-26	Delaware	85 years and over	Non-Hispanic White	198	2333	145	66		282	One or more data cells have counts between 1-9 and have been suppressed in accordance with NCHS confidentiality standards.
2020-12-30	2020-02-01	2020-12-26	Delaware	Under 1 year	Non-Hispanic Black	0	20	0	0	0	0
2020-12-30	2020-02-01	2020-12-26	Delaware	0-17 years	Non-Hispanic Black	0	41		0	0		One or more data cells have counts between 1-9 and have been suppressed in accordance with NCHS confidentiality standards.
2020-12-30	2020-02-01	2020-12-26	Delaware	1-4 years	Non-Hispanic Black	0		0	0	0	0	One or more data cells have counts between 1-9 and have been suppressed in accordance with NCHS confidentiality standards.
2020-12-30	2020-02-01	2020-12-26	Delaware	5-14 years	Non-Hispanic Black	0			0	0		One or more data cells have counts between 1-9 and have been suppressed in accordance with NCHS confidentiality standards.
2020-12-30	2020-02-01	2020-12-26	Delaware	15-24 years	Non-Hispanic Black		47		0	0		One or more data cells have counts between 1-9 and have been suppressed in accordance with NCHS confidentiality standards.
2020-12-30	2020-02-01	2020-12-26	Delaware	18-29 years	Non-Hispanic Black		67		0	0		One or more data cells have counts between 1-9 and have been suppressed in accordance with NCHS confidentiality standards.
2020-12-30	2020-02-01	2020-12-26	Delaware	25-34 years	Non-Hispanic Black		71			0		One or more data cells have counts between 1-9 and have been suppressed in accordance with NCHS confidentiality standards.
2020-12-30	2020-02-01	2020-12-26	Delaware	30-49 years	Non-Hispanic Black		157				11	One or more data cells have counts between 1-9 and have been suppressed in accordance with NCHS confidentiality standards.
2020-12-30	2020-02-01	2020-12-26	Delaware	35-44 years	Non-Hispanic Black		72					One or more data cells have counts between 1-9 and have been suppressed in accordance with NCHS confidentiality standards.
2020-12-30	2020-02-01	2020-12-26	Delaware	45-54 years	Non-Hispanic Black	13	136			0	18	One or more data cells have counts between 1-9 and have been suppressed in accordance with NCHS confidentiality standards.
2020-12-30	2020-02-01	2020-12-26	Delaware	50-64 years	Non-Hispanic Black	40	375	30	18	0	52
2020-12-30	2020-02-01	2020-12-26	Delaware	55-64 years	Non-Hispanic Black	31	283	23	15	0	39
2020-12-30	2020-02-01	2020-12-26	Delaware	65-74 years	Non-Hispanic Black	39	398	34	17		57	One or more data cells have counts between 1-9 and have been suppressed in accordance with NCHS confidentiality standards.
2020-12-30	2020-02-01	2020-12-26	Delaware	75-84 years	Non-Hispanic Black	43	345	31	18		57	One or more data cells have counts between 1-9 and have been suppressed in accordance with NCHS confidentiality standards.
2020-12-30	2020-02-01	2020-12-26	Delaware	85 years and over	Non-Hispanic Black	38	332	22	11	0	49
2020-12-30	2020-02-01	2020-12-26	Delaware	Under 1 year	Non-Hispanic American Indian or Alaska Native	0	0	0	0	0	0
2020-12-30	2020-02-01	2020-12-26	Delaware	0-17 years	Non-Hispanic American Indian or Alaska Native	0	0	0	0	0	0
2020-12-30	2020-02-01	2020-12-26	Delaware	1-4 years	Non-Hispanic American Indian or Alaska Native	0	0	0	0	0	0
2020-12-30	2020-02-01	2020-12-26	Delaware	5-14 years	Non-Hispanic American Indian or Alaska Native	0	0	0	0	0	0
2020-12-30	2020-02-01	2020-12-26	Delaware	15-24 years	Non-Hispanic American Indian or Alaska Native	0	0	0	0	0	0
2020-12-30	2020-02-01	2020-12-26	Delaware	18-29 years	Non-Hispanic American Indian or Alaska Native	0	0	0	0	0	0
2020-12-30	2020-02-01	2020-12-26	Delaware	25-34 years	Non-Hispanic American Indian or Alaska Native	0	0	0	0	0	0
2020-12-30	2020-02-01	2020-12-26	Delaware	30-49 years	Non-Hispanic American Indian or Alaska Native	0	0	0	0	0	0
2020-12-30	2020-02-01	2020-12-26	Delaware	35-44 years	Non-Hispanic American Indian or Alaska Native	0	0	0	0	0	0
2020-12-30	2020-02-01	2020-12-26	Delaware	45-54 years	Non-Hispanic American Indian or Alaska Native	0	0	0	0	0	0
2020-12-30	2020-02-01	2020-12-26	Delaware	50-64 years	Non-Hispanic American Indian or Alaska Native			0	0	0		One or more data cells have counts between 1-9 and have been suppressed in accordance with NCHS confidentiality standards.
2020-12-30	2020-02-01	2020-12-26	Delaware	55-64 years	Non-Hispanic American Indian or Alaska Native			0	0	0		One or more data cells have counts between 1-9 and have been suppressed in accordance with NCHS confidentiality standards.
2020-12-30	2020-02-01	2020-12-26	Delaware	65-74 years	Non-Hispanic American Indian or Alaska Native	0			0	0		One or more data cells have counts between 1-9 and have been suppressed in accordance with NCHS confidentiality standards.
2020-12-30	2020-02-01	2020-12-26	Delaware	75-84 years	Non-Hispanic American Indian or Alaska Native			0	0	0		One or more data cells have counts between 1-9 and have been suppressed in accordance with NCHS confidentiality standards.
2020-12-30	2020-02-01	2020-12-26	Delaware	85 years and over	Non-Hispanic American Indian or Alaska Native					0		One or more data cells have counts between 1-9 and have been suppressed in accordance with NCHS confidentiality standards.
2020-12-30	2020-02-01	2020-12-26	Delaware	Under 1 year	Non-Hispanic Asian	0	0	0	0	0	0
2020-12-30	2020-02-01	2020-12-26	Delaware	0-17 years	Non-Hispanic Asian	0	0	0	0	0	0
2020-12-30	2020-02-01	2020-12-26	Delaware	1-4 years	Non-Hispanic Asian	0	0	0	0	0	0
2020-12-30	2020-02-01	2020-12-26	Delaware	5-14 years	Non-Hispanic Asian	0	0	0	0	0	0
2020-12-30	2020-02-01	2020-12-26	Delaware	15-24 years	Non-Hispanic Asian	0	0	0	0	0	0
2020-12-30	2020-02-01	2020-12-26	Delaware	18-29 years	Non-Hispanic Asian	0		0	0	0	0	One or more data cells have counts between 1-9 and have been suppressed in accordance with NCHS confidentiality standards.
2020-12-30	2020-02-01	2020-12-26	Delaware	25-34 years	Non-Hispanic Asian	0		0	0	0	0	One or more data cells have counts between 1-9 and have been suppressed in accordance with NCHS confidentiality standards.
2020-12-30	2020-02-01	2020-12-26	Delaware	30-49 years	Non-Hispanic Asian	0		0	0	0	0	One or more data cells have counts between 1-9 and have been suppressed in accordance with NCHS confidentiality standards.
2020-12-30	2020-02-01	2020-12-26	Delaware	35-44 years	Non-Hispanic Asian	0		0	0	0	0	One or more data cells have counts between 1-9 and have been suppressed in accordance with NCHS confidentiality standards.
2020-12-30	2020-02-01	2020-12-26	Delaware	45-54 years	Non-Hispanic Asian	0		0	0	0	0	One or more data cells have counts between 1-9 and have been suppressed in accordance with NCHS confidentiality standards.
2020-12-30	2020-02-01	2020-12-26	Delaware	50-64 years	Non-Hispanic Asian		16		0	0		One or more data cells have counts between 1-9 and have been suppressed in accordance with NCHS confidentiality standards.
2020-12-30	2020-02-01	2020-12-26	Delaware	55-64 years	Non-Hispanic Asian		11		0	0		One or more data cells have counts between 1-9 and have been suppressed in accordance with NCHS confidentiality standards.
2020-12-30	2020-02-01	2020-12-26	Delaware	65-74 years	Non-Hispanic Asian	0	16		0	0		One or more data cells have counts between 1-9 and have been suppressed in accordance with NCHS confidentiality standards.
2020-12-30	2020-02-01	2020-12-26	Delaware	75-84 years	Non-Hispanic Asian		32		0	0		One or more data cells have counts between 1-9 and have been suppressed in accordance with NCHS confidentiality standards.
2020-12-30	2020-02-01	2020-12-26	Delaware	85 years and over	Non-Hispanic Asian		24			0		One or more data cells have counts between 1-9 and have been suppressed in accordance with NCHS confidentiality standards.
2020-12-30	2020-02-01	2020-12-26	Delaware	Under 1 year	Non-Hispanic Native Hawaiian or Other Pacific Islander	0		0	0	0	0	One or more data cells have counts between 1-9 and have been suppressed in accordance with NCHS confidentiality standards.
2020-12-30	2020-02-01	2020-12-26	Delaware	0-17 years	Non-Hispanic Native Hawaiian or Other Pacific Islander	0		0	0	0	0	One or more data cells have counts between 1-9 and have been suppressed in accordance with NCHS confidentiality standards.
2020-12-30	2020-02-01	2020-12-26	Delaware	1-4 years	Non-Hispanic Native Hawaiian or Other Pacific Islander	0	0	0	0	0	0
2020-12-30	2020-02-01	2020-12-26	Delaware	5-14 years	Non-Hispanic Native Hawaiian or Other Pacific Islander	0	0	0	0	0	0
2020-12-30	2020-02-01	2020-12-26	Delaware	15-24 years	Non-Hispanic Native Hawaiian or Other Pacific Islander	0	0	0	0	0	0
2020-12-30	2020-02-01	2020-12-26	Delaware	18-29 years	Non-Hispanic Native Hawaiian or Other Pacific Islander	0	0	0	0	0	0
2020-12-30	2020-02-01	2020-12-26	Delaware	25-34 years	Non-Hispanic Native Hawaiian or Other Pacific Islander	0	0	0	0	0	0
2020-12-30	2020-02-01	2020-12-26	Delaware	30-49 years	Non-Hispanic Native Hawaiian or Other Pacific Islander	0	0	0	0	0	0
2020-12-30	2020-02-01	2020-12-26	Delaware	35-44 years	Non-Hispanic Native Hawaiian or Other Pacific Islander	0	0	0	0	0	0
2020-12-30	2020-02-01	2020-12-26	Delaware	45-54 years	Non-Hispanic Native Hawaiian or Other Pacific Islander	0	0	0	0	0	0
2020-12-30	2020-02-01	2020-12-26	Delaware	50-64 years	Non-Hispanic Native Hawaiian or Other Pacific Islander	0	0	0	0	0	0
2020-12-30	2020-02-01	2020-12-26	Delaware	55-64 years	Non-Hispanic Native Hawaiian or Other Pacific Islander	0	0	0	0	0	0
2020-12-30	2020-02-01	2020-12-26	Delaware	65-74 years	Non-Hispanic Native Hawaiian or Other Pacific Islander	0	0	0	0	0	0
2020-12-30	2020-02-01	2020-12-26	Delaware	75-84 years	Non-Hispanic Native Hawaiian or Other Pacific Islander	0	0	0	0	0	0
2020-12-30	2020-02-01	2020-12-26	Delaware	85 years and over	Non-Hispanic Native Hawaiian or Other Pacific Islander	0	0	0	0	0	0
2020-12-30	2020-02-01	2020-12-26	Delaware	Under 1 year	Non-Hispanic More than one race	0		0	0	0	0	One or more data cells have counts between 1-9 and have been suppressed in accordance with NCHS confidentiality standards.
2020-12-30	2020-02-01	2020-12-26	Delaware	0-17 years	Non-Hispanic More than one race	0		0	0	0	0	One or more data cells have counts between 1-9 and have been suppressed in accordance with NCHS confidentiality standards.
2020-12-30	2020-02-01	2020-12-26	Delaware	1-4 years	Non-Hispanic More than one race	0	0	0	0	0	0
2020-12-30	2020-02-01	2020-12-26	Delaware	5-14 years	Non-Hispanic More than one race	0	0	0	0	0	0
2020-12-30	2020-02-01	2020-12-26	Delaware	15-24 years	Non-Hispanic More than one race	0		0	0	0	0	One or more data cells have counts between 1-9 and have been suppressed in accordance with NCHS confidentiality standards.
2020-12-30	2020-02-01	2020-12-26	Delaware	18-29 years	Non-Hispanic More than one race	0		0	0	0	0	One or more data cells have counts between 1-9 and have been suppressed in accordance with NCHS confidentiality standards.
2020-12-30	2020-02-01	2020-12-26	Delaware	25-34 years	Non-Hispanic More than one race	0		0	0	0	0	One or more data cells have counts between 1-9 and have been suppressed in accordance with NCHS confidentiality standards.
2020-12-30	2020-02-01	2020-12-26	Delaware	30-49 years	Non-Hispanic More than one race	0		0	0	0	0	One or more data cells have counts between 1-9 and have been suppressed in accordance with NCHS confidentiality standards.
2020-12-30	2020-02-01	2020-12-26	Delaware	35-44 years	Non-Hispanic More than one race	0	0	0	0	0	0
2020-12-30	2020-02-01	2020-12-26	Delaware	45-54 years	Non-Hispanic More than one race	0		0	0	0	0	One or more data cells have counts between 1-9 and have been suppressed in accordance with NCHS confidentiality standards.
2020-12-30	2020-02-01	2020-12-26	Delaware	50-64 years	Non-Hispanic More than one race					0		One or more data cells have counts between 1-9 and have been suppressed in accordance with NCHS confidentiality standards.
2020-12-30	2020-02-01	2020-12-26	Delaware	55-64 years	Non-Hispanic More than one race					0		One or more data cells have counts between 1-9 and have been suppressed in accordance with NCHS confidentiality standards.
2020-12-30	2020-02-01	2020-12-26	Delaware	65-74 years	Non-Hispanic More than one race	0			0	0		One or more data cells have counts between 1-9 and have been suppressed in accordance with NCHS confidentiality standards.
2020-12-30	2020-02-01	2020-12-26	Delaware	75-84 years	Non-Hispanic More than one race	0		0	0	0	0	One or more data cells have counts between 1-9 and have been suppressed in accordance with NCHS confidentiality standards.
2020-12-30	2020-02-01	2020-12-26	Delaware	85 years and over	Non-Hispanic More than one race			0	0	0		One or more data cells have counts between 1-9 and have been suppressed in accordance with NCHS confidentiality standards.
2020-12-30	2020-02-01	2020-12-26	Delaware	Under 1 year	Hispanic	0		0	0	0	0	One or more data cells have counts between 1-9 and have been suppressed in accordance with NCHS confidentiality standards.
2020-12-30	2020-02-01	2020-12-26	Delaware	0-17 years	Hispanic	0		0	0	0	0	One or more data cells have counts between 1-9 and have been suppressed in accordance with NCHS confidentiality standards.
2020-12-30	2020-02-01	2020-12-26	Delaware	1-4 years	Hispanic	0	0	0	0	0	0
2020-12-30	2020-02-01	2020-12-26	Delaware	5-14 years	Hispanic	0		0	0	0	0	One or more data cells have counts between 1-9 and have been suppressed in accordance with NCHS confidentiality standards.
2020-12-30	2020-02-01	2020-12-26	Delaware	15-24 years	Hispanic		13	0	0	0		One or more data cells have counts between 1-9 and have been suppressed in accordance with NCHS confidentiality standards.
2020-12-30	2020-02-01	2020-12-26	Delaware	18-29 years	Hispanic		18	0	0	0		One or more data cells have counts between 1-9 and have been suppressed in accordance with NCHS confidentiality standards.
2020-12-30	2020-02-01	2020-12-26	Delaware	25-34 years	Hispanic		17			0		One or more data cells have counts between 1-9 and have been suppressed in accordance with NCHS confidentiality standards.
2020-12-30	2020-02-01	2020-12-26	Delaware	30-49 years	Hispanic		44			0		One or more data cells have counts between 1-9 and have been suppressed in accordance with NCHS confidentiality standards.
2020-12-30	2020-02-01	2020-12-26	Delaware	35-44 years	Hispanic		25			0		One or more data cells have counts between 1-9 and have been suppressed in accordance with NCHS confidentiality standards.
2020-12-30	2020-02-01	2020-12-26	Delaware	45-54 years	Hispanic		24			0		One or more data cells have counts between 1-9 and have been suppressed in accordance with NCHS confidentiality standards.
2020-12-30	2020-02-01	2020-12-26	Delaware	50-64 years	Hispanic		45			0	12	One or more data cells have counts between 1-9 and have been suppressed in accordance with NCHS confidentiality standards.
2020-12-30	2020-02-01	2020-12-26	Delaware	55-64 years	Hispanic		30			0	11	One or more data cells have counts between 1-9 and have been suppressed in accordance with NCHS confidentiality standards.
2020-12-30	2020-02-01	2020-12-26	Delaware	65-74 years	Hispanic	10	43			0	13	One or more data cells have counts between 1-9 and have been suppressed in accordance with NCHS confidentiality standards.
2020-12-30	2020-02-01	2020-12-26	Delaware	75-84 years	Hispanic		37			0		One or more data cells have counts between 1-9 and have been suppressed in accordance with NCHS confidentiality standards.
2020-12-30	2020-02-01	2020-12-26	Delaware	85 years and over	Hispanic		43			0		One or more data cells have counts between 1-9 and have been suppressed in accordance with NCHS confidentiality standards.
2020-12-30	2020-02-01	2020-12-26	Delaware	Under 1 year	Unknown	0	0	0	0	0	0
2020-12-30	2020-02-01	2020-12-26	Delaware	0-17 years	Unknown	0	0	0	0	0	0
2020-12-30	2020-02-01	2020-12-26	Delaware	1-4 years	Unknown	0	0	0	0	0	0
2020-12-30	2020-02-01	2020-12-26	Delaware	5-14 years	Unknown	0	0	0	0	0	0
2020-12-30	2020-02-01	2020-12-26	Delaware	15-24 years	Unknown	0	0	0	0	0	0
2020-12-30	2020-02-01	2020-12-26	Delaware	18-29 years	Unknown	0	0	0	0	0	0
2020-12-30	2020-02-01	2020-12-26	Delaware	25-34 years	Unknown	0	0	0	0	0	0
2020-12-30	2020-02-01	2020-12-26	Delaware	30-49 years	Unknown	0	0	0	0	0	0
2020-12-30	2020-02-01	2020-12-26	Delaware	35-44 years	Unknown	0	0	0	0	0	0
2020-12-30	2020-02-01	2020-12-26	Delaware	45-54 years	Unknown	0	0	0	0	0	0
2020-12-30	2020-02-01	2020-12-26	Delaware	50-64 years	Unknown	0	0	0	0	0	0
2020-12-30	2020-02-01	2020-12-26	Delaware	55-64 years	Unknown	0	0	0	0	0	0
2020-12-30	2020-02-01	2020-12-26	Delaware	65-74 years	Unknown	0	0	0	0	0	0
2020-12-30	2020-02-01	2020-12-26	Delaware	75-84 years	Unknown	0	0	0	0	0	0
2020-12-30	2020-02-01	2020-12-26	Delaware	85 years and over	Unknown	0	0	0	0	0	0
2020-12-30	2020-02-01	2020-12-26	District of Columbia	Under 1 year	Non-Hispanic White	0	10	0	0	0	0
2020-12-30	2020-02-01	2020-12-26	District of Columbia	0-17 years	Non-Hispanic White	0	19		0			One or more data cells have counts between 1-9 and have been suppressed in accordance with NCHS confidentiality standards.
2020-12-30	2020-02-01	2020-12-26	District of Columbia	1-4 years	Non-Hispanic White	0			0	0		One or more data cells have counts between 1-9 and have been suppressed in accordance with NCHS confidentiality standards.
2020-12-30	2020-02-01	2020-12-26	District of Columbia	5-14 years	Non-Hispanic White	0		0	0			One or more data cells have counts between 1-9 and have been suppressed in accordance with NCHS confidentiality standards.
2020-12-30	2020-02-01	2020-12-26	District of Columbia	15-24 years	Non-Hispanic White	0	12		0	0		One or more data cells have counts between 1-9 and have been suppressed in accordance with NCHS confidentiality standards.
2020-12-30	2020-02-01	2020-12-26	District of Columbia	18-29 years	Non-Hispanic White	0	20		0	0		One or more data cells have counts between 1-9 and have been suppressed in accordance with NCHS confidentiality standards.
2020-12-30	2020-02-01	2020-12-26	District of Columbia	25-34 years	Non-Hispanic White	0	29		0	0		One or more data cells have counts between 1-9 and have been suppressed in accordance with NCHS confidentiality standards.
2020-12-30	2020-02-01	2020-12-26	District of Columbia	30-49 years	Non-Hispanic White		94			0		One or more data cells have counts between 1-9 and have been suppressed in accordance with NCHS confidentiality standards.
2020-12-30	2020-02-01	2020-12-26	District of Columbia	35-44 years	Non-Hispanic White		50			0		One or more data cells have counts between 1-9 and have been suppressed in accordance with NCHS confidentiality standards.
2020-12-30	2020-02-01	2020-12-26	District of Columbia	45-54 years	Non-Hispanic White		80			0		One or more data cells have counts between 1-9 and have been suppressed in accordance with NCHS confidentiality standards.
2020-12-30	2020-02-01	2020-12-26	District of Columbia	50-64 years	Non-Hispanic White	15	213	23	13	0	25
2020-12-30	2020-02-01	2020-12-26	District of Columbia	55-64 years	Non-Hispanic White	11	158	16		0	18	One or more data cells have counts between 1-9 and have been suppressed in accordance with NCHS confidentiality standards.
2020-12-30	2020-02-01	2020-12-26	District of Columbia	65-74 years	Non-Hispanic White	18	286	40	15		44	One or more data cells have counts between 1-9 and have been suppressed in accordance with NCHS confidentiality standards.
2020-12-30	2020-02-01	2020-12-26	District of Columbia	75-84 years	Non-Hispanic White	28	322	53	27	0	54
2020-12-30	2020-02-01	2020-12-26	District of Columbia	85 years and over	Non-Hispanic White	46	407	57	42		62	One or more data cells have counts between 1-9 and have been suppressed in accordance with NCHS confidentiality standards.
2020-12-30	2020-02-01	2020-12-26	District of Columbia	Under 1 year	Non-Hispanic Black	0	55	0	0			One or more data cells have counts between 1-9 and have been suppressed in accordance with NCHS confidentiality standards.
2020-12-30	2020-02-01	2020-12-26	District of Columbia	0-17 years	Non-Hispanic Black	0	93		0			One or more data cells have counts between 1-9 and have been suppressed in accordance with NCHS confidentiality standards.
2020-12-30	2020-02-01	2020-12-26	District of Columbia	1-4 years	Non-Hispanic Black	0	12	0	0	0	0
2020-12-30	2020-02-01	2020-12-26	District of Columbia	5-14 years	Non-Hispanic Black	0	17		0	0		One or more data cells have counts between 1-9 and have been suppressed in accordance with NCHS confidentiality standards.
2020-12-30	2020-02-01	2020-12-26	District of Columbia	15-24 years	Non-Hispanic Black		79			0		One or more data cells have counts between 1-9 and have been suppressed in accordance with NCHS confidentiality standards.
2020-12-30	2020-02-01	2020-12-26	District of Columbia	18-29 years	Non-Hispanic Black		140			0		One or more data cells have counts between 1-9 and have been suppressed in accordance with NCHS confidentiality standards.
2020-12-30	2020-02-01	2020-12-26	District of Columbia	25-34 years	Non-Hispanic Black		160			0		One or more data cells have counts between 1-9 and have been suppressed in accordance with NCHS confidentiality standards.
2020-12-30	2020-02-01	2020-12-26	District of Columbia	30-49 years	Non-Hispanic Black	29	427	42	28		45	One or more data cells have counts between 1-9 and have been suppressed in accordance with NCHS confidentiality standards.
2020-12-30	2020-02-01	2020-12-26	District of Columbia	35-44 years	Non-Hispanic Black	12	208	17	12		18	One or more data cells have counts between 1-9 and have been suppressed in accordance with NCHS confidentiality standards.
2020-12-30	2020-02-01	2020-12-26	District of Columbia	45-54 years	Non-Hispanic Black	46	354	57	45		59	One or more data cells have counts between 1-9 and have been suppressed in accordance with NCHS confidentiality standards.
2020-12-30	2020-02-01	2020-12-26	District of Columbia	50-64 years	Non-Hispanic Black	152	1172	198	140		211	One or more data cells have counts between 1-9 and have been suppressed in accordance with NCHS confidentiality standards.
2020-12-30	2020-02-01	2020-12-26	District of Columbia	55-64 years	Non-Hispanic Black	122	947	162	110		175	One or more data cells have counts between 1-9 and have been suppressed in accordance with NCHS confidentiality standards.
2020-12-30	2020-02-01	2020-12-26	District of Columbia	65-74 years	Non-Hispanic Black	179	1035	236	169		248	One or more data cells have counts between 1-9 and have been suppressed in accordance with NCHS confidentiality standards.
2020-12-30	2020-02-01	2020-12-26	District of Columbia	75-84 years	Non-Hispanic Black	135	778	177	128	0	184
2020-12-30	2020-02-01	2020-12-26	District of Columbia	85 years and over	Non-Hispanic Black	114	833	156	111	0	159
2020-12-30	2020-02-01	2020-12-26	District of Columbia	Under 1 year	Non-Hispanic American Indian or Alaska Native	0	0	0	0	0	0
2020-12-30	2020-02-01	2020-12-26	District of Columbia	0-17 years	Non-Hispanic American Indian or Alaska Native	0	0	0	0	0	0
2020-12-30	2020-02-01	2020-12-26	District of Columbia	1-4 years	Non-Hispanic American Indian or Alaska Native	0	0	0	0	0	0
2020-12-30	2020-02-01	2020-12-26	District of Columbia	5-14 years	Non-Hispanic American Indian or Alaska Native	0	0	0	0	0	0
2020-12-30	2020-02-01	2020-12-26	District of Columbia	15-24 years	Non-Hispanic American Indian or Alaska Native	0	0	0	0	0	0
2020-12-30	2020-02-01	2020-12-26	District of Columbia	18-29 years	Non-Hispanic American Indian or Alaska Native	0	0	0	0	0	0
2020-12-30	2020-02-01	2020-12-26	District of Columbia	25-34 years	Non-Hispanic American Indian or Alaska Native	0		0	0	0	0	One or more data cells have counts between 1-9 and have been suppressed in accordance with NCHS confidentiality standards.
2020-12-30	2020-02-01	2020-12-26	District of Columbia	30-49 years	Non-Hispanic American Indian or Alaska Native	0		0	0	0	0	One or more data cells have counts between 1-9 and have been suppressed in accordance with NCHS confidentiality standards.
2020-12-30	2020-02-01	2020-12-26	District of Columbia	35-44 years	Non-Hispanic American Indian or Alaska Native	0	0	0	0	0	0
2020-12-30	2020-02-01	2020-12-26	District of Columbia	45-54 years	Non-Hispanic American Indian or Alaska Native	0	0	0	0	0	0
2020-12-30	2020-02-01	2020-12-26	District of Columbia	50-64 years	Non-Hispanic American Indian or Alaska Native					0		One or more data cells have counts between 1-9 and have been suppressed in accordance with NCHS confidentiality standards.
2020-12-30	2020-02-01	2020-12-26	District of Columbia	55-64 years	Non-Hispanic American Indian or Alaska Native					0		One or more data cells have counts between 1-9 and have been suppressed in accordance with NCHS confidentiality standards.
2020-12-30	2020-02-01	2020-12-26	District of Columbia	65-74 years	Non-Hispanic American Indian or Alaska Native	0		0	0	0	0	One or more data cells have counts between 1-9 and have been suppressed in accordance with NCHS confidentiality standards.
2020-12-30	2020-02-01	2020-12-26	District of Columbia	75-84 years	Non-Hispanic American Indian or Alaska Native	0			0	0		One or more data cells have counts between 1-9 and have been suppressed in accordance with NCHS confidentiality standards.
2020-12-30	2020-02-01	2020-12-26	District of Columbia	85 years and over	Non-Hispanic American Indian or Alaska Native	0		0	0	0	0	One or more data cells have counts between 1-9 and have been suppressed in accordance with NCHS confidentiality standards.
2020-12-30	2020-02-01	2020-12-26	District of Columbia	Under 1 year	Non-Hispanic Asian	0		0	0	0	0	One or more data cells have counts between 1-9 and have been suppressed in accordance with NCHS confidentiality standards.
2020-12-30	2020-02-01	2020-12-26	District of Columbia	0-17 years	Non-Hispanic Asian	0		0	0	0	0	One or more data cells have counts between 1-9 and have been suppressed in accordance with NCHS confidentiality standards.
2020-12-30	2020-02-01	2020-12-26	District of Columbia	1-4 years	Non-Hispanic Asian	0		0	0	0	0	One or more data cells have counts between 1-9 and have been suppressed in accordance with NCHS confidentiality standards.
2020-12-30	2020-02-01	2020-12-26	District of Columbia	5-14 years	Non-Hispanic Asian	0		0	0	0	0	One or more data cells have counts between 1-9 and have been suppressed in accordance with NCHS confidentiality standards.
2020-12-30	2020-02-01	2020-12-26	District of Columbia	15-24 years	Non-Hispanic Asian	0		0	0	0	0	One or more data cells have counts between 1-9 and have been suppressed in accordance with NCHS confidentiality standards.
2020-12-30	2020-02-01	2020-12-26	District of Columbia	18-29 years	Non-Hispanic Asian					0		One or more data cells have counts between 1-9 and have been suppressed in accordance with NCHS confidentiality standards.
2020-12-30	2020-02-01	2020-12-26	District of Columbia	25-34 years	Non-Hispanic Asian					0		One or more data cells have counts between 1-9 and have been suppressed in accordance with NCHS confidentiality standards.
2020-12-30	2020-02-01	2020-12-26	District of Columbia	30-49 years	Non-Hispanic Asian		14			0		One or more data cells have counts between 1-9 and have been suppressed in accordance with NCHS confidentiality standards.
2020-12-30	2020-02-01	2020-12-26	District of Columbia	35-44 years	Non-Hispanic Asian	0		0	0	0	0	One or more data cells have counts between 1-9 and have been suppressed in accordance with NCHS confidentiality standards.
2020-12-30	2020-02-01	2020-12-26	District of Columbia	45-54 years	Non-Hispanic Asian					0		One or more data cells have counts between 1-9 and have been suppressed in accordance with NCHS confidentiality standards.
2020-12-30	2020-02-01	2020-12-26	District of Columbia	50-64 years	Non-Hispanic Asian		19			0		One or more data cells have counts between 1-9 and have been suppressed in accordance with NCHS confidentiality standards.
2020-12-30	2020-02-01	2020-12-26	District of Columbia	55-64 years	Non-Hispanic Asian		16			0		One or more data cells have counts between 1-9 and have been suppressed in accordance with NCHS confidentiality standards.
2020-12-30	2020-02-01	2020-12-26	District of Columbia	65-74 years	Non-Hispanic Asian		45	10		0	10	One or more data cells have counts between 1-9 and have been suppressed in accordance with NCHS confidentiality standards.
2020-12-30	2020-02-01	2020-12-26	District of Columbia	75-84 years	Non-Hispanic Asian		22			0		One or more data cells have counts between 1-9 and have been suppressed in accordance with NCHS confidentiality standards.
2020-12-30	2020-02-01	2020-12-26	District of Columbia	85 years and over	Non-Hispanic Asian		20			0		One or more data cells have counts between 1-9 and have been suppressed in accordance with NCHS confidentiality standards.
2020-12-30	2020-02-01	2020-12-26	District of Columbia	Under 1 year	Non-Hispanic Native Hawaiian or Other Pacific Islander	0	0	0	0	0	0
2020-12-30	2020-02-01	2020-12-26	District of Columbia	0-17 years	Non-Hispanic Native Hawaiian or Other Pacific Islander	0	0	0	0	0	0
2020-12-30	2020-02-01	2020-12-26	District of Columbia	1-4 years	Non-Hispanic Native Hawaiian or Other Pacific Islander	0	0	0	0	0	0
2020-12-30	2020-02-01	2020-12-26	District of Columbia	5-14 years	Non-Hispanic Native Hawaiian or Other Pacific Islander	0	0	0	0	0	0
2020-12-30	2020-02-01	2020-12-26	District of Columbia	15-24 years	Non-Hispanic Native Hawaiian or Other Pacific Islander	0	0	0	0	0	0
2020-12-30	2020-02-01	2020-12-26	District of Columbia	18-29 years	Non-Hispanic Native Hawaiian or Other Pacific Islander	0	0	0	0	0	0
2020-12-30	2020-02-01	2020-12-26	District of Columbia	25-34 years	Non-Hispanic Native Hawaiian or Other Pacific Islander	0		0	0	0	0	One or more data cells have counts between 1-9 and have been suppressed in accordance with NCHS confidentiality standards.
2020-12-30	2020-02-01	2020-12-26	District of Columbia	30-49 years	Non-Hispanic Native Hawaiian or Other Pacific Islander	0		0	0	0	0	One or more data cells have counts between 1-9 and have been suppressed in accordance with NCHS confidentiality standards.
2020-12-30	2020-02-01	2020-12-26	District of Columbia	35-44 years	Non-Hispanic Native Hawaiian or Other Pacific Islander	0	0	0	0	0	0
2020-12-30	2020-02-01	2020-12-26	District of Columbia	45-54 years	Non-Hispanic Native Hawaiian or Other Pacific Islander	0	0	0	0	0	0
2020-12-30	2020-02-01	2020-12-26	District of Columbia	50-64 years	Non-Hispanic Native Hawaiian or Other Pacific Islander	0		0	0	0	0	One or more data cells have counts between 1-9 and have been suppressed in accordance with NCHS confidentiality standards.
2020-12-30	2020-02-01	2020-12-26	District of Columbia	55-64 years	Non-Hispanic Native Hawaiian or Other Pacific Islander	0		0	0	0	0	One or more data cells have counts between 1-9 and have been suppressed in accordance with NCHS confidentiality standards.
2020-12-30	2020-02-01	2020-12-26	District of Columbia	65-74 years	Non-Hispanic Native Hawaiian or Other Pacific Islander	0	0	0	0	0	0
2020-12-30	2020-02-01	2020-12-26	District of Columbia	75-84 years	Non-Hispanic Native Hawaiian or Other Pacific Islander	0	0	0	0	0	0
2020-12-30	2020-02-01	2020-12-26	District of Columbia	85 years and over	Non-Hispanic Native Hawaiian or Other Pacific Islander	0		0	0	0	0	One or more data cells have counts between 1-9 and have been suppressed in accordance with NCHS confidentiality standards.
2020-12-30	2020-02-01	2020-12-26	District of Columbia	Under 1 year	Non-Hispanic More than one race	0		0	0	0	0	One or more data cells have counts between 1-9 and have been suppressed in accordance with NCHS confidentiality standards.
2020-12-30	2020-02-01	2020-12-26	District of Columbia	0-17 years	Non-Hispanic More than one race	0		0	0	0	0	One or more data cells have counts between 1-9 and have been suppressed in accordance with NCHS confidentiality standards.
2020-12-30	2020-02-01	2020-12-26	District of Columbia	1-4 years	Non-Hispanic More than one race	0		0	0	0	0	One or more data cells have counts between 1-9 and have been suppressed in accordance with NCHS confidentiality standards.
2020-12-30	2020-02-01	2020-12-26	District of Columbia	5-14 years	Non-Hispanic More than one race	0		0	0	0	0	One or more data cells have counts between 1-9 and have been suppressed in accordance with NCHS confidentiality standards.
2020-12-30	2020-02-01	2020-12-26	District of Columbia	15-24 years	Non-Hispanic More than one race	0		0	0	0	0	One or more data cells have counts between 1-9 and have been suppressed in accordance with NCHS confidentiality standards.
2020-12-30	2020-02-01	2020-12-26	District of Columbia	18-29 years	Non-Hispanic More than one race	0		0	0	0	0	One or more data cells have counts between 1-9 and have been suppressed in accordance with NCHS confidentiality standards.
2020-12-30	2020-02-01	2020-12-26	District of Columbia	25-34 years	Non-Hispanic More than one race	0		0	0	0	0	One or more data cells have counts between 1-9 and have been suppressed in accordance with NCHS confidentiality standards.
2020-12-30	2020-02-01	2020-12-26	District of Columbia	30-49 years	Non-Hispanic More than one race	0			0	0		One or more data cells have counts between 1-9 and have been suppressed in accordance with NCHS confidentiality standards.
2020-12-30	2020-02-01	2020-12-26	District of Columbia	35-44 years	Non-Hispanic More than one race	0		0	0	0	0	One or more data cells have counts between 1-9 and have been suppressed in accordance with NCHS confidentiality standards.
2020-12-30	2020-02-01	2020-12-26	District of Columbia	45-54 years	Non-Hispanic More than one race	0			0	0		One or more data cells have counts between 1-9 and have been suppressed in accordance with NCHS confidentiality standards.
2020-12-30	2020-02-01	2020-12-26	District of Columbia	50-64 years	Non-Hispanic More than one race					0		One or more data cells have counts between 1-9 and have been suppressed in accordance with NCHS confidentiality standards.
2020-12-30	2020-02-01	2020-12-26	District of Columbia	55-64 years	Non-Hispanic More than one race					0		One or more data cells have counts between 1-9 and have been suppressed in accordance with NCHS confidentiality standards.
2020-12-30	2020-02-01	2020-12-26	District of Columbia	65-74 years	Non-Hispanic More than one race					0		One or more data cells have counts between 1-9 and have been suppressed in accordance with NCHS confidentiality standards.
2020-12-30	2020-02-01	2020-12-26	District of Columbia	75-84 years	Non-Hispanic More than one race					0		One or more data cells have counts between 1-9 and have been suppressed in accordance with NCHS confidentiality standards.
2020-12-30	2020-02-01	2020-12-26	District of Columbia	85 years and over	Non-Hispanic More than one race					0		One or more data cells have counts between 1-9 and have been suppressed in accordance with NCHS confidentiality standards.
2020-12-30	2020-02-01	2020-12-26	District of Columbia	Under 1 year	Hispanic		16	0	0	0		One or more data cells have counts between 1-9 and have been suppressed in accordance with NCHS confidentiality standards.
2020-12-30	2020-02-01	2020-12-26	District of Columbia	0-17 years	Hispanic		27		0			One or more data cells have counts between 1-9 and have been suppressed in accordance with NCHS confidentiality standards.
2020-12-30	2020-02-01	2020-12-26	District of Columbia	1-4 years	Hispanic	0		0	0			One or more data cells have counts between 1-9 and have been suppressed in accordance with NCHS confidentiality standards.
2020-12-30	2020-02-01	2020-12-26	District of Columbia	5-14 years	Hispanic	0			0	0		One or more data cells have counts between 1-9 and have been suppressed in accordance with NCHS confidentiality standards.
2020-12-30	2020-02-01	2020-12-26	District of Columbia	15-24 years	Hispanic	0	16		0	0		One or more data cells have counts between 1-9 and have been suppressed in accordance with NCHS confidentiality standards.
2020-12-30	2020-02-01	2020-12-26	District of Columbia	18-29 years	Hispanic		21			0		One or more data cells have counts between 1-9 and have been suppressed in accordance with NCHS confidentiality standards.
2020-12-30	2020-02-01	2020-12-26	District of Columbia	25-34 years	Hispanic		25			0		One or more data cells have counts between 1-9 and have been suppressed in accordance with NCHS confidentiality standards.
2020-12-30	2020-02-01	2020-12-26	District of Columbia	30-49 years	Hispanic	35	85	36	32	0	39
2020-12-30	2020-02-01	2020-12-26	District of Columbia	35-44 years	Hispanic	16	37	16	14	0	18
2020-12-30	2020-02-01	2020-12-26	District of Columbia	45-54 years	Hispanic	29	64	30	27	0	32
2020-12-30	2020-02-01	2020-12-26	District of Columbia	50-64 years	Hispanic	41	101	41	38	0	44
2020-12-30	2020-02-01	2020-12-26	District of Columbia	55-64 years	Hispanic	28	68	28	26	0	30
2020-12-30	2020-02-01	2020-12-26	District of Columbia	65-74 years	Hispanic	34	64	33	32	0	35
2020-12-30	2020-02-01	2020-12-26	District of Columbia	75-84 years	Hispanic	13	44	14	12	0	15
2020-12-30	2020-02-01	2020-12-26	District of Columbia	85 years and over	Hispanic		44	13		0	13	One or more data cells have counts between 1-9 and have been suppressed in accordance with NCHS confidentiality standards.
2020-12-30	2020-02-01	2020-12-26	District of Columbia	Under 1 year	Unknown	0	0	0	0	0	0
2020-12-30	2020-02-01	2020-12-26	District of Columbia	0-17 years	Unknown	0	0	0	0	0	0
2020-12-30	2020-02-01	2020-12-26	District of Columbia	1-4 years	Unknown	0	0	0	0	0	0
2020-12-30	2020-02-01	2020-12-26	District of Columbia	5-14 years	Unknown	0	0	0	0	0	0
2020-12-30	2020-02-01	2020-12-26	District of Columbia	15-24 years	Unknown	0	0	0	0	0	0
2020-12-30	2020-02-01	2020-12-26	District of Columbia	18-29 years	Unknown	0	0	0	0	0	0
2020-12-30	2020-02-01	2020-12-26	District of Columbia	25-34 years	Unknown	0	0	0	0	0	0
2020-12-30	2020-02-01	2020-12-26	District of Columbia	30-49 years	Unknown	0	0	0	0	0	0
2020-12-30	2020-02-01	2020-12-26	District of Columbia	35-44 years	Unknown	0	0	0	0	0	0
2020-12-30	2020-02-01	2020-12-26	District of Columbia	45-54 years	Unknown	0	0	0	0	0	0
2020-12-30	2020-02-01	2020-12-26	District of Columbia	50-64 years	Unknown	0	0	0	0	0	0
2020-12-30	2020-02-01	2020-12-26	District of Columbia	55-64 years	Unknown	0	0	0	0	0	0
2020-12-30	2020-02-01	2020-12-26	District of Columbia	65-74 years	Unknown	0	0	0	0	0	0
2020-12-30	2020-02-01	2020-12-26	District of Columbia	75-84 years	Unknown	0	0	0	0	0	0
2020-12-30	2020-02-01	2020-12-26	District of Columbia	85 years and over	Unknown	0	0	0	0	0	0
2020-12-30	2020-02-01	2020-12-26	Florida	Under 1 year	Non-Hispanic White	0	338		0			One or more data cells have counts between 1-9 and have been suppressed in accordance with NCHS confidentiality standards.
2020-12-30	2020-02-01	2020-12-26	Florida	0-17 years	Non-Hispanic White		666	11			14	One or more data cells have counts between 1-9 and have been suppressed in accordance with NCHS confidentiality standards.
2020-12-30	2020-02-01	2020-12-26	Florida	1-4 years	Non-Hispanic White	0	82		0	0		One or more data cells have counts between 1-9 and have been suppressed in accordance with NCHS confidentiality standards.
2020-12-30	2020-02-01	2020-12-26	Florida	5-14 years	Non-Hispanic White		131		0			One or more data cells have counts between 1-9 and have been suppressed in accordance with NCHS confidentiality standards.
2020-12-30	2020-02-01	2020-12-26	Florida	15-24 years	Non-Hispanic White		875	13			17	One or more data cells have counts between 1-9 and have been suppressed in accordance with NCHS confidentiality standards.
2020-12-30	2020-02-01	2020-12-26	Florida	18-29 years	Non-Hispanic White	15	1793	45			55	One or more data cells have counts between 1-9 and have been suppressed in accordance with NCHS confidentiality standards.
2020-12-30	2020-02-01	2020-12-26	Florida	25-34 years	Non-Hispanic White	23	2485	77	15		90	One or more data cells have counts between 1-9 and have been suppressed in accordance with NCHS confidentiality standards.
2020-12-30	2020-02-01	2020-12-26	Florida	30-49 years	Non-Hispanic White	137	7634	291	73	21	376
2020-12-30	2020-02-01	2020-12-26	Florida	35-44 years	Non-Hispanic White	51	3648	131	27		161	One or more data cells have counts between 1-9 and have been suppressed in accordance with NCHS confidentiality standards.
2020-12-30	2020-02-01	2020-12-26	Florida	45-54 years	Non-Hispanic White	209	6634	371	104	18	493
2020-12-30	2020-02-01	2020-12-26	Florida	50-64 years	Non-Hispanic White	928	21714	1585	484	44	2071
2020-12-30	2020-02-01	2020-12-26	Florida	55-64 years	Non-Hispanic White	792	17614	1331	415	36	1743
2020-12-30	2020-02-01	2020-12-26	Florida	65-74 years	Non-Hispanic White	1990	29362	2889	1080	59	3856
2020-12-30	2020-02-01	2020-12-26	Florida	75-84 years	Non-Hispanic White	3290	40221	4112	1693	54	5761
2020-12-30	2020-02-01	2020-12-26	Florida	85 years and over	Non-Hispanic White	3825	50668	4268	1782	42	6347
2020-12-30	2020-02-01	2020-12-26	Florida	Under 1 year	Non-Hispanic Black	0	414		0	0		One or more data cells have counts between 1-9 and have been suppressed in accordance with NCHS confidentiality standards.
2020-12-30	2020-02-01	2020-12-26	Florida	0-17 years	Non-Hispanic Black		670	14			18	One or more data cells have counts between 1-9 and have been suppressed in accordance with NCHS confidentiality standards.
2020-12-30	2020-02-01	2020-12-26	Florida	1-4 years	Non-Hispanic Black	0	78		0			One or more data cells have counts between 1-9 and have been suppressed in accordance with NCHS confidentiality standards.
2020-12-30	2020-02-01	2020-12-26	Florida	5-14 years	Non-Hispanic Black		93			0		One or more data cells have counts between 1-9 and have been suppressed in accordance with NCHS confidentiality standards.
2020-12-30	2020-02-01	2020-12-26	Florida	15-24 years	Non-Hispanic Black	17	623	16		0	28	One or more data cells have counts between 1-9 and have been suppressed in accordance with NCHS confidentiality standards.
2020-12-30	2020-02-01	2020-12-26	Florida	18-29 years	Non-Hispanic Black	23	1015	31			46	One or more data cells have counts between 1-9 and have been suppressed in accordance with NCHS confidentiality standards.
2020-12-30	2020-02-01	2020-12-26	Florida	25-34 years	Non-Hispanic Black	42	1041	55	22		77	One or more data cells have counts between 1-9 and have been suppressed in accordance with NCHS confidentiality standards.
2020-12-30	2020-02-01	2020-12-26	Florida	30-49 years	Non-Hispanic Black	276	2999	268	139	10	414
2020-12-30	2020-02-01	2020-12-26	Florida	35-44 years	Non-Hispanic Black	134	1447	124	61		201	One or more data cells have counts between 1-9 and have been suppressed in accordance with NCHS confidentiality standards.
2020-12-30	2020-02-01	2020-12-26	Florida	45-54 years	Non-Hispanic Black	265	2373	244	140		375	One or more data cells have counts between 1-9 and have been suppressed in accordance with NCHS confidentiality standards.
2020-12-30	2020-02-01	2020-12-26	Florida	50-64 years	Non-Hispanic Black	806	6216	767	433	15	1154
2020-12-30	2020-02-01	2020-12-26	Florida	55-64 years	Non-Hispanic Black	649	4831	628	353	12	936
2020-12-30	2020-02-01	2020-12-26	Florida	65-74 years	Non-Hispanic Black	1008	6168	886	542	13	1365
2020-12-30	2020-02-01	2020-12-26	Florida	75-84 years	Non-Hispanic Black	898	5501	811	515	11	1201
2020-12-30	2020-02-01	2020-12-26	Florida	85 years and over	Non-Hispanic Black	627	4931	603	342		896	One or more data cells have counts between 1-9 and have been suppressed in accordance with NCHS confidentiality standards.
2020-12-30	2020-02-01	2020-12-26	Florida	Under 1 year	Non-Hispanic American Indian or Alaska Native	0		0	0	0	0	One or more data cells have counts between 1-9 and have been suppressed in accordance with NCHS confidentiality standards.
2020-12-30	2020-02-01	2020-12-26	Florida	0-17 years	Non-Hispanic American Indian or Alaska Native	0		0	0	0	0	One or more data cells have counts between 1-9 and have been suppressed in accordance with NCHS confidentiality standards.
2020-12-30	2020-02-01	2020-12-26	Florida	1-4 years	Non-Hispanic American Indian or Alaska Native	0	0	0	0	0	0
2020-12-30	2020-02-01	2020-12-26	Florida	5-14 years	Non-Hispanic American Indian or Alaska Native	0		0	0	0	0	One or more data cells have counts between 1-9 and have been suppressed in accordance with NCHS confidentiality standards.
2020-12-30	2020-02-01	2020-12-26	Florida	15-24 years	Non-Hispanic American Indian or Alaska Native			0	0	0		One or more data cells have counts between 1-9 and have been suppressed in accordance with NCHS confidentiality standards.
2020-12-30	2020-02-01	2020-12-26	Florida	18-29 years	Non-Hispanic American Indian or Alaska Native		14	0	0	0		One or more data cells have counts between 1-9 and have been suppressed in accordance with NCHS confidentiality standards.
2020-12-30	2020-02-01	2020-12-26	Florida	25-34 years	Non-Hispanic American Indian or Alaska Native		14	0	0	0		One or more data cells have counts between 1-9 and have been suppressed in accordance with NCHS confidentiality standards.
2020-12-30	2020-02-01	2020-12-26	Florida	30-49 years	Non-Hispanic American Indian or Alaska Native		26					One or more data cells have counts between 1-9 and have been suppressed in accordance with NCHS confidentiality standards.
2020-12-30	2020-02-01	2020-12-26	Florida	35-44 years	Non-Hispanic American Indian or Alaska Native	0		0	0	0	0	One or more data cells have counts between 1-9 and have been suppressed in accordance with NCHS confidentiality standards.
2020-12-30	2020-02-01	2020-12-26	Florida	45-54 years	Non-Hispanic American Indian or Alaska Native		32					One or more data cells have counts between 1-9 and have been suppressed in accordance with NCHS confidentiality standards.
2020-12-30	2020-02-01	2020-12-26	Florida	50-64 years	Non-Hispanic American Indian or Alaska Native		64			0	13	One or more data cells have counts between 1-9 and have been suppressed in accordance with NCHS confidentiality standards.
2020-12-30	2020-02-01	2020-12-26	Florida	55-64 years	Non-Hispanic American Indian or Alaska Native		42			0		One or more data cells have counts between 1-9 and have been suppressed in accordance with NCHS confidentiality standards.
2020-12-30	2020-02-01	2020-12-26	Florida	65-74 years	Non-Hispanic American Indian or Alaska Native		67			0	11	One or more data cells have counts between 1-9 and have been suppressed in accordance with NCHS confidentiality standards.
2020-12-30	2020-02-01	2020-12-26	Florida	75-84 years	Non-Hispanic American Indian or Alaska Native		37			0		One or more data cells have counts between 1-9 and have been suppressed in accordance with NCHS confidentiality standards.
2020-12-30	2020-02-01	2020-12-26	Florida	85 years and over	Non-Hispanic American Indian or Alaska Native		35			0		One or more data cells have counts between 1-9 and have been suppressed in accordance with NCHS confidentiality standards.
2020-12-30	2020-02-01	2020-12-26	Florida	Under 1 year	Non-Hispanic Asian	0	10	0	0			One or more data cells have counts between 1-9 and have been suppressed in accordance with NCHS confidentiality standards.
2020-12-30	2020-02-01	2020-12-26	Florida	0-17 years	Non-Hispanic Asian	0	20	0	0			One or more data cells have counts between 1-9 and have been suppressed in accordance with NCHS confidentiality standards.
2020-12-30	2020-02-01	2020-12-26	Florida	1-4 years	Non-Hispanic Asian	0		0	0	0	0	One or more data cells have counts between 1-9 and have been suppressed in accordance with NCHS confidentiality standards.
2020-12-30	2020-02-01	2020-12-26	Florida	5-14 years	Non-Hispanic Asian	0		0	0	0	0	One or more data cells have counts between 1-9 and have been suppressed in accordance with NCHS confidentiality standards.
2020-12-30	2020-02-01	2020-12-26	Florida	15-24 years	Non-Hispanic Asian		25		0	0		One or more data cells have counts between 1-9 and have been suppressed in accordance with NCHS confidentiality standards.
2020-12-30	2020-02-01	2020-12-26	Florida	18-29 years	Non-Hispanic Asian		48					One or more data cells have counts between 1-9 and have been suppressed in accordance with NCHS confidentiality standards.
2020-12-30	2020-02-01	2020-12-26	Florida	25-34 years	Non-Hispanic Asian		47					One or more data cells have counts between 1-9 and have been suppressed in accordance with NCHS confidentiality standards.
2020-12-30	2020-02-01	2020-12-26	Florida	30-49 years	Non-Hispanic Asian	14	170				18	One or more data cells have counts between 1-9 and have been suppressed in accordance with NCHS confidentiality standards.
2020-12-30	2020-02-01	2020-12-26	Florida	35-44 years	Non-Hispanic Asian		78				10	One or more data cells have counts between 1-9 and have been suppressed in accordance with NCHS confidentiality standards.
2020-12-30	2020-02-01	2020-12-26	Florida	45-54 years	Non-Hispanic Asian	20	179	13			27	One or more data cells have counts between 1-9 and have been suppressed in accordance with NCHS confidentiality standards.
2020-12-30	2020-02-01	2020-12-26	Florida	50-64 years	Non-Hispanic Asian	47	438	41	19		72	One or more data cells have counts between 1-9 and have been suppressed in accordance with NCHS confidentiality standards.
2020-12-30	2020-02-01	2020-12-26	Florida	55-64 years	Non-Hispanic Asian	34	331	32	15		53	One or more data cells have counts between 1-9 and have been suppressed in accordance with NCHS confidentiality standards.
2020-12-30	2020-02-01	2020-12-26	Florida	65-74 years	Non-Hispanic Asian	68	505	65	35		98	One or more data cells have counts between 1-9 and have been suppressed in accordance with NCHS confidentiality standards.
2020-12-30	2020-02-01	2020-12-26	Florida	75-84 years	Non-Hispanic Asian	74	685	68	35	0	107
2020-12-30	2020-02-01	2020-12-26	Florida	85 years and over	Non-Hispanic Asian	66	602	68	31	0	103
2020-12-30	2020-02-01	2020-12-26	Florida	Under 1 year	Non-Hispanic Native Hawaiian or Other Pacific Islander	0	0	0	0	0	0
2020-12-30	2020-02-01	2020-12-26	Florida	0-17 years	Non-Hispanic Native Hawaiian or Other Pacific Islander	0		0	0	0	0	One or more data cells have counts between 1-9 and have been suppressed in accordance with NCHS confidentiality standards.
2020-12-30	2020-02-01	2020-12-26	Florida	1-4 years	Non-Hispanic Native Hawaiian or Other Pacific Islander	0		0	0	0	0	One or more data cells have counts between 1-9 and have been suppressed in accordance with NCHS confidentiality standards.
2020-12-30	2020-02-01	2020-12-26	Florida	5-14 years	Non-Hispanic Native Hawaiian or Other Pacific Islander	0	0	0	0	0	0
2020-12-30	2020-02-01	2020-12-26	Florida	15-24 years	Non-Hispanic Native Hawaiian or Other Pacific Islander	0		0	0	0	0	One or more data cells have counts between 1-9 and have been suppressed in accordance with NCHS confidentiality standards.
2020-12-30	2020-02-01	2020-12-26	Florida	18-29 years	Non-Hispanic Native Hawaiian or Other Pacific Islander	0		0	0	0	0	One or more data cells have counts between 1-9 and have been suppressed in accordance with NCHS confidentiality standards.
2020-12-30	2020-02-01	2020-12-26	Florida	25-34 years	Non-Hispanic Native Hawaiian or Other Pacific Islander	0		0	0	0	0	One or more data cells have counts between 1-9 and have been suppressed in accordance with NCHS confidentiality standards.
2020-12-30	2020-02-01	2020-12-26	Florida	30-49 years	Non-Hispanic Native Hawaiian or Other Pacific Islander					0		One or more data cells have counts between 1-9 and have been suppressed in accordance with NCHS confidentiality standards.
2020-12-30	2020-02-01	2020-12-26	Florida	35-44 years	Non-Hispanic Native Hawaiian or Other Pacific Islander					0		One or more data cells have counts between 1-9 and have been suppressed in accordance with NCHS confidentiality standards.
2020-12-30	2020-02-01	2020-12-26	Florida	45-54 years	Non-Hispanic Native Hawaiian or Other Pacific Islander			0	0	0		One or more data cells have counts between 1-9 and have been suppressed in accordance with NCHS confidentiality standards.
2020-12-30	2020-02-01	2020-12-26	Florida	50-64 years	Non-Hispanic Native Hawaiian or Other Pacific Islander		11		0	0		One or more data cells have counts between 1-9 and have been suppressed in accordance with NCHS confidentiality standards.
2020-12-30	2020-02-01	2020-12-26	Florida	55-64 years	Non-Hispanic Native Hawaiian or Other Pacific Islander		10		0	0		One or more data cells have counts between 1-9 and have been suppressed in accordance with NCHS confidentiality standards.
2020-12-30	2020-02-01	2020-12-26	Florida	65-74 years	Non-Hispanic Native Hawaiian or Other Pacific Islander		15			0		One or more data cells have counts between 1-9 and have been suppressed in accordance with NCHS confidentiality standards.
2020-12-30	2020-02-01	2020-12-26	Florida	75-84 years	Non-Hispanic Native Hawaiian or Other Pacific Islander	0	13	0	0	0	0
2020-12-30	2020-02-01	2020-12-26	Florida	85 years and over	Non-Hispanic Native Hawaiian or Other Pacific Islander		10		0	0		One or more data cells have counts between 1-9 and have been suppressed in accordance with NCHS confidentiality standards.
2020-12-30	2020-02-01	2020-12-26	Florida	Under 1 year	Non-Hispanic More than one race	0	35		0	0		One or more data cells have counts between 1-9 and have been suppressed in accordance with NCHS confidentiality standards.
2020-12-30	2020-02-01	2020-12-26	Florida	0-17 years	Non-Hispanic More than one race	0	55		0			One or more data cells have counts between 1-9 and have been suppressed in accordance with NCHS confidentiality standards.
2020-12-30	2020-02-01	2020-12-26	Florida	1-4 years	Non-Hispanic More than one race	0			0	0		One or more data cells have counts between 1-9 and have been suppressed in accordance with NCHS confidentiality standards.
2020-12-30	2020-02-01	2020-12-26	Florida	5-14 years	Non-Hispanic More than one race	0		0	0			One or more data cells have counts between 1-9 and have been suppressed in accordance with NCHS confidentiality standards.
2020-12-30	2020-02-01	2020-12-26	Florida	15-24 years	Non-Hispanic More than one race	0	36	0	0	0	0
2020-12-30	2020-02-01	2020-12-26	Florida	18-29 years	Non-Hispanic More than one race		54			0		One or more data cells have counts between 1-9 and have been suppressed in accordance with NCHS confidentiality standards.
2020-12-30	2020-02-01	2020-12-26	Florida	25-34 years	Non-Hispanic More than one race		51			0		One or more data cells have counts between 1-9 and have been suppressed in accordance with NCHS confidentiality standards.
2020-12-30	2020-02-01	2020-12-26	Florida	30-49 years	Non-Hispanic More than one race		104			0		One or more data cells have counts between 1-9 and have been suppressed in accordance with NCHS confidentiality standards.
2020-12-30	2020-02-01	2020-12-26	Florida	35-44 years	Non-Hispanic More than one race		42			0		One or more data cells have counts between 1-9 and have been suppressed in accordance with NCHS confidentiality standards.
2020-12-30	2020-02-01	2020-12-26	Florida	45-54 years	Non-Hispanic More than one race		71			0		One or more data cells have counts between 1-9 and have been suppressed in accordance with NCHS confidentiality standards.
2020-12-30	2020-02-01	2020-12-26	Florida	50-64 years	Non-Hispanic More than one race	10	145	13		0	19	One or more data cells have counts between 1-9 and have been suppressed in accordance with NCHS confidentiality standards.
2020-12-30	2020-02-01	2020-12-26	Florida	55-64 years	Non-Hispanic More than one race	10	109	10		0	16	One or more data cells have counts between 1-9 and have been suppressed in accordance with NCHS confidentiality standards.
2020-12-30	2020-02-01	2020-12-26	Florida	65-74 years	Non-Hispanic More than one race	10	126	19		0	21	One or more data cells have counts between 1-9 and have been suppressed in accordance with NCHS confidentiality standards.
2020-12-30	2020-02-01	2020-12-26	Florida	75-84 years	Non-Hispanic More than one race	17	142	16	11	0	22
2020-12-30	2020-02-01	2020-12-26	Florida	85 years and over	Non-Hispanic More than one race	13	151			0	15	One or more data cells have counts between 1-9 and have been suppressed in accordance with NCHS confidentiality standards.
2020-12-30	2020-02-01	2020-12-26	Florida	Under 1 year	Hispanic	0	265		0	0		One or more data cells have counts between 1-9 and have been suppressed in accordance with NCHS confidentiality standards.
2020-12-30	2020-02-01	2020-12-26	Florida	0-17 years	Hispanic		468			0	10	One or more data cells have counts between 1-9 and have been suppressed in accordance with NCHS confidentiality standards.
2020-12-30	2020-02-01	2020-12-26	Florida	1-4 years	Hispanic	0	51		0	0		One or more data cells have counts between 1-9 and have been suppressed in accordance with NCHS confidentiality standards.
2020-12-30	2020-02-01	2020-12-26	Florida	5-14 years	Hispanic		84		0	0		One or more data cells have counts between 1-9 and have been suppressed in accordance with NCHS confidentiality standards.
2020-12-30	2020-02-01	2020-12-26	Florida	15-24 years	Hispanic		462	15			20	One or more data cells have counts between 1-9 and have been suppressed in accordance with NCHS confidentiality standards.
2020-12-30	2020-02-01	2020-12-26	Florida	18-29 years	Hispanic	23	791	34	16		44	One or more data cells have counts between 1-9 and have been suppressed in accordance with NCHS confidentiality standards.
2020-12-30	2020-02-01	2020-12-26	Florida	25-34 years	Hispanic	44	846	50	29		67	One or more data cells have counts between 1-9 and have been suppressed in accordance with NCHS confidentiality standards.
2020-12-30	2020-02-01	2020-12-26	Florida	30-49 years	Hispanic	284	2419	252	182		363	One or more data cells have counts between 1-9 and have been suppressed in accordance with NCHS confidentiality standards.
2020-12-30	2020-02-01	2020-12-26	Florida	35-44 years	Hispanic	131	1167	107	78		163	One or more data cells have counts between 1-9 and have been suppressed in accordance with NCHS confidentiality standards.
2020-12-30	2020-02-01	2020-12-26	Florida	45-54 years	Hispanic	303	1899	281	192		399	One or more data cells have counts between 1-9 and have been suppressed in accordance with NCHS confidentiality standards.
2020-12-30	2020-02-01	2020-12-26	Florida	50-64 years	Hispanic	914	4777	845	610	10	1158
2020-12-30	2020-02-01	2020-12-26	Florida	55-64 years	Hispanic	736	3681	680	504		918	One or more data cells have counts between 1-9 and have been suppressed in accordance with NCHS confidentiality standards.
2020-12-30	2020-02-01	2020-12-26	Florida	65-74 years	Hispanic	1127	5390	1120	817	11	1439
2020-12-30	2020-02-01	2020-12-26	Florida	75-84 years	Hispanic	1467	7932	1546	1068	19	1963
2020-12-30	2020-02-01	2020-12-26	Florida	85 years and over	Hispanic	1378	10329	1562	932	13	2017
2020-12-30	2020-02-01	2020-12-26	Florida	Under 1 year	Unknown	0	0	0	0	0	0
2020-12-30	2020-02-01	2020-12-26	Florida	0-17 years	Unknown	0	0	0	0	0	0
2020-12-30	2020-02-01	2020-12-26	Florida	1-4 years	Unknown	0	0	0	0	0	0
2020-12-30	2020-02-01	2020-12-26	Florida	5-14 years	Unknown	0	0	0	0	0	0
2020-12-30	2020-02-01	2020-12-26	Florida	15-24 years	Unknown	0		0	0	0	0	One or more data cells have counts between 1-9 and have been suppressed in accordance with NCHS confidentiality standards.
2020-12-30	2020-02-01	2020-12-26	Florida	18-29 years	Unknown	0		0	0	0	0	One or more data cells have counts between 1-9 and have been suppressed in accordance with NCHS confidentiality standards.
2020-12-30	2020-02-01	2020-12-26	Florida	25-34 years	Unknown	0		0	0	0	0	One or more data cells have counts between 1-9 and have been suppressed in accordance with NCHS confidentiality standards.
2020-12-30	2020-02-01	2020-12-26	Florida	30-49 years	Unknown	0		0	0	0	0	One or more data cells have counts between 1-9 and have been suppressed in accordance with NCHS confidentiality standards.
2020-12-30	2020-02-01	2020-12-26	Florida	35-44 years	Unknown	0		0	0	0	0	One or more data cells have counts between 1-9 and have been suppressed in accordance with NCHS confidentiality standards.
2020-12-30	2020-02-01	2020-12-26	Florida	45-54 years	Unknown	0		0	0	0	0	One or more data cells have counts between 1-9 and have been suppressed in accordance with NCHS confidentiality standards.
2020-12-30	2020-02-01	2020-12-26	Florida	50-64 years	Unknown	0	28		0	0		One or more data cells have counts between 1-9 and have been suppressed in accordance with NCHS confidentiality standards.
2020-12-30	2020-02-01	2020-12-26	Florida	55-64 years	Unknown	0	24		0	0		One or more data cells have counts between 1-9 and have been suppressed in accordance with NCHS confidentiality standards.
2020-12-30	2020-02-01	2020-12-26	Florida	65-74 years	Unknown		21		0	0		One or more data cells have counts between 1-9 and have been suppressed in accordance with NCHS confidentiality standards.
2020-12-30	2020-02-01	2020-12-26	Florida	75-84 years	Unknown	0			0	0		One or more data cells have counts between 1-9 and have been suppressed in accordance with NCHS confidentiality standards.
2020-12-30	2020-02-01	2020-12-26	Florida	85 years and over	Unknown	0		0	0	0	0	One or more data cells have counts between 1-9 and have been suppressed in accordance with NCHS confidentiality standards.
2020-12-30	2020-02-01	2020-12-26	Georgia	Under 1 year	Non-Hispanic White	0	169		0	0		One or more data cells have counts between 1-9 and have been suppressed in accordance with NCHS confidentiality standards.
2020-12-30	2020-02-01	2020-12-26	Georgia	0-17 years	Non-Hispanic White		341		0			One or more data cells have counts between 1-9 and have been suppressed in accordance with NCHS confidentiality standards.
2020-12-30	2020-02-01	2020-12-26	Georgia	1-4 years	Non-Hispanic White	0	48	0	0			One or more data cells have counts between 1-9 and have been suppressed in accordance with NCHS confidentiality standards.
2020-12-30	2020-02-01	2020-12-26	Georgia	5-14 years	Non-Hispanic White		63		0	0		One or more data cells have counts between 1-9 and have been suppressed in accordance with NCHS confidentiality standards.
2020-12-30	2020-02-01	2020-12-26	Georgia	15-24 years	Non-Hispanic White		428				11	One or more data cells have counts between 1-9 and have been suppressed in accordance with NCHS confidentiality standards.
2020-12-30	2020-02-01	2020-12-26	Georgia	18-29 years	Non-Hispanic White		761	14			17	One or more data cells have counts between 1-9 and have been suppressed in accordance with NCHS confidentiality standards.
2020-12-30	2020-02-01	2020-12-26	Georgia	25-34 years	Non-Hispanic White	13	872	21			29	One or more data cells have counts between 1-9 and have been suppressed in accordance with NCHS confidentiality standards.
2020-12-30	2020-02-01	2020-12-26	Georgia	30-49 years	Non-Hispanic White	89	3127	143	40		200	One or more data cells have counts between 1-9 and have been suppressed in accordance with NCHS confidentiality standards.
2020-12-30	2020-02-01	2020-12-26	Georgia	35-44 years	Non-Hispanic White	32	1442	64	16		83	One or more data cells have counts between 1-9 and have been suppressed in accordance with NCHS confidentiality standards.
2020-12-30	2020-02-01	2020-12-26	Georgia	45-54 years	Non-Hispanic White	130	3108	180	61		256	One or more data cells have counts between 1-9 and have been suppressed in accordance with NCHS confidentiality standards.
2020-12-30	2020-02-01	2020-12-26	Georgia	50-64 years	Non-Hispanic White	552	9572	738	294	19	1015
2020-12-30	2020-02-01	2020-12-26	Georgia	55-64 years	Non-Hispanic White	470	7671	623	254	16	855
2020-12-30	2020-02-01	2020-12-26	Georgia	65-74 years	Non-Hispanic White	1053	11984	1126	555	17	1640
2020-12-30	2020-02-01	2020-12-26	Georgia	75-84 years	Non-Hispanic White	1502	15434	1548	785	21	2286
2020-12-30	2020-02-01	2020-12-26	Georgia	85 years and over	Non-Hispanic White	1359	16275	1264	558		2074	One or more data cells have counts between 1-9 and have been suppressed in accordance with NCHS confidentiality standards.
2020-12-30	2020-02-01	2020-12-26	Georgia	Under 1 year	Non-Hispanic Black	0	301		0	0		One or more data cells have counts between 1-9 and have been suppressed in accordance with NCHS confidentiality standards.
2020-12-30	2020-02-01	2020-12-26	Georgia	0-17 years	Non-Hispanic Black		521		0			One or more data cells have counts between 1-9 and have been suppressed in accordance with NCHS confidentiality standards.
2020-12-30	2020-02-01	2020-12-26	Georgia	1-4 years	Non-Hispanic Black		56	0	0			One or more data cells have counts between 1-9 and have been suppressed in accordance with NCHS confidentiality standards.
2020-12-30	2020-02-01	2020-12-26	Georgia	5-14 years	Non-Hispanic Black		95	0	0			One or more data cells have counts between 1-9 and have been suppressed in accordance with NCHS confidentiality standards.
2020-12-30	2020-02-01	2020-12-26	Georgia	15-24 years	Non-Hispanic Black	14	484			0	17	One or more data cells have counts between 1-9 and have been suppressed in accordance with NCHS confidentiality standards.
2020-12-30	2020-02-01	2020-12-26	Georgia	18-29 years	Non-Hispanic Black	24	855	18		0	35	One or more data cells have counts between 1-9 and have been suppressed in accordance with NCHS confidentiality standards.
2020-12-30	2020-02-01	2020-12-26	Georgia	25-34 years	Non-Hispanic Black	47	971	25			64	One or more data cells have counts between 1-9 and have been suppressed in accordance with NCHS confidentiality standards.
2020-12-30	2020-02-01	2020-12-26	Georgia	30-49 years	Non-Hispanic Black	244	2742	180	94		334	One or more data cells have counts between 1-9 and have been suppressed in accordance with NCHS confidentiality standards.
2020-12-30	2020-02-01	2020-12-26	Georgia	35-44 years	Non-Hispanic Black	106	1278	87	41		153	One or more data cells have counts between 1-9 and have been suppressed in accordance with NCHS confidentiality standards.
2020-12-30	2020-02-01	2020-12-26	Georgia	45-54 years	Non-Hispanic Black	246	2219	207	122		335	One or more data cells have counts between 1-9 and have been suppressed in accordance with NCHS confidentiality standards.
2020-12-30	2020-02-01	2020-12-26	Georgia	50-64 years	Non-Hispanic Black	733	6161	583	332		991	One or more data cells have counts between 1-9 and have been suppressed in accordance with NCHS confidentiality standards.
2020-12-30	2020-02-01	2020-12-26	Georgia	55-64 years	Non-Hispanic Black	589	4875	455	257		792	One or more data cells have counts between 1-9 and have been suppressed in accordance with NCHS confidentiality standards.
2020-12-30	2020-02-01	2020-12-26	Georgia	65-74 years	Non-Hispanic Black	922	6504	731	436		1226	One or more data cells have counts between 1-9 and have been suppressed in accordance with NCHS confidentiality standards.
2020-12-30	2020-02-01	2020-12-26	Georgia	75-84 years	Non-Hispanic Black	757	5158	591	374		979	One or more data cells have counts between 1-9 and have been suppressed in accordance with NCHS confidentiality standards.
2020-12-30	2020-02-01	2020-12-26	Georgia	85 years and over	Non-Hispanic Black	556	4157	430	266		726	One or more data cells have counts between 1-9 and have been suppressed in accordance with NCHS confidentiality standards.
2020-12-30	2020-02-01	2020-12-26	Georgia	Under 1 year	Non-Hispanic American Indian or Alaska Native	0		0	0	0	0	One or more data cells have counts between 1-9 and have been suppressed in accordance with NCHS confidentiality standards.
2020-12-30	2020-02-01	2020-12-26	Georgia	0-17 years	Non-Hispanic American Indian or Alaska Native	0		0	0	0	0	One or more data cells have counts between 1-9 and have been suppressed in accordance with NCHS confidentiality standards.
2020-12-30	2020-02-01	2020-12-26	Georgia	1-4 years	Non-Hispanic American Indian or Alaska Native	0	0	0	0	0	0
2020-12-30	2020-02-01	2020-12-26	Georgia	5-14 years	Non-Hispanic American Indian or Alaska Native	0	0	0	0	0	0
2020-12-30	2020-02-01	2020-12-26	Georgia	15-24 years	Non-Hispanic American Indian or Alaska Native	0	0	0	0	0	0
2020-12-30	2020-02-01	2020-12-26	Georgia	18-29 years	Non-Hispanic American Indian or Alaska Native	0	0	0	0	0	0
2020-12-30	2020-02-01	2020-12-26	Georgia	25-34 years	Non-Hispanic American Indian or Alaska Native	0	0	0	0	0	0
2020-12-30	2020-02-01	2020-12-26	Georgia	30-49 years	Non-Hispanic American Indian or Alaska Native					0		One or more data cells have counts between 1-9 and have been suppressed in accordance with NCHS confidentiality standards.
2020-12-30	2020-02-01	2020-12-26	Georgia	35-44 years	Non-Hispanic American Indian or Alaska Native					0		One or more data cells have counts between 1-9 and have been suppressed in accordance with NCHS confidentiality standards.
2020-12-30	2020-02-01	2020-12-26	Georgia	45-54 years	Non-Hispanic American Indian or Alaska Native	0			0	0		One or more data cells have counts between 1-9 and have been suppressed in accordance with NCHS confidentiality standards.
2020-12-30	2020-02-01	2020-12-26	Georgia	50-64 years	Non-Hispanic American Indian or Alaska Native	0	16		0	0		One or more data cells have counts between 1-9 and have been suppressed in accordance with NCHS confidentiality standards.
2020-12-30	2020-02-01	2020-12-26	Georgia	55-64 years	Non-Hispanic American Indian or Alaska Native	0			0	0		One or more data cells have counts between 1-9 and have been suppressed in accordance with NCHS confidentiality standards.
2020-12-30	2020-02-01	2020-12-26	Georgia	65-74 years	Non-Hispanic American Indian or Alaska Native	0	11		0	0		One or more data cells have counts between 1-9 and have been suppressed in accordance with NCHS confidentiality standards.
2020-12-30	2020-02-01	2020-12-26	Georgia	75-84 years	Non-Hispanic American Indian or Alaska Native		24			0		One or more data cells have counts between 1-9 and have been suppressed in accordance with NCHS confidentiality standards.
2020-12-30	2020-02-01	2020-12-26	Georgia	85 years and over	Non-Hispanic American Indian or Alaska Native					0		One or more data cells have counts between 1-9 and have been suppressed in accordance with NCHS confidentiality standards.
2020-12-30	2020-02-01	2020-12-26	Georgia	Under 1 year	Non-Hispanic Asian		12	0	0	0		One or more data cells have counts between 1-9 and have been suppressed in accordance with NCHS confidentiality standards.
2020-12-30	2020-02-01	2020-12-26	Georgia	0-17 years	Non-Hispanic Asian		23		0	0		One or more data cells have counts between 1-9 and have been suppressed in accordance with NCHS confidentiality standards.
2020-12-30	2020-02-01	2020-12-26	Georgia	1-4 years	Non-Hispanic Asian	0		0	0	0	0	One or more data cells have counts between 1-9 and have been suppressed in accordance with NCHS confidentiality standards.
2020-12-30	2020-02-01	2020-12-26	Georgia	5-14 years	Non-Hispanic Asian	0			0	0		One or more data cells have counts between 1-9 and have been suppressed in accordance with NCHS confidentiality standards.
2020-12-30	2020-02-01	2020-12-26	Georgia	15-24 years	Non-Hispanic Asian	0	16	0	0	0	0
2020-12-30	2020-02-01	2020-12-26	Georgia	18-29 years	Non-Hispanic Asian	0	34		0	0		One or more data cells have counts between 1-9 and have been suppressed in accordance with NCHS confidentiality standards.
2020-12-30	2020-02-01	2020-12-26	Georgia	25-34 years	Non-Hispanic Asian		36			0		One or more data cells have counts between 1-9 and have been suppressed in accordance with NCHS confidentiality standards.
2020-12-30	2020-02-01	2020-12-26	Georgia	30-49 years	Non-Hispanic Asian	13	121			0	15	One or more data cells have counts between 1-9 and have been suppressed in accordance with NCHS confidentiality standards.
2020-12-30	2020-02-01	2020-12-26	Georgia	35-44 years	Non-Hispanic Asian		61			0	10	One or more data cells have counts between 1-9 and have been suppressed in accordance with NCHS confidentiality standards.
2020-12-30	2020-02-01	2020-12-26	Georgia	45-54 years	Non-Hispanic Asian		98			0	10	One or more data cells have counts between 1-9 and have been suppressed in accordance with NCHS confidentiality standards.
2020-12-30	2020-02-01	2020-12-26	Georgia	50-64 years	Non-Hispanic Asian	27	227	22	13	0	36
2020-12-30	2020-02-01	2020-12-26	Georgia	55-64 years	Non-Hispanic Asian	21	171	19	11	0	29
2020-12-30	2020-02-01	2020-12-26	Georgia	65-74 years	Non-Hispanic Asian	46	271	41	29	0	58
2020-12-30	2020-02-01	2020-12-26	Georgia	75-84 years	Non-Hispanic Asian	29	324	35	18	0	46
2020-12-30	2020-02-01	2020-12-26	Georgia	85 years and over	Non-Hispanic Asian	28	301	18	12		35	One or more data cells have counts between 1-9 and have been suppressed in accordance with NCHS confidentiality standards.
2020-12-30	2020-02-01	2020-12-26	Georgia	Under 1 year	Non-Hispanic Native Hawaiian or Other Pacific Islander	0		0	0	0	0	One or more data cells have counts between 1-9 and have been suppressed in accordance with NCHS confidentiality standards.
2020-12-30	2020-02-01	2020-12-26	Georgia	0-17 years	Non-Hispanic Native Hawaiian or Other Pacific Islander	0		0	0	0	0	One or more data cells have counts between 1-9 and have been suppressed in accordance with NCHS confidentiality standards.
2020-12-30	2020-02-01	2020-12-26	Georgia	1-4 years	Non-Hispanic Native Hawaiian or Other Pacific Islander	0	0	0	0	0	0
2020-12-30	2020-02-01	2020-12-26	Georgia	5-14 years	Non-Hispanic Native Hawaiian or Other Pacific Islander	0	0	0	0	0	0
2020-12-30	2020-02-01	2020-12-26	Georgia	15-24 years	Non-Hispanic Native Hawaiian or Other Pacific Islander	0		0	0	0	0	One or more data cells have counts between 1-9 and have been suppressed in accordance with NCHS confidentiality standards.
2020-12-30	2020-02-01	2020-12-26	Georgia	18-29 years	Non-Hispanic Native Hawaiian or Other Pacific Islander	0		0	0	0	0	One or more data cells have counts between 1-9 and have been suppressed in accordance with NCHS confidentiality standards.
2020-12-30	2020-02-01	2020-12-26	Georgia	25-34 years	Non-Hispanic Native Hawaiian or Other Pacific Islander	0	0	0	0	0	0
2020-12-30	2020-02-01	2020-12-26	Georgia	30-49 years	Non-Hispanic Native Hawaiian or Other Pacific Islander	0		0	0	0	0	One or more data cells have counts between 1-9 and have been suppressed in accordance with NCHS confidentiality standards.
2020-12-30	2020-02-01	2020-12-26	Georgia	35-44 years	Non-Hispanic Native Hawaiian or Other Pacific Islander	0		0	0	0	0	One or more data cells have counts between 1-9 and have been suppressed in accordance with NCHS confidentiality standards.
2020-12-30	2020-02-01	2020-12-26	Georgia	45-54 years	Non-Hispanic Native Hawaiian or Other Pacific Islander	0		0	0	0	0	One or more data cells have counts between 1-9 and have been suppressed in accordance with NCHS confidentiality standards.
2020-12-30	2020-02-01	2020-12-26	Georgia	50-64 years	Non-Hispanic Native Hawaiian or Other Pacific Islander	0			0	0		One or more data cells have counts between 1-9 and have been suppressed in accordance with NCHS confidentiality standards.
2020-12-30	2020-02-01	2020-12-26	Georgia	55-64 years	Non-Hispanic Native Hawaiian or Other Pacific Islander	0			0	0		One or more data cells have counts between 1-9 and have been suppressed in accordance with NCHS confidentiality standards.
2020-12-30	2020-02-01	2020-12-26	Georgia	65-74 years	Non-Hispanic Native Hawaiian or Other Pacific Islander			0	0	0		One or more data cells have counts between 1-9 and have been suppressed in accordance with NCHS confidentiality standards.
2020-12-30	2020-02-01	2020-12-26	Georgia	75-84 years	Non-Hispanic Native Hawaiian or Other Pacific Islander					0		One or more data cells have counts between 1-9 and have been suppressed in accordance with NCHS confidentiality standards.
2020-12-30	2020-02-01	2020-12-26	Georgia	85 years and over	Non-Hispanic Native Hawaiian or Other Pacific Islander			0	0	0		One or more data cells have counts between 1-9 and have been suppressed in accordance with NCHS confidentiality standards.
2020-12-30	2020-02-01	2020-12-26	Georgia	Under 1 year	Non-Hispanic More than one race	0		0	0	0	0	One or more data cells have counts between 1-9 and have been suppressed in accordance with NCHS confidentiality standards.
2020-12-30	2020-02-01	2020-12-26	Georgia	0-17 years	Non-Hispanic More than one race	0	11	0	0	0	0
2020-12-30	2020-02-01	2020-12-26	Georgia	1-4 years	Non-Hispanic More than one race	0		0	0	0	0	One or more data cells have counts between 1-9 and have been suppressed in accordance with NCHS confidentiality standards.
2020-12-30	2020-02-01	2020-12-26	Georgia	5-14 years	Non-Hispanic More than one race	0	0	0	0	0	0
2020-12-30	2020-02-01	2020-12-26	Georgia	15-24 years	Non-Hispanic More than one race	0		0	0	0	0	One or more data cells have counts between 1-9 and have been suppressed in accordance with NCHS confidentiality standards.
2020-12-30	2020-02-01	2020-12-26	Georgia	18-29 years	Non-Hispanic More than one race	0		0	0	0	0	One or more data cells have counts between 1-9 and have been suppressed in accordance with NCHS confidentiality standards.
2020-12-30	2020-02-01	2020-12-26	Georgia	25-34 years	Non-Hispanic More than one race	0		0	0	0	0	One or more data cells have counts between 1-9 and have been suppressed in accordance with NCHS confidentiality standards.
2020-12-30	2020-02-01	2020-12-26	Georgia	30-49 years	Non-Hispanic More than one race		20	0	0	0		One or more data cells have counts between 1-9 and have been suppressed in accordance with NCHS confidentiality standards.
2020-12-30	2020-02-01	2020-12-26	Georgia	35-44 years	Non-Hispanic More than one race	0		0	0	0	0	One or more data cells have counts between 1-9 and have been suppressed in accordance with NCHS confidentiality standards.
2020-12-30	2020-02-01	2020-12-26	Georgia	45-54 years	Non-Hispanic More than one race		14		0	0		One or more data cells have counts between 1-9 and have been suppressed in accordance with NCHS confidentiality standards.
2020-12-30	2020-02-01	2020-12-26	Georgia	50-64 years	Non-Hispanic More than one race		23		0	0		One or more data cells have counts between 1-9 and have been suppressed in accordance with NCHS confidentiality standards.
2020-12-30	2020-02-01	2020-12-26	Georgia	55-64 years	Non-Hispanic More than one race		15	0	0	0		One or more data cells have counts between 1-9 and have been suppressed in accordance with NCHS confidentiality standards.
2020-12-30	2020-02-01	2020-12-26	Georgia	65-74 years	Non-Hispanic More than one race		22			0		One or more data cells have counts between 1-9 and have been suppressed in accordance with NCHS confidentiality standards.
2020-12-30	2020-02-01	2020-12-26	Georgia	75-84 years	Non-Hispanic More than one race		17			0		One or more data cells have counts between 1-9 and have been suppressed in accordance with NCHS confidentiality standards.
2020-12-30	2020-02-01	2020-12-26	Georgia	85 years and over	Non-Hispanic More than one race	0	11	0	0	0	0
2020-12-30	2020-02-01	2020-12-26	Georgia	Under 1 year	Hispanic		58	0	0	0		One or more data cells have counts between 1-9 and have been suppressed in accordance with NCHS confidentiality standards.
2020-12-30	2020-02-01	2020-12-26	Georgia	0-17 years	Hispanic		120		0	0		One or more data cells have counts between 1-9 and have been suppressed in accordance with NCHS confidentiality standards.
2020-12-30	2020-02-01	2020-12-26	Georgia	1-4 years	Hispanic	0	17	0	0	0	0
2020-12-30	2020-02-01	2020-12-26	Georgia	5-14 years	Hispanic		30		0	0		One or more data cells have counts between 1-9 and have been suppressed in accordance with NCHS confidentiality standards.
2020-12-30	2020-02-01	2020-12-26	Georgia	15-24 years	Hispanic		101				10	One or more data cells have counts between 1-9 and have been suppressed in accordance with NCHS confidentiality standards.
2020-12-30	2020-02-01	2020-12-26	Georgia	18-29 years	Hispanic	10	139				16	One or more data cells have counts between 1-9 and have been suppressed in accordance with NCHS confidentiality standards.
2020-12-30	2020-02-01	2020-12-26	Georgia	25-34 years	Hispanic	17	126	11		0	19	One or more data cells have counts between 1-9 and have been suppressed in accordance with NCHS confidentiality standards.
2020-12-30	2020-02-01	2020-12-26	Georgia	30-49 years	Hispanic	98	460	59	51		107	One or more data cells have counts between 1-9 and have been suppressed in accordance with NCHS confidentiality standards.
2020-12-30	2020-02-01	2020-12-26	Georgia	35-44 years	Hispanic	38	222	21	16		44	One or more data cells have counts between 1-9 and have been suppressed in accordance with NCHS confidentiality standards.
2020-12-30	2020-02-01	2020-12-26	Georgia	45-54 years	Hispanic	105	354	66	61	0	110
2020-12-30	2020-02-01	2020-12-26	Georgia	50-64 years	Hispanic	185	584	108	96		199	One or more data cells have counts between 1-9 and have been suppressed in accordance with NCHS confidentiality standards.
2020-12-30	2020-02-01	2020-12-26	Georgia	55-64 years	Hispanic	129	395	72	63		140	One or more data cells have counts between 1-9 and have been suppressed in accordance with NCHS confidentiality standards.
2020-12-30	2020-02-01	2020-12-26	Georgia	65-74 years	Hispanic	131	396	84	69	0	146
2020-12-30	2020-02-01	2020-12-26	Georgia	75-84 years	Hispanic	75	388	66	47		95	One or more data cells have counts between 1-9 and have been suppressed in accordance with NCHS confidentiality standards.
2020-12-30	2020-02-01	2020-12-26	Georgia	85 years and over	Hispanic	43	292	39	23	0	59
2020-12-30	2020-02-01	2020-12-26	Georgia	Under 1 year	Unknown	0	0	0	0	0	0
2020-12-30	2020-02-01	2020-12-26	Georgia	0-17 years	Unknown	0	0	0	0	0	0
2020-12-30	2020-02-01	2020-12-26	Georgia	1-4 years	Unknown	0	0	0	0	0	0
2020-12-30	2020-02-01	2020-12-26	Georgia	5-14 years	Unknown	0	0	0	0	0	0
2020-12-30	2020-02-01	2020-12-26	Georgia	15-24 years	Unknown	0	0	0	0	0	0
2020-12-30	2020-02-01	2020-12-26	Georgia	18-29 years	Unknown	0	0	0	0	0	0
2020-12-30	2020-02-01	2020-12-26	Georgia	25-34 years	Unknown	0	0	0	0	0	0
2020-12-30	2020-02-01	2020-12-26	Georgia	30-49 years	Unknown	0	0	0	0	0	0
2020-12-30	2020-02-01	2020-12-26	Georgia	35-44 years	Unknown	0	0	0	0	0	0
2020-12-30	2020-02-01	2020-12-26	Georgia	45-54 years	Unknown	0	0	0	0	0	0
2020-12-30	2020-02-01	2020-12-26	Georgia	50-64 years	Unknown	0		0	0	0	0	One or more data cells have counts between 1-9 and have been suppressed in accordance with NCHS confidentiality standards.
2020-12-30	2020-02-01	2020-12-26	Georgia	55-64 years	Unknown	0		0	0	0	0	One or more data cells have counts between 1-9 and have been suppressed in accordance with NCHS confidentiality standards.
2020-12-30	2020-02-01	2020-12-26	Georgia	65-74 years	Unknown	0		0	0	0	0	One or more data cells have counts between 1-9 and have been suppressed in accordance with NCHS confidentiality standards.
2020-12-30	2020-02-01	2020-12-26	Georgia	75-84 years	Unknown	0	0	0	0	0	0
2020-12-30	2020-02-01	2020-12-26	Georgia	85 years and over	Unknown			0	0	0		One or more data cells have counts between 1-9 and have been suppressed in accordance with NCHS confidentiality standards.
2020-12-30	2020-02-01	2020-12-26	Hawaii	Under 1 year	Non-Hispanic White	0		0	0	0	0	One or more data cells have counts between 1-9 and have been suppressed in accordance with NCHS confidentiality standards.
2020-12-30	2020-02-01	2020-12-26	Hawaii	0-17 years	Non-Hispanic White	0			0	0		One or more data cells have counts between 1-9 and have been suppressed in accordance with NCHS confidentiality standards.
2020-12-30	2020-02-01	2020-12-26	Hawaii	1-4 years	Non-Hispanic White	0	0	0	0	0	0
2020-12-30	2020-02-01	2020-12-26	Hawaii	5-14 years	Non-Hispanic White	0			0	0		One or more data cells have counts between 1-9 and have been suppressed in accordance with NCHS confidentiality standards.
2020-12-30	2020-02-01	2020-12-26	Hawaii	15-24 years	Non-Hispanic White	0	16	0	0	0	0
2020-12-30	2020-02-01	2020-12-26	Hawaii	18-29 years	Non-Hispanic White	0	25	0	0	0	0
2020-12-30	2020-02-01	2020-12-26	Hawaii	25-34 years	Non-Hispanic White	0	30		0	0		One or more data cells have counts between 1-9 and have been suppressed in accordance with NCHS confidentiality standards.
2020-12-30	2020-02-01	2020-12-26	Hawaii	30-49 years	Non-Hispanic White	0	120		0	0		One or more data cells have counts between 1-9 and have been suppressed in accordance with NCHS confidentiality standards.
2020-12-30	2020-02-01	2020-12-26	Hawaii	35-44 years	Non-Hispanic White	0	69	0	0	0	0
2020-12-30	2020-02-01	2020-12-26	Hawaii	45-54 years	Non-Hispanic White	0	103		0	0		One or more data cells have counts between 1-9 and have been suppressed in accordance with NCHS confidentiality standards.
2020-12-30	2020-02-01	2020-12-26	Hawaii	50-64 years	Non-Hispanic White		382	15	0	0	17	One or more data cells have counts between 1-9 and have been suppressed in accordance with NCHS confidentiality standards.
2020-12-30	2020-02-01	2020-12-26	Hawaii	55-64 years	Non-Hispanic White		310	12	0	0	14	One or more data cells have counts between 1-9 and have been suppressed in accordance with NCHS confidentiality standards.
2020-12-30	2020-02-01	2020-12-26	Hawaii	65-74 years	Non-Hispanic White		628	30			39	One or more data cells have counts between 1-9 and have been suppressed in accordance with NCHS confidentiality standards.
2020-12-30	2020-02-01	2020-12-26	Hawaii	75-84 years	Non-Hispanic White	10	604	26			35	One or more data cells have counts between 1-9 and have been suppressed in accordance with NCHS confidentiality standards.
2020-12-30	2020-02-01	2020-12-26	Hawaii	85 years and over	Non-Hispanic White		714	42			47	One or more data cells have counts between 1-9 and have been suppressed in accordance with NCHS confidentiality standards.
2020-12-30	2020-02-01	2020-12-26	Hawaii	Under 1 year	Non-Hispanic Black	0		0	0	0	0	One or more data cells have counts between 1-9 and have been suppressed in accordance with NCHS confidentiality standards.
2020-12-30	2020-02-01	2020-12-26	Hawaii	0-17 years	Non-Hispanic Black	0		0	0	0	0	One or more data cells have counts between 1-9 and have been suppressed in accordance with NCHS confidentiality standards.
2020-12-30	2020-02-01	2020-12-26	Hawaii	1-4 years	Non-Hispanic Black	0	0	0	0	0	0
2020-12-30	2020-02-01	2020-12-26	Hawaii	5-14 years	Non-Hispanic Black	0		0	0	0	0	One or more data cells have counts between 1-9 and have been suppressed in accordance with NCHS confidentiality standards.
2020-12-30	2020-02-01	2020-12-26	Hawaii	15-24 years	Non-Hispanic Black	0		0	0	0	0	One or more data cells have counts between 1-9 and have been suppressed in accordance with NCHS confidentiality standards.
2020-12-30	2020-02-01	2020-12-26	Hawaii	18-29 years	Non-Hispanic Black	0		0	0	0	0	One or more data cells have counts between 1-9 and have been suppressed in accordance with NCHS confidentiality standards.
2020-12-30	2020-02-01	2020-12-26	Hawaii	25-34 years	Non-Hispanic Black	0		0	0	0	0	One or more data cells have counts between 1-9 and have been suppressed in accordance with NCHS confidentiality standards.
2020-12-30	2020-02-01	2020-12-26	Hawaii	30-49 years	Non-Hispanic Black	0	10	0	0	0	0
2020-12-30	2020-02-01	2020-12-26	Hawaii	35-44 years	Non-Hispanic Black	0		0	0	0	0	One or more data cells have counts between 1-9 and have been suppressed in accordance with NCHS confidentiality standards.
2020-12-30	2020-02-01	2020-12-26	Hawaii	45-54 years	Non-Hispanic Black	0		0	0	0	0	One or more data cells have counts between 1-9 and have been suppressed in accordance with NCHS confidentiality standards.
2020-12-30	2020-02-01	2020-12-26	Hawaii	50-64 years	Non-Hispanic Black		17	0	0	0		One or more data cells have counts between 1-9 and have been suppressed in accordance with NCHS confidentiality standards.
2020-12-30	2020-02-01	2020-12-26	Hawaii	55-64 years	Non-Hispanic Black		14	0	0	0		One or more data cells have counts between 1-9 and have been suppressed in accordance with NCHS confidentiality standards.
2020-12-30	2020-02-01	2020-12-26	Hawaii	65-74 years	Non-Hispanic Black		25			0		One or more data cells have counts between 1-9 and have been suppressed in accordance with NCHS confidentiality standards.
2020-12-30	2020-02-01	2020-12-26	Hawaii	75-84 years	Non-Hispanic Black	0	13		0	0		One or more data cells have counts between 1-9 and have been suppressed in accordance with NCHS confidentiality standards.
2020-12-30	2020-02-01	2020-12-26	Hawaii	85 years and over	Non-Hispanic Black	0	15	0	0	0	0
2020-12-30	2020-02-01	2020-12-26	Hawaii	Under 1 year	Non-Hispanic American Indian or Alaska Native	0	0	0	0	0	0
2020-12-30	2020-02-01	2020-12-26	Hawaii	0-17 years	Non-Hispanic American Indian or Alaska Native	0	0	0	0	0	0
2020-12-30	2020-02-01	2020-12-26	Hawaii	1-4 years	Non-Hispanic American Indian or Alaska Native	0	0	0	0	0	0
2020-12-30	2020-02-01	2020-12-26	Hawaii	5-14 years	Non-Hispanic American Indian or Alaska Native	0	0	0	0	0	0
2020-12-30	2020-02-01	2020-12-26	Hawaii	15-24 years	Non-Hispanic American Indian or Alaska Native	0		0	0	0	0	One or more data cells have counts between 1-9 and have been suppressed in accordance with NCHS confidentiality standards.
2020-12-30	2020-02-01	2020-12-26	Hawaii	18-29 years	Non-Hispanic American Indian or Alaska Native	0		0	0	0	0	One or more data cells have counts between 1-9 and have been suppressed in accordance with NCHS confidentiality standards.
2020-12-30	2020-02-01	2020-12-26	Hawaii	25-34 years	Non-Hispanic American Indian or Alaska Native	0		0	0	0	0	One or more data cells have counts between 1-9 and have been suppressed in accordance with NCHS confidentiality standards.
2020-12-30	2020-02-01	2020-12-26	Hawaii	30-49 years	Non-Hispanic American Indian or Alaska Native	0		0	0	0	0	One or more data cells have counts between 1-9 and have been suppressed in accordance with NCHS confidentiality standards.
2020-12-30	2020-02-01	2020-12-26	Hawaii	35-44 years	Non-Hispanic American Indian or Alaska Native	0	0	0	0	0	0
2020-12-30	2020-02-01	2020-12-26	Hawaii	45-54 years	Non-Hispanic American Indian or Alaska Native	0		0	0	0	0	One or more data cells have counts between 1-9 and have been suppressed in accordance with NCHS confidentiality standards.
2020-12-30	2020-02-01	2020-12-26	Hawaii	50-64 years	Non-Hispanic American Indian or Alaska Native	0		0	0	0	0	One or more data cells have counts between 1-9 and have been suppressed in accordance with NCHS confidentiality standards.
2020-12-30	2020-02-01	2020-12-26	Hawaii	55-64 years	Non-Hispanic American Indian or Alaska Native	0		0	0	0	0	One or more data cells have counts between 1-9 and have been suppressed in accordance with NCHS confidentiality standards.
2020-12-30	2020-02-01	2020-12-26	Hawaii	65-74 years	Non-Hispanic American Indian or Alaska Native	0		0	0	0	0	One or more data cells have counts between 1-9 and have been suppressed in accordance with NCHS confidentiality standards.
2020-12-30	2020-02-01	2020-12-26	Hawaii	75-84 years	Non-Hispanic American Indian or Alaska Native			0	0	0		One or more data cells have counts between 1-9 and have been suppressed in accordance with NCHS confidentiality standards.
2020-12-30	2020-02-01	2020-12-26	Hawaii	85 years and over	Non-Hispanic American Indian or Alaska Native	0		0	0	0	0	One or more data cells have counts between 1-9 and have been suppressed in accordance with NCHS confidentiality standards.
2020-12-30	2020-02-01	2020-12-26	Hawaii	Under 1 year	Non-Hispanic Asian	0		0	0	0	0	One or more data cells have counts between 1-9 and have been suppressed in accordance with NCHS confidentiality standards.
2020-12-30	2020-02-01	2020-12-26	Hawaii	0-17 years	Non-Hispanic Asian	0	11		0	0		One or more data cells have counts between 1-9 and have been suppressed in accordance with NCHS confidentiality standards.
2020-12-30	2020-02-01	2020-12-26	Hawaii	1-4 years	Non-Hispanic Asian	0		0	0	0	0	One or more data cells have counts between 1-9 and have been suppressed in accordance with NCHS confidentiality standards.
2020-12-30	2020-02-01	2020-12-26	Hawaii	5-14 years	Non-Hispanic Asian	0			0	0		One or more data cells have counts between 1-9 and have been suppressed in accordance with NCHS confidentiality standards.
2020-12-30	2020-02-01	2020-12-26	Hawaii	15-24 years	Non-Hispanic Asian		18		0	0		One or more data cells have counts between 1-9 and have been suppressed in accordance with NCHS confidentiality standards.
2020-12-30	2020-02-01	2020-12-26	Hawaii	18-29 years	Non-Hispanic Asian		28			0		One or more data cells have counts between 1-9 and have been suppressed in accordance with NCHS confidentiality standards.
2020-12-30	2020-02-01	2020-12-26	Hawaii	25-34 years	Non-Hispanic Asian		23			0		One or more data cells have counts between 1-9 and have been suppressed in accordance with NCHS confidentiality standards.
2020-12-30	2020-02-01	2020-12-26	Hawaii	30-49 years	Non-Hispanic Asian		107			0		One or more data cells have counts between 1-9 and have been suppressed in accordance with NCHS confidentiality standards.
2020-12-30	2020-02-01	2020-12-26	Hawaii	35-44 years	Non-Hispanic Asian		52			0		One or more data cells have counts between 1-9 and have been suppressed in accordance with NCHS confidentiality standards.
2020-12-30	2020-02-01	2020-12-26	Hawaii	45-54 years	Non-Hispanic Asian		126			0	10	One or more data cells have counts between 1-9 and have been suppressed in accordance with NCHS confidentiality standards.
2020-12-30	2020-02-01	2020-12-26	Hawaii	50-64 years	Non-Hispanic Asian	22	413	33	13	0	42
2020-12-30	2020-02-01	2020-12-26	Hawaii	55-64 years	Non-Hispanic Asian	16	331	28		0	35	One or more data cells have counts between 1-9 and have been suppressed in accordance with NCHS confidentiality standards.
2020-12-30	2020-02-01	2020-12-26	Hawaii	65-74 years	Non-Hispanic Asian	34	692	59	19		75	One or more data cells have counts between 1-9 and have been suppressed in accordance with NCHS confidentiality standards.
2020-12-30	2020-02-01	2020-12-26	Hawaii	75-84 years	Non-Hispanic Asian	38	993	74	16		98	One or more data cells have counts between 1-9 and have been suppressed in accordance with NCHS confidentiality standards.
2020-12-30	2020-02-01	2020-12-26	Hawaii	85 years and over	Non-Hispanic Asian	75	2566	208	33		253	One or more data cells have counts between 1-9 and have been suppressed in accordance with NCHS confidentiality standards.
2020-12-30	2020-02-01	2020-12-26	Hawaii	Under 1 year	Non-Hispanic Native Hawaiian or Other Pacific Islander	0			0	0		One or more data cells have counts between 1-9 and have been suppressed in accordance with NCHS confidentiality standards.
2020-12-30	2020-02-01	2020-12-26	Hawaii	0-17 years	Non-Hispanic Native Hawaiian or Other Pacific Islander	0	10		0	0		One or more data cells have counts between 1-9 and have been suppressed in accordance with NCHS confidentiality standards.
2020-12-30	2020-02-01	2020-12-26	Hawaii	1-4 years	Non-Hispanic Native Hawaiian or Other Pacific Islander	0			0	0		One or more data cells have counts between 1-9 and have been suppressed in accordance with NCHS confidentiality standards.
2020-12-30	2020-02-01	2020-12-26	Hawaii	5-14 years	Non-Hispanic Native Hawaiian or Other Pacific Islander	0			0	0		One or more data cells have counts between 1-9 and have been suppressed in accordance with NCHS confidentiality standards.
2020-12-30	2020-02-01	2020-12-26	Hawaii	15-24 years	Non-Hispanic Native Hawaiian or Other Pacific Islander	0	12		0	0		One or more data cells have counts between 1-9 and have been suppressed in accordance with NCHS confidentiality standards.
2020-12-30	2020-02-01	2020-12-26	Hawaii	18-29 years	Non-Hispanic Native Hawaiian or Other Pacific Islander	0	24		0	0		One or more data cells have counts between 1-9 and have been suppressed in accordance with NCHS confidentiality standards.
2020-12-30	2020-02-01	2020-12-26	Hawaii	25-34 years	Non-Hispanic Native Hawaiian or Other Pacific Islander	0	24		0	0		One or more data cells have counts between 1-9 and have been suppressed in accordance with NCHS confidentiality standards.
2020-12-30	2020-02-01	2020-12-26	Hawaii	30-49 years	Non-Hispanic Native Hawaiian or Other Pacific Islander		98			0		One or more data cells have counts between 1-9 and have been suppressed in accordance with NCHS confidentiality standards.
2020-12-30	2020-02-01	2020-12-26	Hawaii	35-44 years	Non-Hispanic Native Hawaiian or Other Pacific Islander		49			0		One or more data cells have counts between 1-9 and have been suppressed in accordance with NCHS confidentiality standards.
2020-12-30	2020-02-01	2020-12-26	Hawaii	45-54 years	Non-Hispanic Native Hawaiian or Other Pacific Islander		100			0	10	One or more data cells have counts between 1-9 and have been suppressed in accordance with NCHS confidentiality standards.
2020-12-30	2020-02-01	2020-12-26	Hawaii	50-64 years	Non-Hispanic Native Hawaiian or Other Pacific Islander	28	201	20	12		37	One or more data cells have counts between 1-9 and have been suppressed in accordance with NCHS confidentiality standards.
2020-12-30	2020-02-01	2020-12-26	Hawaii	55-64 years	Non-Hispanic Native Hawaiian or Other Pacific Islander	22	139	16	10		29	One or more data cells have counts between 1-9 and have been suppressed in accordance with NCHS confidentiality standards.
2020-12-30	2020-02-01	2020-12-26	Hawaii	65-74 years	Non-Hispanic Native Hawaiian or Other Pacific Islander	24	199	20	13		32	One or more data cells have counts between 1-9 and have been suppressed in accordance with NCHS confidentiality standards.
2020-12-30	2020-02-01	2020-12-26	Hawaii	75-84 years	Non-Hispanic Native Hawaiian or Other Pacific Islander	14	157	17		0	23	One or more data cells have counts between 1-9 and have been suppressed in accordance with NCHS confidentiality standards.
2020-12-30	2020-02-01	2020-12-26	Hawaii	85 years and over	Non-Hispanic Native Hawaiian or Other Pacific Islander		90			0	10	One or more data cells have counts between 1-9 and have been suppressed in accordance with NCHS confidentiality standards.
2020-12-30	2020-02-01	2020-12-26	Hawaii	Under 1 year	Non-Hispanic More than one race	0	26		0	0		One or more data cells have counts between 1-9 and have been suppressed in accordance with NCHS confidentiality standards.
2020-12-30	2020-02-01	2020-12-26	Hawaii	0-17 years	Non-Hispanic More than one race	0	34		0	0		One or more data cells have counts between 1-9 and have been suppressed in accordance with NCHS confidentiality standards.
2020-12-30	2020-02-01	2020-12-26	Hawaii	1-4 years	Non-Hispanic More than one race	0		0	0	0	0	One or more data cells have counts between 1-9 and have been suppressed in accordance with NCHS confidentiality standards.
2020-12-30	2020-02-01	2020-12-26	Hawaii	5-14 years	Non-Hispanic More than one race	0			0	0		One or more data cells have counts between 1-9 and have been suppressed in accordance with NCHS confidentiality standards.
2020-12-30	2020-02-01	2020-12-26	Hawaii	15-24 years	Non-Hispanic More than one race	0	18	0	0	0	0
2020-12-30	2020-02-01	2020-12-26	Hawaii	18-29 years	Non-Hispanic More than one race	0	34	0	0	0	0
2020-12-30	2020-02-01	2020-12-26	Hawaii	25-34 years	Non-Hispanic More than one race	0	49		0	0		One or more data cells have counts between 1-9 and have been suppressed in accordance with NCHS confidentiality standards.
2020-12-30	2020-02-01	2020-12-26	Hawaii	30-49 years	Non-Hispanic More than one race		185			0		One or more data cells have counts between 1-9 and have been suppressed in accordance with NCHS confidentiality standards.
2020-12-30	2020-02-01	2020-12-26	Hawaii	35-44 years	Non-Hispanic More than one race	0	80		0	0		One or more data cells have counts between 1-9 and have been suppressed in accordance with NCHS confidentiality standards.
2020-12-30	2020-02-01	2020-12-26	Hawaii	45-54 years	Non-Hispanic More than one race		177			0		One or more data cells have counts between 1-9 and have been suppressed in accordance with NCHS confidentiality standards.
2020-12-30	2020-02-01	2020-12-26	Hawaii	50-64 years	Non-Hispanic More than one race		430	15			23	One or more data cells have counts between 1-9 and have been suppressed in accordance with NCHS confidentiality standards.
2020-12-30	2020-02-01	2020-12-26	Hawaii	55-64 years	Non-Hispanic More than one race		327	12			19	One or more data cells have counts between 1-9 and have been suppressed in accordance with NCHS confidentiality standards.
2020-12-30	2020-02-01	2020-12-26	Hawaii	65-74 years	Non-Hispanic More than one race		387	23		0	27	One or more data cells have counts between 1-9 and have been suppressed in accordance with NCHS confidentiality standards.
2020-12-30	2020-02-01	2020-12-26	Hawaii	75-84 years	Non-Hispanic More than one race		386	23			26	One or more data cells have counts between 1-9 and have been suppressed in accordance with NCHS confidentiality standards.
2020-12-30	2020-02-01	2020-12-26	Hawaii	85 years and over	Non-Hispanic More than one race		307	15			19	One or more data cells have counts between 1-9 and have been suppressed in accordance with NCHS confidentiality standards.
2020-12-30	2020-02-01	2020-12-26	Hawaii	Under 1 year	Hispanic	0	20	0	0	0	0
2020-12-30	2020-02-01	2020-12-26	Hawaii	0-17 years	Hispanic	0	29	0	0	0	0
2020-12-30	2020-02-01	2020-12-26	Hawaii	1-4 years	Hispanic	0		0	0	0	0	One or more data cells have counts between 1-9 and have been suppressed in accordance with NCHS confidentiality standards.
2020-12-30	2020-02-01	2020-12-26	Hawaii	5-14 years	Hispanic	0		0	0	0	0	One or more data cells have counts between 1-9 and have been suppressed in accordance with NCHS confidentiality standards.
2020-12-30	2020-02-01	2020-12-26	Hawaii	15-24 years	Hispanic	0	14	0	0	0	0
2020-12-30	2020-02-01	2020-12-26	Hawaii	18-29 years	Hispanic		23			0		One or more data cells have counts between 1-9 and have been suppressed in accordance with NCHS confidentiality standards.
2020-12-30	2020-02-01	2020-12-26	Hawaii	25-34 years	Hispanic		24			0		One or more data cells have counts between 1-9 and have been suppressed in accordance with NCHS confidentiality standards.
2020-12-30	2020-02-01	2020-12-26	Hawaii	30-49 years	Hispanic	0	73		0	0		One or more data cells have counts between 1-9 and have been suppressed in accordance with NCHS confidentiality standards.
2020-12-30	2020-02-01	2020-12-26	Hawaii	35-44 years	Hispanic	0	32		0	0		One or more data cells have counts between 1-9 and have been suppressed in accordance with NCHS confidentiality standards.
2020-12-30	2020-02-01	2020-12-26	Hawaii	45-54 years	Hispanic		49		0	0		One or more data cells have counts between 1-9 and have been suppressed in accordance with NCHS confidentiality standards.
2020-12-30	2020-02-01	2020-12-26	Hawaii	50-64 years	Hispanic		114				11	One or more data cells have counts between 1-9 and have been suppressed in accordance with NCHS confidentiality standards.
2020-12-30	2020-02-01	2020-12-26	Hawaii	55-64 years	Hispanic		94					One or more data cells have counts between 1-9 and have been suppressed in accordance with NCHS confidentiality standards.
2020-12-30	2020-02-01	2020-12-26	Hawaii	65-74 years	Hispanic		105			0		One or more data cells have counts between 1-9 and have been suppressed in accordance with NCHS confidentiality standards.
2020-12-30	2020-02-01	2020-12-26	Hawaii	75-84 years	Hispanic		106			0		One or more data cells have counts between 1-9 and have been suppressed in accordance with NCHS confidentiality standards.
2020-12-30	2020-02-01	2020-12-26	Hawaii	85 years and over	Hispanic		133	10		0	13	One or more data cells have counts between 1-9 and have been suppressed in accordance with NCHS confidentiality standards.
2020-12-30	2020-02-01	2020-12-26	Hawaii	Under 1 year	Unknown	0		0	0	0	0	One or more data cells have counts between 1-9 and have been suppressed in accordance with NCHS confidentiality standards.
2020-12-30	2020-02-01	2020-12-26	Hawaii	0-17 years	Unknown	0		0	0	0	0	One or more data cells have counts between 1-9 and have been suppressed in accordance with NCHS confidentiality standards.
2020-12-30	2020-02-01	2020-12-26	Hawaii	1-4 years	Unknown	0	0	0	0	0	0
2020-12-30	2020-02-01	2020-12-26	Hawaii	5-14 years	Unknown	0	0	0	0	0	0
2020-12-30	2020-02-01	2020-12-26	Hawaii	15-24 years	Unknown	0	0	0	0	0	0
2020-12-30	2020-02-01	2020-12-26	Hawaii	18-29 years	Unknown	0	0	0	0	0	0
2020-12-30	2020-02-01	2020-12-26	Hawaii	25-34 years	Unknown	0		0	0	0	0	One or more data cells have counts between 1-9 and have been suppressed in accordance with NCHS confidentiality standards.
2020-12-30	2020-02-01	2020-12-26	Hawaii	30-49 years	Unknown	0	11	0	0	0	0
2020-12-30	2020-02-01	2020-12-26	Hawaii	35-44 years	Unknown	0		0	0	0	0	One or more data cells have counts between 1-9 and have been suppressed in accordance with NCHS confidentiality standards.
2020-12-30	2020-02-01	2020-12-26	Hawaii	45-54 years	Unknown	0	11	0	0	0	0
2020-12-30	2020-02-01	2020-12-26	Hawaii	50-64 years	Unknown	0	49		0	0		One or more data cells have counts between 1-9 and have been suppressed in accordance with NCHS confidentiality standards.
2020-12-30	2020-02-01	2020-12-26	Hawaii	55-64 years	Unknown	0	42		0	0		One or more data cells have counts between 1-9 and have been suppressed in accordance with NCHS confidentiality standards.
2020-12-30	2020-02-01	2020-12-26	Hawaii	65-74 years	Unknown		55			0		One or more data cells have counts between 1-9 and have been suppressed in accordance with NCHS confidentiality standards.
2020-12-30	2020-02-01	2020-12-26	Hawaii	75-84 years	Unknown	0	33		0	0		One or more data cells have counts between 1-9 and have been suppressed in accordance with NCHS confidentiality standards.
2020-12-30	2020-02-01	2020-12-26	Hawaii	85 years and over	Unknown	0	17	0	0	0	0
2020-12-30	2020-02-01	2020-12-26	Idaho	Under 1 year	Non-Hispanic White	0	58	0	0	0	0
2020-12-30	2020-02-01	2020-12-26	Idaho	0-17 years	Non-Hispanic White	0	132		0	0		One or more data cells have counts between 1-9 and have been suppressed in accordance with NCHS confidentiality standards.
2020-12-30	2020-02-01	2020-12-26	Idaho	1-4 years	Non-Hispanic White	0	18		0	0		One or more data cells have counts between 1-9 and have been suppressed in accordance with NCHS confidentiality standards.
2020-12-30	2020-02-01	2020-12-26	Idaho	5-14 years	Non-Hispanic White	0	21		0	0		One or more data cells have counts between 1-9 and have been suppressed in accordance with NCHS confidentiality standards.
2020-12-30	2020-02-01	2020-12-26	Idaho	15-24 years	Non-Hispanic White		127		0			One or more data cells have counts between 1-9 and have been suppressed in accordance with NCHS confidentiality standards.
2020-12-30	2020-02-01	2020-12-26	Idaho	18-29 years	Non-Hispanic White		193		0			One or more data cells have counts between 1-9 and have been suppressed in accordance with NCHS confidentiality standards.
2020-12-30	2020-02-01	2020-12-26	Idaho	25-34 years	Non-Hispanic White		213			0		One or more data cells have counts between 1-9 and have been suppressed in accordance with NCHS confidentiality standards.
2020-12-30	2020-02-01	2020-12-26	Idaho	30-49 years	Non-Hispanic White	16	681	17			26	One or more data cells have counts between 1-9 and have been suppressed in accordance with NCHS confidentiality standards.
2020-12-30	2020-02-01	2020-12-26	Idaho	35-44 years	Non-Hispanic White		331					One or more data cells have counts between 1-9 and have been suppressed in accordance with NCHS confidentiality standards.
2020-12-30	2020-02-01	2020-12-26	Idaho	45-54 years	Non-Hispanic White	16	558	23		0	30	One or more data cells have counts between 1-9 and have been suppressed in accordance with NCHS confidentiality standards.
2020-12-30	2020-02-01	2020-12-26	Idaho	50-64 years	Non-Hispanic White	65	1830	105	28		146	One or more data cells have counts between 1-9 and have been suppressed in accordance with NCHS confidentiality standards.
2020-12-30	2020-02-01	2020-12-26	Idaho	55-64 years	Non-Hispanic White	61	1510	92	25		132	One or more data cells have counts between 1-9 and have been suppressed in accordance with NCHS confidentiality standards.
2020-12-30	2020-02-01	2020-12-26	Idaho	65-74 years	Non-Hispanic White	207	2666	197	93		319	One or more data cells have counts between 1-9 and have been suppressed in accordance with NCHS confidentiality standards.
2020-12-30	2020-02-01	2020-12-26	Idaho	75-84 years	Non-Hispanic White	317	3585	266	130		455	One or more data cells have counts between 1-9 and have been suppressed in accordance with NCHS confidentiality standards.
2020-12-30	2020-02-01	2020-12-26	Idaho	85 years and over	Non-Hispanic White	408	4212	282	144		553	One or more data cells have counts between 1-9 and have been suppressed in accordance with NCHS confidentiality standards.
2020-12-30	2020-02-01	2020-12-26	Idaho	Under 1 year	Non-Hispanic Black	0		0	0	0	0	One or more data cells have counts between 1-9 and have been suppressed in accordance with NCHS confidentiality standards.
2020-12-30	2020-02-01	2020-12-26	Idaho	0-17 years	Non-Hispanic Black	0		0	0	0	0	One or more data cells have counts between 1-9 and have been suppressed in accordance with NCHS confidentiality standards.
2020-12-30	2020-02-01	2020-12-26	Idaho	1-4 years	Non-Hispanic Black	0	0	0	0	0	0
2020-12-30	2020-02-01	2020-12-26	Idaho	5-14 years	Non-Hispanic Black	0	0	0	0	0	0
2020-12-30	2020-02-01	2020-12-26	Idaho	15-24 years	Non-Hispanic Black	0		0	0	0	0	One or more data cells have counts between 1-9 and have been suppressed in accordance with NCHS confidentiality standards.
2020-12-30	2020-02-01	2020-12-26	Idaho	18-29 years	Non-Hispanic Black	0		0	0	0	0	One or more data cells have counts between 1-9 and have been suppressed in accordance with NCHS confidentiality standards.
2020-12-30	2020-02-01	2020-12-26	Idaho	25-34 years	Non-Hispanic Black	0		0	0	0	0	One or more data cells have counts between 1-9 and have been suppressed in accordance with NCHS confidentiality standards.
2020-12-30	2020-02-01	2020-12-26	Idaho	30-49 years	Non-Hispanic Black		13	0	0	0		One or more data cells have counts between 1-9 and have been suppressed in accordance with NCHS confidentiality standards.
2020-12-30	2020-02-01	2020-12-26	Idaho	35-44 years	Non-Hispanic Black	0		0	0	0	0	One or more data cells have counts between 1-9 and have been suppressed in accordance with NCHS confidentiality standards.
2020-12-30	2020-02-01	2020-12-26	Idaho	45-54 years	Non-Hispanic Black			0	0	0		One or more data cells have counts between 1-9 and have been suppressed in accordance with NCHS confidentiality standards.
2020-12-30	2020-02-01	2020-12-26	Idaho	50-64 years	Non-Hispanic Black	0	12	0	0	0	0
2020-12-30	2020-02-01	2020-12-26	Idaho	55-64 years	Non-Hispanic Black	0		0	0	0	0	One or more data cells have counts between 1-9 and have been suppressed in accordance with NCHS confidentiality standards.
2020-12-30	2020-02-01	2020-12-26	Idaho	65-74 years	Non-Hispanic Black		10			0		One or more data cells have counts between 1-9 and have been suppressed in accordance with NCHS confidentiality standards.
2020-12-30	2020-02-01	2020-12-26	Idaho	75-84 years	Non-Hispanic Black	0		0	0	0	0	One or more data cells have counts between 1-9 and have been suppressed in accordance with NCHS confidentiality standards.
2020-12-30	2020-02-01	2020-12-26	Idaho	85 years and over	Non-Hispanic Black					0		One or more data cells have counts between 1-9 and have been suppressed in accordance with NCHS confidentiality standards.
2020-12-30	2020-02-01	2020-12-26	Idaho	Under 1 year	Non-Hispanic American Indian or Alaska Native	0		0	0	0	0	One or more data cells have counts between 1-9 and have been suppressed in accordance with NCHS confidentiality standards.
2020-12-30	2020-02-01	2020-12-26	Idaho	0-17 years	Non-Hispanic American Indian or Alaska Native	0		0	0	0	0	One or more data cells have counts between 1-9 and have been suppressed in accordance with NCHS confidentiality standards.
2020-12-30	2020-02-01	2020-12-26	Idaho	1-4 years	Non-Hispanic American Indian or Alaska Native	0	0	0	0	0	0
2020-12-30	2020-02-01	2020-12-26	Idaho	5-14 years	Non-Hispanic American Indian or Alaska Native	0	0	0	0	0	0
2020-12-30	2020-02-01	2020-12-26	Idaho	15-24 years	Non-Hispanic American Indian or Alaska Native	0		0	0	0	0	One or more data cells have counts between 1-9 and have been suppressed in accordance with NCHS confidentiality standards.
2020-12-30	2020-02-01	2020-12-26	Idaho	18-29 years	Non-Hispanic American Indian or Alaska Native	0		0	0	0	0	One or more data cells have counts between 1-9 and have been suppressed in accordance with NCHS confidentiality standards.
2020-12-30	2020-02-01	2020-12-26	Idaho	25-34 years	Non-Hispanic American Indian or Alaska Native	0		0	0	0	0	One or more data cells have counts between 1-9 and have been suppressed in accordance with NCHS confidentiality standards.
2020-12-30	2020-02-01	2020-12-26	Idaho	30-49 years	Non-Hispanic American Indian or Alaska Native		26					One or more data cells have counts between 1-9 and have been suppressed in accordance with NCHS confidentiality standards.
2020-12-30	2020-02-01	2020-12-26	Idaho	35-44 years	Non-Hispanic American Indian or Alaska Native	0	11	0	0			One or more data cells have counts between 1-9 and have been suppressed in accordance with NCHS confidentiality standards.
2020-12-30	2020-02-01	2020-12-26	Idaho	45-54 years	Non-Hispanic American Indian or Alaska Native		21			0		One or more data cells have counts between 1-9 and have been suppressed in accordance with NCHS confidentiality standards.
2020-12-30	2020-02-01	2020-12-26	Idaho	50-64 years	Non-Hispanic American Indian or Alaska Native		38			0		One or more data cells have counts between 1-9 and have been suppressed in accordance with NCHS confidentiality standards.
2020-12-30	2020-02-01	2020-12-26	Idaho	55-64 years	Non-Hispanic American Indian or Alaska Native		29			0		One or more data cells have counts between 1-9 and have been suppressed in accordance with NCHS confidentiality standards.
2020-12-30	2020-02-01	2020-12-26	Idaho	65-74 years	Non-Hispanic American Indian or Alaska Native		45					One or more data cells have counts between 1-9 and have been suppressed in accordance with NCHS confidentiality standards.
2020-12-30	2020-02-01	2020-12-26	Idaho	75-84 years	Non-Hispanic American Indian or Alaska Native		32			0		One or more data cells have counts between 1-9 and have been suppressed in accordance with NCHS confidentiality standards.
2020-12-30	2020-02-01	2020-12-26	Idaho	85 years and over	Non-Hispanic American Indian or Alaska Native		13	0	0	0		One or more data cells have counts between 1-9 and have been suppressed in accordance with NCHS confidentiality standards.
2020-12-30	2020-02-01	2020-12-26	Idaho	Under 1 year	Non-Hispanic Asian	0		0	0	0	0	One or more data cells have counts between 1-9 and have been suppressed in accordance with NCHS confidentiality standards.
2020-12-30	2020-02-01	2020-12-26	Idaho	0-17 years	Non-Hispanic Asian	0		0	0	0	0	One or more data cells have counts between 1-9 and have been suppressed in accordance with NCHS confidentiality standards.
2020-12-30	2020-02-01	2020-12-26	Idaho	1-4 years	Non-Hispanic Asian	0	0	0	0	0	0
2020-12-30	2020-02-01	2020-12-26	Idaho	5-14 years	Non-Hispanic Asian	0	0	0	0	0	0
2020-12-30	2020-02-01	2020-12-26	Idaho	15-24 years	Non-Hispanic Asian	0		0	0	0	0	One or more data cells have counts between 1-9 and have been suppressed in accordance with NCHS confidentiality standards.
2020-12-30	2020-02-01	2020-12-26	Idaho	18-29 years	Non-Hispanic Asian	0		0	0	0	0	One or more data cells have counts between 1-9 and have been suppressed in accordance with NCHS confidentiality standards.
2020-12-30	2020-02-01	2020-12-26	Idaho	25-34 years	Non-Hispanic Asian	0		0	0	0	0	One or more data cells have counts between 1-9 and have been suppressed in accordance with NCHS confidentiality standards.
2020-12-30	2020-02-01	2020-12-26	Idaho	30-49 years	Non-Hispanic Asian			0	0	0		One or more data cells have counts between 1-9 and have been suppressed in accordance with NCHS confidentiality standards.
2020-12-30	2020-02-01	2020-12-26	Idaho	35-44 years	Non-Hispanic Asian			0	0	0		One or more data cells have counts between 1-9 and have been suppressed in accordance with NCHS confidentiality standards.
2020-12-30	2020-02-01	2020-12-26	Idaho	45-54 years	Non-Hispanic Asian					0		One or more data cells have counts between 1-9 and have been suppressed in accordance with NCHS confidentiality standards.
2020-12-30	2020-02-01	2020-12-26	Idaho	50-64 years	Non-Hispanic Asian		11			0		One or more data cells have counts between 1-9 and have been suppressed in accordance with NCHS confidentiality standards.
2020-12-30	2020-02-01	2020-12-26	Idaho	55-64 years	Non-Hispanic Asian	0	10	0	0	0	0
2020-12-30	2020-02-01	2020-12-26	Idaho	65-74 years	Non-Hispanic Asian		14			0		One or more data cells have counts between 1-9 and have been suppressed in accordance with NCHS confidentiality standards.
2020-12-30	2020-02-01	2020-12-26	Idaho	75-84 years	Non-Hispanic Asian		22			0		One or more data cells have counts between 1-9 and have been suppressed in accordance with NCHS confidentiality standards.
2020-12-30	2020-02-01	2020-12-26	Idaho	85 years and over	Non-Hispanic Asian		52		0	0		One or more data cells have counts between 1-9 and have been suppressed in accordance with NCHS confidentiality standards.
2020-12-30	2020-02-01	2020-12-26	Idaho	Under 1 year	Non-Hispanic Native Hawaiian or Other Pacific Islander	0		0	0	0	0	One or more data cells have counts between 1-9 and have been suppressed in accordance with NCHS confidentiality standards.
2020-12-30	2020-02-01	2020-12-26	Idaho	0-17 years	Non-Hispanic Native Hawaiian or Other Pacific Islander	0		0	0	0	0	One or more data cells have counts between 1-9 and have been suppressed in accordance with NCHS confidentiality standards.
2020-12-30	2020-02-01	2020-12-26	Idaho	1-4 years	Non-Hispanic Native Hawaiian or Other Pacific Islander	0	0	0	0	0	0
2020-12-30	2020-02-01	2020-12-26	Idaho	5-14 years	Non-Hispanic Native Hawaiian or Other Pacific Islander	0	0	0	0	0	0
2020-12-30	2020-02-01	2020-12-26	Idaho	15-24 years	Non-Hispanic Native Hawaiian or Other Pacific Islander	0		0	0	0	0	One or more data cells have counts between 1-9 and have been suppressed in accordance with NCHS confidentiality standards.
2020-12-30	2020-02-01	2020-12-26	Idaho	18-29 years	Non-Hispanic Native Hawaiian or Other Pacific Islander	0		0	0	0	0	One or more data cells have counts between 1-9 and have been suppressed in accordance with NCHS confidentiality standards.
2020-12-30	2020-02-01	2020-12-26	Idaho	25-34 years	Non-Hispanic Native Hawaiian or Other Pacific Islander	0		0	0	0	0	One or more data cells have counts between 1-9 and have been suppressed in accordance with NCHS confidentiality standards.
2020-12-30	2020-02-01	2020-12-26	Idaho	30-49 years	Non-Hispanic Native Hawaiian or Other Pacific Islander	0		0	0	0	0	One or more data cells have counts between 1-9 and have been suppressed in accordance with NCHS confidentiality standards.
2020-12-30	2020-02-01	2020-12-26	Idaho	35-44 years	Non-Hispanic Native Hawaiian or Other Pacific Islander	0		0	0	0	0	One or more data cells have counts between 1-9 and have been suppressed in accordance with NCHS confidentiality standards.
2020-12-30	2020-02-01	2020-12-26	Idaho	45-54 years	Non-Hispanic Native Hawaiian or Other Pacific Islander	0		0	0	0	0	One or more data cells have counts between 1-9 and have been suppressed in accordance with NCHS confidentiality standards.
2020-12-30	2020-02-01	2020-12-26	Idaho	50-64 years	Non-Hispanic Native Hawaiian or Other Pacific Islander	0		0	0	0	0	One or more data cells have counts between 1-9 and have been suppressed in accordance with NCHS confidentiality standards.
2020-12-30	2020-02-01	2020-12-26	Idaho	55-64 years	Non-Hispanic Native Hawaiian or Other Pacific Islander	0		0	0	0	0	One or more data cells have counts between 1-9 and have been suppressed in accordance with NCHS confidentiality standards.
2020-12-30	2020-02-01	2020-12-26	Idaho	65-74 years	Non-Hispanic Native Hawaiian or Other Pacific Islander	0		0	0	0	0	One or more data cells have counts between 1-9 and have been suppressed in accordance with NCHS confidentiality standards.
2020-12-30	2020-02-01	2020-12-26	Idaho	75-84 years	Non-Hispanic Native Hawaiian or Other Pacific Islander			0	0	0		One or more data cells have counts between 1-9 and have been suppressed in accordance with NCHS confidentiality standards.
2020-12-30	2020-02-01	2020-12-26	Idaho	85 years and over	Non-Hispanic Native Hawaiian or Other Pacific Islander	0		0	0	0	0	One or more data cells have counts between 1-9 and have been suppressed in accordance with NCHS confidentiality standards.
2020-12-30	2020-02-01	2020-12-26	Idaho	Under 1 year	Non-Hispanic More than one race	0		0	0	0	0	One or more data cells have counts between 1-9 and have been suppressed in accordance with NCHS confidentiality standards.
2020-12-30	2020-02-01	2020-12-26	Idaho	0-17 years	Non-Hispanic More than one race	0		0	0	0	0	One or more data cells have counts between 1-9 and have been suppressed in accordance with NCHS confidentiality standards.
2020-12-30	2020-02-01	2020-12-26	Idaho	1-4 years	Non-Hispanic More than one race	0	0	0	0	0	0
2020-12-30	2020-02-01	2020-12-26	Idaho	5-14 years	Non-Hispanic More than one race	0		0	0	0	0	One or more data cells have counts between 1-9 and have been suppressed in accordance with NCHS confidentiality standards.
2020-12-30	2020-02-01	2020-12-26	Idaho	15-24 years	Non-Hispanic More than one race	0		0	0	0	0	One or more data cells have counts between 1-9 and have been suppressed in accordance with NCHS confidentiality standards.
2020-12-30	2020-02-01	2020-12-26	Idaho	18-29 years	Non-Hispanic More than one race	0		0	0	0	0	One or more data cells have counts between 1-9 and have been suppressed in accordance with NCHS confidentiality standards.
2020-12-30	2020-02-01	2020-12-26	Idaho	25-34 years	Non-Hispanic More than one race	0		0	0	0	0	One or more data cells have counts between 1-9 and have been suppressed in accordance with NCHS confidentiality standards.
2020-12-30	2020-02-01	2020-12-26	Idaho	30-49 years	Non-Hispanic More than one race			0	0	0		One or more data cells have counts between 1-9 and have been suppressed in accordance with NCHS confidentiality standards.
2020-12-30	2020-02-01	2020-12-26	Idaho	35-44 years	Non-Hispanic More than one race			0	0	0		One or more data cells have counts between 1-9 and have been suppressed in accordance with NCHS confidentiality standards.
2020-12-30	2020-02-01	2020-12-26	Idaho	45-54 years	Non-Hispanic More than one race	0		0	0	0	0	One or more data cells have counts between 1-9 and have been suppressed in accordance with NCHS confidentiality standards.
2020-12-30	2020-02-01	2020-12-26	Idaho	50-64 years	Non-Hispanic More than one race	0		0	0	0	0	One or more data cells have counts between 1-9 and have been suppressed in accordance with NCHS confidentiality standards.
2020-12-30	2020-02-01	2020-12-26	Idaho	55-64 years	Non-Hispanic More than one race	0		0	0	0	0	One or more data cells have counts between 1-9 and have been suppressed in accordance with NCHS confidentiality standards.
2020-12-30	2020-02-01	2020-12-26	Idaho	65-74 years	Non-Hispanic More than one race		13			0		One or more data cells have counts between 1-9 and have been suppressed in accordance with NCHS confidentiality standards.
2020-12-30	2020-02-01	2020-12-26	Idaho	75-84 years	Non-Hispanic More than one race					0		One or more data cells have counts between 1-9 and have been suppressed in accordance with NCHS confidentiality standards.
2020-12-30	2020-02-01	2020-12-26	Idaho	85 years and over	Non-Hispanic More than one race	0		0	0	0	0	One or more data cells have counts between 1-9 and have been suppressed in accordance with NCHS confidentiality standards.
2020-12-30	2020-02-01	2020-12-26	Idaho	Under 1 year	Hispanic	0	14	0	0	0	0
2020-12-30	2020-02-01	2020-12-26	Idaho	0-17 years	Hispanic	0	27	0	0	0	0
2020-12-30	2020-02-01	2020-12-26	Idaho	1-4 years	Hispanic	0		0	0	0	0	One or more data cells have counts between 1-9 and have been suppressed in accordance with NCHS confidentiality standards.
2020-12-30	2020-02-01	2020-12-26	Idaho	5-14 years	Hispanic	0		0	0	0	0	One or more data cells have counts between 1-9 and have been suppressed in accordance with NCHS confidentiality standards.
2020-12-30	2020-02-01	2020-12-26	Idaho	15-24 years	Hispanic	0	28	0	0	0	0
2020-12-30	2020-02-01	2020-12-26	Idaho	18-29 years	Hispanic	0	39	0	0	0	0
2020-12-30	2020-02-01	2020-12-26	Idaho	25-34 years	Hispanic		36	0	0	0		One or more data cells have counts between 1-9 and have been suppressed in accordance with NCHS confidentiality standards.
2020-12-30	2020-02-01	2020-12-26	Idaho	30-49 years	Hispanic	11	100			0	11	One or more data cells have counts between 1-9 and have been suppressed in accordance with NCHS confidentiality standards.
2020-12-30	2020-02-01	2020-12-26	Idaho	35-44 years	Hispanic		53			0		One or more data cells have counts between 1-9 and have been suppressed in accordance with NCHS confidentiality standards.
2020-12-30	2020-02-01	2020-12-26	Idaho	45-54 years	Hispanic	10	68			0	15	One or more data cells have counts between 1-9 and have been suppressed in accordance with NCHS confidentiality standards.
2020-12-30	2020-02-01	2020-12-26	Idaho	50-64 years	Hispanic	37	149	31	21	0	47
2020-12-30	2020-02-01	2020-12-26	Idaho	55-64 years	Hispanic	29	108	22	17	0	34
2020-12-30	2020-02-01	2020-12-26	Idaho	65-74 years	Hispanic	38	131	23	18	0	43
2020-12-30	2020-02-01	2020-12-26	Idaho	75-84 years	Hispanic	30	112	18	15	0	33
2020-12-30	2020-02-01	2020-12-26	Idaho	85 years and over	Hispanic	20	113	13	11	0	22
2020-12-30	2020-02-01	2020-12-26	Idaho	Under 1 year	Unknown	0		0	0	0	0	One or more data cells have counts between 1-9 and have been suppressed in accordance with NCHS confidentiality standards.
2020-12-30	2020-02-01	2020-12-26	Idaho	0-17 years	Unknown	0		0	0	0	0	One or more data cells have counts between 1-9 and have been suppressed in accordance with NCHS confidentiality standards.
2020-12-30	2020-02-01	2020-12-26	Idaho	1-4 years	Unknown	0	0	0	0	0	0
2020-12-30	2020-02-01	2020-12-26	Idaho	5-14 years	Unknown	0	0	0	0	0	0
2020-12-30	2020-02-01	2020-12-26	Idaho	15-24 years	Unknown	0		0	0	0	0	One or more data cells have counts between 1-9 and have been suppressed in accordance with NCHS confidentiality standards.
2020-12-30	2020-02-01	2020-12-26	Idaho	18-29 years	Unknown	0		0	0	0	0	One or more data cells have counts between 1-9 and have been suppressed in accordance with NCHS confidentiality standards.
2020-12-30	2020-02-01	2020-12-26	Idaho	25-34 years	Unknown	0	0	0	0	0	0
2020-12-30	2020-02-01	2020-12-26	Idaho	30-49 years	Unknown	0		0	0	0	0	One or more data cells have counts between 1-9 and have been suppressed in accordance with NCHS confidentiality standards.
2020-12-30	2020-02-01	2020-12-26	Idaho	35-44 years	Unknown	0		0	0	0	0	One or more data cells have counts between 1-9 and have been suppressed in accordance with NCHS confidentiality standards.
2020-12-30	2020-02-01	2020-12-26	Idaho	45-54 years	Unknown	0		0	0	0	0	One or more data cells have counts between 1-9 and have been suppressed in accordance with NCHS confidentiality standards.
2020-12-30	2020-02-01	2020-12-26	Idaho	50-64 years	Unknown	0		0	0	0	0	One or more data cells have counts between 1-9 and have been suppressed in accordance with NCHS confidentiality standards.
2020-12-30	2020-02-01	2020-12-26	Idaho	55-64 years	Unknown	0		0	0	0	0	One or more data cells have counts between 1-9 and have been suppressed in accordance with NCHS confidentiality standards.
2020-12-30	2020-02-01	2020-12-26	Idaho	65-74 years	Unknown					0		One or more data cells have counts between 1-9 and have been suppressed in accordance with NCHS confidentiality standards.
2020-12-30	2020-02-01	2020-12-26	Idaho	75-84 years	Unknown	0		0	0	0	0	One or more data cells have counts between 1-9 and have been suppressed in accordance with NCHS confidentiality standards.
2020-12-30	2020-02-01	2020-12-26	Idaho	85 years and over	Unknown	0		0	0	0	0	One or more data cells have counts between 1-9 and have been suppressed in accordance with NCHS confidentiality standards.
2020-12-30	2020-02-01	2020-12-26	Illinois	Under 1 year	Non-Hispanic White		200		0	0		One or more data cells have counts between 1-9 and have been suppressed in accordance with NCHS confidentiality standards.
2020-12-30	2020-02-01	2020-12-26	Illinois	0-17 years	Non-Hispanic White		402		0			One or more data cells have counts between 1-9 and have been suppressed in accordance with NCHS confidentiality standards.
2020-12-30	2020-02-01	2020-12-26	Illinois	1-4 years	Non-Hispanic White	0	42		0	0		One or more data cells have counts between 1-9 and have been suppressed in accordance with NCHS confidentiality standards.
2020-12-30	2020-02-01	2020-12-26	Illinois	5-14 years	Non-Hispanic White	0	82		0	0		One or more data cells have counts between 1-9 and have been suppressed in accordance with NCHS confidentiality standards.
2020-12-30	2020-02-01	2020-12-26	Illinois	15-24 years	Non-Hispanic White		456		0			One or more data cells have counts between 1-9 and have been suppressed in accordance with NCHS confidentiality standards.
2020-12-30	2020-02-01	2020-12-26	Illinois	18-29 years	Non-Hispanic White		858	13			17	One or more data cells have counts between 1-9 and have been suppressed in accordance with NCHS confidentiality standards.
2020-12-30	2020-02-01	2020-12-26	Illinois	25-34 years	Non-Hispanic White		1080	27			33	One or more data cells have counts between 1-9 and have been suppressed in accordance with NCHS confidentiality standards.
2020-12-30	2020-02-01	2020-12-26	Illinois	30-49 years	Non-Hispanic White	95	3462	148	35		214	One or more data cells have counts between 1-9 and have been suppressed in accordance with NCHS confidentiality standards.
2020-12-30	2020-02-01	2020-12-26	Illinois	35-44 years	Non-Hispanic White	33	1632	61	10		89	One or more data cells have counts between 1-9 and have been suppressed in accordance with NCHS confidentiality standards.
2020-12-30	2020-02-01	2020-12-26	Illinois	45-54 years	Non-Hispanic White	147	3319	211	65		297	One or more data cells have counts between 1-9 and have been suppressed in accordance with NCHS confidentiality standards.
2020-12-30	2020-02-01	2020-12-26	Illinois	50-64 years	Non-Hispanic White	630	11076	827	325	27	1159
2020-12-30	2020-02-01	2020-12-26	Illinois	55-64 years	Non-Hispanic White	538	8987	686	282	24	966
2020-12-30	2020-02-01	2020-12-26	Illinois	65-74 years	Non-Hispanic White	1470	15325	1562	745	22	2308
2020-12-30	2020-02-01	2020-12-26	Illinois	75-84 years	Non-Hispanic White	2414	20845	2365	1178	42	3641
2020-12-30	2020-02-01	2020-12-26	Illinois	85 years and over	Non-Hispanic White	3722	30490	3092	1493	46	5366
2020-12-30	2020-02-01	2020-12-26	Illinois	Under 1 year	Non-Hispanic Black		218			0		One or more data cells have counts between 1-9 and have been suppressed in accordance with NCHS confidentiality standards.
2020-12-30	2020-02-01	2020-12-26	Illinois	0-17 years	Non-Hispanic Black		367					One or more data cells have counts between 1-9 and have been suppressed in accordance with NCHS confidentiality standards.
2020-12-30	2020-02-01	2020-12-26	Illinois	1-4 years	Non-Hispanic Black	0	38		0	0		One or more data cells have counts between 1-9 and have been suppressed in accordance with NCHS confidentiality standards.
2020-12-30	2020-02-01	2020-12-26	Illinois	5-14 years	Non-Hispanic Black	0	53		0			One or more data cells have counts between 1-9 and have been suppressed in accordance with NCHS confidentiality standards.
2020-12-30	2020-02-01	2020-12-26	Illinois	15-24 years	Non-Hispanic Black	11	503			0	14	One or more data cells have counts between 1-9 and have been suppressed in accordance with NCHS confidentiality standards.
2020-12-30	2020-02-01	2020-12-26	Illinois	18-29 years	Non-Hispanic Black	23	857	21	10	0	34
2020-12-30	2020-02-01	2020-12-26	Illinois	25-34 years	Non-Hispanic Black	42	832	32	13	0	61
2020-12-30	2020-02-01	2020-12-26	Illinois	30-49 years	Non-Hispanic Black	161	2129	128	71		219	One or more data cells have counts between 1-9 and have been suppressed in accordance with NCHS confidentiality standards.
2020-12-30	2020-02-01	2020-12-26	Illinois	35-44 years	Non-Hispanic Black	69	957	57	32		95	One or more data cells have counts between 1-9 and have been suppressed in accordance with NCHS confidentiality standards.
2020-12-30	2020-02-01	2020-12-26	Illinois	45-54 years	Non-Hispanic Black	162	1741	141	81		224	One or more data cells have counts between 1-9 and have been suppressed in accordance with NCHS confidentiality standards.
2020-12-30	2020-02-01	2020-12-26	Illinois	50-64 years	Non-Hispanic Black	534	4780	489	273		758	One or more data cells have counts between 1-9 and have been suppressed in accordance with NCHS confidentiality standards.
2020-12-30	2020-02-01	2020-12-26	Illinois	55-64 years	Non-Hispanic Black	434	3791	400	223		617	One or more data cells have counts between 1-9 and have been suppressed in accordance with NCHS confidentiality standards.
2020-12-30	2020-02-01	2020-12-26	Illinois	65-74 years	Non-Hispanic Black	721	4477	609	382		953	One or more data cells have counts between 1-9 and have been suppressed in accordance with NCHS confidentiality standards.
2020-12-30	2020-02-01	2020-12-26	Illinois	75-84 years	Non-Hispanic Black	626	3883	560	341		849	One or more data cells have counts between 1-9 and have been suppressed in accordance with NCHS confidentiality standards.
2020-12-30	2020-02-01	2020-12-26	Illinois	85 years and over	Non-Hispanic Black	519	3450	424	246		701	One or more data cells have counts between 1-9 and have been suppressed in accordance with NCHS confidentiality standards.
2020-12-30	2020-02-01	2020-12-26	Illinois	Under 1 year	Non-Hispanic American Indian or Alaska Native	0	0	0	0	0	0
2020-12-30	2020-02-01	2020-12-26	Illinois	0-17 years	Non-Hispanic American Indian or Alaska Native	0	0	0	0	0	0
2020-12-30	2020-02-01	2020-12-26	Illinois	1-4 years	Non-Hispanic American Indian or Alaska Native	0	0	0	0	0	0
2020-12-30	2020-02-01	2020-12-26	Illinois	5-14 years	Non-Hispanic American Indian or Alaska Native	0	0	0	0	0	0
2020-12-30	2020-02-01	2020-12-26	Illinois	15-24 years	Non-Hispanic American Indian or Alaska Native	0		0	0	0	0	One or more data cells have counts between 1-9 and have been suppressed in accordance with NCHS confidentiality standards.
2020-12-30	2020-02-01	2020-12-26	Illinois	18-29 years	Non-Hispanic American Indian or Alaska Native	0		0	0	0	0	One or more data cells have counts between 1-9 and have been suppressed in accordance with NCHS confidentiality standards.
2020-12-30	2020-02-01	2020-12-26	Illinois	25-34 years	Non-Hispanic American Indian or Alaska Native	0		0	0	0	0	One or more data cells have counts between 1-9 and have been suppressed in accordance with NCHS confidentiality standards.
2020-12-30	2020-02-01	2020-12-26	Illinois	30-49 years	Non-Hispanic American Indian or Alaska Native					0		One or more data cells have counts between 1-9 and have been suppressed in accordance with NCHS confidentiality standards.
2020-12-30	2020-02-01	2020-12-26	Illinois	35-44 years	Non-Hispanic American Indian or Alaska Native	0		0	0	0	0	One or more data cells have counts between 1-9 and have been suppressed in accordance with NCHS confidentiality standards.
2020-12-30	2020-02-01	2020-12-26	Illinois	45-54 years	Non-Hispanic American Indian or Alaska Native					0		One or more data cells have counts between 1-9 and have been suppressed in accordance with NCHS confidentiality standards.
2020-12-30	2020-02-01	2020-12-26	Illinois	50-64 years	Non-Hispanic American Indian or Alaska Native		19			0		One or more data cells have counts between 1-9 and have been suppressed in accordance with NCHS confidentiality standards.
2020-12-30	2020-02-01	2020-12-26	Illinois	55-64 years	Non-Hispanic American Indian or Alaska Native		14			0		One or more data cells have counts between 1-9 and have been suppressed in accordance with NCHS confidentiality standards.
2020-12-30	2020-02-01	2020-12-26	Illinois	65-74 years	Non-Hispanic American Indian or Alaska Native		10	0	0	0		One or more data cells have counts between 1-9 and have been suppressed in accordance with NCHS confidentiality standards.
2020-12-30	2020-02-01	2020-12-26	Illinois	75-84 years	Non-Hispanic American Indian or Alaska Native		21			0		One or more data cells have counts between 1-9 and have been suppressed in accordance with NCHS confidentiality standards.
2020-12-30	2020-02-01	2020-12-26	Illinois	85 years and over	Non-Hispanic American Indian or Alaska Native	0		0	0	0	0	One or more data cells have counts between 1-9 and have been suppressed in accordance with NCHS confidentiality standards.
2020-12-30	2020-02-01	2020-12-26	Illinois	Under 1 year	Non-Hispanic Asian	0	14	0	0	0	0
2020-12-30	2020-02-01	2020-12-26	Illinois	0-17 years	Non-Hispanic Asian	0	23	0	0	0	0
2020-12-30	2020-02-01	2020-12-26	Illinois	1-4 years	Non-Hispanic Asian	0		0	0	0	0	One or more data cells have counts between 1-9 and have been suppressed in accordance with NCHS confidentiality standards.
2020-12-30	2020-02-01	2020-12-26	Illinois	5-14 years	Non-Hispanic Asian	0		0	0	0	0	One or more data cells have counts between 1-9 and have been suppressed in accordance with NCHS confidentiality standards.
2020-12-30	2020-02-01	2020-12-26	Illinois	15-24 years	Non-Hispanic Asian		30		0	0		One or more data cells have counts between 1-9 and have been suppressed in accordance with NCHS confidentiality standards.
2020-12-30	2020-02-01	2020-12-26	Illinois	18-29 years	Non-Hispanic Asian		43			0		One or more data cells have counts between 1-9 and have been suppressed in accordance with NCHS confidentiality standards.
2020-12-30	2020-02-01	2020-12-26	Illinois	25-34 years	Non-Hispanic Asian		47			0		One or more data cells have counts between 1-9 and have been suppressed in accordance with NCHS confidentiality standards.
2020-12-30	2020-02-01	2020-12-26	Illinois	30-49 years	Non-Hispanic Asian	21	161	13		0	27	One or more data cells have counts between 1-9 and have been suppressed in accordance with NCHS confidentiality standards.
2020-12-30	2020-02-01	2020-12-26	Illinois	35-44 years	Non-Hispanic Asian		71			0	10	One or more data cells have counts between 1-9 and have been suppressed in accordance with NCHS confidentiality standards.
2020-12-30	2020-02-01	2020-12-26	Illinois	45-54 years	Non-Hispanic Asian	30	150	17	11	0	36
2020-12-30	2020-02-01	2020-12-26	Illinois	50-64 years	Non-Hispanic Asian	70	395	45	29		87	One or more data cells have counts between 1-9 and have been suppressed in accordance with NCHS confidentiality standards.
2020-12-30	2020-02-01	2020-12-26	Illinois	55-64 years	Non-Hispanic Asian	50	304	34	21		64	One or more data cells have counts between 1-9 and have been suppressed in accordance with NCHS confidentiality standards.
2020-12-30	2020-02-01	2020-12-26	Illinois	65-74 years	Non-Hispanic Asian	120	585	91	65		147	One or more data cells have counts between 1-9 and have been suppressed in accordance with NCHS confidentiality standards.
2020-12-30	2020-02-01	2020-12-26	Illinois	75-84 years	Non-Hispanic Asian	146	791	153	94		207	One or more data cells have counts between 1-9 and have been suppressed in accordance with NCHS confidentiality standards.
2020-12-30	2020-02-01	2020-12-26	Illinois	85 years and over	Non-Hispanic Asian	161	837	125	77		210	One or more data cells have counts between 1-9 and have been suppressed in accordance with NCHS confidentiality standards.
2020-12-30	2020-02-01	2020-12-26	Illinois	Under 1 year	Non-Hispanic Native Hawaiian or Other Pacific Islander	0	0	0	0	0	0
2020-12-30	2020-02-01	2020-12-26	Illinois	0-17 years	Non-Hispanic Native Hawaiian or Other Pacific Islander	0	0	0	0	0	0
2020-12-30	2020-02-01	2020-12-26	Illinois	1-4 years	Non-Hispanic Native Hawaiian or Other Pacific Islander	0	0	0	0	0	0
2020-12-30	2020-02-01	2020-12-26	Illinois	5-14 years	Non-Hispanic Native Hawaiian or Other Pacific Islander	0	0	0	0	0	0
2020-12-30	2020-02-01	2020-12-26	Illinois	15-24 years	Non-Hispanic Native Hawaiian or Other Pacific Islander	0	0	0	0	0	0
2020-12-30	2020-02-01	2020-12-26	Illinois	18-29 years	Non-Hispanic Native Hawaiian or Other Pacific Islander	0	0	0	0	0	0
2020-12-30	2020-02-01	2020-12-26	Illinois	25-34 years	Non-Hispanic Native Hawaiian or Other Pacific Islander	0	0	0	0	0	0
2020-12-30	2020-02-01	2020-12-26	Illinois	30-49 years	Non-Hispanic Native Hawaiian or Other Pacific Islander	0		0	0	0	0	One or more data cells have counts between 1-9 and have been suppressed in accordance with NCHS confidentiality standards.
2020-12-30	2020-02-01	2020-12-26	Illinois	35-44 years	Non-Hispanic Native Hawaiian or Other Pacific Islander	0		0	0	0	0	One or more data cells have counts between 1-9 and have been suppressed in accordance with NCHS confidentiality standards.
2020-12-30	2020-02-01	2020-12-26	Illinois	45-54 years	Non-Hispanic Native Hawaiian or Other Pacific Islander	0		0	0	0	0	One or more data cells have counts between 1-9 and have been suppressed in accordance with NCHS confidentiality standards.
2020-12-30	2020-02-01	2020-12-26	Illinois	50-64 years	Non-Hispanic Native Hawaiian or Other Pacific Islander					0		One or more data cells have counts between 1-9 and have been suppressed in accordance with NCHS confidentiality standards.
2020-12-30	2020-02-01	2020-12-26	Illinois	55-64 years	Non-Hispanic Native Hawaiian or Other Pacific Islander					0		One or more data cells have counts between 1-9 and have been suppressed in accordance with NCHS confidentiality standards.
2020-12-30	2020-02-01	2020-12-26	Illinois	65-74 years	Non-Hispanic Native Hawaiian or Other Pacific Islander					0		One or more data cells have counts between 1-9 and have been suppressed in accordance with NCHS confidentiality standards.
2020-12-30	2020-02-01	2020-12-26	Illinois	75-84 years	Non-Hispanic Native Hawaiian or Other Pacific Islander					0		One or more data cells have counts between 1-9 and have been suppressed in accordance with NCHS confidentiality standards.
2020-12-30	2020-02-01	2020-12-26	Illinois	85 years and over	Non-Hispanic Native Hawaiian or Other Pacific Islander	0		0	0	0	0	One or more data cells have counts between 1-9 and have been suppressed in accordance with NCHS confidentiality standards.
2020-12-30	2020-02-01	2020-12-26	Illinois	Under 1 year	Non-Hispanic More than one race	0	17	0	0	0	0
2020-12-30	2020-02-01	2020-12-26	Illinois	0-17 years	Non-Hispanic More than one race	0	26	0	0	0	0
2020-12-30	2020-02-01	2020-12-26	Illinois	1-4 years	Non-Hispanic More than one race	0		0	0	0	0	One or more data cells have counts between 1-9 and have been suppressed in accordance with NCHS confidentiality standards.
2020-12-30	2020-02-01	2020-12-26	Illinois	5-14 years	Non-Hispanic More than one race	0		0	0	0	0	One or more data cells have counts between 1-9 and have been suppressed in accordance with NCHS confidentiality standards.
2020-12-30	2020-02-01	2020-12-26	Illinois	15-24 years	Non-Hispanic More than one race		19	0	0	0		One or more data cells have counts between 1-9 and have been suppressed in accordance with NCHS confidentiality standards.
2020-12-30	2020-02-01	2020-12-26	Illinois	18-29 years	Non-Hispanic More than one race		30	0	0	0		One or more data cells have counts between 1-9 and have been suppressed in accordance with NCHS confidentiality standards.
2020-12-30	2020-02-01	2020-12-26	Illinois	25-34 years	Non-Hispanic More than one race		19	0	0	0		One or more data cells have counts between 1-9 and have been suppressed in accordance with NCHS confidentiality standards.
2020-12-30	2020-02-01	2020-12-26	Illinois	30-49 years	Non-Hispanic More than one race		24	0	0	0		One or more data cells have counts between 1-9 and have been suppressed in accordance with NCHS confidentiality standards.
2020-12-30	2020-02-01	2020-12-26	Illinois	35-44 years	Non-Hispanic More than one race	0	11	0	0	0	0
2020-12-30	2020-02-01	2020-12-26	Illinois	45-54 years	Non-Hispanic More than one race		21	0	0	0		One or more data cells have counts between 1-9 and have been suppressed in accordance with NCHS confidentiality standards.
2020-12-30	2020-02-01	2020-12-26	Illinois	50-64 years	Non-Hispanic More than one race		48			0		One or more data cells have counts between 1-9 and have been suppressed in accordance with NCHS confidentiality standards.
2020-12-30	2020-02-01	2020-12-26	Illinois	55-64 years	Non-Hispanic More than one race		36			0		One or more data cells have counts between 1-9 and have been suppressed in accordance with NCHS confidentiality standards.
2020-12-30	2020-02-01	2020-12-26	Illinois	65-74 years	Non-Hispanic More than one race		53			0		One or more data cells have counts between 1-9 and have been suppressed in accordance with NCHS confidentiality standards.
2020-12-30	2020-02-01	2020-12-26	Illinois	75-84 years	Non-Hispanic More than one race		51			0		One or more data cells have counts between 1-9 and have been suppressed in accordance with NCHS confidentiality standards.
2020-12-30	2020-02-01	2020-12-26	Illinois	85 years and over	Non-Hispanic More than one race	11	62	10		0	14	One or more data cells have counts between 1-9 and have been suppressed in accordance with NCHS confidentiality standards.
2020-12-30	2020-02-01	2020-12-26	Illinois	Under 1 year	Hispanic	0	134		0	0		One or more data cells have counts between 1-9 and have been suppressed in accordance with NCHS confidentiality standards.
2020-12-30	2020-02-01	2020-12-26	Illinois	0-17 years	Hispanic		230					One or more data cells have counts between 1-9 and have been suppressed in accordance with NCHS confidentiality standards.
2020-12-30	2020-02-01	2020-12-26	Illinois	1-4 years	Hispanic	0	19	0	0			One or more data cells have counts between 1-9 and have been suppressed in accordance with NCHS confidentiality standards.
2020-12-30	2020-02-01	2020-12-26	Illinois	5-14 years	Hispanic		35					One or more data cells have counts between 1-9 and have been suppressed in accordance with NCHS confidentiality standards.
2020-12-30	2020-02-01	2020-12-26	Illinois	15-24 years	Hispanic		236				10	One or more data cells have counts between 1-9 and have been suppressed in accordance with NCHS confidentiality standards.
2020-12-30	2020-02-01	2020-12-26	Illinois	18-29 years	Hispanic	23	376	15			32	One or more data cells have counts between 1-9 and have been suppressed in accordance with NCHS confidentiality standards.
2020-12-30	2020-02-01	2020-12-26	Illinois	25-34 years	Hispanic	40	336	23	17		48	One or more data cells have counts between 1-9 and have been suppressed in accordance with NCHS confidentiality standards.
2020-12-30	2020-02-01	2020-12-26	Illinois	30-49 years	Hispanic	292	1157	156	128		321	One or more data cells have counts between 1-9 and have been suppressed in accordance with NCHS confidentiality standards.
2020-12-30	2020-02-01	2020-12-26	Illinois	35-44 years	Hispanic	140	579	76	60		157	One or more data cells have counts between 1-9 and have been suppressed in accordance with NCHS confidentiality standards.
2020-12-30	2020-02-01	2020-12-26	Illinois	45-54 years	Hispanic	311	936	170	145	0	336
2020-12-30	2020-02-01	2020-12-26	Illinois	50-64 years	Hispanic	704	1973	438	374		769	One or more data cells have counts between 1-9 and have been suppressed in accordance with NCHS confidentiality standards.
2020-12-30	2020-02-01	2020-12-26	Illinois	55-64 years	Hispanic	521	1461	337	288		571	One or more data cells have counts between 1-9 and have been suppressed in accordance with NCHS confidentiality standards.
2020-12-30	2020-02-01	2020-12-26	Illinois	65-74 years	Hispanic	582	1631	383	340		628	One or more data cells have counts between 1-9 and have been suppressed in accordance with NCHS confidentiality standards.
2020-12-30	2020-02-01	2020-12-26	Illinois	75-84 years	Hispanic	470	1603	363	277	0	556
2020-12-30	2020-02-01	2020-12-26	Illinois	85 years and over	Hispanic	349	1473	272	189		435	One or more data cells have counts between 1-9 and have been suppressed in accordance with NCHS confidentiality standards.
2020-12-30	2020-02-01	2020-12-26	Illinois	Under 1 year	Unknown	0		0	0	0	0	One or more data cells have counts between 1-9 and have been suppressed in accordance with NCHS confidentiality standards.
2020-12-30	2020-02-01	2020-12-26	Illinois	0-17 years	Unknown	0		0	0	0	0	One or more data cells have counts between 1-9 and have been suppressed in accordance with NCHS confidentiality standards.
2020-12-30	2020-02-01	2020-12-26	Illinois	1-4 years	Unknown	0	0	0	0	0	0
2020-12-30	2020-02-01	2020-12-26	Illinois	5-14 years	Unknown	0	0	0	0	0	0
2020-12-30	2020-02-01	2020-12-26	Illinois	15-24 years	Unknown	0		0	0	0	0	One or more data cells have counts between 1-9 and have been suppressed in accordance with NCHS confidentiality standards.
2020-12-30	2020-02-01	2020-12-26	Illinois	18-29 years	Unknown	0		0	0	0	0	One or more data cells have counts between 1-9 and have been suppressed in accordance with NCHS confidentiality standards.
2020-12-30	2020-02-01	2020-12-26	Illinois	25-34 years	Unknown	0		0	0	0	0	One or more data cells have counts between 1-9 and have been suppressed in accordance with NCHS confidentiality standards.
2020-12-30	2020-02-01	2020-12-26	Illinois	30-49 years	Unknown		20			0		One or more data cells have counts between 1-9 and have been suppressed in accordance with NCHS confidentiality standards.
2020-12-30	2020-02-01	2020-12-26	Illinois	35-44 years	Unknown		11			0		One or more data cells have counts between 1-9 and have been suppressed in accordance with NCHS confidentiality standards.
2020-12-30	2020-02-01	2020-12-26	Illinois	45-54 years	Unknown		21		0	0		One or more data cells have counts between 1-9 and have been suppressed in accordance with NCHS confidentiality standards.
2020-12-30	2020-02-01	2020-12-26	Illinois	50-64 years	Unknown		69			0	12	One or more data cells have counts between 1-9 and have been suppressed in accordance with NCHS confidentiality standards.
2020-12-30	2020-02-01	2020-12-26	Illinois	55-64 years	Unknown		55			0	11	One or more data cells have counts between 1-9 and have been suppressed in accordance with NCHS confidentiality standards.
2020-12-30	2020-02-01	2020-12-26	Illinois	65-74 years	Unknown	23	96	14	11	0	26
2020-12-30	2020-02-01	2020-12-26	Illinois	75-84 years	Unknown	16	37	10		0	17	One or more data cells have counts between 1-9 and have been suppressed in accordance with NCHS confidentiality standards.
2020-12-30	2020-02-01	2020-12-26	Illinois	85 years and over	Unknown		10			0		One or more data cells have counts between 1-9 and have been suppressed in accordance with NCHS confidentiality standards.
2020-12-30	2020-02-01	2020-12-26	Indiana	Under 1 year	Non-Hispanic White		243		0	0		One or more data cells have counts between 1-9 and have been suppressed in accordance with NCHS confidentiality standards.
2020-12-30	2020-02-01	2020-12-26	Indiana	0-17 years	Non-Hispanic White		417		0			One or more data cells have counts between 1-9 and have been suppressed in accordance with NCHS confidentiality standards.
2020-12-30	2020-02-01	2020-12-26	Indiana	1-4 years	Non-Hispanic White		42	0	0			One or more data cells have counts between 1-9 and have been suppressed in accordance with NCHS confidentiality standards.
2020-12-30	2020-02-01	2020-12-26	Indiana	5-14 years	Non-Hispanic White	0	72	0	0			One or more data cells have counts between 1-9 and have been suppressed in accordance with NCHS confidentiality standards.
2020-12-30	2020-02-01	2020-12-26	Indiana	15-24 years	Non-Hispanic White		452		0	0		One or more data cells have counts between 1-9 and have been suppressed in accordance with NCHS confidentiality standards.
2020-12-30	2020-02-01	2020-12-26	Indiana	18-29 years	Non-Hispanic White		857		0	0	13	One or more data cells have counts between 1-9 and have been suppressed in accordance with NCHS confidentiality standards.
2020-12-30	2020-02-01	2020-12-26	Indiana	25-34 years	Non-Hispanic White	10	1070	16			24	One or more data cells have counts between 1-9 and have been suppressed in accordance with NCHS confidentiality standards.
2020-12-30	2020-02-01	2020-12-26	Indiana	30-49 years	Non-Hispanic White	83	3241	152	39		205	One or more data cells have counts between 1-9 and have been suppressed in accordance with NCHS confidentiality standards.
2020-12-30	2020-02-01	2020-12-26	Indiana	35-44 years	Non-Hispanic White	36	1466	69	16		91	One or more data cells have counts between 1-9 and have been suppressed in accordance with NCHS confidentiality standards.
2020-12-30	2020-02-01	2020-12-26	Indiana	45-54 years	Non-Hispanic White	104	2948	206	55	12	267
2020-12-30	2020-02-01	2020-12-26	Indiana	50-64 years	Non-Hispanic White	535	9271	825	282	25	1103
2020-12-30	2020-02-01	2020-12-26	Indiana	55-64 years	Non-Hispanic White	471	7493	690	247	19	933
2020-12-30	2020-02-01	2020-12-26	Indiana	65-74 years	Non-Hispanic White	1151	11892	1386	612	24	1948
2020-12-30	2020-02-01	2020-12-26	Indiana	75-84 years	Non-Hispanic White	1896	15245	1886	915	31	2896
2020-12-30	2020-02-01	2020-12-26	Indiana	85 years and over	Non-Hispanic White	2483	18426	1850	893	35	3474
2020-12-30	2020-02-01	2020-12-26	Indiana	Under 1 year	Non-Hispanic Black	0	111		0	0		One or more data cells have counts between 1-9 and have been suppressed in accordance with NCHS confidentiality standards.
2020-12-30	2020-02-01	2020-12-26	Indiana	0-17 years	Non-Hispanic Black		171		0	0		One or more data cells have counts between 1-9 and have been suppressed in accordance with NCHS confidentiality standards.
2020-12-30	2020-02-01	2020-12-26	Indiana	1-4 years	Non-Hispanic Black	0		0	0	0	0	One or more data cells have counts between 1-9 and have been suppressed in accordance with NCHS confidentiality standards.
2020-12-30	2020-02-01	2020-12-26	Indiana	5-14 years	Non-Hispanic Black	0	30	0	0	0	0
2020-12-30	2020-02-01	2020-12-26	Indiana	15-24 years	Non-Hispanic Black		201		0	0		One or more data cells have counts between 1-9 and have been suppressed in accordance with NCHS confidentiality standards.
2020-12-30	2020-02-01	2020-12-26	Indiana	18-29 years	Non-Hispanic Black		321			0	11	One or more data cells have counts between 1-9 and have been suppressed in accordance with NCHS confidentiality standards.
2020-12-30	2020-02-01	2020-12-26	Indiana	25-34 years	Non-Hispanic Black		281	10		0	14	One or more data cells have counts between 1-9 and have been suppressed in accordance with NCHS confidentiality standards.
2020-12-30	2020-02-01	2020-12-26	Indiana	30-49 years	Non-Hispanic Black	47	705	47	25	0	69
2020-12-30	2020-02-01	2020-12-26	Indiana	35-44 years	Non-Hispanic Black	17	311	19	12	0	24
2020-12-30	2020-02-01	2020-12-26	Indiana	45-54 years	Non-Hispanic Black	58	541	57	30	0	85
2020-12-30	2020-02-01	2020-12-26	Indiana	50-64 years	Non-Hispanic Black	171	1439	168	97		245	One or more data cells have counts between 1-9 and have been suppressed in accordance with NCHS confidentiality standards.
2020-12-30	2020-02-01	2020-12-26	Indiana	55-64 years	Non-Hispanic Black	137	1153	136	78		198	One or more data cells have counts between 1-9 and have been suppressed in accordance with NCHS confidentiality standards.
2020-12-30	2020-02-01	2020-12-26	Indiana	65-74 years	Non-Hispanic Black	224	1433	183	110		298	One or more data cells have counts between 1-9 and have been suppressed in accordance with NCHS confidentiality standards.
2020-12-30	2020-02-01	2020-12-26	Indiana	75-84 years	Non-Hispanic Black	214	1217	189	110	0	293
2020-12-30	2020-02-01	2020-12-26	Indiana	85 years and over	Non-Hispanic Black	198	1107	132	73		258	One or more data cells have counts between 1-9 and have been suppressed in accordance with NCHS confidentiality standards.
2020-12-30	2020-02-01	2020-12-26	Indiana	Under 1 year	Non-Hispanic American Indian or Alaska Native	0		0	0	0	0	One or more data cells have counts between 1-9 and have been suppressed in accordance with NCHS confidentiality standards.
2020-12-30	2020-02-01	2020-12-26	Indiana	0-17 years	Non-Hispanic American Indian or Alaska Native	0		0	0	0	0	One or more data cells have counts between 1-9 and have been suppressed in accordance with NCHS confidentiality standards.
2020-12-30	2020-02-01	2020-12-26	Indiana	1-4 years	Non-Hispanic American Indian or Alaska Native	0	0	0	0	0	0
2020-12-30	2020-02-01	2020-12-26	Indiana	5-14 years	Non-Hispanic American Indian or Alaska Native	0	0	0	0	0	0
2020-12-30	2020-02-01	2020-12-26	Indiana	15-24 years	Non-Hispanic American Indian or Alaska Native	0	0	0	0	0	0
2020-12-30	2020-02-01	2020-12-26	Indiana	18-29 years	Non-Hispanic American Indian or Alaska Native	0		0	0	0	0	One or more data cells have counts between 1-9 and have been suppressed in accordance with NCHS confidentiality standards.
2020-12-30	2020-02-01	2020-12-26	Indiana	25-34 years	Non-Hispanic American Indian or Alaska Native	0		0	0	0	0	One or more data cells have counts between 1-9 and have been suppressed in accordance with NCHS confidentiality standards.
2020-12-30	2020-02-01	2020-12-26	Indiana	30-49 years	Non-Hispanic American Indian or Alaska Native		12	0	0	0		One or more data cells have counts between 1-9 and have been suppressed in accordance with NCHS confidentiality standards.
2020-12-30	2020-02-01	2020-12-26	Indiana	35-44 years	Non-Hispanic American Indian or Alaska Native	0		0	0	0	0	One or more data cells have counts between 1-9 and have been suppressed in accordance with NCHS confidentiality standards.
2020-12-30	2020-02-01	2020-12-26	Indiana	45-54 years	Non-Hispanic American Indian or Alaska Native			0	0	0		One or more data cells have counts between 1-9 and have been suppressed in accordance with NCHS confidentiality standards.
2020-12-30	2020-02-01	2020-12-26	Indiana	50-64 years	Non-Hispanic American Indian or Alaska Native	0		0	0	0	0	One or more data cells have counts between 1-9 and have been suppressed in accordance with NCHS confidentiality standards.
2020-12-30	2020-02-01	2020-12-26	Indiana	55-64 years	Non-Hispanic American Indian or Alaska Native	0		0	0	0	0	One or more data cells have counts between 1-9 and have been suppressed in accordance with NCHS confidentiality standards.
2020-12-30	2020-02-01	2020-12-26	Indiana	65-74 years	Non-Hispanic American Indian or Alaska Native		13					One or more data cells have counts between 1-9 and have been suppressed in accordance with NCHS confidentiality standards.
2020-12-30	2020-02-01	2020-12-26	Indiana	75-84 years	Non-Hispanic American Indian or Alaska Native	0	11		0	0		One or more data cells have counts between 1-9 and have been suppressed in accordance with NCHS confidentiality standards.
2020-12-30	2020-02-01	2020-12-26	Indiana	85 years and over	Non-Hispanic American Indian or Alaska Native					0		One or more data cells have counts between 1-9 and have been suppressed in accordance with NCHS confidentiality standards.
2020-12-30	2020-02-01	2020-12-26	Indiana	Under 1 year	Non-Hispanic Asian	0		0	0	0	0	One or more data cells have counts between 1-9 and have been suppressed in accordance with NCHS confidentiality standards.
2020-12-30	2020-02-01	2020-12-26	Indiana	0-17 years	Non-Hispanic Asian	0	10	0	0	0	0
2020-12-30	2020-02-01	2020-12-26	Indiana	1-4 years	Non-Hispanic Asian	0		0	0	0	0	One or more data cells have counts between 1-9 and have been suppressed in accordance with NCHS confidentiality standards.
2020-12-30	2020-02-01	2020-12-26	Indiana	5-14 years	Non-Hispanic Asian	0		0	0	0	0	One or more data cells have counts between 1-9 and have been suppressed in accordance with NCHS confidentiality standards.
2020-12-30	2020-02-01	2020-12-26	Indiana	15-24 years	Non-Hispanic Asian	0	11		0	0		One or more data cells have counts between 1-9 and have been suppressed in accordance with NCHS confidentiality standards.
2020-12-30	2020-02-01	2020-12-26	Indiana	18-29 years	Non-Hispanic Asian	0	18		0	0		One or more data cells have counts between 1-9 and have been suppressed in accordance with NCHS confidentiality standards.
2020-12-30	2020-02-01	2020-12-26	Indiana	25-34 years	Non-Hispanic Asian	0	13	0	0	0	0
2020-12-30	2020-02-01	2020-12-26	Indiana	30-49 years	Non-Hispanic Asian		36			0		One or more data cells have counts between 1-9 and have been suppressed in accordance with NCHS confidentiality standards.
2020-12-30	2020-02-01	2020-12-26	Indiana	35-44 years	Non-Hispanic Asian		22			0		One or more data cells have counts between 1-9 and have been suppressed in accordance with NCHS confidentiality standards.
2020-12-30	2020-02-01	2020-12-26	Indiana	45-54 years	Non-Hispanic Asian		27			0		One or more data cells have counts between 1-9 and have been suppressed in accordance with NCHS confidentiality standards.
2020-12-30	2020-02-01	2020-12-26	Indiana	50-64 years	Non-Hispanic Asian	11	64	10			16	One or more data cells have counts between 1-9 and have been suppressed in accordance with NCHS confidentiality standards.
2020-12-30	2020-02-01	2020-12-26	Indiana	55-64 years	Non-Hispanic Asian	10	45				14	One or more data cells have counts between 1-9 and have been suppressed in accordance with NCHS confidentiality standards.
2020-12-30	2020-02-01	2020-12-26	Indiana	65-74 years	Non-Hispanic Asian		64				13	One or more data cells have counts between 1-9 and have been suppressed in accordance with NCHS confidentiality standards.
2020-12-30	2020-02-01	2020-12-26	Indiana	75-84 years	Non-Hispanic Asian	22	97	15	11	0	26
2020-12-30	2020-02-01	2020-12-26	Indiana	85 years and over	Non-Hispanic Asian	19	97	13		0	25	One or more data cells have counts between 1-9 and have been suppressed in accordance with NCHS confidentiality standards.
2020-12-30	2020-02-01	2020-12-26	Indiana	Under 1 year	Non-Hispanic Native Hawaiian or Other Pacific Islander	0		0	0	0	0	One or more data cells have counts between 1-9 and have been suppressed in accordance with NCHS confidentiality standards.
2020-12-30	2020-02-01	2020-12-26	Indiana	0-17 years	Non-Hispanic Native Hawaiian or Other Pacific Islander	0		0	0	0	0	One or more data cells have counts between 1-9 and have been suppressed in accordance with NCHS confidentiality standards.
2020-12-30	2020-02-01	2020-12-26	Indiana	1-4 years	Non-Hispanic Native Hawaiian or Other Pacific Islander	0		0	0	0	0	One or more data cells have counts between 1-9 and have been suppressed in accordance with NCHS confidentiality standards.
2020-12-30	2020-02-01	2020-12-26	Indiana	5-14 years	Non-Hispanic Native Hawaiian or Other Pacific Islander	0	0	0	0	0	0
2020-12-30	2020-02-01	2020-12-26	Indiana	15-24 years	Non-Hispanic Native Hawaiian or Other Pacific Islander	0	0	0	0	0	0
2020-12-30	2020-02-01	2020-12-26	Indiana	18-29 years	Non-Hispanic Native Hawaiian or Other Pacific Islander	0		0	0	0	0	One or more data cells have counts between 1-9 and have been suppressed in accordance with NCHS confidentiality standards.
2020-12-30	2020-02-01	2020-12-26	Indiana	25-34 years	Non-Hispanic Native Hawaiian or Other Pacific Islander	0		0	0	0	0	One or more data cells have counts between 1-9 and have been suppressed in accordance with NCHS confidentiality standards.
2020-12-30	2020-02-01	2020-12-26	Indiana	30-49 years	Non-Hispanic Native Hawaiian or Other Pacific Islander					0		One or more data cells have counts between 1-9 and have been suppressed in accordance with NCHS confidentiality standards.
2020-12-30	2020-02-01	2020-12-26	Indiana	35-44 years	Non-Hispanic Native Hawaiian or Other Pacific Islander					0		One or more data cells have counts between 1-9 and have been suppressed in accordance with NCHS confidentiality standards.
2020-12-30	2020-02-01	2020-12-26	Indiana	45-54 years	Non-Hispanic Native Hawaiian or Other Pacific Islander	0		0	0	0	0	One or more data cells have counts between 1-9 and have been suppressed in accordance with NCHS confidentiality standards.
2020-12-30	2020-02-01	2020-12-26	Indiana	50-64 years	Non-Hispanic Native Hawaiian or Other Pacific Islander	0			0	0		One or more data cells have counts between 1-9 and have been suppressed in accordance with NCHS confidentiality standards.
2020-12-30	2020-02-01	2020-12-26	Indiana	55-64 years	Non-Hispanic Native Hawaiian or Other Pacific Islander	0			0	0		One or more data cells have counts between 1-9 and have been suppressed in accordance with NCHS confidentiality standards.
2020-12-30	2020-02-01	2020-12-26	Indiana	65-74 years	Non-Hispanic Native Hawaiian or Other Pacific Islander					0		One or more data cells have counts between 1-9 and have been suppressed in accordance with NCHS confidentiality standards.
2020-12-30	2020-02-01	2020-12-26	Indiana	75-84 years	Non-Hispanic Native Hawaiian or Other Pacific Islander			0	0	0		One or more data cells have counts between 1-9 and have been suppressed in accordance with NCHS confidentiality standards.
2020-12-30	2020-02-01	2020-12-26	Indiana	85 years and over	Non-Hispanic Native Hawaiian or Other Pacific Islander					0		One or more data cells have counts between 1-9 and have been suppressed in accordance with NCHS confidentiality standards.
2020-12-30	2020-02-01	2020-12-26	Indiana	Under 1 year	Non-Hispanic More than one race	0		0	0	0	0	One or more data cells have counts between 1-9 and have been suppressed in accordance with NCHS confidentiality standards.
2020-12-30	2020-02-01	2020-12-26	Indiana	0-17 years	Non-Hispanic More than one race	0	18	0	0	0	0
2020-12-30	2020-02-01	2020-12-26	Indiana	1-4 years	Non-Hispanic More than one race	0		0	0	0	0	One or more data cells have counts between 1-9 and have been suppressed in accordance with NCHS confidentiality standards.
2020-12-30	2020-02-01	2020-12-26	Indiana	5-14 years	Non-Hispanic More than one race	0		0	0	0	0	One or more data cells have counts between 1-9 and have been suppressed in accordance with NCHS confidentiality standards.
2020-12-30	2020-02-01	2020-12-26	Indiana	15-24 years	Non-Hispanic More than one race	0		0	0	0	0	One or more data cells have counts between 1-9 and have been suppressed in accordance with NCHS confidentiality standards.
2020-12-30	2020-02-01	2020-12-26	Indiana	18-29 years	Non-Hispanic More than one race	0		0	0	0	0	One or more data cells have counts between 1-9 and have been suppressed in accordance with NCHS confidentiality standards.
2020-12-30	2020-02-01	2020-12-26	Indiana	25-34 years	Non-Hispanic More than one race		15		0	0		One or more data cells have counts between 1-9 and have been suppressed in accordance with NCHS confidentiality standards.
2020-12-30	2020-02-01	2020-12-26	Indiana	30-49 years	Non-Hispanic More than one race		18		0	0		One or more data cells have counts between 1-9 and have been suppressed in accordance with NCHS confidentiality standards.
2020-12-30	2020-02-01	2020-12-26	Indiana	35-44 years	Non-Hispanic More than one race	0		0	0	0	0	One or more data cells have counts between 1-9 and have been suppressed in accordance with NCHS confidentiality standards.
2020-12-30	2020-02-01	2020-12-26	Indiana	45-54 years	Non-Hispanic More than one race		10			0		One or more data cells have counts between 1-9 and have been suppressed in accordance with NCHS confidentiality standards.
2020-12-30	2020-02-01	2020-12-26	Indiana	50-64 years	Non-Hispanic More than one race		20			0		One or more data cells have counts between 1-9 and have been suppressed in accordance with NCHS confidentiality standards.
2020-12-30	2020-02-01	2020-12-26	Indiana	55-64 years	Non-Hispanic More than one race		13			0		One or more data cells have counts between 1-9 and have been suppressed in accordance with NCHS confidentiality standards.
2020-12-30	2020-02-01	2020-12-26	Indiana	65-74 years	Non-Hispanic More than one race		11			0		One or more data cells have counts between 1-9 and have been suppressed in accordance with NCHS confidentiality standards.
2020-12-30	2020-02-01	2020-12-26	Indiana	75-84 years	Non-Hispanic More than one race					0		One or more data cells have counts between 1-9 and have been suppressed in accordance with NCHS confidentiality standards.
2020-12-30	2020-02-01	2020-12-26	Indiana	85 years and over	Non-Hispanic More than one race		12			0		One or more data cells have counts between 1-9 and have been suppressed in accordance with NCHS confidentiality standards.
2020-12-30	2020-02-01	2020-12-26	Indiana	Under 1 year	Hispanic	0	34	0	0	0	0
2020-12-30	2020-02-01	2020-12-26	Indiana	0-17 years	Hispanic	0	64	0	0	0	0
2020-12-30	2020-02-01	2020-12-26	Indiana	1-4 years	Hispanic	0		0	0	0	0	One or more data cells have counts between 1-9 and have been suppressed in accordance with NCHS confidentiality standards.
2020-12-30	2020-02-01	2020-12-26	Indiana	5-14 years	Hispanic	0	10	0	0	0	0
2020-12-30	2020-02-01	2020-12-26	Indiana	15-24 years	Hispanic	0	60	0	0	0	0
2020-12-30	2020-02-01	2020-12-26	Indiana	18-29 years	Hispanic		90		0	0		One or more data cells have counts between 1-9 and have been suppressed in accordance with NCHS confidentiality standards.
2020-12-30	2020-02-01	2020-12-26	Indiana	25-34 years	Hispanic		91			0		One or more data cells have counts between 1-9 and have been suppressed in accordance with NCHS confidentiality standards.
2020-12-30	2020-02-01	2020-12-26	Indiana	30-49 years	Hispanic	28	224	24	16	0	36
2020-12-30	2020-02-01	2020-12-26	Indiana	35-44 years	Hispanic	11	102			0	13	One or more data cells have counts between 1-9 and have been suppressed in accordance with NCHS confidentiality standards.
2020-12-30	2020-02-01	2020-12-26	Indiana	45-54 years	Hispanic	36	147	24	20	0	40
2020-12-30	2020-02-01	2020-12-26	Indiana	50-64 years	Hispanic	94	326	66	56		104	One or more data cells have counts between 1-9 and have been suppressed in accordance with NCHS confidentiality standards.
2020-12-30	2020-02-01	2020-12-26	Indiana	55-64 years	Hispanic	74	252	55	46		83	One or more data cells have counts between 1-9 and have been suppressed in accordance with NCHS confidentiality standards.
2020-12-30	2020-02-01	2020-12-26	Indiana	65-74 years	Hispanic	80	291	56	47		91	One or more data cells have counts between 1-9 and have been suppressed in accordance with NCHS confidentiality standards.
2020-12-30	2020-02-01	2020-12-26	Indiana	75-84 years	Hispanic	38	222	35	19		55	One or more data cells have counts between 1-9 and have been suppressed in accordance with NCHS confidentiality standards.
2020-12-30	2020-02-01	2020-12-26	Indiana	85 years and over	Hispanic	49	260	38	25	0	62
2020-12-30	2020-02-01	2020-12-26	Indiana	Under 1 year	Unknown	0		0	0	0	0	One or more data cells have counts between 1-9 and have been suppressed in accordance with NCHS confidentiality standards.
2020-12-30	2020-02-01	2020-12-26	Indiana	0-17 years	Unknown	0		0	0	0	0	One or more data cells have counts between 1-9 and have been suppressed in accordance with NCHS confidentiality standards.
2020-12-30	2020-02-01	2020-12-26	Indiana	1-4 years	Unknown	0	0	0	0	0	0
2020-12-30	2020-02-01	2020-12-26	Indiana	5-14 years	Unknown	0	0	0	0	0	0
2020-12-30	2020-02-01	2020-12-26	Indiana	15-24 years	Unknown	0		0	0	0	0	One or more data cells have counts between 1-9 and have been suppressed in accordance with NCHS confidentiality standards.
2020-12-30	2020-02-01	2020-12-26	Indiana	18-29 years	Unknown	0		0	0	0	0	One or more data cells have counts between 1-9 and have been suppressed in accordance with NCHS confidentiality standards.
2020-12-30	2020-02-01	2020-12-26	Indiana	25-34 years	Unknown	0		0	0	0	0	One or more data cells have counts between 1-9 and have been suppressed in accordance with NCHS confidentiality standards.
2020-12-30	2020-02-01	2020-12-26	Indiana	30-49 years	Unknown				0	0		One or more data cells have counts between 1-9 and have been suppressed in accordance with NCHS confidentiality standards.
2020-12-30	2020-02-01	2020-12-26	Indiana	35-44 years	Unknown				0	0		One or more data cells have counts between 1-9 and have been suppressed in accordance with NCHS confidentiality standards.
2020-12-30	2020-02-01	2020-12-26	Indiana	45-54 years	Unknown	0	0	0	0	0	0
2020-12-30	2020-02-01	2020-12-26	Indiana	50-64 years	Unknown	0		0	0	0	0	One or more data cells have counts between 1-9 and have been suppressed in accordance with NCHS confidentiality standards.
2020-12-30	2020-02-01	2020-12-26	Indiana	55-64 years	Unknown	0		0	0	0	0	One or more data cells have counts between 1-9 and have been suppressed in accordance with NCHS confidentiality standards.
2020-12-30	2020-02-01	2020-12-26	Indiana	65-74 years	Unknown	0		0	0	0	0	One or more data cells have counts between 1-9 and have been suppressed in accordance with NCHS confidentiality standards.
2020-12-30	2020-02-01	2020-12-26	Indiana	75-84 years	Unknown	0		0	0	0	0	One or more data cells have counts between 1-9 and have been suppressed in accordance with NCHS confidentiality standards.
2020-12-30	2020-02-01	2020-12-26	Indiana	85 years and over	Unknown	0	0	0	0	0	0
2020-12-30	2020-02-01	2020-12-26	Iowa	Under 1 year	Non-Hispanic White	0	79		0			One or more data cells have counts between 1-9 and have been suppressed in accordance with NCHS confidentiality standards.
2020-12-30	2020-02-01	2020-12-26	Iowa	0-17 years	Non-Hispanic White	0	157		0			One or more data cells have counts between 1-9 and have been suppressed in accordance with NCHS confidentiality standards.
2020-12-30	2020-02-01	2020-12-26	Iowa	1-4 years	Non-Hispanic White	0	20	0	0			One or more data cells have counts between 1-9 and have been suppressed in accordance with NCHS confidentiality standards.
2020-12-30	2020-02-01	2020-12-26	Iowa	5-14 years	Non-Hispanic White	0	32		0	0		One or more data cells have counts between 1-9 and have been suppressed in accordance with NCHS confidentiality standards.
2020-12-30	2020-02-01	2020-12-26	Iowa	15-24 years	Non-Hispanic White		176					One or more data cells have counts between 1-9 and have been suppressed in accordance with NCHS confidentiality standards.
2020-12-30	2020-02-01	2020-12-26	Iowa	18-29 years	Non-Hispanic White		276				10	One or more data cells have counts between 1-9 and have been suppressed in accordance with NCHS confidentiality standards.
2020-12-30	2020-02-01	2020-12-26	Iowa	25-34 years	Non-Hispanic White		320	12			15	One or more data cells have counts between 1-9 and have been suppressed in accordance with NCHS confidentiality standards.
2020-12-30	2020-02-01	2020-12-26	Iowa	30-49 years	Non-Hispanic White	49	1178	46	18		78	One or more data cells have counts between 1-9 and have been suppressed in accordance with NCHS confidentiality standards.
2020-12-30	2020-02-01	2020-12-26	Iowa	35-44 years	Non-Hispanic White	26	556	21		0	41	One or more data cells have counts between 1-9 and have been suppressed in accordance with NCHS confidentiality standards.
2020-12-30	2020-02-01	2020-12-26	Iowa	45-54 years	Non-Hispanic White	66	1172	67	30		105	One or more data cells have counts between 1-9 and have been suppressed in accordance with NCHS confidentiality standards.
2020-12-30	2020-02-01	2020-12-26	Iowa	50-64 years	Non-Hispanic White	300	3902	280	118		469	One or more data cells have counts between 1-9 and have been suppressed in accordance with NCHS confidentiality standards.
2020-12-30	2020-02-01	2020-12-26	Iowa	55-64 years	Non-Hispanic White	253	3158	230	97		391	One or more data cells have counts between 1-9 and have been suppressed in accordance with NCHS confidentiality standards.
2020-12-30	2020-02-01	2020-12-26	Iowa	65-74 years	Non-Hispanic White	591	5486	529	242	20	898
2020-12-30	2020-02-01	2020-12-26	Iowa	75-84 years	Non-Hispanic White	1040	7279	748	345	20	1463
2020-12-30	2020-02-01	2020-12-26	Iowa	85 years and over	Non-Hispanic White	1610	11203	1017	453	31	2205
2020-12-30	2020-02-01	2020-12-26	Iowa	Under 1 year	Non-Hispanic Black	0	19		0	0		One or more data cells have counts between 1-9 and have been suppressed in accordance with NCHS confidentiality standards.
2020-12-30	2020-02-01	2020-12-26	Iowa	0-17 years	Non-Hispanic Black	0	39		0	0		One or more data cells have counts between 1-9 and have been suppressed in accordance with NCHS confidentiality standards.
2020-12-30	2020-02-01	2020-12-26	Iowa	1-4 years	Non-Hispanic Black	0		0	0	0	0	One or more data cells have counts between 1-9 and have been suppressed in accordance with NCHS confidentiality standards.
2020-12-30	2020-02-01	2020-12-26	Iowa	5-14 years	Non-Hispanic Black	0			0	0		One or more data cells have counts between 1-9 and have been suppressed in accordance with NCHS confidentiality standards.
2020-12-30	2020-02-01	2020-12-26	Iowa	15-24 years	Non-Hispanic Black		35	0	0	0		One or more data cells have counts between 1-9 and have been suppressed in accordance with NCHS confidentiality standards.
2020-12-30	2020-02-01	2020-12-26	Iowa	18-29 years	Non-Hispanic Black		51			0		One or more data cells have counts between 1-9 and have been suppressed in accordance with NCHS confidentiality standards.
2020-12-30	2020-02-01	2020-12-26	Iowa	25-34 years	Non-Hispanic Black		44			0		One or more data cells have counts between 1-9 and have been suppressed in accordance with NCHS confidentiality standards.
2020-12-30	2020-02-01	2020-12-26	Iowa	30-49 years	Non-Hispanic Black	13	99			0	13	One or more data cells have counts between 1-9 and have been suppressed in accordance with NCHS confidentiality standards.
2020-12-30	2020-02-01	2020-12-26	Iowa	35-44 years	Non-Hispanic Black		41			0		One or more data cells have counts between 1-9 and have been suppressed in accordance with NCHS confidentiality standards.
2020-12-30	2020-02-01	2020-12-26	Iowa	45-54 years	Non-Hispanic Black	12	82			0	14	One or more data cells have counts between 1-9 and have been suppressed in accordance with NCHS confidentiality standards.
2020-12-30	2020-02-01	2020-12-26	Iowa	50-64 years	Non-Hispanic Black	23	178	15			33	One or more data cells have counts between 1-9 and have been suppressed in accordance with NCHS confidentiality standards.
2020-12-30	2020-02-01	2020-12-26	Iowa	55-64 years	Non-Hispanic Black	18	135	11			26	One or more data cells have counts between 1-9 and have been suppressed in accordance with NCHS confidentiality standards.
2020-12-30	2020-02-01	2020-12-26	Iowa	65-74 years	Non-Hispanic Black	26	166	19		0	38	One or more data cells have counts between 1-9 and have been suppressed in accordance with NCHS confidentiality standards.
2020-12-30	2020-02-01	2020-12-26	Iowa	75-84 years	Non-Hispanic Black	23	121			0	27	One or more data cells have counts between 1-9 and have been suppressed in accordance with NCHS confidentiality standards.
2020-12-30	2020-02-01	2020-12-26	Iowa	85 years and over	Non-Hispanic Black	19	89			0	19	One or more data cells have counts between 1-9 and have been suppressed in accordance with NCHS confidentiality standards.
2020-12-30	2020-02-01	2020-12-26	Iowa	Under 1 year	Non-Hispanic American Indian or Alaska Native	0		0	0	0	0	One or more data cells have counts between 1-9 and have been suppressed in accordance with NCHS confidentiality standards.
2020-12-30	2020-02-01	2020-12-26	Iowa	0-17 years	Non-Hispanic American Indian or Alaska Native	0		0	0	0	0	One or more data cells have counts between 1-9 and have been suppressed in accordance with NCHS confidentiality standards.
2020-12-30	2020-02-01	2020-12-26	Iowa	1-4 years	Non-Hispanic American Indian or Alaska Native	0		0	0	0	0	One or more data cells have counts between 1-9 and have been suppressed in accordance with NCHS confidentiality standards.
2020-12-30	2020-02-01	2020-12-26	Iowa	5-14 years	Non-Hispanic American Indian or Alaska Native	0	0	0	0	0	0
2020-12-30	2020-02-01	2020-12-26	Iowa	15-24 years	Non-Hispanic American Indian or Alaska Native	0		0	0	0	0	One or more data cells have counts between 1-9 and have been suppressed in accordance with NCHS confidentiality standards.
2020-12-30	2020-02-01	2020-12-26	Iowa	18-29 years	Non-Hispanic American Indian or Alaska Native					0		One or more data cells have counts between 1-9 and have been suppressed in accordance with NCHS confidentiality standards.
2020-12-30	2020-02-01	2020-12-26	Iowa	25-34 years	Non-Hispanic American Indian or Alaska Native		14			0		One or more data cells have counts between 1-9 and have been suppressed in accordance with NCHS confidentiality standards.
2020-12-30	2020-02-01	2020-12-26	Iowa	30-49 years	Non-Hispanic American Indian or Alaska Native	0	18		0	0		One or more data cells have counts between 1-9 and have been suppressed in accordance with NCHS confidentiality standards.
2020-12-30	2020-02-01	2020-12-26	Iowa	35-44 years	Non-Hispanic American Indian or Alaska Native	0		0	0	0	0	One or more data cells have counts between 1-9 and have been suppressed in accordance with NCHS confidentiality standards.
2020-12-30	2020-02-01	2020-12-26	Iowa	45-54 years	Non-Hispanic American Indian or Alaska Native		16			0		One or more data cells have counts between 1-9 and have been suppressed in accordance with NCHS confidentiality standards.
2020-12-30	2020-02-01	2020-12-26	Iowa	50-64 years	Non-Hispanic American Indian or Alaska Native	10	37	11			15	One or more data cells have counts between 1-9 and have been suppressed in accordance with NCHS confidentiality standards.
2020-12-30	2020-02-01	2020-12-26	Iowa	55-64 years	Non-Hispanic American Indian or Alaska Native		26					One or more data cells have counts between 1-9 and have been suppressed in accordance with NCHS confidentiality standards.
2020-12-30	2020-02-01	2020-12-26	Iowa	65-74 years	Non-Hispanic American Indian or Alaska Native		13			0		One or more data cells have counts between 1-9 and have been suppressed in accordance with NCHS confidentiality standards.
2020-12-30	2020-02-01	2020-12-26	Iowa	75-84 years	Non-Hispanic American Indian or Alaska Native		15			0		One or more data cells have counts between 1-9 and have been suppressed in accordance with NCHS confidentiality standards.
2020-12-30	2020-02-01	2020-12-26	Iowa	85 years and over	Non-Hispanic American Indian or Alaska Native					0		One or more data cells have counts between 1-9 and have been suppressed in accordance with NCHS confidentiality standards.
2020-12-30	2020-02-01	2020-12-26	Iowa	Under 1 year	Non-Hispanic Asian	0		0	0	0	0	One or more data cells have counts between 1-9 and have been suppressed in accordance with NCHS confidentiality standards.
2020-12-30	2020-02-01	2020-12-26	Iowa	0-17 years	Non-Hispanic Asian	0		0	0	0	0	One or more data cells have counts between 1-9 and have been suppressed in accordance with NCHS confidentiality standards.
2020-12-30	2020-02-01	2020-12-26	Iowa	1-4 years	Non-Hispanic Asian	0	0	0	0	0	0
2020-12-30	2020-02-01	2020-12-26	Iowa	5-14 years	Non-Hispanic Asian	0		0	0	0	0	One or more data cells have counts between 1-9 and have been suppressed in accordance with NCHS confidentiality standards.
2020-12-30	2020-02-01	2020-12-26	Iowa	15-24 years	Non-Hispanic Asian	0		0	0	0	0	One or more data cells have counts between 1-9 and have been suppressed in accordance with NCHS confidentiality standards.
2020-12-30	2020-02-01	2020-12-26	Iowa	18-29 years	Non-Hispanic Asian	0		0	0	0	0	One or more data cells have counts between 1-9 and have been suppressed in accordance with NCHS confidentiality standards.
2020-12-30	2020-02-01	2020-12-26	Iowa	25-34 years	Non-Hispanic Asian	0		0	0	0	0	One or more data cells have counts between 1-9 and have been suppressed in accordance with NCHS confidentiality standards.
2020-12-30	2020-02-01	2020-12-26	Iowa	30-49 years	Non-Hispanic Asian		16			0		One or more data cells have counts between 1-9 and have been suppressed in accordance with NCHS confidentiality standards.
2020-12-30	2020-02-01	2020-12-26	Iowa	35-44 years	Non-Hispanic Asian					0		One or more data cells have counts between 1-9 and have been suppressed in accordance with NCHS confidentiality standards.
2020-12-30	2020-02-01	2020-12-26	Iowa	45-54 years	Non-Hispanic Asian		13			0		One or more data cells have counts between 1-9 and have been suppressed in accordance with NCHS confidentiality standards.
2020-12-30	2020-02-01	2020-12-26	Iowa	50-64 years	Non-Hispanic Asian		31			0		One or more data cells have counts between 1-9 and have been suppressed in accordance with NCHS confidentiality standards.
2020-12-30	2020-02-01	2020-12-26	Iowa	55-64 years	Non-Hispanic Asian		23			0		One or more data cells have counts between 1-9 and have been suppressed in accordance with NCHS confidentiality standards.
2020-12-30	2020-02-01	2020-12-26	Iowa	65-74 years	Non-Hispanic Asian	15	46				18	One or more data cells have counts between 1-9 and have been suppressed in accordance with NCHS confidentiality standards.
2020-12-30	2020-02-01	2020-12-26	Iowa	75-84 years	Non-Hispanic Asian	15	48				19	One or more data cells have counts between 1-9 and have been suppressed in accordance with NCHS confidentiality standards.
2020-12-30	2020-02-01	2020-12-26	Iowa	85 years and over	Non-Hispanic Asian	13	59			0	14	One or more data cells have counts between 1-9 and have been suppressed in accordance with NCHS confidentiality standards.
2020-12-30	2020-02-01	2020-12-26	Iowa	Under 1 year	Non-Hispanic Native Hawaiian or Other Pacific Islander			0	0	0		One or more data cells have counts between 1-9 and have been suppressed in accordance with NCHS confidentiality standards.
2020-12-30	2020-02-01	2020-12-26	Iowa	0-17 years	Non-Hispanic Native Hawaiian or Other Pacific Islander			0	0	0		One or more data cells have counts between 1-9 and have been suppressed in accordance with NCHS confidentiality standards.
2020-12-30	2020-02-01	2020-12-26	Iowa	1-4 years	Non-Hispanic Native Hawaiian or Other Pacific Islander	0	0	0	0	0	0
2020-12-30	2020-02-01	2020-12-26	Iowa	5-14 years	Non-Hispanic Native Hawaiian or Other Pacific Islander	0		0	0	0	0	One or more data cells have counts between 1-9 and have been suppressed in accordance with NCHS confidentiality standards.
2020-12-30	2020-02-01	2020-12-26	Iowa	15-24 years	Non-Hispanic Native Hawaiian or Other Pacific Islander	0		0	0	0	0	One or more data cells have counts between 1-9 and have been suppressed in accordance with NCHS confidentiality standards.
2020-12-30	2020-02-01	2020-12-26	Iowa	18-29 years	Non-Hispanic Native Hawaiian or Other Pacific Islander	0	0	0	0	0	0
2020-12-30	2020-02-01	2020-12-26	Iowa	25-34 years	Non-Hispanic Native Hawaiian or Other Pacific Islander			0	0	0		One or more data cells have counts between 1-9 and have been suppressed in accordance with NCHS confidentiality standards.
2020-12-30	2020-02-01	2020-12-26	Iowa	30-49 years	Non-Hispanic Native Hawaiian or Other Pacific Islander		11		0	0		One or more data cells have counts between 1-9 and have been suppressed in accordance with NCHS confidentiality standards.
2020-12-30	2020-02-01	2020-12-26	Iowa	35-44 years	Non-Hispanic Native Hawaiian or Other Pacific Islander	0			0	0		One or more data cells have counts between 1-9 and have been suppressed in accordance with NCHS confidentiality standards.
2020-12-30	2020-02-01	2020-12-26	Iowa	45-54 years	Non-Hispanic Native Hawaiian or Other Pacific Islander					0		One or more data cells have counts between 1-9 and have been suppressed in accordance with NCHS confidentiality standards.
2020-12-30	2020-02-01	2020-12-26	Iowa	50-64 years	Non-Hispanic Native Hawaiian or Other Pacific Islander		12			0		One or more data cells have counts between 1-9 and have been suppressed in accordance with NCHS confidentiality standards.
2020-12-30	2020-02-01	2020-12-26	Iowa	55-64 years	Non-Hispanic Native Hawaiian or Other Pacific Islander					0		One or more data cells have counts between 1-9 and have been suppressed in accordance with NCHS confidentiality standards.
2020-12-30	2020-02-01	2020-12-26	Iowa	65-74 years	Non-Hispanic Native Hawaiian or Other Pacific Islander					0		One or more data cells have counts between 1-9 and have been suppressed in accordance with NCHS confidentiality standards.
2020-12-30	2020-02-01	2020-12-26	Iowa	75-84 years	Non-Hispanic Native Hawaiian or Other Pacific Islander	0		0	0	0	0	One or more data cells have counts between 1-9 and have been suppressed in accordance with NCHS confidentiality standards.
2020-12-30	2020-02-01	2020-12-26	Iowa	85 years and over	Non-Hispanic Native Hawaiian or Other Pacific Islander			0	0	0		One or more data cells have counts between 1-9 and have been suppressed in accordance with NCHS confidentiality standards.
2020-12-30	2020-02-01	2020-12-26	Iowa	Under 1 year	Non-Hispanic More than one race	0		0	0	0	0	One or more data cells have counts between 1-9 and have been suppressed in accordance with NCHS confidentiality standards.
2020-12-30	2020-02-01	2020-12-26	Iowa	0-17 years	Non-Hispanic More than one race		10	0	0	0		One or more data cells have counts between 1-9 and have been suppressed in accordance with NCHS confidentiality standards.
2020-12-30	2020-02-01	2020-12-26	Iowa	1-4 years	Non-Hispanic More than one race			0	0	0		One or more data cells have counts between 1-9 and have been suppressed in accordance with NCHS confidentiality standards.
2020-12-30	2020-02-01	2020-12-26	Iowa	5-14 years	Non-Hispanic More than one race	0		0	0	0	0	One or more data cells have counts between 1-9 and have been suppressed in accordance with NCHS confidentiality standards.
2020-12-30	2020-02-01	2020-12-26	Iowa	15-24 years	Non-Hispanic More than one race	0		0	0	0	0	One or more data cells have counts between 1-9 and have been suppressed in accordance with NCHS confidentiality standards.
2020-12-30	2020-02-01	2020-12-26	Iowa	18-29 years	Non-Hispanic More than one race	0		0	0	0	0	One or more data cells have counts between 1-9 and have been suppressed in accordance with NCHS confidentiality standards.
2020-12-30	2020-02-01	2020-12-26	Iowa	25-34 years	Non-Hispanic More than one race	0		0	0	0	0	One or more data cells have counts between 1-9 and have been suppressed in accordance with NCHS confidentiality standards.
2020-12-30	2020-02-01	2020-12-26	Iowa	30-49 years	Non-Hispanic More than one race		10	0	0	0		One or more data cells have counts between 1-9 and have been suppressed in accordance with NCHS confidentiality standards.
2020-12-30	2020-02-01	2020-12-26	Iowa	35-44 years	Non-Hispanic More than one race			0	0	0		One or more data cells have counts between 1-9 and have been suppressed in accordance with NCHS confidentiality standards.
2020-12-30	2020-02-01	2020-12-26	Iowa	45-54 years	Non-Hispanic More than one race	0		0	0	0	0	One or more data cells have counts between 1-9 and have been suppressed in accordance with NCHS confidentiality standards.
2020-12-30	2020-02-01	2020-12-26	Iowa	50-64 years	Non-Hispanic More than one race		10			0		One or more data cells have counts between 1-9 and have been suppressed in accordance with NCHS confidentiality standards.
2020-12-30	2020-02-01	2020-12-26	Iowa	55-64 years	Non-Hispanic More than one race		10			0		One or more data cells have counts between 1-9 and have been suppressed in accordance with NCHS confidentiality standards.
2020-12-30	2020-02-01	2020-12-26	Iowa	65-74 years	Non-Hispanic More than one race					0		One or more data cells have counts between 1-9 and have been suppressed in accordance with NCHS confidentiality standards.
2020-12-30	2020-02-01	2020-12-26	Iowa	75-84 years	Non-Hispanic More than one race					0		One or more data cells have counts between 1-9 and have been suppressed in accordance with NCHS confidentiality standards.
2020-12-30	2020-02-01	2020-12-26	Iowa	85 years and over	Non-Hispanic More than one race	0		0	0	0	0	One or more data cells have counts between 1-9 and have been suppressed in accordance with NCHS confidentiality standards.
2020-12-30	2020-02-01	2020-12-26	Iowa	Under 1 year	Hispanic	0	10		0	0		One or more data cells have counts between 1-9 and have been suppressed in accordance with NCHS confidentiality standards.
2020-12-30	2020-02-01	2020-12-26	Iowa	0-17 years	Hispanic	0	22		0	0		One or more data cells have counts between 1-9 and have been suppressed in accordance with NCHS confidentiality standards.
2020-12-30	2020-02-01	2020-12-26	Iowa	1-4 years	Hispanic	0			0	0		One or more data cells have counts between 1-9 and have been suppressed in accordance with NCHS confidentiality standards.
2020-12-30	2020-02-01	2020-12-26	Iowa	5-14 years	Hispanic	0		0	0	0	0	One or more data cells have counts between 1-9 and have been suppressed in accordance with NCHS confidentiality standards.
2020-12-30	2020-02-01	2020-12-26	Iowa	15-24 years	Hispanic	0	22	0	0	0	0
2020-12-30	2020-02-01	2020-12-26	Iowa	18-29 years	Hispanic		37	0	0	0		One or more data cells have counts between 1-9 and have been suppressed in accordance with NCHS confidentiality standards.
2020-12-30	2020-02-01	2020-12-26	Iowa	25-34 years	Hispanic		41			0		One or more data cells have counts between 1-9 and have been suppressed in accordance with NCHS confidentiality standards.
2020-12-30	2020-02-01	2020-12-26	Iowa	30-49 years	Hispanic	13	71			0	14	One or more data cells have counts between 1-9 and have been suppressed in accordance with NCHS confidentiality standards.
2020-12-30	2020-02-01	2020-12-26	Iowa	35-44 years	Hispanic		32			0		One or more data cells have counts between 1-9 and have been suppressed in accordance with NCHS confidentiality standards.
2020-12-30	2020-02-01	2020-12-26	Iowa	45-54 years	Hispanic	18	51	12	11	0	19
2020-12-30	2020-02-01	2020-12-26	Iowa	50-64 years	Hispanic	51	125	25	23	0	53
2020-12-30	2020-02-01	2020-12-26	Iowa	55-64 years	Hispanic	38	93	17	16	0	39
2020-12-30	2020-02-01	2020-12-26	Iowa	65-74 years	Hispanic	27	85	16	14	0	29
2020-12-30	2020-02-01	2020-12-26	Iowa	75-84 years	Hispanic	18	70	10		0	21	One or more data cells have counts between 1-9 and have been suppressed in accordance with NCHS confidentiality standards.
2020-12-30	2020-02-01	2020-12-26	Iowa	85 years and over	Hispanic	14	64	12		0	18	One or more data cells have counts between 1-9 and have been suppressed in accordance with NCHS confidentiality standards.
2020-12-30	2020-02-01	2020-12-26	Iowa	Under 1 year	Unknown	0		0	0	0	0	One or more data cells have counts between 1-9 and have been suppressed in accordance with NCHS confidentiality standards.
2020-12-30	2020-02-01	2020-12-26	Iowa	0-17 years	Unknown	0		0	0	0	0	One or more data cells have counts between 1-9 and have been suppressed in accordance with NCHS confidentiality standards.
2020-12-30	2020-02-01	2020-12-26	Iowa	1-4 years	Unknown	0	0	0	0	0	0
2020-12-30	2020-02-01	2020-12-26	Iowa	5-14 years	Unknown	0	0	0	0	0	0
2020-12-30	2020-02-01	2020-12-26	Iowa	15-24 years	Unknown	0	0	0	0	0	0
2020-12-30	2020-02-01	2020-12-26	Iowa	18-29 years	Unknown	0	0	0	0	0	0
2020-12-30	2020-02-01	2020-12-26	Iowa	25-34 years	Unknown	0	0	0	0	0	0
2020-12-30	2020-02-01	2020-12-26	Iowa	30-49 years	Unknown	0	0	0	0	0	0
2020-12-30	2020-02-01	2020-12-26	Iowa	35-44 years	Unknown	0	0	0	0	0	0
2020-12-30	2020-02-01	2020-12-26	Iowa	45-54 years	Unknown	0	0	0	0	0	0
2020-12-30	2020-02-01	2020-12-26	Iowa	50-64 years	Unknown	0		0	0	0	0	One or more data cells have counts between 1-9 and have been suppressed in accordance with NCHS confidentiality standards.
2020-12-30	2020-02-01	2020-12-26	Iowa	55-64 years	Unknown	0		0	0	0	0	One or more data cells have counts between 1-9 and have been suppressed in accordance with NCHS confidentiality standards.
2020-12-30	2020-02-01	2020-12-26	Iowa	65-74 years	Unknown	0	0	0	0	0	0
2020-12-30	2020-02-01	2020-12-26	Iowa	75-84 years	Unknown	0	0	0	0	0	0
2020-12-30	2020-02-01	2020-12-26	Iowa	85 years and over	Unknown	0		0	0	0	0	One or more data cells have counts between 1-9 and have been suppressed in accordance with NCHS confidentiality standards.
2020-12-30	2020-02-01	2020-12-26	Kansas	Under 1 year	Non-Hispanic White	0	81		0	0		One or more data cells have counts between 1-9 and have been suppressed in accordance with NCHS confidentiality standards.
2020-12-30	2020-02-01	2020-12-26	Kansas	0-17 years	Non-Hispanic White	0	138		0	0		One or more data cells have counts between 1-9 and have been suppressed in accordance with NCHS confidentiality standards.
2020-12-30	2020-02-01	2020-12-26	Kansas	1-4 years	Non-Hispanic White	0	12		0	0		One or more data cells have counts between 1-9 and have been suppressed in accordance with NCHS confidentiality standards.
2020-12-30	2020-02-01	2020-12-26	Kansas	5-14 years	Non-Hispanic White	0	25	0	0	0	0
2020-12-30	2020-02-01	2020-12-26	Kansas	15-24 years	Non-Hispanic White		181			0		One or more data cells have counts between 1-9 and have been suppressed in accordance with NCHS confidentiality standards.
2020-12-30	2020-02-01	2020-12-26	Kansas	18-29 years	Non-Hispanic White		303			0		One or more data cells have counts between 1-9 and have been suppressed in accordance with NCHS confidentiality standards.
2020-12-30	2020-02-01	2020-12-26	Kansas	25-34 years	Non-Hispanic White		321				13	One or more data cells have counts between 1-9 and have been suppressed in accordance with NCHS confidentiality standards.
2020-12-30	2020-02-01	2020-12-26	Kansas	30-49 years	Non-Hispanic White	27	1045	32			56	One or more data cells have counts between 1-9 and have been suppressed in accordance with NCHS confidentiality standards.
2020-12-30	2020-02-01	2020-12-26	Kansas	35-44 years	Non-Hispanic White	10	497	12			20	One or more data cells have counts between 1-9 and have been suppressed in accordance with NCHS confidentiality standards.
2020-12-30	2020-02-01	2020-12-26	Kansas	45-54 years	Non-Hispanic White	41	971	48	17		76	One or more data cells have counts between 1-9 and have been suppressed in accordance with NCHS confidentiality standards.
2020-12-30	2020-02-01	2020-12-26	Kansas	50-64 years	Non-Hispanic White	157	3248	201	79	14	293
2020-12-30	2020-02-01	2020-12-26	Kansas	55-64 years	Non-Hispanic White	130	2646	167	67	14	244
2020-12-30	2020-02-01	2020-12-26	Kansas	65-74 years	Non-Hispanic White	335	4372	389	145	16	594
2020-12-30	2020-02-01	2020-12-26	Kansas	75-84 years	Non-Hispanic White	659	5791	569	300	29	955
2020-12-30	2020-02-01	2020-12-26	Kansas	85 years and over	Non-Hispanic White	885	8244	723	312	17	1313
2020-12-30	2020-02-01	2020-12-26	Kansas	Under 1 year	Non-Hispanic Black	0	27		0	0		One or more data cells have counts between 1-9 and have been suppressed in accordance with NCHS confidentiality standards.
2020-12-30	2020-02-01	2020-12-26	Kansas	0-17 years	Non-Hispanic Black	0	44		0	0		One or more data cells have counts between 1-9 and have been suppressed in accordance with NCHS confidentiality standards.
2020-12-30	2020-02-01	2020-12-26	Kansas	1-4 years	Non-Hispanic Black	0		0	0	0	0	One or more data cells have counts between 1-9 and have been suppressed in accordance with NCHS confidentiality standards.
2020-12-30	2020-02-01	2020-12-26	Kansas	5-14 years	Non-Hispanic Black	0	10		0	0		One or more data cells have counts between 1-9 and have been suppressed in accordance with NCHS confidentiality standards.
2020-12-30	2020-02-01	2020-12-26	Kansas	15-24 years	Non-Hispanic Black		42		0	0		One or more data cells have counts between 1-9 and have been suppressed in accordance with NCHS confidentiality standards.
2020-12-30	2020-02-01	2020-12-26	Kansas	18-29 years	Non-Hispanic Black		61		0	0		One or more data cells have counts between 1-9 and have been suppressed in accordance with NCHS confidentiality standards.
2020-12-30	2020-02-01	2020-12-26	Kansas	25-34 years	Non-Hispanic Black		70	0	0	0		One or more data cells have counts between 1-9 and have been suppressed in accordance with NCHS confidentiality standards.
2020-12-30	2020-02-01	2020-12-26	Kansas	30-49 years	Non-Hispanic Black	10	179	12		0	18	One or more data cells have counts between 1-9 and have been suppressed in accordance with NCHS confidentiality standards.
2020-12-30	2020-02-01	2020-12-26	Kansas	35-44 years	Non-Hispanic Black		85			0		One or more data cells have counts between 1-9 and have been suppressed in accordance with NCHS confidentiality standards.
2020-12-30	2020-02-01	2020-12-26	Kansas	45-54 years	Non-Hispanic Black	10	113			0	15	One or more data cells have counts between 1-9 and have been suppressed in accordance with NCHS confidentiality standards.
2020-12-30	2020-02-01	2020-12-26	Kansas	50-64 years	Non-Hispanic Black	31	347	29	17	0	43
2020-12-30	2020-02-01	2020-12-26	Kansas	55-64 years	Non-Hispanic Black	27	283	25	15	0	37
2020-12-30	2020-02-01	2020-12-26	Kansas	65-74 years	Non-Hispanic Black	39	352	39	19		60	One or more data cells have counts between 1-9 and have been suppressed in accordance with NCHS confidentiality standards.
2020-12-30	2020-02-01	2020-12-26	Kansas	75-84 years	Non-Hispanic Black	46	296	36	26	0	56
2020-12-30	2020-02-01	2020-12-26	Kansas	85 years and over	Non-Hispanic Black	38	278	34	16		57	One or more data cells have counts between 1-9 and have been suppressed in accordance with NCHS confidentiality standards.
2020-12-30	2020-02-01	2020-12-26	Kansas	Under 1 year	Non-Hispanic American Indian or Alaska Native	0	0	0	0	0	0
2020-12-30	2020-02-01	2020-12-26	Kansas	0-17 years	Non-Hispanic American Indian or Alaska Native	0		0	0	0	0	One or more data cells have counts between 1-9 and have been suppressed in accordance with NCHS confidentiality standards.
2020-12-30	2020-02-01	2020-12-26	Kansas	1-4 years	Non-Hispanic American Indian or Alaska Native	0		0	0	0	0	One or more data cells have counts between 1-9 and have been suppressed in accordance with NCHS confidentiality standards.
2020-12-30	2020-02-01	2020-12-26	Kansas	5-14 years	Non-Hispanic American Indian or Alaska Native	0	0	0	0	0	0
2020-12-30	2020-02-01	2020-12-26	Kansas	15-24 years	Non-Hispanic American Indian or Alaska Native					0		One or more data cells have counts between 1-9 and have been suppressed in accordance with NCHS confidentiality standards.
2020-12-30	2020-02-01	2020-12-26	Kansas	18-29 years	Non-Hispanic American Indian or Alaska Native					0		One or more data cells have counts between 1-9 and have been suppressed in accordance with NCHS confidentiality standards.
2020-12-30	2020-02-01	2020-12-26	Kansas	25-34 years	Non-Hispanic American Indian or Alaska Native	0	11		0	0		One or more data cells have counts between 1-9 and have been suppressed in accordance with NCHS confidentiality standards.
2020-12-30	2020-02-01	2020-12-26	Kansas	30-49 years	Non-Hispanic American Indian or Alaska Native		17		0	0		One or more data cells have counts between 1-9 and have been suppressed in accordance with NCHS confidentiality standards.
2020-12-30	2020-02-01	2020-12-26	Kansas	35-44 years	Non-Hispanic American Indian or Alaska Native			0	0	0		One or more data cells have counts between 1-9 and have been suppressed in accordance with NCHS confidentiality standards.
2020-12-30	2020-02-01	2020-12-26	Kansas	45-54 years	Non-Hispanic American Indian or Alaska Native		16	0	0	0		One or more data cells have counts between 1-9 and have been suppressed in accordance with NCHS confidentiality standards.
2020-12-30	2020-02-01	2020-12-26	Kansas	50-64 years	Non-Hispanic American Indian or Alaska Native		49			0		One or more data cells have counts between 1-9 and have been suppressed in accordance with NCHS confidentiality standards.
2020-12-30	2020-02-01	2020-12-26	Kansas	55-64 years	Non-Hispanic American Indian or Alaska Native		39			0		One or more data cells have counts between 1-9 and have been suppressed in accordance with NCHS confidentiality standards.
2020-12-30	2020-02-01	2020-12-26	Kansas	65-74 years	Non-Hispanic American Indian or Alaska Native	11	50			0	13	One or more data cells have counts between 1-9 and have been suppressed in accordance with NCHS confidentiality standards.
2020-12-30	2020-02-01	2020-12-26	Kansas	75-84 years	Non-Hispanic American Indian or Alaska Native		31			0	10	One or more data cells have counts between 1-9 and have been suppressed in accordance with NCHS confidentiality standards.
2020-12-30	2020-02-01	2020-12-26	Kansas	85 years and over	Non-Hispanic American Indian or Alaska Native		39			0		One or more data cells have counts between 1-9 and have been suppressed in accordance with NCHS confidentiality standards.
2020-12-30	2020-02-01	2020-12-26	Kansas	Under 1 year	Non-Hispanic Asian	0		0	0	0	0	One or more data cells have counts between 1-9 and have been suppressed in accordance with NCHS confidentiality standards.
2020-12-30	2020-02-01	2020-12-26	Kansas	0-17 years	Non-Hispanic Asian	0		0	0	0	0	One or more data cells have counts between 1-9 and have been suppressed in accordance with NCHS confidentiality standards.
2020-12-30	2020-02-01	2020-12-26	Kansas	1-4 years	Non-Hispanic Asian	0	0	0	0	0	0
2020-12-30	2020-02-01	2020-12-26	Kansas	5-14 years	Non-Hispanic Asian	0		0	0	0	0	One or more data cells have counts between 1-9 and have been suppressed in accordance with NCHS confidentiality standards.
2020-12-30	2020-02-01	2020-12-26	Kansas	15-24 years	Non-Hispanic Asian	0		0	0	0	0	One or more data cells have counts between 1-9 and have been suppressed in accordance with NCHS confidentiality standards.
2020-12-30	2020-02-01	2020-12-26	Kansas	18-29 years	Non-Hispanic Asian	0		0	0	0	0	One or more data cells have counts between 1-9 and have been suppressed in accordance with NCHS confidentiality standards.
2020-12-30	2020-02-01	2020-12-26	Kansas	25-34 years	Non-Hispanic Asian			0	0	0		One or more data cells have counts between 1-9 and have been suppressed in accordance with NCHS confidentiality standards.
2020-12-30	2020-02-01	2020-12-26	Kansas	30-49 years	Non-Hispanic Asian		22		0	0		One or more data cells have counts between 1-9 and have been suppressed in accordance with NCHS confidentiality standards.
2020-12-30	2020-02-01	2020-12-26	Kansas	35-44 years	Non-Hispanic Asian	0	12		0	0		One or more data cells have counts between 1-9 and have been suppressed in accordance with NCHS confidentiality standards.
2020-12-30	2020-02-01	2020-12-26	Kansas	45-54 years	Non-Hispanic Asian		12		0	0		One or more data cells have counts between 1-9 and have been suppressed in accordance with NCHS confidentiality standards.
2020-12-30	2020-02-01	2020-12-26	Kansas	50-64 years	Non-Hispanic Asian		30			0		One or more data cells have counts between 1-9 and have been suppressed in accordance with NCHS confidentiality standards.
2020-12-30	2020-02-01	2020-12-26	Kansas	55-64 years	Non-Hispanic Asian		21			0		One or more data cells have counts between 1-9 and have been suppressed in accordance with NCHS confidentiality standards.
2020-12-30	2020-02-01	2020-12-26	Kansas	65-74 years	Non-Hispanic Asian		60				13	One or more data cells have counts between 1-9 and have been suppressed in accordance with NCHS confidentiality standards.
2020-12-30	2020-02-01	2020-12-26	Kansas	75-84 years	Non-Hispanic Asian	12	70			0	14	One or more data cells have counts between 1-9 and have been suppressed in accordance with NCHS confidentiality standards.
2020-12-30	2020-02-01	2020-12-26	Kansas	85 years and over	Non-Hispanic Asian		56			0		One or more data cells have counts between 1-9 and have been suppressed in accordance with NCHS confidentiality standards.
2020-12-30	2020-02-01	2020-12-26	Kansas	Under 1 year	Non-Hispanic Native Hawaiian or Other Pacific Islander	0	0	0	0	0	0
2020-12-30	2020-02-01	2020-12-26	Kansas	0-17 years	Non-Hispanic Native Hawaiian or Other Pacific Islander	0	0	0	0	0	0
2020-12-30	2020-02-01	2020-12-26	Kansas	1-4 years	Non-Hispanic Native Hawaiian or Other Pacific Islander	0	0	0	0	0	0
2020-12-30	2020-02-01	2020-12-26	Kansas	5-14 years	Non-Hispanic Native Hawaiian or Other Pacific Islander	0	0	0	0	0	0
2020-12-30	2020-02-01	2020-12-26	Kansas	15-24 years	Non-Hispanic Native Hawaiian or Other Pacific Islander	0		0	0	0	0	One or more data cells have counts between 1-9 and have been suppressed in accordance with NCHS confidentiality standards.
2020-12-30	2020-02-01	2020-12-26	Kansas	18-29 years	Non-Hispanic Native Hawaiian or Other Pacific Islander	0		0	0	0	0	One or more data cells have counts between 1-9 and have been suppressed in accordance with NCHS confidentiality standards.
2020-12-30	2020-02-01	2020-12-26	Kansas	25-34 years	Non-Hispanic Native Hawaiian or Other Pacific Islander	0		0	0	0	0	One or more data cells have counts between 1-9 and have been suppressed in accordance with NCHS confidentiality standards.
2020-12-30	2020-02-01	2020-12-26	Kansas	30-49 years	Non-Hispanic Native Hawaiian or Other Pacific Islander	0		0	0	0	0	One or more data cells have counts between 1-9 and have been suppressed in accordance with NCHS confidentiality standards.
2020-12-30	2020-02-01	2020-12-26	Kansas	35-44 years	Non-Hispanic Native Hawaiian or Other Pacific Islander	0		0	0	0	0	One or more data cells have counts between 1-9 and have been suppressed in accordance with NCHS confidentiality standards.
2020-12-30	2020-02-01	2020-12-26	Kansas	45-54 years	Non-Hispanic Native Hawaiian or Other Pacific Islander	0		0	0	0	0	One or more data cells have counts between 1-9 and have been suppressed in accordance with NCHS confidentiality standards.
2020-12-30	2020-02-01	2020-12-26	Kansas	50-64 years	Non-Hispanic Native Hawaiian or Other Pacific Islander					0		One or more data cells have counts between 1-9 and have been suppressed in accordance with NCHS confidentiality standards.
2020-12-30	2020-02-01	2020-12-26	Kansas	55-64 years	Non-Hispanic Native Hawaiian or Other Pacific Islander					0		One or more data cells have counts between 1-9 and have been suppressed in accordance with NCHS confidentiality standards.
2020-12-30	2020-02-01	2020-12-26	Kansas	65-74 years	Non-Hispanic Native Hawaiian or Other Pacific Islander					0		One or more data cells have counts between 1-9 and have been suppressed in accordance with NCHS confidentiality standards.
2020-12-30	2020-02-01	2020-12-26	Kansas	75-84 years	Non-Hispanic Native Hawaiian or Other Pacific Islander	0	0	0	0	0	0
2020-12-30	2020-02-01	2020-12-26	Kansas	85 years and over	Non-Hispanic Native Hawaiian or Other Pacific Islander	0	0	0	0	0	0
2020-12-30	2020-02-01	2020-12-26	Kansas	Under 1 year	Non-Hispanic More than one race	0	12	0	0	0	0
2020-12-30	2020-02-01	2020-12-26	Kansas	0-17 years	Non-Hispanic More than one race	0	15	0	0	0	0
2020-12-30	2020-02-01	2020-12-26	Kansas	1-4 years	Non-Hispanic More than one race	0		0	0	0	0	One or more data cells have counts between 1-9 and have been suppressed in accordance with NCHS confidentiality standards.
2020-12-30	2020-02-01	2020-12-26	Kansas	5-14 years	Non-Hispanic More than one race	0	0	0	0	0	0
2020-12-30	2020-02-01	2020-12-26	Kansas	15-24 years	Non-Hispanic More than one race	0		0	0	0	0	One or more data cells have counts between 1-9 and have been suppressed in accordance with NCHS confidentiality standards.
2020-12-30	2020-02-01	2020-12-26	Kansas	18-29 years	Non-Hispanic More than one race	0	11	0	0	0	0
2020-12-30	2020-02-01	2020-12-26	Kansas	25-34 years	Non-Hispanic More than one race	0		0	0	0	0	One or more data cells have counts between 1-9 and have been suppressed in accordance with NCHS confidentiality standards.
2020-12-30	2020-02-01	2020-12-26	Kansas	30-49 years	Non-Hispanic More than one race		32			0		One or more data cells have counts between 1-9 and have been suppressed in accordance with NCHS confidentiality standards.
2020-12-30	2020-02-01	2020-12-26	Kansas	35-44 years	Non-Hispanic More than one race	0	18		0	0		One or more data cells have counts between 1-9 and have been suppressed in accordance with NCHS confidentiality standards.
2020-12-30	2020-02-01	2020-12-26	Kansas	45-54 years	Non-Hispanic More than one race		25			0		One or more data cells have counts between 1-9 and have been suppressed in accordance with NCHS confidentiality standards.
2020-12-30	2020-02-01	2020-12-26	Kansas	50-64 years	Non-Hispanic More than one race		69			0		One or more data cells have counts between 1-9 and have been suppressed in accordance with NCHS confidentiality standards.
2020-12-30	2020-02-01	2020-12-26	Kansas	55-64 years	Non-Hispanic More than one race		55			0		One or more data cells have counts between 1-9 and have been suppressed in accordance with NCHS confidentiality standards.
2020-12-30	2020-02-01	2020-12-26	Kansas	65-74 years	Non-Hispanic More than one race		58			0		One or more data cells have counts between 1-9 and have been suppressed in accordance with NCHS confidentiality standards.
2020-12-30	2020-02-01	2020-12-26	Kansas	75-84 years	Non-Hispanic More than one race		49			0		One or more data cells have counts between 1-9 and have been suppressed in accordance with NCHS confidentiality standards.
2020-12-30	2020-02-01	2020-12-26	Kansas	85 years and over	Non-Hispanic More than one race		62			0	10	One or more data cells have counts between 1-9 and have been suppressed in accordance with NCHS confidentiality standards.
2020-12-30	2020-02-01	2020-12-26	Kansas	Under 1 year	Hispanic	0	31		0	0		One or more data cells have counts between 1-9 and have been suppressed in accordance with NCHS confidentiality standards.
2020-12-30	2020-02-01	2020-12-26	Kansas	0-17 years	Hispanic	0	62		0	0		One or more data cells have counts between 1-9 and have been suppressed in accordance with NCHS confidentiality standards.
2020-12-30	2020-02-01	2020-12-26	Kansas	1-4 years	Hispanic	0		0	0	0	0	One or more data cells have counts between 1-9 and have been suppressed in accordance with NCHS confidentiality standards.
2020-12-30	2020-02-01	2020-12-26	Kansas	5-14 years	Hispanic	0		0	0	0	0	One or more data cells have counts between 1-9 and have been suppressed in accordance with NCHS confidentiality standards.
2020-12-30	2020-02-01	2020-12-26	Kansas	15-24 years	Hispanic		69	0	0	0		One or more data cells have counts between 1-9 and have been suppressed in accordance with NCHS confidentiality standards.
2020-12-30	2020-02-01	2020-12-26	Kansas	18-29 years	Hispanic		93					One or more data cells have counts between 1-9 and have been suppressed in accordance with NCHS confidentiality standards.
2020-12-30	2020-02-01	2020-12-26	Kansas	25-34 years	Hispanic		70					One or more data cells have counts between 1-9 and have been suppressed in accordance with NCHS confidentiality standards.
2020-12-30	2020-02-01	2020-12-26	Kansas	30-49 years	Hispanic	29	165	11		0	33	One or more data cells have counts between 1-9 and have been suppressed in accordance with NCHS confidentiality standards.
2020-12-30	2020-02-01	2020-12-26	Kansas	35-44 years	Hispanic	12	78			0	16	One or more data cells have counts between 1-9 and have been suppressed in accordance with NCHS confidentiality standards.
2020-12-30	2020-02-01	2020-12-26	Kansas	45-54 years	Hispanic	25	112	11	10	0	26
2020-12-30	2020-02-01	2020-12-26	Kansas	50-64 years	Hispanic	52	216	44	33		64	One or more data cells have counts between 1-9 and have been suppressed in accordance with NCHS confidentiality standards.
2020-12-30	2020-02-01	2020-12-26	Kansas	55-64 years	Hispanic	41	163	37	27		52	One or more data cells have counts between 1-9 and have been suppressed in accordance with NCHS confidentiality standards.
2020-12-30	2020-02-01	2020-12-26	Kansas	65-74 years	Hispanic	58	205	41	34		66	One or more data cells have counts between 1-9 and have been suppressed in accordance with NCHS confidentiality standards.
2020-12-30	2020-02-01	2020-12-26	Kansas	75-84 years	Hispanic	50	223	37	27		61	One or more data cells have counts between 1-9 and have been suppressed in accordance with NCHS confidentiality standards.
2020-12-30	2020-02-01	2020-12-26	Kansas	85 years and over	Hispanic	40	212	27	20		49	One or more data cells have counts between 1-9 and have been suppressed in accordance with NCHS confidentiality standards.
2020-12-30	2020-02-01	2020-12-26	Kansas	Under 1 year	Unknown	0		0	0	0	0	One or more data cells have counts between 1-9 and have been suppressed in accordance with NCHS confidentiality standards.
2020-12-30	2020-02-01	2020-12-26	Kansas	0-17 years	Unknown	0		0	0	0	0	One or more data cells have counts between 1-9 and have been suppressed in accordance with NCHS confidentiality standards.
2020-12-30	2020-02-01	2020-12-26	Kansas	1-4 years	Unknown	0	0	0	0	0	0
2020-12-30	2020-02-01	2020-12-26	Kansas	5-14 years	Unknown	0	0	0	0	0	0
2020-12-30	2020-02-01	2020-12-26	Kansas	15-24 years	Unknown	0		0	0	0	0	One or more data cells have counts between 1-9 and have been suppressed in accordance with NCHS confidentiality standards.
2020-12-30	2020-02-01	2020-12-26	Kansas	18-29 years	Unknown	0		0	0	0	0	One or more data cells have counts between 1-9 and have been suppressed in accordance with NCHS confidentiality standards.
2020-12-30	2020-02-01	2020-12-26	Kansas	25-34 years	Unknown	0		0	0	0	0	One or more data cells have counts between 1-9 and have been suppressed in accordance with NCHS confidentiality standards.
2020-12-30	2020-02-01	2020-12-26	Kansas	30-49 years	Unknown		17	0	0			One or more data cells have counts between 1-9 and have been suppressed in accordance with NCHS confidentiality standards.
2020-12-30	2020-02-01	2020-12-26	Kansas	35-44 years	Unknown			0	0	0		One or more data cells have counts between 1-9 and have been suppressed in accordance with NCHS confidentiality standards.
2020-12-30	2020-02-01	2020-12-26	Kansas	45-54 years	Unknown		19	0	0			One or more data cells have counts between 1-9 and have been suppressed in accordance with NCHS confidentiality standards.
2020-12-30	2020-02-01	2020-12-26	Kansas	50-64 years	Unknown		48			0		One or more data cells have counts between 1-9 and have been suppressed in accordance with NCHS confidentiality standards.
2020-12-30	2020-02-01	2020-12-26	Kansas	55-64 years	Unknown		36			0		One or more data cells have counts between 1-9 and have been suppressed in accordance with NCHS confidentiality standards.
2020-12-30	2020-02-01	2020-12-26	Kansas	65-74 years	Unknown		39			0		One or more data cells have counts between 1-9 and have been suppressed in accordance with NCHS confidentiality standards.
2020-12-30	2020-02-01	2020-12-26	Kansas	75-84 years	Unknown	0	21		0	0		One or more data cells have counts between 1-9 and have been suppressed in accordance with NCHS confidentiality standards.
2020-12-30	2020-02-01	2020-12-26	Kansas	85 years and over	Unknown		15	0	0	0		One or more data cells have counts between 1-9 and have been suppressed in accordance with NCHS confidentiality standards.
2020-12-30	2020-02-01	2020-12-26	Kentucky	Under 1 year	Non-Hispanic White		151		0	0		One or more data cells have counts between 1-9 and have been suppressed in accordance with NCHS confidentiality standards.
2020-12-30	2020-02-01	2020-12-26	Kentucky	0-17 years	Non-Hispanic White		282		0	0		One or more data cells have counts between 1-9 and have been suppressed in accordance with NCHS confidentiality standards.
2020-12-30	2020-02-01	2020-12-26	Kentucky	1-4 years	Non-Hispanic White	0	27	0	0	0	0
2020-12-30	2020-02-01	2020-12-26	Kentucky	5-14 years	Non-Hispanic White	0	51	0	0	0	0
2020-12-30	2020-02-01	2020-12-26	Kentucky	15-24 years	Non-Hispanic White	0	361		0			One or more data cells have counts between 1-9 and have been suppressed in accordance with NCHS confidentiality standards.
2020-12-30	2020-02-01	2020-12-26	Kentucky	18-29 years	Non-Hispanic White		695	11			12	One or more data cells have counts between 1-9 and have been suppressed in accordance with NCHS confidentiality standards.
2020-12-30	2020-02-01	2020-12-26	Kentucky	25-34 years	Non-Hispanic White		915	22			24	One or more data cells have counts between 1-9 and have been suppressed in accordance with NCHS confidentiality standards.
2020-12-30	2020-02-01	2020-12-26	Kentucky	30-49 years	Non-Hispanic White	38	3182	153	22		178	One or more data cells have counts between 1-9 and have been suppressed in accordance with NCHS confidentiality standards.
2020-12-30	2020-02-01	2020-12-26	Kentucky	35-44 years	Non-Hispanic White	20	1555	71	15		77	One or more data cells have counts between 1-9 and have been suppressed in accordance with NCHS confidentiality standards.
2020-12-30	2020-02-01	2020-12-26	Kentucky	45-54 years	Non-Hispanic White	63	2716	182	25	10	230
2020-12-30	2020-02-01	2020-12-26	Kentucky	50-64 years	Non-Hispanic White	296	7943	662	141	25	841
2020-12-30	2020-02-01	2020-12-26	Kentucky	55-64 years	Non-Hispanic White	250	6326	546	122	21	694
2020-12-30	2020-02-01	2020-12-26	Kentucky	65-74 years	Non-Hispanic White	571	9176	990	290	23	1292
2020-12-30	2020-02-01	2020-12-26	Kentucky	75-84 years	Non-Hispanic White	776	10575	1234	394	15	1631
2020-12-30	2020-02-01	2020-12-26	Kentucky	85 years and over	Non-Hispanic White	953	10542	1067	369	22	1673
2020-12-30	2020-02-01	2020-12-26	Kentucky	Under 1 year	Non-Hispanic Black	0	51	0	0	0	0
2020-12-30	2020-02-01	2020-12-26	Kentucky	0-17 years	Non-Hispanic Black	0	95	0	0	0	0
2020-12-30	2020-02-01	2020-12-26	Kentucky	1-4 years	Non-Hispanic Black	0		0	0	0	0	One or more data cells have counts between 1-9 and have been suppressed in accordance with NCHS confidentiality standards.
2020-12-30	2020-02-01	2020-12-26	Kentucky	5-14 years	Non-Hispanic Black	0	10	0	0	0	0
2020-12-30	2020-02-01	2020-12-26	Kentucky	15-24 years	Non-Hispanic Black	0	113		0	0		One or more data cells have counts between 1-9 and have been suppressed in accordance with NCHS confidentiality standards.
2020-12-30	2020-02-01	2020-12-26	Kentucky	18-29 years	Non-Hispanic Black	0	156		0	0		One or more data cells have counts between 1-9 and have been suppressed in accordance with NCHS confidentiality standards.
2020-12-30	2020-02-01	2020-12-26	Kentucky	25-34 years	Non-Hispanic Black		155		0	0		One or more data cells have counts between 1-9 and have been suppressed in accordance with NCHS confidentiality standards.
2020-12-30	2020-02-01	2020-12-26	Kentucky	30-49 years	Non-Hispanic Black	14	435	20		0	29	One or more data cells have counts between 1-9 and have been suppressed in accordance with NCHS confidentiality standards.
2020-12-30	2020-02-01	2020-12-26	Kentucky	35-44 years	Non-Hispanic Black		215	13		0	16	One or more data cells have counts between 1-9 and have been suppressed in accordance with NCHS confidentiality standards.
2020-12-30	2020-02-01	2020-12-26	Kentucky	45-54 years	Non-Hispanic Black	17	326	19		0	29	One or more data cells have counts between 1-9 and have been suppressed in accordance with NCHS confidentiality standards.
2020-12-30	2020-02-01	2020-12-26	Kentucky	50-64 years	Non-Hispanic Black	61	853	79	40		101	One or more data cells have counts between 1-9 and have been suppressed in accordance with NCHS confidentiality standards.
2020-12-30	2020-02-01	2020-12-26	Kentucky	55-64 years	Non-Hispanic Black	52	660	67	36		84	One or more data cells have counts between 1-9 and have been suppressed in accordance with NCHS confidentiality standards.
2020-12-30	2020-02-01	2020-12-26	Kentucky	65-74 years	Non-Hispanic Black	101	736	117	63		159	One or more data cells have counts between 1-9 and have been suppressed in accordance with NCHS confidentiality standards.
2020-12-30	2020-02-01	2020-12-26	Kentucky	75-84 years	Non-Hispanic Black	64	584	82	43		104	One or more data cells have counts between 1-9 and have been suppressed in accordance with NCHS confidentiality standards.
2020-12-30	2020-02-01	2020-12-26	Kentucky	85 years and over	Non-Hispanic Black	81	578	77	40		119	One or more data cells have counts between 1-9 and have been suppressed in accordance with NCHS confidentiality standards.
2020-12-30	2020-02-01	2020-12-26	Kentucky	Under 1 year	Non-Hispanic American Indian or Alaska Native	0	0	0	0	0	0
2020-12-30	2020-02-01	2020-12-26	Kentucky	0-17 years	Non-Hispanic American Indian or Alaska Native	0		0	0	0	0	One or more data cells have counts between 1-9 and have been suppressed in accordance with NCHS confidentiality standards.
2020-12-30	2020-02-01	2020-12-26	Kentucky	1-4 years	Non-Hispanic American Indian or Alaska Native	0	0	0	0	0	0
2020-12-30	2020-02-01	2020-12-26	Kentucky	5-14 years	Non-Hispanic American Indian or Alaska Native	0		0	0	0	0	One or more data cells have counts between 1-9 and have been suppressed in accordance with NCHS confidentiality standards.
2020-12-30	2020-02-01	2020-12-26	Kentucky	15-24 years	Non-Hispanic American Indian or Alaska Native	0	0	0	0	0	0
2020-12-30	2020-02-01	2020-12-26	Kentucky	18-29 years	Non-Hispanic American Indian or Alaska Native	0	0	0	0	0	0
2020-12-30	2020-02-01	2020-12-26	Kentucky	25-34 years	Non-Hispanic American Indian or Alaska Native	0		0	0	0	0	One or more data cells have counts between 1-9 and have been suppressed in accordance with NCHS confidentiality standards.
2020-12-30	2020-02-01	2020-12-26	Kentucky	30-49 years	Non-Hispanic American Indian or Alaska Native	0			0	0		One or more data cells have counts between 1-9 and have been suppressed in accordance with NCHS confidentiality standards.
2020-12-30	2020-02-01	2020-12-26	Kentucky	35-44 years	Non-Hispanic American Indian or Alaska Native	0		0	0	0	0	One or more data cells have counts between 1-9 and have been suppressed in accordance with NCHS confidentiality standards.
2020-12-30	2020-02-01	2020-12-26	Kentucky	45-54 years	Non-Hispanic American Indian or Alaska Native	0			0	0		One or more data cells have counts between 1-9 and have been suppressed in accordance with NCHS confidentiality standards.
2020-12-30	2020-02-01	2020-12-26	Kentucky	50-64 years	Non-Hispanic American Indian or Alaska Native	0		0	0	0	0	One or more data cells have counts between 1-9 and have been suppressed in accordance with NCHS confidentiality standards.
2020-12-30	2020-02-01	2020-12-26	Kentucky	55-64 years	Non-Hispanic American Indian or Alaska Native	0		0	0	0	0	One or more data cells have counts between 1-9 and have been suppressed in accordance with NCHS confidentiality standards.
2020-12-30	2020-02-01	2020-12-26	Kentucky	65-74 years	Non-Hispanic American Indian or Alaska Native			0	0	0		One or more data cells have counts between 1-9 and have been suppressed in accordance with NCHS confidentiality standards.
2020-12-30	2020-02-01	2020-12-26	Kentucky	75-84 years	Non-Hispanic American Indian or Alaska Native			0	0	0		One or more data cells have counts between 1-9 and have been suppressed in accordance with NCHS confidentiality standards.
2020-12-30	2020-02-01	2020-12-26	Kentucky	85 years and over	Non-Hispanic American Indian or Alaska Native	0	0	0	0	0	0
2020-12-30	2020-02-01	2020-12-26	Kentucky	Under 1 year	Non-Hispanic Asian	0		0	0	0	0	One or more data cells have counts between 1-9 and have been suppressed in accordance with NCHS confidentiality standards.
2020-12-30	2020-02-01	2020-12-26	Kentucky	0-17 years	Non-Hispanic Asian	0		0	0	0	0	One or more data cells have counts between 1-9 and have been suppressed in accordance with NCHS confidentiality standards.
2020-12-30	2020-02-01	2020-12-26	Kentucky	1-4 years	Non-Hispanic Asian	0		0	0	0	0	One or more data cells have counts between 1-9 and have been suppressed in accordance with NCHS confidentiality standards.
2020-12-30	2020-02-01	2020-12-26	Kentucky	5-14 years	Non-Hispanic Asian	0		0	0	0	0	One or more data cells have counts between 1-9 and have been suppressed in accordance with NCHS confidentiality standards.
2020-12-30	2020-02-01	2020-12-26	Kentucky	15-24 years	Non-Hispanic Asian	0		0	0	0	0	One or more data cells have counts between 1-9 and have been suppressed in accordance with NCHS confidentiality standards.
2020-12-30	2020-02-01	2020-12-26	Kentucky	18-29 years	Non-Hispanic Asian	0		0	0	0	0	One or more data cells have counts between 1-9 and have been suppressed in accordance with NCHS confidentiality standards.
2020-12-30	2020-02-01	2020-12-26	Kentucky	25-34 years	Non-Hispanic Asian	0		0	0	0	0	One or more data cells have counts between 1-9 and have been suppressed in accordance with NCHS confidentiality standards.
2020-12-30	2020-02-01	2020-12-26	Kentucky	30-49 years	Non-Hispanic Asian		23			0		One or more data cells have counts between 1-9 and have been suppressed in accordance with NCHS confidentiality standards.
2020-12-30	2020-02-01	2020-12-26	Kentucky	35-44 years	Non-Hispanic Asian		11			0		One or more data cells have counts between 1-9 and have been suppressed in accordance with NCHS confidentiality standards.
2020-12-30	2020-02-01	2020-12-26	Kentucky	45-54 years	Non-Hispanic Asian		17			0		One or more data cells have counts between 1-9 and have been suppressed in accordance with NCHS confidentiality standards.
2020-12-30	2020-02-01	2020-12-26	Kentucky	50-64 years	Non-Hispanic Asian		30			0	11	One or more data cells have counts between 1-9 and have been suppressed in accordance with NCHS confidentiality standards.
2020-12-30	2020-02-01	2020-12-26	Kentucky	55-64 years	Non-Hispanic Asian		22		0	0		One or more data cells have counts between 1-9 and have been suppressed in accordance with NCHS confidentiality standards.
2020-12-30	2020-02-01	2020-12-26	Kentucky	65-74 years	Non-Hispanic Asian		33					One or more data cells have counts between 1-9 and have been suppressed in accordance with NCHS confidentiality standards.
2020-12-30	2020-02-01	2020-12-26	Kentucky	75-84 years	Non-Hispanic Asian		46			0		One or more data cells have counts between 1-9 and have been suppressed in accordance with NCHS confidentiality standards.
2020-12-30	2020-02-01	2020-12-26	Kentucky	85 years and over	Non-Hispanic Asian		53			0		One or more data cells have counts between 1-9 and have been suppressed in accordance with NCHS confidentiality standards.
2020-12-30	2020-02-01	2020-12-26	Kentucky	Under 1 year	Non-Hispanic Native Hawaiian or Other Pacific Islander	0	0	0	0	0	0
2020-12-30	2020-02-01	2020-12-26	Kentucky	0-17 years	Non-Hispanic Native Hawaiian or Other Pacific Islander	0	0	0	0	0	0
2020-12-30	2020-02-01	2020-12-26	Kentucky	1-4 years	Non-Hispanic Native Hawaiian or Other Pacific Islander	0	0	0	0	0	0
2020-12-30	2020-02-01	2020-12-26	Kentucky	5-14 years	Non-Hispanic Native Hawaiian or Other Pacific Islander	0	0	0	0	0	0
2020-12-30	2020-02-01	2020-12-26	Kentucky	15-24 years	Non-Hispanic Native Hawaiian or Other Pacific Islander	0		0	0	0	0	One or more data cells have counts between 1-9 and have been suppressed in accordance with NCHS confidentiality standards.
2020-12-30	2020-02-01	2020-12-26	Kentucky	18-29 years	Non-Hispanic Native Hawaiian or Other Pacific Islander	0		0	0	0	0	One or more data cells have counts between 1-9 and have been suppressed in accordance with NCHS confidentiality standards.
2020-12-30	2020-02-01	2020-12-26	Kentucky	25-34 years	Non-Hispanic Native Hawaiian or Other Pacific Islander	0	0	0	0	0	0
2020-12-30	2020-02-01	2020-12-26	Kentucky	30-49 years	Non-Hispanic Native Hawaiian or Other Pacific Islander	0		0	0	0	0	One or more data cells have counts between 1-9 and have been suppressed in accordance with NCHS confidentiality standards.
2020-12-30	2020-02-01	2020-12-26	Kentucky	35-44 years	Non-Hispanic Native Hawaiian or Other Pacific Islander	0	0	0	0	0	0
2020-12-30	2020-02-01	2020-12-26	Kentucky	45-54 years	Non-Hispanic Native Hawaiian or Other Pacific Islander	0		0	0	0	0	One or more data cells have counts between 1-9 and have been suppressed in accordance with NCHS confidentiality standards.
2020-12-30	2020-02-01	2020-12-26	Kentucky	50-64 years	Non-Hispanic Native Hawaiian or Other Pacific Islander			0	0	0		One or more data cells have counts between 1-9 and have been suppressed in accordance with NCHS confidentiality standards.
2020-12-30	2020-02-01	2020-12-26	Kentucky	55-64 years	Non-Hispanic Native Hawaiian or Other Pacific Islander			0	0	0		One or more data cells have counts between 1-9 and have been suppressed in accordance with NCHS confidentiality standards.
2020-12-30	2020-02-01	2020-12-26	Kentucky	65-74 years	Non-Hispanic Native Hawaiian or Other Pacific Islander	0		0	0	0	0	One or more data cells have counts between 1-9 and have been suppressed in accordance with NCHS confidentiality standards.
2020-12-30	2020-02-01	2020-12-26	Kentucky	75-84 years	Non-Hispanic Native Hawaiian or Other Pacific Islander	0	0	0	0	0	0
2020-12-30	2020-02-01	2020-12-26	Kentucky	85 years and over	Non-Hispanic Native Hawaiian or Other Pacific Islander	0			0	0		One or more data cells have counts between 1-9 and have been suppressed in accordance with NCHS confidentiality standards.
2020-12-30	2020-02-01	2020-12-26	Kentucky	Under 1 year	Non-Hispanic More than one race	0		0	0	0	0	One or more data cells have counts between 1-9 and have been suppressed in accordance with NCHS confidentiality standards.
2020-12-30	2020-02-01	2020-12-26	Kentucky	0-17 years	Non-Hispanic More than one race	0	11	0	0	0	0
2020-12-30	2020-02-01	2020-12-26	Kentucky	1-4 years	Non-Hispanic More than one race	0		0	0	0	0	One or more data cells have counts between 1-9 and have been suppressed in accordance with NCHS confidentiality standards.
2020-12-30	2020-02-01	2020-12-26	Kentucky	5-14 years	Non-Hispanic More than one race	0		0	0	0	0	One or more data cells have counts between 1-9 and have been suppressed in accordance with NCHS confidentiality standards.
2020-12-30	2020-02-01	2020-12-26	Kentucky	15-24 years	Non-Hispanic More than one race	0	10	0	0	0	0
2020-12-30	2020-02-01	2020-12-26	Kentucky	18-29 years	Non-Hispanic More than one race	0	13	0	0	0	0
2020-12-30	2020-02-01	2020-12-26	Kentucky	25-34 years	Non-Hispanic More than one race	0		0	0	0	0	One or more data cells have counts between 1-9 and have been suppressed in accordance with NCHS confidentiality standards.
2020-12-30	2020-02-01	2020-12-26	Kentucky	30-49 years	Non-Hispanic More than one race	0		0	0	0	0	One or more data cells have counts between 1-9 and have been suppressed in accordance with NCHS confidentiality standards.
2020-12-30	2020-02-01	2020-12-26	Kentucky	35-44 years	Non-Hispanic More than one race	0		0	0	0	0	One or more data cells have counts between 1-9 and have been suppressed in accordance with NCHS confidentiality standards.
2020-12-30	2020-02-01	2020-12-26	Kentucky	45-54 years	Non-Hispanic More than one race	0			0	0		One or more data cells have counts between 1-9 and have been suppressed in accordance with NCHS confidentiality standards.
2020-12-30	2020-02-01	2020-12-26	Kentucky	50-64 years	Non-Hispanic More than one race	0			0	0		One or more data cells have counts between 1-9 and have been suppressed in accordance with NCHS confidentiality standards.
2020-12-30	2020-02-01	2020-12-26	Kentucky	55-64 years	Non-Hispanic More than one race	0			0	0		One or more data cells have counts between 1-9 and have been suppressed in accordance with NCHS confidentiality standards.
2020-12-30	2020-02-01	2020-12-26	Kentucky	65-74 years	Non-Hispanic More than one race	0	11		0	0		One or more data cells have counts between 1-9 and have been suppressed in accordance with NCHS confidentiality standards.
2020-12-30	2020-02-01	2020-12-26	Kentucky	75-84 years	Non-Hispanic More than one race	0		0	0	0	0	One or more data cells have counts between 1-9 and have been suppressed in accordance with NCHS confidentiality standards.
2020-12-30	2020-02-01	2020-12-26	Kentucky	85 years and over	Non-Hispanic More than one race	0		0	0	0	0	One or more data cells have counts between 1-9 and have been suppressed in accordance with NCHS confidentiality standards.
2020-12-30	2020-02-01	2020-12-26	Kentucky	Under 1 year	Hispanic	0	12	0	0	0	0
2020-12-30	2020-02-01	2020-12-26	Kentucky	0-17 years	Hispanic	0	19	0	0	0	0
2020-12-30	2020-02-01	2020-12-26	Kentucky	1-4 years	Hispanic	0	0	0	0	0	0
2020-12-30	2020-02-01	2020-12-26	Kentucky	5-14 years	Hispanic	0		0	0	0	0	One or more data cells have counts between 1-9 and have been suppressed in accordance with NCHS confidentiality standards.
2020-12-30	2020-02-01	2020-12-26	Kentucky	15-24 years	Hispanic	0	18	0	0	0	0
2020-12-30	2020-02-01	2020-12-26	Kentucky	18-29 years	Hispanic	0	25	0	0	0	0
2020-12-30	2020-02-01	2020-12-26	Kentucky	25-34 years	Hispanic		30			0		One or more data cells have counts between 1-9 and have been suppressed in accordance with NCHS confidentiality standards.
2020-12-30	2020-02-01	2020-12-26	Kentucky	30-49 years	Hispanic	20	83	16	11		26	One or more data cells have counts between 1-9 and have been suppressed in accordance with NCHS confidentiality standards.
2020-12-30	2020-02-01	2020-12-26	Kentucky	35-44 years	Hispanic	10	35				12	One or more data cells have counts between 1-9 and have been suppressed in accordance with NCHS confidentiality standards.
2020-12-30	2020-02-01	2020-12-26	Kentucky	45-54 years	Hispanic	15	54	13		0	19	One or more data cells have counts between 1-9 and have been suppressed in accordance with NCHS confidentiality standards.
2020-12-30	2020-02-01	2020-12-26	Kentucky	50-64 years	Hispanic	29	102	20	18	0	31
2020-12-30	2020-02-01	2020-12-26	Kentucky	55-64 years	Hispanic	19	78	13	11	0	21
2020-12-30	2020-02-01	2020-12-26	Kentucky	65-74 years	Hispanic	13	42	12		0	18	One or more data cells have counts between 1-9 and have been suppressed in accordance with NCHS confidentiality standards.
2020-12-30	2020-02-01	2020-12-26	Kentucky	75-84 years	Hispanic		47	10		0	13	One or more data cells have counts between 1-9 and have been suppressed in accordance with NCHS confidentiality standards.
2020-12-30	2020-02-01	2020-12-26	Kentucky	85 years and over	Hispanic	10	45			0	12	One or more data cells have counts between 1-9 and have been suppressed in accordance with NCHS confidentiality standards.
2020-12-30	2020-02-01	2020-12-26	Kentucky	Under 1 year	Unknown	0		0	0	0	0	One or more data cells have counts between 1-9 and have been suppressed in accordance with NCHS confidentiality standards.
2020-12-30	2020-02-01	2020-12-26	Kentucky	0-17 years	Unknown	0		0	0	0	0	One or more data cells have counts between 1-9 and have been suppressed in accordance with NCHS confidentiality standards.
2020-12-30	2020-02-01	2020-12-26	Kentucky	1-4 years	Unknown	0	0	0	0	0	0
2020-12-30	2020-02-01	2020-12-26	Kentucky	5-14 years	Unknown	0	0	0	0	0	0
2020-12-30	2020-02-01	2020-12-26	Kentucky	15-24 years	Unknown	0	0	0	0	0	0
2020-12-30	2020-02-01	2020-12-26	Kentucky	18-29 years	Unknown	0	0	0	0	0	0
2020-12-30	2020-02-01	2020-12-26	Kentucky	25-34 years	Unknown	0	0	0	0	0	0
2020-12-30	2020-02-01	2020-12-26	Kentucky	30-49 years	Unknown	0	0	0	0	0	0
2020-12-30	2020-02-01	2020-12-26	Kentucky	35-44 years	Unknown	0	0	0	0	0	0
2020-12-30	2020-02-01	2020-12-26	Kentucky	45-54 years	Unknown	0		0	0	0	0	One or more data cells have counts between 1-9 and have been suppressed in accordance with NCHS confidentiality standards.
2020-12-30	2020-02-01	2020-12-26	Kentucky	50-64 years	Unknown	0		0	0	0	0	One or more data cells have counts between 1-9 and have been suppressed in accordance with NCHS confidentiality standards.
2020-12-30	2020-02-01	2020-12-26	Kentucky	55-64 years	Unknown	0		0	0	0	0	One or more data cells have counts between 1-9 and have been suppressed in accordance with NCHS confidentiality standards.
2020-12-30	2020-02-01	2020-12-26	Kentucky	65-74 years	Unknown			0	0	0		One or more data cells have counts between 1-9 and have been suppressed in accordance with NCHS confidentiality standards.
2020-12-30	2020-02-01	2020-12-26	Kentucky	75-84 years	Unknown	0		0	0	0	0	One or more data cells have counts between 1-9 and have been suppressed in accordance with NCHS confidentiality standards.
2020-12-30	2020-02-01	2020-12-26	Kentucky	85 years and over	Unknown	0		0	0	0	0	One or more data cells have counts between 1-9 and have been suppressed in accordance with NCHS confidentiality standards.
2020-12-30	2020-02-01	2020-12-26	Louisiana	Under 1 year	Non-Hispanic White	0	101		0			One or more data cells have counts between 1-9 and have been suppressed in accordance with NCHS confidentiality standards.
2020-12-30	2020-02-01	2020-12-26	Louisiana	0-17 years	Non-Hispanic White	0	186		0			One or more data cells have counts between 1-9 and have been suppressed in accordance with NCHS confidentiality standards.
2020-12-30	2020-02-01	2020-12-26	Louisiana	1-4 years	Non-Hispanic White	0	23	0	0	0	0
2020-12-30	2020-02-01	2020-12-26	Louisiana	5-14 years	Non-Hispanic White	0	31	0	0	0	0
2020-12-30	2020-02-01	2020-12-26	Louisiana	15-24 years	Non-Hispanic White		213			0	10	One or more data cells have counts between 1-9 and have been suppressed in accordance with NCHS confidentiality standards.
2020-12-30	2020-02-01	2020-12-26	Louisiana	18-29 years	Non-Hispanic White	13	452	22		0	27	One or more data cells have counts between 1-9 and have been suppressed in accordance with NCHS confidentiality standards.
2020-12-30	2020-02-01	2020-12-26	Louisiana	25-34 years	Non-Hispanic White	18	628	26	10		35	One or more data cells have counts between 1-9 and have been suppressed in accordance with NCHS confidentiality standards.
2020-12-30	2020-02-01	2020-12-26	Louisiana	30-49 years	Non-Hispanic White	57	1871	66	27		101	One or more data cells have counts between 1-9 and have been suppressed in accordance with NCHS confidentiality standards.
2020-12-30	2020-02-01	2020-12-26	Louisiana	35-44 years	Non-Hispanic White	22	893	34	11		47	One or more data cells have counts between 1-9 and have been suppressed in accordance with NCHS confidentiality standards.
2020-12-30	2020-02-01	2020-12-26	Louisiana	45-54 years	Non-Hispanic White	73	1579	81	38		124	One or more data cells have counts between 1-9 and have been suppressed in accordance with NCHS confidentiality standards.
2020-12-30	2020-02-01	2020-12-26	Louisiana	50-64 years	Non-Hispanic White	340	5062	359	181	11	528
2020-12-30	2020-02-01	2020-12-26	Louisiana	55-64 years	Non-Hispanic White	291	4103	298	153		440	One or more data cells have counts between 1-9 and have been suppressed in accordance with NCHS confidentiality standards.
2020-12-30	2020-02-01	2020-12-26	Louisiana	65-74 years	Non-Hispanic White	662	6365	649	357	12	966
2020-12-30	2020-02-01	2020-12-26	Louisiana	75-84 years	Non-Hispanic White	1052	8144	842	509	14	1398
2020-12-30	2020-02-01	2020-12-26	Louisiana	85 years and over	Non-Hispanic White	1060	9014	851	470	11	1452
2020-12-30	2020-02-01	2020-12-26	Louisiana	Under 1 year	Non-Hispanic Black		189		0	0		One or more data cells have counts between 1-9 and have been suppressed in accordance with NCHS confidentiality standards.
2020-12-30	2020-02-01	2020-12-26	Louisiana	0-17 years	Non-Hispanic Black		330		0	0	13	One or more data cells have counts between 1-9 and have been suppressed in accordance with NCHS confidentiality standards.
2020-12-30	2020-02-01	2020-12-26	Louisiana	1-4 years	Non-Hispanic Black	0	24		0	0		One or more data cells have counts between 1-9 and have been suppressed in accordance with NCHS confidentiality standards.
2020-12-30	2020-02-01	2020-12-26	Louisiana	5-14 years	Non-Hispanic Black		60		0	0		One or more data cells have counts between 1-9 and have been suppressed in accordance with NCHS confidentiality standards.
2020-12-30	2020-02-01	2020-12-26	Louisiana	15-24 years	Non-Hispanic Black		354				14	One or more data cells have counts between 1-9 and have been suppressed in accordance with NCHS confidentiality standards.
2020-12-30	2020-02-01	2020-12-26	Louisiana	18-29 years	Non-Hispanic Black	11	559	18			23	One or more data cells have counts between 1-9 and have been suppressed in accordance with NCHS confidentiality standards.
2020-12-30	2020-02-01	2020-12-26	Louisiana	25-34 years	Non-Hispanic Black	22	564	25	14	0	33
2020-12-30	2020-02-01	2020-12-26	Louisiana	30-49 years	Non-Hispanic Black	205	1698	132	98		242	One or more data cells have counts between 1-9 and have been suppressed in accordance with NCHS confidentiality standards.
2020-12-30	2020-02-01	2020-12-26	Louisiana	35-44 years	Non-Hispanic Black	100	822	69	53	0	116
2020-12-30	2020-02-01	2020-12-26	Louisiana	45-54 years	Non-Hispanic Black	216	1320	127	94		255	One or more data cells have counts between 1-9 and have been suppressed in accordance with NCHS confidentiality standards.
2020-12-30	2020-02-01	2020-12-26	Louisiana	50-64 years	Non-Hispanic Black	618	3592	428	307		743	One or more data cells have counts between 1-9 and have been suppressed in accordance with NCHS confidentiality standards.
2020-12-30	2020-02-01	2020-12-26	Louisiana	55-64 years	Non-Hispanic Black	491	2846	349	249		592	One or more data cells have counts between 1-9 and have been suppressed in accordance with NCHS confidentiality standards.
2020-12-30	2020-02-01	2020-12-26	Louisiana	65-74 years	Non-Hispanic Black	720	3800	497	363		858	One or more data cells have counts between 1-9 and have been suppressed in accordance with NCHS confidentiality standards.
2020-12-30	2020-02-01	2020-12-26	Louisiana	75-84 years	Non-Hispanic Black	666	3144	449	323		794	One or more data cells have counts between 1-9 and have been suppressed in accordance with NCHS confidentiality standards.
2020-12-30	2020-02-01	2020-12-26	Louisiana	85 years and over	Non-Hispanic Black	394	2358	309	225		479	One or more data cells have counts between 1-9 and have been suppressed in accordance with NCHS confidentiality standards.
2020-12-30	2020-02-01	2020-12-26	Louisiana	Under 1 year	Non-Hispanic American Indian or Alaska Native	0	0	0	0	0	0
2020-12-30	2020-02-01	2020-12-26	Louisiana	0-17 years	Non-Hispanic American Indian or Alaska Native	0	0	0	0	0	0
2020-12-30	2020-02-01	2020-12-26	Louisiana	1-4 years	Non-Hispanic American Indian or Alaska Native	0	0	0	0	0	0
2020-12-30	2020-02-01	2020-12-26	Louisiana	5-14 years	Non-Hispanic American Indian or Alaska Native	0	0	0	0	0	0
2020-12-30	2020-02-01	2020-12-26	Louisiana	15-24 years	Non-Hispanic American Indian or Alaska Native	0		0	0	0	0	One or more data cells have counts between 1-9 and have been suppressed in accordance with NCHS confidentiality standards.
2020-12-30	2020-02-01	2020-12-26	Louisiana	18-29 years	Non-Hispanic American Indian or Alaska Native	0		0	0	0	0	One or more data cells have counts between 1-9 and have been suppressed in accordance with NCHS confidentiality standards.
2020-12-30	2020-02-01	2020-12-26	Louisiana	25-34 years	Non-Hispanic American Indian or Alaska Native	0		0	0	0	0	One or more data cells have counts between 1-9 and have been suppressed in accordance with NCHS confidentiality standards.
2020-12-30	2020-02-01	2020-12-26	Louisiana	30-49 years	Non-Hispanic American Indian or Alaska Native		14	0	0	0		One or more data cells have counts between 1-9 and have been suppressed in accordance with NCHS confidentiality standards.
2020-12-30	2020-02-01	2020-12-26	Louisiana	35-44 years	Non-Hispanic American Indian or Alaska Native			0	0	0		One or more data cells have counts between 1-9 and have been suppressed in accordance with NCHS confidentiality standards.
2020-12-30	2020-02-01	2020-12-26	Louisiana	45-54 years	Non-Hispanic American Indian or Alaska Native		10	0	0	0		One or more data cells have counts between 1-9 and have been suppressed in accordance with NCHS confidentiality standards.
2020-12-30	2020-02-01	2020-12-26	Louisiana	50-64 years	Non-Hispanic American Indian or Alaska Native		29	0	0			One or more data cells have counts between 1-9 and have been suppressed in accordance with NCHS confidentiality standards.
2020-12-30	2020-02-01	2020-12-26	Louisiana	55-64 years	Non-Hispanic American Indian or Alaska Native	0	21	0	0			One or more data cells have counts between 1-9 and have been suppressed in accordance with NCHS confidentiality standards.
2020-12-30	2020-02-01	2020-12-26	Louisiana	65-74 years	Non-Hispanic American Indian or Alaska Native		31			0		One or more data cells have counts between 1-9 and have been suppressed in accordance with NCHS confidentiality standards.
2020-12-30	2020-02-01	2020-12-26	Louisiana	75-84 years	Non-Hispanic American Indian or Alaska Native		38			0	10	One or more data cells have counts between 1-9 and have been suppressed in accordance with NCHS confidentiality standards.
2020-12-30	2020-02-01	2020-12-26	Louisiana	85 years and over	Non-Hispanic American Indian or Alaska Native		17			0		One or more data cells have counts between 1-9 and have been suppressed in accordance with NCHS confidentiality standards.
2020-12-30	2020-02-01	2020-12-26	Louisiana	Under 1 year	Non-Hispanic Asian	0		0	0	0	0	One or more data cells have counts between 1-9 and have been suppressed in accordance with NCHS confidentiality standards.
2020-12-30	2020-02-01	2020-12-26	Louisiana	0-17 years	Non-Hispanic Asian	0		0	0	0	0	One or more data cells have counts between 1-9 and have been suppressed in accordance with NCHS confidentiality standards.
2020-12-30	2020-02-01	2020-12-26	Louisiana	1-4 years	Non-Hispanic Asian	0		0	0	0	0	One or more data cells have counts between 1-9 and have been suppressed in accordance with NCHS confidentiality standards.
2020-12-30	2020-02-01	2020-12-26	Louisiana	5-14 years	Non-Hispanic Asian	0		0	0	0	0	One or more data cells have counts between 1-9 and have been suppressed in accordance with NCHS confidentiality standards.
2020-12-30	2020-02-01	2020-12-26	Louisiana	15-24 years	Non-Hispanic Asian	0		0	0	0	0	One or more data cells have counts between 1-9 and have been suppressed in accordance with NCHS confidentiality standards.
2020-12-30	2020-02-01	2020-12-26	Louisiana	18-29 years	Non-Hispanic Asian	0		0	0	0	0	One or more data cells have counts between 1-9 and have been suppressed in accordance with NCHS confidentiality standards.
2020-12-30	2020-02-01	2020-12-26	Louisiana	25-34 years	Non-Hispanic Asian	0		0	0	0	0	One or more data cells have counts between 1-9 and have been suppressed in accordance with NCHS confidentiality standards.
2020-12-30	2020-02-01	2020-12-26	Louisiana	30-49 years	Non-Hispanic Asian		32		0	0		One or more data cells have counts between 1-9 and have been suppressed in accordance with NCHS confidentiality standards.
2020-12-30	2020-02-01	2020-12-26	Louisiana	35-44 years	Non-Hispanic Asian	0	17		0	0		One or more data cells have counts between 1-9 and have been suppressed in accordance with NCHS confidentiality standards.
2020-12-30	2020-02-01	2020-12-26	Louisiana	45-54 years	Non-Hispanic Asian		23			0		One or more data cells have counts between 1-9 and have been suppressed in accordance with NCHS confidentiality standards.
2020-12-30	2020-02-01	2020-12-26	Louisiana	50-64 years	Non-Hispanic Asian	12	61				14	One or more data cells have counts between 1-9 and have been suppressed in accordance with NCHS confidentiality standards.
2020-12-30	2020-02-01	2020-12-26	Louisiana	55-64 years	Non-Hispanic Asian	10	48				12	One or more data cells have counts between 1-9 and have been suppressed in accordance with NCHS confidentiality standards.
2020-12-30	2020-02-01	2020-12-26	Louisiana	65-74 years	Non-Hispanic Asian		93			0		One or more data cells have counts between 1-9 and have been suppressed in accordance with NCHS confidentiality standards.
2020-12-30	2020-02-01	2020-12-26	Louisiana	75-84 years	Non-Hispanic Asian	10	54			0	12	One or more data cells have counts between 1-9 and have been suppressed in accordance with NCHS confidentiality standards.
2020-12-30	2020-02-01	2020-12-26	Louisiana	85 years and over	Non-Hispanic Asian		76			0	12	One or more data cells have counts between 1-9 and have been suppressed in accordance with NCHS confidentiality standards.
2020-12-30	2020-02-01	2020-12-26	Louisiana	Under 1 year	Non-Hispanic Native Hawaiian or Other Pacific Islander	0	0	0	0	0	0
2020-12-30	2020-02-01	2020-12-26	Louisiana	0-17 years	Non-Hispanic Native Hawaiian or Other Pacific Islander	0	0	0	0	0	0
2020-12-30	2020-02-01	2020-12-26	Louisiana	1-4 years	Non-Hispanic Native Hawaiian or Other Pacific Islander	0	0	0	0	0	0
2020-12-30	2020-02-01	2020-12-26	Louisiana	5-14 years	Non-Hispanic Native Hawaiian or Other Pacific Islander	0	0	0	0	0	0
2020-12-30	2020-02-01	2020-12-26	Louisiana	15-24 years	Non-Hispanic Native Hawaiian or Other Pacific Islander	0	0	0	0	0	0
2020-12-30	2020-02-01	2020-12-26	Louisiana	18-29 years	Non-Hispanic Native Hawaiian or Other Pacific Islander	0	0	0	0	0	0
2020-12-30	2020-02-01	2020-12-26	Louisiana	25-34 years	Non-Hispanic Native Hawaiian or Other Pacific Islander	0		0	0	0	0	One or more data cells have counts between 1-9 and have been suppressed in accordance with NCHS confidentiality standards.
2020-12-30	2020-02-01	2020-12-26	Louisiana	30-49 years	Non-Hispanic Native Hawaiian or Other Pacific Islander	0		0	0	0	0	One or more data cells have counts between 1-9 and have been suppressed in accordance with NCHS confidentiality standards.
2020-12-30	2020-02-01	2020-12-26	Louisiana	35-44 years	Non-Hispanic Native Hawaiian or Other Pacific Islander	0	0	0	0	0	0
2020-12-30	2020-02-01	2020-12-26	Louisiana	45-54 years	Non-Hispanic Native Hawaiian or Other Pacific Islander	0		0	0	0	0	One or more data cells have counts between 1-9 and have been suppressed in accordance with NCHS confidentiality standards.
2020-12-30	2020-02-01	2020-12-26	Louisiana	50-64 years	Non-Hispanic Native Hawaiian or Other Pacific Islander			0	0	0		One or more data cells have counts between 1-9 and have been suppressed in accordance with NCHS confidentiality standards.
2020-12-30	2020-02-01	2020-12-26	Louisiana	55-64 years	Non-Hispanic Native Hawaiian or Other Pacific Islander			0	0	0		One or more data cells have counts between 1-9 and have been suppressed in accordance with NCHS confidentiality standards.
2020-12-30	2020-02-01	2020-12-26	Louisiana	65-74 years	Non-Hispanic Native Hawaiian or Other Pacific Islander	0			0	0		One or more data cells have counts between 1-9 and have been suppressed in accordance with NCHS confidentiality standards.
2020-12-30	2020-02-01	2020-12-26	Louisiana	75-84 years	Non-Hispanic Native Hawaiian or Other Pacific Islander	0	0	0	0	0	0
2020-12-30	2020-02-01	2020-12-26	Louisiana	85 years and over	Non-Hispanic Native Hawaiian or Other Pacific Islander			0	0	0		One or more data cells have counts between 1-9 and have been suppressed in accordance with NCHS confidentiality standards.
2020-12-30	2020-02-01	2020-12-26	Louisiana	Under 1 year	Non-Hispanic More than one race	0		0	0	0	0	One or more data cells have counts between 1-9 and have been suppressed in accordance with NCHS confidentiality standards.
2020-12-30	2020-02-01	2020-12-26	Louisiana	0-17 years	Non-Hispanic More than one race	0		0	0	0	0	One or more data cells have counts between 1-9 and have been suppressed in accordance with NCHS confidentiality standards.
2020-12-30	2020-02-01	2020-12-26	Louisiana	1-4 years	Non-Hispanic More than one race	0		0	0	0	0	One or more data cells have counts between 1-9 and have been suppressed in accordance with NCHS confidentiality standards.
2020-12-30	2020-02-01	2020-12-26	Louisiana	5-14 years	Non-Hispanic More than one race	0	0	0	0	0	0
2020-12-30	2020-02-01	2020-12-26	Louisiana	15-24 years	Non-Hispanic More than one race	0		0	0	0	0	One or more data cells have counts between 1-9 and have been suppressed in accordance with NCHS confidentiality standards.
2020-12-30	2020-02-01	2020-12-26	Louisiana	18-29 years	Non-Hispanic More than one race	0		0	0	0	0	One or more data cells have counts between 1-9 and have been suppressed in accordance with NCHS confidentiality standards.
2020-12-30	2020-02-01	2020-12-26	Louisiana	25-34 years	Non-Hispanic More than one race	0		0	0	0	0	One or more data cells have counts between 1-9 and have been suppressed in accordance with NCHS confidentiality standards.
2020-12-30	2020-02-01	2020-12-26	Louisiana	30-49 years	Non-Hispanic More than one race	0		0	0	0	0	One or more data cells have counts between 1-9 and have been suppressed in accordance with NCHS confidentiality standards.
2020-12-30	2020-02-01	2020-12-26	Louisiana	35-44 years	Non-Hispanic More than one race	0		0	0	0	0	One or more data cells have counts between 1-9 and have been suppressed in accordance with NCHS confidentiality standards.
2020-12-30	2020-02-01	2020-12-26	Louisiana	45-54 years	Non-Hispanic More than one race	0		0	0	0	0	One or more data cells have counts between 1-9 and have been suppressed in accordance with NCHS confidentiality standards.
2020-12-30	2020-02-01	2020-12-26	Louisiana	50-64 years	Non-Hispanic More than one race	0			0	0		One or more data cells have counts between 1-9 and have been suppressed in accordance with NCHS confidentiality standards.
2020-12-30	2020-02-01	2020-12-26	Louisiana	55-64 years	Non-Hispanic More than one race	0			0	0		One or more data cells have counts between 1-9 and have been suppressed in accordance with NCHS confidentiality standards.
2020-12-30	2020-02-01	2020-12-26	Louisiana	65-74 years	Non-Hispanic More than one race		16	0	0	0		One or more data cells have counts between 1-9 and have been suppressed in accordance with NCHS confidentiality standards.
2020-12-30	2020-02-01	2020-12-26	Louisiana	75-84 years	Non-Hispanic More than one race			0	0	0		One or more data cells have counts between 1-9 and have been suppressed in accordance with NCHS confidentiality standards.
2020-12-30	2020-02-01	2020-12-26	Louisiana	85 years and over	Non-Hispanic More than one race					0		One or more data cells have counts between 1-9 and have been suppressed in accordance with NCHS confidentiality standards.
2020-12-30	2020-02-01	2020-12-26	Louisiana	Under 1 year	Hispanic	0	18	0	0	0	0
2020-12-30	2020-02-01	2020-12-26	Louisiana	0-17 years	Hispanic		35	0	0	0		One or more data cells have counts between 1-9 and have been suppressed in accordance with NCHS confidentiality standards.
2020-12-30	2020-02-01	2020-12-26	Louisiana	1-4 years	Hispanic			0	0	0		One or more data cells have counts between 1-9 and have been suppressed in accordance with NCHS confidentiality standards.
2020-12-30	2020-02-01	2020-12-26	Louisiana	5-14 years	Hispanic	0		0	0	0	0	One or more data cells have counts between 1-9 and have been suppressed in accordance with NCHS confidentiality standards.
2020-12-30	2020-02-01	2020-12-26	Louisiana	15-24 years	Hispanic		27			0		One or more data cells have counts between 1-9 and have been suppressed in accordance with NCHS confidentiality standards.
2020-12-30	2020-02-01	2020-12-26	Louisiana	18-29 years	Hispanic		45			0		One or more data cells have counts between 1-9 and have been suppressed in accordance with NCHS confidentiality standards.
2020-12-30	2020-02-01	2020-12-26	Louisiana	25-34 years	Hispanic		51	0	0	0		One or more data cells have counts between 1-9 and have been suppressed in accordance with NCHS confidentiality standards.
2020-12-30	2020-02-01	2020-12-26	Louisiana	30-49 years	Hispanic	17	122			0	18	One or more data cells have counts between 1-9 and have been suppressed in accordance with NCHS confidentiality standards.
2020-12-30	2020-02-01	2020-12-26	Louisiana	35-44 years	Hispanic		61			0		One or more data cells have counts between 1-9 and have been suppressed in accordance with NCHS confidentiality standards.
2020-12-30	2020-02-01	2020-12-26	Louisiana	45-54 years	Hispanic	16	79			0	19	One or more data cells have counts between 1-9 and have been suppressed in accordance with NCHS confidentiality standards.
2020-12-30	2020-02-01	2020-12-26	Louisiana	50-64 years	Hispanic	46	178	23	18	0	51
2020-12-30	2020-02-01	2020-12-26	Louisiana	55-64 years	Hispanic	39	131	18	15	0	42
2020-12-30	2020-02-01	2020-12-26	Louisiana	65-74 years	Hispanic	38	151	24	17	0	45
2020-12-30	2020-02-01	2020-12-26	Louisiana	75-84 years	Hispanic	34	172	23	17	0	40
2020-12-30	2020-02-01	2020-12-26	Louisiana	85 years and over	Hispanic	28	221	19	13	0	34
2020-12-30	2020-02-01	2020-12-26	Louisiana	Under 1 year	Unknown	0		0	0	0	0	One or more data cells have counts between 1-9 and have been suppressed in accordance with NCHS confidentiality standards.
2020-12-30	2020-02-01	2020-12-26	Louisiana	0-17 years	Unknown	0		0	0	0	0	One or more data cells have counts between 1-9 and have been suppressed in accordance with NCHS confidentiality standards.
2020-12-30	2020-02-01	2020-12-26	Louisiana	1-4 years	Unknown	0		0	0	0	0	One or more data cells have counts between 1-9 and have been suppressed in accordance with NCHS confidentiality standards.
2020-12-30	2020-02-01	2020-12-26	Louisiana	5-14 years	Unknown	0	0	0	0	0	0
2020-12-30	2020-02-01	2020-12-26	Louisiana	15-24 years	Unknown	0	0	0	0	0	0
2020-12-30	2020-02-01	2020-12-26	Louisiana	18-29 years	Unknown	0	0	0	0	0	0
2020-12-30	2020-02-01	2020-12-26	Louisiana	25-34 years	Unknown	0	0	0	0	0	0
2020-12-30	2020-02-01	2020-12-26	Louisiana	30-49 years	Unknown	0		0	0	0	0	One or more data cells have counts between 1-9 and have been suppressed in accordance with NCHS confidentiality standards.
2020-12-30	2020-02-01	2020-12-26	Louisiana	35-44 years	Unknown	0		0	0	0	0	One or more data cells have counts between 1-9 and have been suppressed in accordance with NCHS confidentiality standards.
2020-12-30	2020-02-01	2020-12-26	Louisiana	45-54 years	Unknown			0	0	0		One or more data cells have counts between 1-9 and have been suppressed in accordance with NCHS confidentiality standards.
2020-12-30	2020-02-01	2020-12-26	Louisiana	50-64 years	Unknown			0	0	0		One or more data cells have counts between 1-9 and have been suppressed in accordance with NCHS confidentiality standards.
2020-12-30	2020-02-01	2020-12-26	Louisiana	55-64 years	Unknown	0		0	0	0	0	One or more data cells have counts between 1-9 and have been suppressed in accordance with NCHS confidentiality standards.
2020-12-30	2020-02-01	2020-12-26	Louisiana	65-74 years	Unknown					0		One or more data cells have counts between 1-9 and have been suppressed in accordance with NCHS confidentiality standards.
2020-12-30	2020-02-01	2020-12-26	Louisiana	75-84 years	Unknown					0		One or more data cells have counts between 1-9 and have been suppressed in accordance with NCHS confidentiality standards.
2020-12-30	2020-02-01	2020-12-26	Louisiana	85 years and over	Unknown					0		One or more data cells have counts between 1-9 and have been suppressed in accordance with NCHS confidentiality standards.
2020-12-30	2020-02-01	2020-12-26	Maine	Under 1 year	Non-Hispanic White	0	56	0	0	0	0
2020-12-30	2020-02-01	2020-12-26	Maine	0-17 years	Non-Hispanic White	0	92	0	0			One or more data cells have counts between 1-9 and have been suppressed in accordance with NCHS confidentiality standards.
2020-12-30	2020-02-01	2020-12-26	Maine	1-4 years	Non-Hispanic White	0		0	0			One or more data cells have counts between 1-9 and have been suppressed in accordance with NCHS confidentiality standards.
2020-12-30	2020-02-01	2020-12-26	Maine	5-14 years	Non-Hispanic White	0	12	0	0	0	0
2020-12-30	2020-02-01	2020-12-26	Maine	15-24 years	Non-Hispanic White	0	79	0	0	0	0
2020-12-30	2020-02-01	2020-12-26	Maine	18-29 years	Non-Hispanic White	0	151		0	0		One or more data cells have counts between 1-9 and have been suppressed in accordance with NCHS confidentiality standards.
2020-12-30	2020-02-01	2020-12-26	Maine	25-34 years	Non-Hispanic White	0	204		0	0		One or more data cells have counts between 1-9 and have been suppressed in accordance with NCHS confidentiality standards.
2020-12-30	2020-02-01	2020-12-26	Maine	30-49 years	Non-Hispanic White		709	21			28	One or more data cells have counts between 1-9 and have been suppressed in accordance with NCHS confidentiality standards.
2020-12-30	2020-02-01	2020-12-26	Maine	35-44 years	Non-Hispanic White		342			0	10	One or more data cells have counts between 1-9 and have been suppressed in accordance with NCHS confidentiality standards.
2020-12-30	2020-02-01	2020-12-26	Maine	45-54 years	Non-Hispanic White		656	22			31	One or more data cells have counts between 1-9 and have been suppressed in accordance with NCHS confidentiality standards.
2020-12-30	2020-02-01	2020-12-26	Maine	50-64 years	Non-Hispanic White	23	2039	90			116	One or more data cells have counts between 1-9 and have been suppressed in accordance with NCHS confidentiality standards.
2020-12-30	2020-02-01	2020-12-26	Maine	55-64 years	Non-Hispanic White	19	1635	77			99	One or more data cells have counts between 1-9 and have been suppressed in accordance with NCHS confidentiality standards.
2020-12-30	2020-02-01	2020-12-26	Maine	65-74 years	Non-Hispanic White	51	2653	163	14		205	One or more data cells have counts between 1-9 and have been suppressed in accordance with NCHS confidentiality standards.
2020-12-30	2020-02-01	2020-12-26	Maine	75-84 years	Non-Hispanic White	120	3496	270	31		365	One or more data cells have counts between 1-9 and have been suppressed in accordance with NCHS confidentiality standards.
2020-12-30	2020-02-01	2020-12-26	Maine	85 years and over	Non-Hispanic White	148	4514	317	30	11	446
2020-12-30	2020-02-01	2020-12-26	Maine	Under 1 year	Non-Hispanic Black	0		0	0	0	0	One or more data cells have counts between 1-9 and have been suppressed in accordance with NCHS confidentiality standards.
2020-12-30	2020-02-01	2020-12-26	Maine	0-17 years	Non-Hispanic Black	0		0	0	0	0	One or more data cells have counts between 1-9 and have been suppressed in accordance with NCHS confidentiality standards.
2020-12-30	2020-02-01	2020-12-26	Maine	1-4 years	Non-Hispanic Black	0		0	0	0	0	One or more data cells have counts between 1-9 and have been suppressed in accordance with NCHS confidentiality standards.
2020-12-30	2020-02-01	2020-12-26	Maine	5-14 years	Non-Hispanic Black	0	0	0	0	0	0
2020-12-30	2020-02-01	2020-12-26	Maine	15-24 years	Non-Hispanic Black	0		0	0	0	0	One or more data cells have counts between 1-9 and have been suppressed in accordance with NCHS confidentiality standards.
2020-12-30	2020-02-01	2020-12-26	Maine	18-29 years	Non-Hispanic Black		15	0	0	0		One or more data cells have counts between 1-9 and have been suppressed in accordance with NCHS confidentiality standards.
2020-12-30	2020-02-01	2020-12-26	Maine	25-34 years	Non-Hispanic Black		10	0	0	0		One or more data cells have counts between 1-9 and have been suppressed in accordance with NCHS confidentiality standards.
2020-12-30	2020-02-01	2020-12-26	Maine	30-49 years	Non-Hispanic Black	0	14	0	0	0	0
2020-12-30	2020-02-01	2020-12-26	Maine	35-44 years	Non-Hispanic Black	0		0	0	0	0	One or more data cells have counts between 1-9 and have been suppressed in accordance with NCHS confidentiality standards.
2020-12-30	2020-02-01	2020-12-26	Maine	45-54 years	Non-Hispanic Black	0	10	0	0	0	0
2020-12-30	2020-02-01	2020-12-26	Maine	50-64 years	Non-Hispanic Black		18	0	0	0		One or more data cells have counts between 1-9 and have been suppressed in accordance with NCHS confidentiality standards.
2020-12-30	2020-02-01	2020-12-26	Maine	55-64 years	Non-Hispanic Black		13	0	0	0		One or more data cells have counts between 1-9 and have been suppressed in accordance with NCHS confidentiality standards.
2020-12-30	2020-02-01	2020-12-26	Maine	65-74 years	Non-Hispanic Black		14			0		One or more data cells have counts between 1-9 and have been suppressed in accordance with NCHS confidentiality standards.
2020-12-30	2020-02-01	2020-12-26	Maine	75-84 years	Non-Hispanic Black		11			0		One or more data cells have counts between 1-9 and have been suppressed in accordance with NCHS confidentiality standards.
2020-12-30	2020-02-01	2020-12-26	Maine	85 years and over	Non-Hispanic Black			0	0	0		One or more data cells have counts between 1-9 and have been suppressed in accordance with NCHS confidentiality standards.
2020-12-30	2020-02-01	2020-12-26	Maine	Under 1 year	Non-Hispanic American Indian or Alaska Native	0		0	0	0	0	One or more data cells have counts between 1-9 and have been suppressed in accordance with NCHS confidentiality standards.
2020-12-30	2020-02-01	2020-12-26	Maine	0-17 years	Non-Hispanic American Indian or Alaska Native	0		0	0	0	0	One or more data cells have counts between 1-9 and have been suppressed in accordance with NCHS confidentiality standards.
2020-12-30	2020-02-01	2020-12-26	Maine	1-4 years	Non-Hispanic American Indian or Alaska Native	0	0	0	0	0	0
2020-12-30	2020-02-01	2020-12-26	Maine	5-14 years	Non-Hispanic American Indian or Alaska Native	0	0	0	0	0	0
2020-12-30	2020-02-01	2020-12-26	Maine	15-24 years	Non-Hispanic American Indian or Alaska Native	0		0	0	0	0	One or more data cells have counts between 1-9 and have been suppressed in accordance with NCHS confidentiality standards.
2020-12-30	2020-02-01	2020-12-26	Maine	18-29 years	Non-Hispanic American Indian or Alaska Native	0		0	0	0	0	One or more data cells have counts between 1-9 and have been suppressed in accordance with NCHS confidentiality standards.
2020-12-30	2020-02-01	2020-12-26	Maine	25-34 years	Non-Hispanic American Indian or Alaska Native	0		0	0	0	0	One or more data cells have counts between 1-9 and have been suppressed in accordance with NCHS confidentiality standards.
2020-12-30	2020-02-01	2020-12-26	Maine	30-49 years	Non-Hispanic American Indian or Alaska Native	0	17	0	0			One or more data cells have counts between 1-9 and have been suppressed in accordance with NCHS confidentiality standards.
2020-12-30	2020-02-01	2020-12-26	Maine	35-44 years	Non-Hispanic American Indian or Alaska Native	0	12	0	0			One or more data cells have counts between 1-9 and have been suppressed in accordance with NCHS confidentiality standards.
2020-12-30	2020-02-01	2020-12-26	Maine	45-54 years	Non-Hispanic American Indian or Alaska Native	0		0	0	0	0	One or more data cells have counts between 1-9 and have been suppressed in accordance with NCHS confidentiality standards.
2020-12-30	2020-02-01	2020-12-26	Maine	50-64 years	Non-Hispanic American Indian or Alaska Native	0	16		0	0		One or more data cells have counts between 1-9 and have been suppressed in accordance with NCHS confidentiality standards.
2020-12-30	2020-02-01	2020-12-26	Maine	55-64 years	Non-Hispanic American Indian or Alaska Native	0	15		0	0		One or more data cells have counts between 1-9 and have been suppressed in accordance with NCHS confidentiality standards.
2020-12-30	2020-02-01	2020-12-26	Maine	65-74 years	Non-Hispanic American Indian or Alaska Native	0	14	0	0	0	0
2020-12-30	2020-02-01	2020-12-26	Maine	75-84 years	Non-Hispanic American Indian or Alaska Native		13	0	0	0		One or more data cells have counts between 1-9 and have been suppressed in accordance with NCHS confidentiality standards.
2020-12-30	2020-02-01	2020-12-26	Maine	85 years and over	Non-Hispanic American Indian or Alaska Native	0		0	0	0	0	One or more data cells have counts between 1-9 and have been suppressed in accordance with NCHS confidentiality standards.
2020-12-30	2020-02-01	2020-12-26	Maine	Under 1 year	Non-Hispanic Asian	0	0	0	0	0	0
2020-12-30	2020-02-01	2020-12-26	Maine	0-17 years	Non-Hispanic Asian	0	0	0	0	0	0
2020-12-30	2020-02-01	2020-12-26	Maine	1-4 years	Non-Hispanic Asian	0	0	0	0	0	0
2020-12-30	2020-02-01	2020-12-26	Maine	5-14 years	Non-Hispanic Asian	0	0	0	0	0	0
2020-12-30	2020-02-01	2020-12-26	Maine	15-24 years	Non-Hispanic Asian	0		0	0	0	0	One or more data cells have counts between 1-9 and have been suppressed in accordance with NCHS confidentiality standards.
2020-12-30	2020-02-01	2020-12-26	Maine	18-29 years	Non-Hispanic Asian	0		0	0	0	0	One or more data cells have counts between 1-9 and have been suppressed in accordance with NCHS confidentiality standards.
2020-12-30	2020-02-01	2020-12-26	Maine	25-34 years	Non-Hispanic Asian	0		0	0	0	0	One or more data cells have counts between 1-9 and have been suppressed in accordance with NCHS confidentiality standards.
2020-12-30	2020-02-01	2020-12-26	Maine	30-49 years	Non-Hispanic Asian	0			0	0		One or more data cells have counts between 1-9 and have been suppressed in accordance with NCHS confidentiality standards.
2020-12-30	2020-02-01	2020-12-26	Maine	35-44 years	Non-Hispanic Asian	0	0	0	0	0	0
2020-12-30	2020-02-01	2020-12-26	Maine	45-54 years	Non-Hispanic Asian	0			0	0		One or more data cells have counts between 1-9 and have been suppressed in accordance with NCHS confidentiality standards.
2020-12-30	2020-02-01	2020-12-26	Maine	50-64 years	Non-Hispanic Asian	0	10	0	0	0	0
2020-12-30	2020-02-01	2020-12-26	Maine	55-64 years	Non-Hispanic Asian	0		0	0	0	0	One or more data cells have counts between 1-9 and have been suppressed in accordance with NCHS confidentiality standards.
2020-12-30	2020-02-01	2020-12-26	Maine	65-74 years	Non-Hispanic Asian	0		0	0	0	0	One or more data cells have counts between 1-9 and have been suppressed in accordance with NCHS confidentiality standards.
2020-12-30	2020-02-01	2020-12-26	Maine	75-84 years	Non-Hispanic Asian	0	17		0	0		One or more data cells have counts between 1-9 and have been suppressed in accordance with NCHS confidentiality standards.
2020-12-30	2020-02-01	2020-12-26	Maine	85 years and over	Non-Hispanic Asian	0	12	0	0	0	0
2020-12-30	2020-02-01	2020-12-26	Maine	Under 1 year	Non-Hispanic Native Hawaiian or Other Pacific Islander	0	0	0	0	0	0
2020-12-30	2020-02-01	2020-12-26	Maine	0-17 years	Non-Hispanic Native Hawaiian or Other Pacific Islander	0	0	0	0	0	0
2020-12-30	2020-02-01	2020-12-26	Maine	1-4 years	Non-Hispanic Native Hawaiian or Other Pacific Islander	0	0	0	0	0	0
2020-12-30	2020-02-01	2020-12-26	Maine	5-14 years	Non-Hispanic Native Hawaiian or Other Pacific Islander	0	0	0	0	0	0
2020-12-30	2020-02-01	2020-12-26	Maine	15-24 years	Non-Hispanic Native Hawaiian or Other Pacific Islander	0		0	0	0	0	One or more data cells have counts between 1-9 and have been suppressed in accordance with NCHS confidentiality standards.
2020-12-30	2020-02-01	2020-12-26	Maine	18-29 years	Non-Hispanic Native Hawaiian or Other Pacific Islander	0		0	0	0	0	One or more data cells have counts between 1-9 and have been suppressed in accordance with NCHS confidentiality standards.
2020-12-30	2020-02-01	2020-12-26	Maine	25-34 years	Non-Hispanic Native Hawaiian or Other Pacific Islander	0		0	0	0	0	One or more data cells have counts between 1-9 and have been suppressed in accordance with NCHS confidentiality standards.
2020-12-30	2020-02-01	2020-12-26	Maine	30-49 years	Non-Hispanic Native Hawaiian or Other Pacific Islander	0		0	0	0	0	One or more data cells have counts between 1-9 and have been suppressed in accordance with NCHS confidentiality standards.
2020-12-30	2020-02-01	2020-12-26	Maine	35-44 years	Non-Hispanic Native Hawaiian or Other Pacific Islander	0	0	0	0	0	0
2020-12-30	2020-02-01	2020-12-26	Maine	45-54 years	Non-Hispanic Native Hawaiian or Other Pacific Islander	0			0	0		One or more data cells have counts between 1-9 and have been suppressed in accordance with NCHS confidentiality standards.
2020-12-30	2020-02-01	2020-12-26	Maine	50-64 years	Non-Hispanic Native Hawaiian or Other Pacific Islander	0			0	0		One or more data cells have counts between 1-9 and have been suppressed in accordance with NCHS confidentiality standards.
2020-12-30	2020-02-01	2020-12-26	Maine	55-64 years	Non-Hispanic Native Hawaiian or Other Pacific Islander	0	0	0	0	0	0
2020-12-30	2020-02-01	2020-12-26	Maine	65-74 years	Non-Hispanic Native Hawaiian or Other Pacific Islander	0		0	0	0	0	One or more data cells have counts between 1-9 and have been suppressed in accordance with NCHS confidentiality standards.
2020-12-30	2020-02-01	2020-12-26	Maine	75-84 years	Non-Hispanic Native Hawaiian or Other Pacific Islander	0	0	0	0	0	0
2020-12-30	2020-02-01	2020-12-26	Maine	85 years and over	Non-Hispanic Native Hawaiian or Other Pacific Islander	0	0	0	0	0	0
2020-12-30	2020-02-01	2020-12-26	Maine	Under 1 year	Non-Hispanic More than one race	0		0	0	0	0	One or more data cells have counts between 1-9 and have been suppressed in accordance with NCHS confidentiality standards.
2020-12-30	2020-02-01	2020-12-26	Maine	0-17 years	Non-Hispanic More than one race	0		0	0	0	0	One or more data cells have counts between 1-9 and have been suppressed in accordance with NCHS confidentiality standards.
2020-12-30	2020-02-01	2020-12-26	Maine	1-4 years	Non-Hispanic More than one race	0	0	0	0	0	0
2020-12-30	2020-02-01	2020-12-26	Maine	5-14 years	Non-Hispanic More than one race	0	0	0	0	0	0
2020-12-30	2020-02-01	2020-12-26	Maine	15-24 years	Non-Hispanic More than one race	0		0	0	0	0	One or more data cells have counts between 1-9 and have been suppressed in accordance with NCHS confidentiality standards.
2020-12-30	2020-02-01	2020-12-26	Maine	18-29 years	Non-Hispanic More than one race	0		0	0	0	0	One or more data cells have counts between 1-9 and have been suppressed in accordance with NCHS confidentiality standards.
2020-12-30	2020-02-01	2020-12-26	Maine	25-34 years	Non-Hispanic More than one race	0	0	0	0	0	0
2020-12-30	2020-02-01	2020-12-26	Maine	30-49 years	Non-Hispanic More than one race	0		0	0	0	0	One or more data cells have counts between 1-9 and have been suppressed in accordance with NCHS confidentiality standards.
2020-12-30	2020-02-01	2020-12-26	Maine	35-44 years	Non-Hispanic More than one race	0		0	0	0	0	One or more data cells have counts between 1-9 and have been suppressed in accordance with NCHS confidentiality standards.
2020-12-30	2020-02-01	2020-12-26	Maine	45-54 years	Non-Hispanic More than one race	0		0	0	0	0	One or more data cells have counts between 1-9 and have been suppressed in accordance with NCHS confidentiality standards.
2020-12-30	2020-02-01	2020-12-26	Maine	50-64 years	Non-Hispanic More than one race	0		0	0	0	0	One or more data cells have counts between 1-9 and have been suppressed in accordance with NCHS confidentiality standards.
2020-12-30	2020-02-01	2020-12-26	Maine	55-64 years	Non-Hispanic More than one race	0		0	0	0	0	One or more data cells have counts between 1-9 and have been suppressed in accordance with NCHS confidentiality standards.
2020-12-30	2020-02-01	2020-12-26	Maine	65-74 years	Non-Hispanic More than one race					0		One or more data cells have counts between 1-9 and have been suppressed in accordance with NCHS confidentiality standards.
2020-12-30	2020-02-01	2020-12-26	Maine	75-84 years	Non-Hispanic More than one race	0		0	0	0	0	One or more data cells have counts between 1-9 and have been suppressed in accordance with NCHS confidentiality standards.
2020-12-30	2020-02-01	2020-12-26	Maine	85 years and over	Non-Hispanic More than one race	0			0	0		One or more data cells have counts between 1-9 and have been suppressed in accordance with NCHS confidentiality standards.
2020-12-30	2020-02-01	2020-12-26	Maine	Under 1 year	Hispanic	0	0	0	0	0	0
2020-12-30	2020-02-01	2020-12-26	Maine	0-17 years	Hispanic	0	0	0	0	0	0
2020-12-30	2020-02-01	2020-12-26	Maine	1-4 years	Hispanic	0	0	0	0	0	0
2020-12-30	2020-02-01	2020-12-26	Maine	5-14 years	Hispanic	0	0	0	0	0	0
2020-12-30	2020-02-01	2020-12-26	Maine	15-24 years	Hispanic	0		0	0	0	0	One or more data cells have counts between 1-9 and have been suppressed in accordance with NCHS confidentiality standards.
2020-12-30	2020-02-01	2020-12-26	Maine	18-29 years	Hispanic	0		0	0	0	0	One or more data cells have counts between 1-9 and have been suppressed in accordance with NCHS confidentiality standards.
2020-12-30	2020-02-01	2020-12-26	Maine	25-34 years	Hispanic	0		0	0	0	0	One or more data cells have counts between 1-9 and have been suppressed in accordance with NCHS confidentiality standards.
2020-12-30	2020-02-01	2020-12-26	Maine	30-49 years	Hispanic	0		0	0	0	0	One or more data cells have counts between 1-9 and have been suppressed in accordance with NCHS confidentiality standards.
2020-12-30	2020-02-01	2020-12-26	Maine	35-44 years	Hispanic	0		0	0	0	0	One or more data cells have counts between 1-9 and have been suppressed in accordance with NCHS confidentiality standards.
2020-12-30	2020-02-01	2020-12-26	Maine	45-54 years	Hispanic	0		0	0	0	0	One or more data cells have counts between 1-9 and have been suppressed in accordance with NCHS confidentiality standards.
2020-12-30	2020-02-01	2020-12-26	Maine	50-64 years	Hispanic	0		0	0	0	0	One or more data cells have counts between 1-9 and have been suppressed in accordance with NCHS confidentiality standards.
2020-12-30	2020-02-01	2020-12-26	Maine	55-64 years	Hispanic	0		0	0	0	0	One or more data cells have counts between 1-9 and have been suppressed in accordance with NCHS confidentiality standards.
2020-12-30	2020-02-01	2020-12-26	Maine	65-74 years	Hispanic			0	0	0		One or more data cells have counts between 1-9 and have been suppressed in accordance with NCHS confidentiality standards.
2020-12-30	2020-02-01	2020-12-26	Maine	75-84 years	Hispanic	0			0	0		One or more data cells have counts between 1-9 and have been suppressed in accordance with NCHS confidentiality standards.
2020-12-30	2020-02-01	2020-12-26	Maine	85 years and over	Hispanic	0			0	0		One or more data cells have counts between 1-9 and have been suppressed in accordance with NCHS confidentiality standards.
2020-12-30	2020-02-01	2020-12-26	Maine	Under 1 year	Unknown	0		0	0	0	0	One or more data cells have counts between 1-9 and have been suppressed in accordance with NCHS confidentiality standards.
2020-12-30	2020-02-01	2020-12-26	Maine	0-17 years	Unknown	0		0	0	0	0	One or more data cells have counts between 1-9 and have been suppressed in accordance with NCHS confidentiality standards.
2020-12-30	2020-02-01	2020-12-26	Maine	1-4 years	Unknown	0	0	0	0	0	0
2020-12-30	2020-02-01	2020-12-26	Maine	5-14 years	Unknown	0	0	0	0	0	0
2020-12-30	2020-02-01	2020-12-26	Maine	15-24 years	Unknown	0		0	0	0	0	One or more data cells have counts between 1-9 and have been suppressed in accordance with NCHS confidentiality standards.
2020-12-30	2020-02-01	2020-12-26	Maine	18-29 years	Unknown	0		0	0	0	0	One or more data cells have counts between 1-9 and have been suppressed in accordance with NCHS confidentiality standards.
2020-12-30	2020-02-01	2020-12-26	Maine	25-34 years	Unknown	0		0	0	0	0	One or more data cells have counts between 1-9 and have been suppressed in accordance with NCHS confidentiality standards.
2020-12-30	2020-02-01	2020-12-26	Maine	30-49 years	Unknown	0		0	0	0	0	One or more data cells have counts between 1-9 and have been suppressed in accordance with NCHS confidentiality standards.
2020-12-30	2020-02-01	2020-12-26	Maine	35-44 years	Unknown	0		0	0	0	0	One or more data cells have counts between 1-9 and have been suppressed in accordance with NCHS confidentiality standards.
2020-12-30	2020-02-01	2020-12-26	Maine	45-54 years	Unknown	0		0	0	0	0	One or more data cells have counts between 1-9 and have been suppressed in accordance with NCHS confidentiality standards.
2020-12-30	2020-02-01	2020-12-26	Maine	50-64 years	Unknown		10	0	0	0		One or more data cells have counts between 1-9 and have been suppressed in accordance with NCHS confidentiality standards.
2020-12-30	2020-02-01	2020-12-26	Maine	55-64 years	Unknown			0	0	0		One or more data cells have counts between 1-9 and have been suppressed in accordance with NCHS confidentiality standards.
2020-12-30	2020-02-01	2020-12-26	Maine	65-74 years	Unknown		23		0	0		One or more data cells have counts between 1-9 and have been suppressed in accordance with NCHS confidentiality standards.
2020-12-30	2020-02-01	2020-12-26	Maine	75-84 years	Unknown		12		0	0		One or more data cells have counts between 1-9 and have been suppressed in accordance with NCHS confidentiality standards.
2020-12-30	2020-02-01	2020-12-26	Maine	85 years and over	Unknown	0	15		0	0		One or more data cells have counts between 1-9 and have been suppressed in accordance with NCHS confidentiality standards.
2020-12-30	2020-02-01	2020-12-26	Maryland	Under 1 year	Non-Hispanic White	0	79	0	0	0	0
2020-12-30	2020-02-01	2020-12-26	Maryland	0-17 years	Non-Hispanic White	0	133		0	0		One or more data cells have counts between 1-9 and have been suppressed in accordance with NCHS confidentiality standards.
2020-12-30	2020-02-01	2020-12-26	Maryland	1-4 years	Non-Hispanic White	0			0	0		One or more data cells have counts between 1-9 and have been suppressed in accordance with NCHS confidentiality standards.
2020-12-30	2020-02-01	2020-12-26	Maryland	5-14 years	Non-Hispanic White	0	23		0	0		One or more data cells have counts between 1-9 and have been suppressed in accordance with NCHS confidentiality standards.
2020-12-30	2020-02-01	2020-12-26	Maryland	15-24 years	Non-Hispanic White		192			0		One or more data cells have counts between 1-9 and have been suppressed in accordance with NCHS confidentiality standards.
2020-12-30	2020-02-01	2020-12-26	Maryland	18-29 years	Non-Hispanic White		448			0		One or more data cells have counts between 1-9 and have been suppressed in accordance with NCHS confidentiality standards.
2020-12-30	2020-02-01	2020-12-26	Maryland	25-34 years	Non-Hispanic White		648		0		13	One or more data cells have counts between 1-9 and have been suppressed in accordance with NCHS confidentiality standards.
2020-12-30	2020-02-01	2020-12-26	Maryland	30-49 years	Non-Hispanic White	33	1799	61			89	One or more data cells have counts between 1-9 and have been suppressed in accordance with NCHS confidentiality standards.
2020-12-30	2020-02-01	2020-12-26	Maryland	35-44 years	Non-Hispanic White	17	884	34			49	One or more data cells have counts between 1-9 and have been suppressed in accordance with NCHS confidentiality standards.
2020-12-30	2020-02-01	2020-12-26	Maryland	45-54 years	Non-Hispanic White	42	1382	76	19		101	One or more data cells have counts between 1-9 and have been suppressed in accordance with NCHS confidentiality standards.
2020-12-30	2020-02-01	2020-12-26	Maryland	50-64 years	Non-Hispanic White	194	4385	264	75	15	397
2020-12-30	2020-02-01	2020-12-26	Maryland	55-64 years	Non-Hispanic White	165	3549	210	61	14	327
2020-12-30	2020-02-01	2020-12-26	Maryland	65-74 years	Non-Hispanic White	427	5908	537	182	13	795
2020-12-30	2020-02-01	2020-12-26	Maryland	75-84 years	Non-Hispanic White	821	8134	826	320	21	1348
2020-12-30	2020-02-01	2020-12-26	Maryland	85 years and over	Non-Hispanic White	1214	11901	1124	387	23	1970
2020-12-30	2020-02-01	2020-12-26	Maryland	Under 1 year	Non-Hispanic Black		156		0	0		One or more data cells have counts between 1-9 and have been suppressed in accordance with NCHS confidentiality standards.
2020-12-30	2020-02-01	2020-12-26	Maryland	0-17 years	Non-Hispanic Black		237		0			One or more data cells have counts between 1-9 and have been suppressed in accordance with NCHS confidentiality standards.
2020-12-30	2020-02-01	2020-12-26	Maryland	1-4 years	Non-Hispanic Black	0	18	0	0	0	0
2020-12-30	2020-02-01	2020-12-26	Maryland	5-14 years	Non-Hispanic Black	0	31		0			One or more data cells have counts between 1-9 and have been suppressed in accordance with NCHS confidentiality standards.
2020-12-30	2020-02-01	2020-12-26	Maryland	15-24 years	Non-Hispanic Black		310			0		One or more data cells have counts between 1-9 and have been suppressed in accordance with NCHS confidentiality standards.
2020-12-30	2020-02-01	2020-12-26	Maryland	18-29 years	Non-Hispanic Black	14	552	18		0	28	One or more data cells have counts between 1-9 and have been suppressed in accordance with NCHS confidentiality standards.
2020-12-30	2020-02-01	2020-12-26	Maryland	25-34 years	Non-Hispanic Black	24	605	31	10		47	One or more data cells have counts between 1-9 and have been suppressed in accordance with NCHS confidentiality standards.
2020-12-30	2020-02-01	2020-12-26	Maryland	30-49 years	Non-Hispanic Black	95	1529	84	32		152	One or more data cells have counts between 1-9 and have been suppressed in accordance with NCHS confidentiality standards.
2020-12-30	2020-02-01	2020-12-26	Maryland	35-44 years	Non-Hispanic Black	49	699	39	14		75	One or more data cells have counts between 1-9 and have been suppressed in accordance with NCHS confidentiality standards.
2020-12-30	2020-02-01	2020-12-26	Maryland	45-54 years	Non-Hispanic Black	115	1324	90	38		170	One or more data cells have counts between 1-9 and have been suppressed in accordance with NCHS confidentiality standards.
2020-12-30	2020-02-01	2020-12-26	Maryland	50-64 years	Non-Hispanic Black	393	3746	331	141		590	One or more data cells have counts between 1-9 and have been suppressed in accordance with NCHS confidentiality standards.
2020-12-30	2020-02-01	2020-12-26	Maryland	55-64 years	Non-Hispanic Black	312	2921	267	114		471	One or more data cells have counts between 1-9 and have been suppressed in accordance with NCHS confidentiality standards.
2020-12-30	2020-02-01	2020-12-26	Maryland	65-74 years	Non-Hispanic Black	538	3648	416	217	11	747
2020-12-30	2020-02-01	2020-12-26	Maryland	75-84 years	Non-Hispanic Black	592	3432	435	240		795	One or more data cells have counts between 1-9 and have been suppressed in accordance with NCHS confidentiality standards.
2020-12-30	2020-02-01	2020-12-26	Maryland	85 years and over	Non-Hispanic Black	530	3349	376	178		732	One or more data cells have counts between 1-9 and have been suppressed in accordance with NCHS confidentiality standards.
2020-12-30	2020-02-01	2020-12-26	Maryland	Under 1 year	Non-Hispanic American Indian or Alaska Native	0	0	0	0	0	0
2020-12-30	2020-02-01	2020-12-26	Maryland	0-17 years	Non-Hispanic American Indian or Alaska Native	0		0	0	0	0	One or more data cells have counts between 1-9 and have been suppressed in accordance with NCHS confidentiality standards.
2020-12-30	2020-02-01	2020-12-26	Maryland	1-4 years	Non-Hispanic American Indian or Alaska Native	0	0	0	0	0	0
2020-12-30	2020-02-01	2020-12-26	Maryland	5-14 years	Non-Hispanic American Indian or Alaska Native	0		0	0	0	0	One or more data cells have counts between 1-9 and have been suppressed in accordance with NCHS confidentiality standards.
2020-12-30	2020-02-01	2020-12-26	Maryland	15-24 years	Non-Hispanic American Indian or Alaska Native	0		0	0	0	0	One or more data cells have counts between 1-9 and have been suppressed in accordance with NCHS confidentiality standards.
2020-12-30	2020-02-01	2020-12-26	Maryland	18-29 years	Non-Hispanic American Indian or Alaska Native	0		0	0	0	0	One or more data cells have counts between 1-9 and have been suppressed in accordance with NCHS confidentiality standards.
2020-12-30	2020-02-01	2020-12-26	Maryland	25-34 years	Non-Hispanic American Indian or Alaska Native	0		0	0	0	0	One or more data cells have counts between 1-9 and have been suppressed in accordance with NCHS confidentiality standards.
2020-12-30	2020-02-01	2020-12-26	Maryland	30-49 years	Non-Hispanic American Indian or Alaska Native	0		0	0	0	0	One or more data cells have counts between 1-9 and have been suppressed in accordance with NCHS confidentiality standards.
2020-12-30	2020-02-01	2020-12-26	Maryland	35-44 years	Non-Hispanic American Indian or Alaska Native	0		0	0	0	0	One or more data cells have counts between 1-9 and have been suppressed in accordance with NCHS confidentiality standards.
2020-12-30	2020-02-01	2020-12-26	Maryland	45-54 years	Non-Hispanic American Indian or Alaska Native		10	0	0	0		One or more data cells have counts between 1-9 and have been suppressed in accordance with NCHS confidentiality standards.
2020-12-30	2020-02-01	2020-12-26	Maryland	50-64 years	Non-Hispanic American Indian or Alaska Native		23	0	0	0		One or more data cells have counts between 1-9 and have been suppressed in accordance with NCHS confidentiality standards.
2020-12-30	2020-02-01	2020-12-26	Maryland	55-64 years	Non-Hispanic American Indian or Alaska Native	0	13	0	0	0	0
2020-12-30	2020-02-01	2020-12-26	Maryland	65-74 years	Non-Hispanic American Indian or Alaska Native		15	0	0	0		One or more data cells have counts between 1-9 and have been suppressed in accordance with NCHS confidentiality standards.
2020-12-30	2020-02-01	2020-12-26	Maryland	75-84 years	Non-Hispanic American Indian or Alaska Native		12		0	0		One or more data cells have counts between 1-9 and have been suppressed in accordance with NCHS confidentiality standards.
2020-12-30	2020-02-01	2020-12-26	Maryland	85 years and over	Non-Hispanic American Indian or Alaska Native		11	0	0	0		One or more data cells have counts between 1-9 and have been suppressed in accordance with NCHS confidentiality standards.
2020-12-30	2020-02-01	2020-12-26	Maryland	Under 1 year	Non-Hispanic Asian	0	10	0	0	0	0
2020-12-30	2020-02-01	2020-12-26	Maryland	0-17 years	Non-Hispanic Asian	0	12	0	0	0	0
2020-12-30	2020-02-01	2020-12-26	Maryland	1-4 years	Non-Hispanic Asian	0	0	0	0	0	0
2020-12-30	2020-02-01	2020-12-26	Maryland	5-14 years	Non-Hispanic Asian	0		0	0	0	0	One or more data cells have counts between 1-9 and have been suppressed in accordance with NCHS confidentiality standards.
2020-12-30	2020-02-01	2020-12-26	Maryland	15-24 years	Non-Hispanic Asian	0	12		0	0		One or more data cells have counts between 1-9 and have been suppressed in accordance with NCHS confidentiality standards.
2020-12-30	2020-02-01	2020-12-26	Maryland	18-29 years	Non-Hispanic Asian	0	25		0	0		One or more data cells have counts between 1-9 and have been suppressed in accordance with NCHS confidentiality standards.
2020-12-30	2020-02-01	2020-12-26	Maryland	25-34 years	Non-Hispanic Asian		24		0	0		One or more data cells have counts between 1-9 and have been suppressed in accordance with NCHS confidentiality standards.
2020-12-30	2020-02-01	2020-12-26	Maryland	30-49 years	Non-Hispanic Asian		75			0		One or more data cells have counts between 1-9 and have been suppressed in accordance with NCHS confidentiality standards.
2020-12-30	2020-02-01	2020-12-26	Maryland	35-44 years	Non-Hispanic Asian		33			0		One or more data cells have counts between 1-9 and have been suppressed in accordance with NCHS confidentiality standards.
2020-12-30	2020-02-01	2020-12-26	Maryland	45-54 years	Non-Hispanic Asian		77				13	One or more data cells have counts between 1-9 and have been suppressed in accordance with NCHS confidentiality standards.
2020-12-30	2020-02-01	2020-12-26	Maryland	50-64 years	Non-Hispanic Asian	27	205	25	11		41	One or more data cells have counts between 1-9 and have been suppressed in accordance with NCHS confidentiality standards.
2020-12-30	2020-02-01	2020-12-26	Maryland	55-64 years	Non-Hispanic Asian	23	159	18		0	33	One or more data cells have counts between 1-9 and have been suppressed in accordance with NCHS confidentiality standards.
2020-12-30	2020-02-01	2020-12-26	Maryland	65-74 years	Non-Hispanic Asian	48	259	38	17	0	69
2020-12-30	2020-02-01	2020-12-26	Maryland	75-84 years	Non-Hispanic Asian	57	370	57	21		94	One or more data cells have counts between 1-9 and have been suppressed in accordance with NCHS confidentiality standards.
2020-12-30	2020-02-01	2020-12-26	Maryland	85 years and over	Non-Hispanic Asian	74	499	55	27		103	One or more data cells have counts between 1-9 and have been suppressed in accordance with NCHS confidentiality standards.
2020-12-30	2020-02-01	2020-12-26	Maryland	Under 1 year	Non-Hispanic Native Hawaiian or Other Pacific Islander	0	0	0	0	0	0
2020-12-30	2020-02-01	2020-12-26	Maryland	0-17 years	Non-Hispanic Native Hawaiian or Other Pacific Islander	0	0	0	0	0	0
2020-12-30	2020-02-01	2020-12-26	Maryland	1-4 years	Non-Hispanic Native Hawaiian or Other Pacific Islander	0	0	0	0	0	0
2020-12-30	2020-02-01	2020-12-26	Maryland	5-14 years	Non-Hispanic Native Hawaiian or Other Pacific Islander	0	0	0	0	0	0
2020-12-30	2020-02-01	2020-12-26	Maryland	15-24 years	Non-Hispanic Native Hawaiian or Other Pacific Islander	0	0	0	0	0	0
2020-12-30	2020-02-01	2020-12-26	Maryland	18-29 years	Non-Hispanic Native Hawaiian or Other Pacific Islander	0	0	0	0	0	0
2020-12-30	2020-02-01	2020-12-26	Maryland	25-34 years	Non-Hispanic Native Hawaiian or Other Pacific Islander	0	0	0	0	0	0
2020-12-30	2020-02-01	2020-12-26	Maryland	30-49 years	Non-Hispanic Native Hawaiian or Other Pacific Islander	0	0	0	0	0	0
2020-12-30	2020-02-01	2020-12-26	Maryland	35-44 years	Non-Hispanic Native Hawaiian or Other Pacific Islander	0	0	0	0	0	0
2020-12-30	2020-02-01	2020-12-26	Maryland	45-54 years	Non-Hispanic Native Hawaiian or Other Pacific Islander	0	0	0	0	0	0
2020-12-30	2020-02-01	2020-12-26	Maryland	50-64 years	Non-Hispanic Native Hawaiian or Other Pacific Islander	0		0	0	0	0	One or more data cells have counts between 1-9 and have been suppressed in accordance with NCHS confidentiality standards.
2020-12-30	2020-02-01	2020-12-26	Maryland	55-64 years	Non-Hispanic Native Hawaiian or Other Pacific Islander	0		0	0	0	0	One or more data cells have counts between 1-9 and have been suppressed in accordance with NCHS confidentiality standards.
2020-12-30	2020-02-01	2020-12-26	Maryland	65-74 years	Non-Hispanic Native Hawaiian or Other Pacific Islander	0		0	0	0	0	One or more data cells have counts between 1-9 and have been suppressed in accordance with NCHS confidentiality standards.
2020-12-30	2020-02-01	2020-12-26	Maryland	75-84 years	Non-Hispanic Native Hawaiian or Other Pacific Islander	0		0	0	0	0	One or more data cells have counts between 1-9 and have been suppressed in accordance with NCHS confidentiality standards.
2020-12-30	2020-02-01	2020-12-26	Maryland	85 years and over	Non-Hispanic Native Hawaiian or Other Pacific Islander	0	0	0	0	0	0
2020-12-30	2020-02-01	2020-12-26	Maryland	Under 1 year	Non-Hispanic More than one race	0		0	0	0	0	One or more data cells have counts between 1-9 and have been suppressed in accordance with NCHS confidentiality standards.
2020-12-30	2020-02-01	2020-12-26	Maryland	0-17 years	Non-Hispanic More than one race	0	14	0	0	0	0
2020-12-30	2020-02-01	2020-12-26	Maryland	1-4 years	Non-Hispanic More than one race	0	0	0	0	0	0
2020-12-30	2020-02-01	2020-12-26	Maryland	5-14 years	Non-Hispanic More than one race	0		0	0	0	0	One or more data cells have counts between 1-9 and have been suppressed in accordance with NCHS confidentiality standards.
2020-12-30	2020-02-01	2020-12-26	Maryland	15-24 years	Non-Hispanic More than one race	0	10	0	0	0	0
2020-12-30	2020-02-01	2020-12-26	Maryland	18-29 years	Non-Hispanic More than one race	0	13	0	0	0	0
2020-12-30	2020-02-01	2020-12-26	Maryland	25-34 years	Non-Hispanic More than one race	0	12	0	0	0	0
2020-12-30	2020-02-01	2020-12-26	Maryland	30-49 years	Non-Hispanic More than one race	0	23	0	0	0	0
2020-12-30	2020-02-01	2020-12-26	Maryland	35-44 years	Non-Hispanic More than one race	0	14	0	0	0	0
2020-12-30	2020-02-01	2020-12-26	Maryland	45-54 years	Non-Hispanic More than one race		12	0	0	0		One or more data cells have counts between 1-9 and have been suppressed in accordance with NCHS confidentiality standards.
2020-12-30	2020-02-01	2020-12-26	Maryland	50-64 years	Non-Hispanic More than one race		21			0		One or more data cells have counts between 1-9 and have been suppressed in accordance with NCHS confidentiality standards.
2020-12-30	2020-02-01	2020-12-26	Maryland	55-64 years	Non-Hispanic More than one race		13			0		One or more data cells have counts between 1-9 and have been suppressed in accordance with NCHS confidentiality standards.
2020-12-30	2020-02-01	2020-12-26	Maryland	65-74 years	Non-Hispanic More than one race		18			0		One or more data cells have counts between 1-9 and have been suppressed in accordance with NCHS confidentiality standards.
2020-12-30	2020-02-01	2020-12-26	Maryland	75-84 years	Non-Hispanic More than one race		13			0		One or more data cells have counts between 1-9 and have been suppressed in accordance with NCHS confidentiality standards.
2020-12-30	2020-02-01	2020-12-26	Maryland	85 years and over	Non-Hispanic More than one race					0		One or more data cells have counts between 1-9 and have been suppressed in accordance with NCHS confidentiality standards.
2020-12-30	2020-02-01	2020-12-26	Maryland	Under 1 year	Hispanic	0	53	0	0	0	0
2020-12-30	2020-02-01	2020-12-26	Maryland	0-17 years	Hispanic		69		0	0		One or more data cells have counts between 1-9 and have been suppressed in accordance with NCHS confidentiality standards.
2020-12-30	2020-02-01	2020-12-26	Maryland	1-4 years	Hispanic			0	0	0		One or more data cells have counts between 1-9 and have been suppressed in accordance with NCHS confidentiality standards.
2020-12-30	2020-02-01	2020-12-26	Maryland	5-14 years	Hispanic	0			0	0		One or more data cells have counts between 1-9 and have been suppressed in accordance with NCHS confidentiality standards.
2020-12-30	2020-02-01	2020-12-26	Maryland	15-24 years	Hispanic		70			0		One or more data cells have counts between 1-9 and have been suppressed in accordance with NCHS confidentiality standards.
2020-12-30	2020-02-01	2020-12-26	Maryland	18-29 years	Hispanic	14	113			0	15	One or more data cells have counts between 1-9 and have been suppressed in accordance with NCHS confidentiality standards.
2020-12-30	2020-02-01	2020-12-26	Maryland	25-34 years	Hispanic	16	119	11			21	One or more data cells have counts between 1-9 and have been suppressed in accordance with NCHS confidentiality standards.
2020-12-30	2020-02-01	2020-12-26	Maryland	30-49 years	Hispanic	106	375	52	41		118	One or more data cells have counts between 1-9 and have been suppressed in accordance with NCHS confidentiality standards.
2020-12-30	2020-02-01	2020-12-26	Maryland	35-44 years	Hispanic	49	182	21	18	0	52
2020-12-30	2020-02-01	2020-12-26	Maryland	45-54 years	Hispanic	105	245	52	45	0	112
2020-12-30	2020-02-01	2020-12-26	Maryland	50-64 years	Hispanic	205	432	97	84		221	One or more data cells have counts between 1-9 and have been suppressed in accordance with NCHS confidentiality standards.
2020-12-30	2020-02-01	2020-12-26	Maryland	55-64 years	Hispanic	148	310	71	60		162	One or more data cells have counts between 1-9 and have been suppressed in accordance with NCHS confidentiality standards.
2020-12-30	2020-02-01	2020-12-26	Maryland	65-74 years	Hispanic	109	262	60	49	0	120
2020-12-30	2020-02-01	2020-12-26	Maryland	75-84 years	Hispanic	95	297	61	46		110	One or more data cells have counts between 1-9 and have been suppressed in accordance with NCHS confidentiality standards.
2020-12-30	2020-02-01	2020-12-26	Maryland	85 years and over	Hispanic	55	297	45	22		80	One or more data cells have counts between 1-9 and have been suppressed in accordance with NCHS confidentiality standards.
2020-12-30	2020-02-01	2020-12-26	Maryland	Under 1 year	Unknown	0		0	0	0	0	One or more data cells have counts between 1-9 and have been suppressed in accordance with NCHS confidentiality standards.
2020-12-30	2020-02-01	2020-12-26	Maryland	0-17 years	Unknown	0		0	0	0	0	One or more data cells have counts between 1-9 and have been suppressed in accordance with NCHS confidentiality standards.
2020-12-30	2020-02-01	2020-12-26	Maryland	1-4 years	Unknown	0	0	0	0	0	0
2020-12-30	2020-02-01	2020-12-26	Maryland	5-14 years	Unknown	0	0	0	0	0	0
2020-12-30	2020-02-01	2020-12-26	Maryland	15-24 years	Unknown	0	0	0	0	0	0
2020-12-30	2020-02-01	2020-12-26	Maryland	18-29 years	Unknown	0		0	0	0	0	One or more data cells have counts between 1-9 and have been suppressed in accordance with NCHS confidentiality standards.
2020-12-30	2020-02-01	2020-12-26	Maryland	25-34 years	Unknown	0		0	0	0	0	One or more data cells have counts between 1-9 and have been suppressed in accordance with NCHS confidentiality standards.
2020-12-30	2020-02-01	2020-12-26	Maryland	30-49 years	Unknown	0			0	0		One or more data cells have counts between 1-9 and have been suppressed in accordance with NCHS confidentiality standards.
2020-12-30	2020-02-01	2020-12-26	Maryland	35-44 years	Unknown	0			0	0		One or more data cells have counts between 1-9 and have been suppressed in accordance with NCHS confidentiality standards.
2020-12-30	2020-02-01	2020-12-26	Maryland	45-54 years	Unknown	0		0	0	0	0	One or more data cells have counts between 1-9 and have been suppressed in accordance with NCHS confidentiality standards.
2020-12-30	2020-02-01	2020-12-26	Maryland	50-64 years	Unknown		21		0	0		One or more data cells have counts between 1-9 and have been suppressed in accordance with NCHS confidentiality standards.
2020-12-30	2020-02-01	2020-12-26	Maryland	55-64 years	Unknown		15		0	0		One or more data cells have counts between 1-9 and have been suppressed in accordance with NCHS confidentiality standards.
2020-12-30	2020-02-01	2020-12-26	Maryland	65-74 years	Unknown		14			0		One or more data cells have counts between 1-9 and have been suppressed in accordance with NCHS confidentiality standards.
2020-12-30	2020-02-01	2020-12-26	Maryland	75-84 years	Unknown					0		One or more data cells have counts between 1-9 and have been suppressed in accordance with NCHS confidentiality standards.
2020-12-30	2020-02-01	2020-12-26	Maryland	85 years and over	Unknown					0		One or more data cells have counts between 1-9 and have been suppressed in accordance with NCHS confidentiality standards.
2020-12-30	2020-02-01	2020-12-26	Massachusetts	Under 1 year	Non-Hispanic White	0	107		0	0		One or more data cells have counts between 1-9 and have been suppressed in accordance with NCHS confidentiality standards.
2020-12-30	2020-02-01	2020-12-26	Massachusetts	0-17 years	Non-Hispanic White		182		0	0		One or more data cells have counts between 1-9 and have been suppressed in accordance with NCHS confidentiality standards.
2020-12-30	2020-02-01	2020-12-26	Massachusetts	1-4 years	Non-Hispanic White	0	14	0	0	0	0
2020-12-30	2020-02-01	2020-12-26	Massachusetts	5-14 years	Non-Hispanic White	0	25		0	0		One or more data cells have counts between 1-9 and have been suppressed in accordance with NCHS confidentiality standards.
2020-12-30	2020-02-01	2020-12-26	Massachusetts	15-24 years	Non-Hispanic White		222			0		One or more data cells have counts between 1-9 and have been suppressed in accordance with NCHS confidentiality standards.
2020-12-30	2020-02-01	2020-12-26	Massachusetts	18-29 years	Non-Hispanic White		478			0		One or more data cells have counts between 1-9 and have been suppressed in accordance with NCHS confidentiality standards.
2020-12-30	2020-02-01	2020-12-26	Massachusetts	25-34 years	Non-Hispanic White		728	13			17	One or more data cells have counts between 1-9 and have been suppressed in accordance with NCHS confidentiality standards.
2020-12-30	2020-02-01	2020-12-26	Massachusetts	30-49 years	Non-Hispanic White	47	2308	66	20		101	One or more data cells have counts between 1-9 and have been suppressed in accordance with NCHS confidentiality standards.
2020-12-30	2020-02-01	2020-12-26	Massachusetts	35-44 years	Non-Hispanic White	16	1154	30			44	One or more data cells have counts between 1-9 and have been suppressed in accordance with NCHS confidentiality standards.
2020-12-30	2020-02-01	2020-12-26	Massachusetts	45-54 years	Non-Hispanic White	89	2025	98	31	11	166
2020-12-30	2020-02-01	2020-12-26	Massachusetts	50-64 years	Non-Hispanic White	459	6554	501	202	29	784
2020-12-30	2020-02-01	2020-12-26	Massachusetts	55-64 years	Non-Hispanic White	394	5247	432	182	22	664
2020-12-30	2020-02-01	2020-12-26	Massachusetts	65-74 years	Non-Hispanic White	1033	9069	946	417	26	1588
2020-12-30	2020-02-01	2020-12-26	Massachusetts	75-84 years	Non-Hispanic White	2004	12803	1576	768	41	2853
2020-12-30	2020-02-01	2020-12-26	Massachusetts	85 years and over	Non-Hispanic White	3883	20930	2498	1257	46	5167
2020-12-30	2020-02-01	2020-12-26	Massachusetts	Under 1 year	Non-Hispanic Black	0	40	0	0	0	0
2020-12-30	2020-02-01	2020-12-26	Massachusetts	0-17 years	Non-Hispanic Black	0	59	0	0	0	0
2020-12-30	2020-02-01	2020-12-26	Massachusetts	1-4 years	Non-Hispanic Black	0		0	0	0	0	One or more data cells have counts between 1-9 and have been suppressed in accordance with NCHS confidentiality standards.
2020-12-30	2020-02-01	2020-12-26	Massachusetts	5-14 years	Non-Hispanic Black	0		0	0	0	0	One or more data cells have counts between 1-9 and have been suppressed in accordance with NCHS confidentiality standards.
2020-12-30	2020-02-01	2020-12-26	Massachusetts	15-24 years	Non-Hispanic Black		54		0	0		One or more data cells have counts between 1-9 and have been suppressed in accordance with NCHS confidentiality standards.
2020-12-30	2020-02-01	2020-12-26	Massachusetts	18-29 years	Non-Hispanic Black		120		0	0		One or more data cells have counts between 1-9 and have been suppressed in accordance with NCHS confidentiality standards.
2020-12-30	2020-02-01	2020-12-26	Massachusetts	25-34 years	Non-Hispanic Black		135		0	0		One or more data cells have counts between 1-9 and have been suppressed in accordance with NCHS confidentiality standards.
2020-12-30	2020-02-01	2020-12-26	Massachusetts	30-49 years	Non-Hispanic Black	35	326	17		0	44	One or more data cells have counts between 1-9 and have been suppressed in accordance with NCHS confidentiality standards.
2020-12-30	2020-02-01	2020-12-26	Massachusetts	35-44 years	Non-Hispanic Black	17	153	12		0	25	One or more data cells have counts between 1-9 and have been suppressed in accordance with NCHS confidentiality standards.
2020-12-30	2020-02-01	2020-12-26	Massachusetts	45-54 years	Non-Hispanic Black	38	303	16	11	0	43
2020-12-30	2020-02-01	2020-12-26	Massachusetts	50-64 years	Non-Hispanic Black	128	779	74	50		154	One or more data cells have counts between 1-9 and have been suppressed in accordance with NCHS confidentiality standards.
2020-12-30	2020-02-01	2020-12-26	Massachusetts	55-64 years	Non-Hispanic Black	106	589	63	43		128	One or more data cells have counts between 1-9 and have been suppressed in accordance with NCHS confidentiality standards.
2020-12-30	2020-02-01	2020-12-26	Massachusetts	65-74 years	Non-Hispanic Black	159	729	99	64		197	One or more data cells have counts between 1-9 and have been suppressed in accordance with NCHS confidentiality standards.
2020-12-30	2020-02-01	2020-12-26	Massachusetts	75-84 years	Non-Hispanic Black	213	793	137	78		274	One or more data cells have counts between 1-9 and have been suppressed in accordance with NCHS confidentiality standards.
2020-12-30	2020-02-01	2020-12-26	Massachusetts	85 years and over	Non-Hispanic Black	222	828	97	68		252	One or more data cells have counts between 1-9 and have been suppressed in accordance with NCHS confidentiality standards.
2020-12-30	2020-02-01	2020-12-26	Massachusetts	Under 1 year	Non-Hispanic American Indian or Alaska Native	0	0	0	0	0	0
2020-12-30	2020-02-01	2020-12-26	Massachusetts	0-17 years	Non-Hispanic American Indian or Alaska Native	0		0	0	0	0	One or more data cells have counts between 1-9 and have been suppressed in accordance with NCHS confidentiality standards.
2020-12-30	2020-02-01	2020-12-26	Massachusetts	1-4 years	Non-Hispanic American Indian or Alaska Native	0		0	0	0	0	One or more data cells have counts between 1-9 and have been suppressed in accordance with NCHS confidentiality standards.
2020-12-30	2020-02-01	2020-12-26	Massachusetts	5-14 years	Non-Hispanic American Indian or Alaska Native	0	0	0	0	0	0
2020-12-30	2020-02-01	2020-12-26	Massachusetts	15-24 years	Non-Hispanic American Indian or Alaska Native	0		0	0	0	0	One or more data cells have counts between 1-9 and have been suppressed in accordance with NCHS confidentiality standards.
2020-12-30	2020-02-01	2020-12-26	Massachusetts	18-29 years	Non-Hispanic American Indian or Alaska Native	0		0	0	0	0	One or more data cells have counts between 1-9 and have been suppressed in accordance with NCHS confidentiality standards.
2020-12-30	2020-02-01	2020-12-26	Massachusetts	25-34 years	Non-Hispanic American Indian or Alaska Native	0		0	0	0	0	One or more data cells have counts between 1-9 and have been suppressed in accordance with NCHS confidentiality standards.
2020-12-30	2020-02-01	2020-12-26	Massachusetts	30-49 years	Non-Hispanic American Indian or Alaska Native	0	10	0	0	0	0
2020-12-30	2020-02-01	2020-12-26	Massachusetts	35-44 years	Non-Hispanic American Indian or Alaska Native	0		0	0	0	0	One or more data cells have counts between 1-9 and have been suppressed in accordance with NCHS confidentiality standards.
2020-12-30	2020-02-01	2020-12-26	Massachusetts	45-54 years	Non-Hispanic American Indian or Alaska Native			0	0	0		One or more data cells have counts between 1-9 and have been suppressed in accordance with NCHS confidentiality standards.
2020-12-30	2020-02-01	2020-12-26	Massachusetts	50-64 years	Non-Hispanic American Indian or Alaska Native		15	0	0	0		One or more data cells have counts between 1-9 and have been suppressed in accordance with NCHS confidentiality standards.
2020-12-30	2020-02-01	2020-12-26	Massachusetts	55-64 years	Non-Hispanic American Indian or Alaska Native	0	11	0	0	0	0
2020-12-30	2020-02-01	2020-12-26	Massachusetts	65-74 years	Non-Hispanic American Indian or Alaska Native		14					One or more data cells have counts between 1-9 and have been suppressed in accordance with NCHS confidentiality standards.
2020-12-30	2020-02-01	2020-12-26	Massachusetts	75-84 years	Non-Hispanic American Indian or Alaska Native					0		One or more data cells have counts between 1-9 and have been suppressed in accordance with NCHS confidentiality standards.
2020-12-30	2020-02-01	2020-12-26	Massachusetts	85 years and over	Non-Hispanic American Indian or Alaska Native			0	0	0		One or more data cells have counts between 1-9 and have been suppressed in accordance with NCHS confidentiality standards.
2020-12-30	2020-02-01	2020-12-26	Massachusetts	Under 1 year	Non-Hispanic Asian	0	10	0	0	0	0
2020-12-30	2020-02-01	2020-12-26	Massachusetts	0-17 years	Non-Hispanic Asian	0	14	0	0	0	0
2020-12-30	2020-02-01	2020-12-26	Massachusetts	1-4 years	Non-Hispanic Asian	0		0	0	0	0	One or more data cells have counts between 1-9 and have been suppressed in accordance with NCHS confidentiality standards.
2020-12-30	2020-02-01	2020-12-26	Massachusetts	5-14 years	Non-Hispanic Asian	0		0	0	0	0	One or more data cells have counts between 1-9 and have been suppressed in accordance with NCHS confidentiality standards.
2020-12-30	2020-02-01	2020-12-26	Massachusetts	15-24 years	Non-Hispanic Asian	0	14	0	0	0	0
2020-12-30	2020-02-01	2020-12-26	Massachusetts	18-29 years	Non-Hispanic Asian		27	0	0	0		One or more data cells have counts between 1-9 and have been suppressed in accordance with NCHS confidentiality standards.
2020-12-30	2020-02-01	2020-12-26	Massachusetts	25-34 years	Non-Hispanic Asian		32	0	0	0		One or more data cells have counts between 1-9 and have been suppressed in accordance with NCHS confidentiality standards.
2020-12-30	2020-02-01	2020-12-26	Massachusetts	30-49 years	Non-Hispanic Asian		89		0	0		One or more data cells have counts between 1-9 and have been suppressed in accordance with NCHS confidentiality standards.
2020-12-30	2020-02-01	2020-12-26	Massachusetts	35-44 years	Non-Hispanic Asian		36		0	0		One or more data cells have counts between 1-9 and have been suppressed in accordance with NCHS confidentiality standards.
2020-12-30	2020-02-01	2020-12-26	Massachusetts	45-54 years	Non-Hispanic Asian	10	89			0	11	One or more data cells have counts between 1-9 and have been suppressed in accordance with NCHS confidentiality standards.
2020-12-30	2020-02-01	2020-12-26	Massachusetts	50-64 years	Non-Hispanic Asian	28	198	18	12	0	34
2020-12-30	2020-02-01	2020-12-26	Massachusetts	55-64 years	Non-Hispanic Asian	20	144	15	10	0	25
2020-12-30	2020-02-01	2020-12-26	Massachusetts	65-74 years	Non-Hispanic Asian	63	262	40	32	0	71
2020-12-30	2020-02-01	2020-12-26	Massachusetts	75-84 years	Non-Hispanic Asian	74	393	51	28	0	97
2020-12-30	2020-02-01	2020-12-26	Massachusetts	85 years and over	Non-Hispanic Asian	116	492	80	44		155	One or more data cells have counts between 1-9 and have been suppressed in accordance with NCHS confidentiality standards.
2020-12-30	2020-02-01	2020-12-26	Massachusetts	Under 1 year	Non-Hispanic Native Hawaiian or Other Pacific Islander	0	0	0	0	0	0
2020-12-30	2020-02-01	2020-12-26	Massachusetts	0-17 years	Non-Hispanic Native Hawaiian or Other Pacific Islander	0	0	0	0	0	0
2020-12-30	2020-02-01	2020-12-26	Massachusetts	1-4 years	Non-Hispanic Native Hawaiian or Other Pacific Islander	0	0	0	0	0	0
2020-12-30	2020-02-01	2020-12-26	Massachusetts	5-14 years	Non-Hispanic Native Hawaiian or Other Pacific Islander	0	0	0	0	0	0
2020-12-30	2020-02-01	2020-12-26	Massachusetts	15-24 years	Non-Hispanic Native Hawaiian or Other Pacific Islander	0		0	0	0	0	One or more data cells have counts between 1-9 and have been suppressed in accordance with NCHS confidentiality standards.
2020-12-30	2020-02-01	2020-12-26	Massachusetts	18-29 years	Non-Hispanic Native Hawaiian or Other Pacific Islander	0		0	0	0	0	One or more data cells have counts between 1-9 and have been suppressed in accordance with NCHS confidentiality standards.
2020-12-30	2020-02-01	2020-12-26	Massachusetts	25-34 years	Non-Hispanic Native Hawaiian or Other Pacific Islander	0	0	0	0	0	0
2020-12-30	2020-02-01	2020-12-26	Massachusetts	30-49 years	Non-Hispanic Native Hawaiian or Other Pacific Islander					0		One or more data cells have counts between 1-9 and have been suppressed in accordance with NCHS confidentiality standards.
2020-12-30	2020-02-01	2020-12-26	Massachusetts	35-44 years	Non-Hispanic Native Hawaiian or Other Pacific Islander					0		One or more data cells have counts between 1-9 and have been suppressed in accordance with NCHS confidentiality standards.
2020-12-30	2020-02-01	2020-12-26	Massachusetts	45-54 years	Non-Hispanic Native Hawaiian or Other Pacific Islander	0		0	0	0	0	One or more data cells have counts between 1-9 and have been suppressed in accordance with NCHS confidentiality standards.
2020-12-30	2020-02-01	2020-12-26	Massachusetts	50-64 years	Non-Hispanic Native Hawaiian or Other Pacific Islander	0		0	0	0	0	One or more data cells have counts between 1-9 and have been suppressed in accordance with NCHS confidentiality standards.
2020-12-30	2020-02-01	2020-12-26	Massachusetts	55-64 years	Non-Hispanic Native Hawaiian or Other Pacific Islander	0	0	0	0	0	0
2020-12-30	2020-02-01	2020-12-26	Massachusetts	65-74 years	Non-Hispanic Native Hawaiian or Other Pacific Islander	0		0	0	0	0	One or more data cells have counts between 1-9 and have been suppressed in accordance with NCHS confidentiality standards.
2020-12-30	2020-02-01	2020-12-26	Massachusetts	75-84 years	Non-Hispanic Native Hawaiian or Other Pacific Islander			0	0	0		One or more data cells have counts between 1-9 and have been suppressed in accordance with NCHS confidentiality standards.
2020-12-30	2020-02-01	2020-12-26	Massachusetts	85 years and over	Non-Hispanic Native Hawaiian or Other Pacific Islander					0		One or more data cells have counts between 1-9 and have been suppressed in accordance with NCHS confidentiality standards.
2020-12-30	2020-02-01	2020-12-26	Massachusetts	Under 1 year	Non-Hispanic More than one race	0		0	0	0	0	One or more data cells have counts between 1-9 and have been suppressed in accordance with NCHS confidentiality standards.
2020-12-30	2020-02-01	2020-12-26	Massachusetts	0-17 years	Non-Hispanic More than one race	0	11	0	0	0	0
2020-12-30	2020-02-01	2020-12-26	Massachusetts	1-4 years	Non-Hispanic More than one race	0	0	0	0	0	0
2020-12-30	2020-02-01	2020-12-26	Massachusetts	5-14 years	Non-Hispanic More than one race	0		0	0	0	0	One or more data cells have counts between 1-9 and have been suppressed in accordance with NCHS confidentiality standards.
2020-12-30	2020-02-01	2020-12-26	Massachusetts	15-24 years	Non-Hispanic More than one race	0		0	0	0	0	One or more data cells have counts between 1-9 and have been suppressed in accordance with NCHS confidentiality standards.
2020-12-30	2020-02-01	2020-12-26	Massachusetts	18-29 years	Non-Hispanic More than one race	0	12	0	0	0	0
2020-12-30	2020-02-01	2020-12-26	Massachusetts	25-34 years	Non-Hispanic More than one race	0	14	0	0	0	0
2020-12-30	2020-02-01	2020-12-26	Massachusetts	30-49 years	Non-Hispanic More than one race		13	0	0	0		One or more data cells have counts between 1-9 and have been suppressed in accordance with NCHS confidentiality standards.
2020-12-30	2020-02-01	2020-12-26	Massachusetts	35-44 years	Non-Hispanic More than one race			0	0	0		One or more data cells have counts between 1-9 and have been suppressed in accordance with NCHS confidentiality standards.
2020-12-30	2020-02-01	2020-12-26	Massachusetts	45-54 years	Non-Hispanic More than one race		11			0		One or more data cells have counts between 1-9 and have been suppressed in accordance with NCHS confidentiality standards.
2020-12-30	2020-02-01	2020-12-26	Massachusetts	50-64 years	Non-Hispanic More than one race		36			0		One or more data cells have counts between 1-9 and have been suppressed in accordance with NCHS confidentiality standards.
2020-12-30	2020-02-01	2020-12-26	Massachusetts	55-64 years	Non-Hispanic More than one race		29	0	0	0		One or more data cells have counts between 1-9 and have been suppressed in accordance with NCHS confidentiality standards.
2020-12-30	2020-02-01	2020-12-26	Massachusetts	65-74 years	Non-Hispanic More than one race		47			0	13	One or more data cells have counts between 1-9 and have been suppressed in accordance with NCHS confidentiality standards.
2020-12-30	2020-02-01	2020-12-26	Massachusetts	75-84 years	Non-Hispanic More than one race		38			0		One or more data cells have counts between 1-9 and have been suppressed in accordance with NCHS confidentiality standards.
2020-12-30	2020-02-01	2020-12-26	Massachusetts	85 years and over	Non-Hispanic More than one race	13	56	12		0	21	One or more data cells have counts between 1-9 and have been suppressed in accordance with NCHS confidentiality standards.
2020-12-30	2020-02-01	2020-12-26	Massachusetts	Under 1 year	Hispanic	0	49	0	0	0	0
2020-12-30	2020-02-01	2020-12-26	Massachusetts	0-17 years	Hispanic	0	73	0	0	0	0
2020-12-30	2020-02-01	2020-12-26	Massachusetts	1-4 years	Hispanic	0		0	0	0	0	One or more data cells have counts between 1-9 and have been suppressed in accordance with NCHS confidentiality standards.
2020-12-30	2020-02-01	2020-12-26	Massachusetts	5-14 years	Hispanic	0		0	0	0	0	One or more data cells have counts between 1-9 and have been suppressed in accordance with NCHS confidentiality standards.
2020-12-30	2020-02-01	2020-12-26	Massachusetts	15-24 years	Hispanic		78					One or more data cells have counts between 1-9 and have been suppressed in accordance with NCHS confidentiality standards.
2020-12-30	2020-02-01	2020-12-26	Massachusetts	18-29 years	Hispanic		151					One or more data cells have counts between 1-9 and have been suppressed in accordance with NCHS confidentiality standards.
2020-12-30	2020-02-01	2020-12-26	Massachusetts	25-34 years	Hispanic		184				10	One or more data cells have counts between 1-9 and have been suppressed in accordance with NCHS confidentiality standards.
2020-12-30	2020-02-01	2020-12-26	Massachusetts	30-49 years	Hispanic	43	501	28	16		57	One or more data cells have counts between 1-9 and have been suppressed in accordance with NCHS confidentiality standards.
2020-12-30	2020-02-01	2020-12-26	Massachusetts	35-44 years	Hispanic	18	238	11			26	One or more data cells have counts between 1-9 and have been suppressed in accordance with NCHS confidentiality standards.
2020-12-30	2020-02-01	2020-12-26	Massachusetts	45-54 years	Hispanic	47	344	24	17	0	54
2020-12-30	2020-02-01	2020-12-26	Massachusetts	50-64 years	Hispanic	139	676	91	65		167	One or more data cells have counts between 1-9 and have been suppressed in accordance with NCHS confidentiality standards.
2020-12-30	2020-02-01	2020-12-26	Massachusetts	55-64 years	Hispanic	112	492	79	57		136	One or more data cells have counts between 1-9 and have been suppressed in accordance with NCHS confidentiality standards.
2020-12-30	2020-02-01	2020-12-26	Massachusetts	65-74 years	Hispanic	145	578	99	70		176	One or more data cells have counts between 1-9 and have been suppressed in accordance with NCHS confidentiality standards.
2020-12-30	2020-02-01	2020-12-26	Massachusetts	75-84 years	Hispanic	191	608	115	82		226	One or more data cells have counts between 1-9 and have been suppressed in accordance with NCHS confidentiality standards.
2020-12-30	2020-02-01	2020-12-26	Massachusetts	85 years and over	Hispanic	145	507	67	39		173	One or more data cells have counts between 1-9 and have been suppressed in accordance with NCHS confidentiality standards.
2020-12-30	2020-02-01	2020-12-26	Massachusetts	Under 1 year	Unknown	0		0	0	0	0	One or more data cells have counts between 1-9 and have been suppressed in accordance with NCHS confidentiality standards.
2020-12-30	2020-02-01	2020-12-26	Massachusetts	0-17 years	Unknown	0		0	0	0	0	One or more data cells have counts between 1-9 and have been suppressed in accordance with NCHS confidentiality standards.
2020-12-30	2020-02-01	2020-12-26	Massachusetts	1-4 years	Unknown	0	0	0	0	0	0
2020-12-30	2020-02-01	2020-12-26	Massachusetts	5-14 years	Unknown	0	0	0	0	0	0
2020-12-30	2020-02-01	2020-12-26	Massachusetts	15-24 years	Unknown	0		0	0	0	0	One or more data cells have counts between 1-9 and have been suppressed in accordance with NCHS confidentiality standards.
2020-12-30	2020-02-01	2020-12-26	Massachusetts	18-29 years	Unknown	0		0	0	0	0	One or more data cells have counts between 1-9 and have been suppressed in accordance with NCHS confidentiality standards.
2020-12-30	2020-02-01	2020-12-26	Massachusetts	25-34 years	Unknown	0	10	0	0	0	0
2020-12-30	2020-02-01	2020-12-26	Massachusetts	30-49 years	Unknown		45			0		One or more data cells have counts between 1-9 and have been suppressed in accordance with NCHS confidentiality standards.
2020-12-30	2020-02-01	2020-12-26	Massachusetts	35-44 years	Unknown		24			0		One or more data cells have counts between 1-9 and have been suppressed in accordance with NCHS confidentiality standards.
2020-12-30	2020-02-01	2020-12-26	Massachusetts	45-54 years	Unknown		45	0	0	0		One or more data cells have counts between 1-9 and have been suppressed in accordance with NCHS confidentiality standards.
2020-12-30	2020-02-01	2020-12-26	Massachusetts	50-64 years	Unknown	13	117			0	14	One or more data cells have counts between 1-9 and have been suppressed in accordance with NCHS confidentiality standards.
2020-12-30	2020-02-01	2020-12-26	Massachusetts	55-64 years	Unknown	11	87			0	12	One or more data cells have counts between 1-9 and have been suppressed in accordance with NCHS confidentiality standards.
2020-12-30	2020-02-01	2020-12-26	Massachusetts	65-74 years	Unknown	15	137	18		0	29	One or more data cells have counts between 1-9 and have been suppressed in accordance with NCHS confidentiality standards.
2020-12-30	2020-02-01	2020-12-26	Massachusetts	75-84 years	Unknown	22	178	20		0	33	One or more data cells have counts between 1-9 and have been suppressed in accordance with NCHS confidentiality standards.
2020-12-30	2020-02-01	2020-12-26	Massachusetts	85 years and over	Unknown	30	243	14		0	38	One or more data cells have counts between 1-9 and have been suppressed in accordance with NCHS confidentiality standards.
2020-12-30	2020-02-01	2020-12-26	Michigan	Under 1 year	Non-Hispanic White	0	277		0	0		One or more data cells have counts between 1-9 and have been suppressed in accordance with NCHS confidentiality standards.
2020-12-30	2020-02-01	2020-12-26	Michigan	0-17 years	Non-Hispanic White	0	478		0			One or more data cells have counts between 1-9 and have been suppressed in accordance with NCHS confidentiality standards.
2020-12-30	2020-02-01	2020-12-26	Michigan	1-4 years	Non-Hispanic White	0	38		0			One or more data cells have counts between 1-9 and have been suppressed in accordance with NCHS confidentiality standards.
2020-12-30	2020-02-01	2020-12-26	Michigan	5-14 years	Non-Hispanic White	0	80	0	0			One or more data cells have counts between 1-9 and have been suppressed in accordance with NCHS confidentiality standards.
2020-12-30	2020-02-01	2020-12-26	Michigan	15-24 years	Non-Hispanic White		497	13			16	One or more data cells have counts between 1-9 and have been suppressed in accordance with NCHS confidentiality standards.
2020-12-30	2020-02-01	2020-12-26	Michigan	18-29 years	Non-Hispanic White	12	913	26			34	One or more data cells have counts between 1-9 and have been suppressed in accordance with NCHS confidentiality standards.
2020-12-30	2020-02-01	2020-12-26	Michigan	25-34 years	Non-Hispanic White	20	1164	35			48	One or more data cells have counts between 1-9 and have been suppressed in accordance with NCHS confidentiality standards.
2020-12-30	2020-02-01	2020-12-26	Michigan	30-49 years	Non-Hispanic White	108	3794	150	52	11	217
2020-12-30	2020-02-01	2020-12-26	Michigan	35-44 years	Non-Hispanic White	42	1744	61	22		87	One or more data cells have counts between 1-9 and have been suppressed in accordance with NCHS confidentiality standards.
2020-12-30	2020-02-01	2020-12-26	Michigan	45-54 years	Non-Hispanic White	162	3624	201	87	16	292
2020-12-30	2020-02-01	2020-12-26	Michigan	50-64 years	Non-Hispanic White	661	11809	884	365	49	1229
2020-12-30	2020-02-01	2020-12-26	Michigan	55-64 years	Non-Hispanic White	554	9570	751	304	37	1038
2020-12-30	2020-02-01	2020-12-26	Michigan	65-74 years	Non-Hispanic White	1336	15730	1512	714	53	2182
2020-12-30	2020-02-01	2020-12-26	Michigan	75-84 years	Non-Hispanic White	2064	20901	2115	1020	44	3199
2020-12-30	2020-02-01	2020-12-26	Michigan	85 years and over	Non-Hispanic White	2546	27439	2273	1040	39	3817
2020-12-30	2020-02-01	2020-12-26	Michigan	Under 1 year	Non-Hispanic Black	0	226		0	0		One or more data cells have counts between 1-9 and have been suppressed in accordance with NCHS confidentiality standards.
2020-12-30	2020-02-01	2020-12-26	Michigan	0-17 years	Non-Hispanic Black		355		0	0		One or more data cells have counts between 1-9 and have been suppressed in accordance with NCHS confidentiality standards.
2020-12-30	2020-02-01	2020-12-26	Michigan	1-4 years	Non-Hispanic Black	0	33	0	0	0	0
2020-12-30	2020-02-01	2020-12-26	Michigan	5-14 years	Non-Hispanic Black		51		0	0		One or more data cells have counts between 1-9 and have been suppressed in accordance with NCHS confidentiality standards.
2020-12-30	2020-02-01	2020-12-26	Michigan	15-24 years	Non-Hispanic Black		299			0		One or more data cells have counts between 1-9 and have been suppressed in accordance with NCHS confidentiality standards.
2020-12-30	2020-02-01	2020-12-26	Michigan	18-29 years	Non-Hispanic Black	18	545	17	11		25	One or more data cells have counts between 1-9 and have been suppressed in accordance with NCHS confidentiality standards.
2020-12-30	2020-02-01	2020-12-26	Michigan	25-34 years	Non-Hispanic Black	27	615	22	11		41	One or more data cells have counts between 1-9 and have been suppressed in accordance with NCHS confidentiality standards.
2020-12-30	2020-02-01	2020-12-26	Michigan	30-49 years	Non-Hispanic Black	180	1743	149	79		253	One or more data cells have counts between 1-9 and have been suppressed in accordance with NCHS confidentiality standards.
2020-12-30	2020-02-01	2020-12-26	Michigan	35-44 years	Non-Hispanic Black	66	767	56	25		98	One or more data cells have counts between 1-9 and have been suppressed in accordance with NCHS confidentiality standards.
2020-12-30	2020-02-01	2020-12-26	Michigan	45-54 years	Non-Hispanic Black	236	1517	185	118		308	One or more data cells have counts between 1-9 and have been suppressed in accordance with NCHS confidentiality standards.
2020-12-30	2020-02-01	2020-12-26	Michigan	50-64 years	Non-Hispanic Black	602	3696	508	317	10	803
2020-12-30	2020-02-01	2020-12-26	Michigan	55-64 years	Non-Hispanic Black	466	2831	407	250		628	One or more data cells have counts between 1-9 and have been suppressed in accordance with NCHS confidentiality standards.
2020-12-30	2020-02-01	2020-12-26	Michigan	65-74 years	Non-Hispanic Black	817	3988	645	413	12	1061
2020-12-30	2020-02-01	2020-12-26	Michigan	75-84 years	Non-Hispanic Black	661	3079	538	346		857	One or more data cells have counts between 1-9 and have been suppressed in accordance with NCHS confidentiality standards.
2020-12-30	2020-02-01	2020-12-26	Michigan	85 years and over	Non-Hispanic Black	533	2943	426	267		696	One or more data cells have counts between 1-9 and have been suppressed in accordance with NCHS confidentiality standards.
2020-12-30	2020-02-01	2020-12-26	Michigan	Under 1 year	Non-Hispanic American Indian or Alaska Native	0		0	0	0	0	One or more data cells have counts between 1-9 and have been suppressed in accordance with NCHS confidentiality standards.
2020-12-30	2020-02-01	2020-12-26	Michigan	0-17 years	Non-Hispanic American Indian or Alaska Native	0			0	0		One or more data cells have counts between 1-9 and have been suppressed in accordance with NCHS confidentiality standards.
2020-12-30	2020-02-01	2020-12-26	Michigan	1-4 years	Non-Hispanic American Indian or Alaska Native	0			0	0		One or more data cells have counts between 1-9 and have been suppressed in accordance with NCHS confidentiality standards.
2020-12-30	2020-02-01	2020-12-26	Michigan	5-14 years	Non-Hispanic American Indian or Alaska Native	0	0	0	0	0	0
2020-12-30	2020-02-01	2020-12-26	Michigan	15-24 years	Non-Hispanic American Indian or Alaska Native	0	12	0	0	0	0
2020-12-30	2020-02-01	2020-12-26	Michigan	18-29 years	Non-Hispanic American Indian or Alaska Native	0	19	0	0	0	0
2020-12-30	2020-02-01	2020-12-26	Michigan	25-34 years	Non-Hispanic American Indian or Alaska Native		19	0	0			One or more data cells have counts between 1-9 and have been suppressed in accordance with NCHS confidentiality standards.
2020-12-30	2020-02-01	2020-12-26	Michigan	30-49 years	Non-Hispanic American Indian or Alaska Native		42		0			One or more data cells have counts between 1-9 and have been suppressed in accordance with NCHS confidentiality standards.
2020-12-30	2020-02-01	2020-12-26	Michigan	35-44 years	Non-Hispanic American Indian or Alaska Native	0	22		0	0		One or more data cells have counts between 1-9 and have been suppressed in accordance with NCHS confidentiality standards.
2020-12-30	2020-02-01	2020-12-26	Michigan	45-54 years	Non-Hispanic American Indian or Alaska Native		36			0		One or more data cells have counts between 1-9 and have been suppressed in accordance with NCHS confidentiality standards.
2020-12-30	2020-02-01	2020-12-26	Michigan	50-64 years	Non-Hispanic American Indian or Alaska Native		101	10		0	13	One or more data cells have counts between 1-9 and have been suppressed in accordance with NCHS confidentiality standards.
2020-12-30	2020-02-01	2020-12-26	Michigan	55-64 years	Non-Hispanic American Indian or Alaska Native		75			0	10	One or more data cells have counts between 1-9 and have been suppressed in accordance with NCHS confidentiality standards.
2020-12-30	2020-02-01	2020-12-26	Michigan	65-74 years	Non-Hispanic American Indian or Alaska Native	14	111	12			21	One or more data cells have counts between 1-9 and have been suppressed in accordance with NCHS confidentiality standards.
2020-12-30	2020-02-01	2020-12-26	Michigan	75-84 years	Non-Hispanic American Indian or Alaska Native	14	93			0	17	One or more data cells have counts between 1-9 and have been suppressed in accordance with NCHS confidentiality standards.
2020-12-30	2020-02-01	2020-12-26	Michigan	85 years and over	Non-Hispanic American Indian or Alaska Native		58			0		One or more data cells have counts between 1-9 and have been suppressed in accordance with NCHS confidentiality standards.
2020-12-30	2020-02-01	2020-12-26	Michigan	Under 1 year	Non-Hispanic Asian	0		0	0	0	0	One or more data cells have counts between 1-9 and have been suppressed in accordance with NCHS confidentiality standards.
2020-12-30	2020-02-01	2020-12-26	Michigan	0-17 years	Non-Hispanic Asian	0	12	0	0	0	0
2020-12-30	2020-02-01	2020-12-26	Michigan	1-4 years	Non-Hispanic Asian	0	0	0	0	0	0
2020-12-30	2020-02-01	2020-12-26	Michigan	5-14 years	Non-Hispanic Asian	0		0	0	0	0	One or more data cells have counts between 1-9 and have been suppressed in accordance with NCHS confidentiality standards.
2020-12-30	2020-02-01	2020-12-26	Michigan	15-24 years	Non-Hispanic Asian	0		0	0	0	0	One or more data cells have counts between 1-9 and have been suppressed in accordance with NCHS confidentiality standards.
2020-12-30	2020-02-01	2020-12-26	Michigan	18-29 years	Non-Hispanic Asian		10	0	0	0		One or more data cells have counts between 1-9 and have been suppressed in accordance with NCHS confidentiality standards.
2020-12-30	2020-02-01	2020-12-26	Michigan	25-34 years	Non-Hispanic Asian		14	0	0	0		One or more data cells have counts between 1-9 and have been suppressed in accordance with NCHS confidentiality standards.
2020-12-30	2020-02-01	2020-12-26	Michigan	30-49 years	Non-Hispanic Asian		46			0	11	One or more data cells have counts between 1-9 and have been suppressed in accordance with NCHS confidentiality standards.
2020-12-30	2020-02-01	2020-12-26	Michigan	35-44 years	Non-Hispanic Asian		22			0		One or more data cells have counts between 1-9 and have been suppressed in accordance with NCHS confidentiality standards.
2020-12-30	2020-02-01	2020-12-26	Michigan	45-54 years	Non-Hispanic Asian		41			0		One or more data cells have counts between 1-9 and have been suppressed in accordance with NCHS confidentiality standards.
2020-12-30	2020-02-01	2020-12-26	Michigan	50-64 years	Non-Hispanic Asian	10	93	14		0	18	One or more data cells have counts between 1-9 and have been suppressed in accordance with NCHS confidentiality standards.
2020-12-30	2020-02-01	2020-12-26	Michigan	55-64 years	Non-Hispanic Asian		68	12		0	15	One or more data cells have counts between 1-9 and have been suppressed in accordance with NCHS confidentiality standards.
2020-12-30	2020-02-01	2020-12-26	Michigan	65-74 years	Non-Hispanic Asian	32	146	29	21	0	40
2020-12-30	2020-02-01	2020-12-26	Michigan	75-84 years	Non-Hispanic Asian	30	151	21	16		36	One or more data cells have counts between 1-9 and have been suppressed in accordance with NCHS confidentiality standards.
2020-12-30	2020-02-01	2020-12-26	Michigan	85 years and over	Non-Hispanic Asian	16	176	20		0	29	One or more data cells have counts between 1-9 and have been suppressed in accordance with NCHS confidentiality standards.
2020-12-30	2020-02-01	2020-12-26	Michigan	Under 1 year	Non-Hispanic Native Hawaiian or Other Pacific Islander	0	0	0	0	0	0
2020-12-30	2020-02-01	2020-12-26	Michigan	0-17 years	Non-Hispanic Native Hawaiian or Other Pacific Islander	0	0	0	0	0	0
2020-12-30	2020-02-01	2020-12-26	Michigan	1-4 years	Non-Hispanic Native Hawaiian or Other Pacific Islander	0	0	0	0	0	0
2020-12-30	2020-02-01	2020-12-26	Michigan	5-14 years	Non-Hispanic Native Hawaiian or Other Pacific Islander	0	0	0	0	0	0
2020-12-30	2020-02-01	2020-12-26	Michigan	15-24 years	Non-Hispanic Native Hawaiian or Other Pacific Islander	0		0	0	0	0	One or more data cells have counts between 1-9 and have been suppressed in accordance with NCHS confidentiality standards.
2020-12-30	2020-02-01	2020-12-26	Michigan	18-29 years	Non-Hispanic Native Hawaiian or Other Pacific Islander	0		0	0	0	0	One or more data cells have counts between 1-9 and have been suppressed in accordance with NCHS confidentiality standards.
2020-12-30	2020-02-01	2020-12-26	Michigan	25-34 years	Non-Hispanic Native Hawaiian or Other Pacific Islander	0	0	0	0	0	0
2020-12-30	2020-02-01	2020-12-26	Michigan	30-49 years	Non-Hispanic Native Hawaiian or Other Pacific Islander	0		0	0	0	0	One or more data cells have counts between 1-9 and have been suppressed in accordance with NCHS confidentiality standards.
2020-12-30	2020-02-01	2020-12-26	Michigan	35-44 years	Non-Hispanic Native Hawaiian or Other Pacific Islander	0		0	0	0	0	One or more data cells have counts between 1-9 and have been suppressed in accordance with NCHS confidentiality standards.
2020-12-30	2020-02-01	2020-12-26	Michigan	45-54 years	Non-Hispanic Native Hawaiian or Other Pacific Islander					0		One or more data cells have counts between 1-9 and have been suppressed in accordance with NCHS confidentiality standards.
2020-12-30	2020-02-01	2020-12-26	Michigan	50-64 years	Non-Hispanic Native Hawaiian or Other Pacific Islander					0		One or more data cells have counts between 1-9 and have been suppressed in accordance with NCHS confidentiality standards.
2020-12-30	2020-02-01	2020-12-26	Michigan	55-64 years	Non-Hispanic Native Hawaiian or Other Pacific Islander	0		0	0	0	0	One or more data cells have counts between 1-9 and have been suppressed in accordance with NCHS confidentiality standards.
2020-12-30	2020-02-01	2020-12-26	Michigan	65-74 years	Non-Hispanic Native Hawaiian or Other Pacific Islander					0		One or more data cells have counts between 1-9 and have been suppressed in accordance with NCHS confidentiality standards.
2020-12-30	2020-02-01	2020-12-26	Michigan	75-84 years	Non-Hispanic Native Hawaiian or Other Pacific Islander	0		0	0	0	0	One or more data cells have counts between 1-9 and have been suppressed in accordance with NCHS confidentiality standards.
2020-12-30	2020-02-01	2020-12-26	Michigan	85 years and over	Non-Hispanic Native Hawaiian or Other Pacific Islander	0		0	0	0	0	One or more data cells have counts between 1-9 and have been suppressed in accordance with NCHS confidentiality standards.
2020-12-30	2020-02-01	2020-12-26	Michigan	Under 1 year	Non-Hispanic More than one race	0	21	0	0	0	0
2020-12-30	2020-02-01	2020-12-26	Michigan	0-17 years	Non-Hispanic More than one race	0	43	0	0			One or more data cells have counts between 1-9 and have been suppressed in accordance with NCHS confidentiality standards.
2020-12-30	2020-02-01	2020-12-26	Michigan	1-4 years	Non-Hispanic More than one race	0		0	0	0	0	One or more data cells have counts between 1-9 and have been suppressed in accordance with NCHS confidentiality standards.
2020-12-30	2020-02-01	2020-12-26	Michigan	5-14 years	Non-Hispanic More than one race	0		0	0			One or more data cells have counts between 1-9 and have been suppressed in accordance with NCHS confidentiality standards.
2020-12-30	2020-02-01	2020-12-26	Michigan	15-24 years	Non-Hispanic More than one race	0	19	0	0	0	0
2020-12-30	2020-02-01	2020-12-26	Michigan	18-29 years	Non-Hispanic More than one race	0	27	0	0	0	0
2020-12-30	2020-02-01	2020-12-26	Michigan	25-34 years	Non-Hispanic More than one race	0	29	0	0	0	0
2020-12-30	2020-02-01	2020-12-26	Michigan	30-49 years	Non-Hispanic More than one race		61			0		One or more data cells have counts between 1-9 and have been suppressed in accordance with NCHS confidentiality standards.
2020-12-30	2020-02-01	2020-12-26	Michigan	35-44 years	Non-Hispanic More than one race		31			0		One or more data cells have counts between 1-9 and have been suppressed in accordance with NCHS confidentiality standards.
2020-12-30	2020-02-01	2020-12-26	Michigan	45-54 years	Non-Hispanic More than one race	0	36		0	0		One or more data cells have counts between 1-9 and have been suppressed in accordance with NCHS confidentiality standards.
2020-12-30	2020-02-01	2020-12-26	Michigan	50-64 years	Non-Hispanic More than one race		87					One or more data cells have counts between 1-9 and have been suppressed in accordance with NCHS confidentiality standards.
2020-12-30	2020-02-01	2020-12-26	Michigan	55-64 years	Non-Hispanic More than one race		67					One or more data cells have counts between 1-9 and have been suppressed in accordance with NCHS confidentiality standards.
2020-12-30	2020-02-01	2020-12-26	Michigan	65-74 years	Non-Hispanic More than one race		90			0		One or more data cells have counts between 1-9 and have been suppressed in accordance with NCHS confidentiality standards.
2020-12-30	2020-02-01	2020-12-26	Michigan	75-84 years	Non-Hispanic More than one race		86	12			16	One or more data cells have counts between 1-9 and have been suppressed in accordance with NCHS confidentiality standards.
2020-12-30	2020-02-01	2020-12-26	Michigan	85 years and over	Non-Hispanic More than one race		61			0		One or more data cells have counts between 1-9 and have been suppressed in accordance with NCHS confidentiality standards.
2020-12-30	2020-02-01	2020-12-26	Michigan	Under 1 year	Hispanic	0	41	0	0	0	0
2020-12-30	2020-02-01	2020-12-26	Michigan	0-17 years	Hispanic	0	70	0	0	0	0
2020-12-30	2020-02-01	2020-12-26	Michigan	1-4 years	Hispanic	0		0	0	0	0	One or more data cells have counts between 1-9 and have been suppressed in accordance with NCHS confidentiality standards.
2020-12-30	2020-02-01	2020-12-26	Michigan	5-14 years	Hispanic	0	11	0	0	0	0
2020-12-30	2020-02-01	2020-12-26	Michigan	15-24 years	Hispanic		79			0		One or more data cells have counts between 1-9 and have been suppressed in accordance with NCHS confidentiality standards.
2020-12-30	2020-02-01	2020-12-26	Michigan	18-29 years	Hispanic		120			0	12	One or more data cells have counts between 1-9 and have been suppressed in accordance with NCHS confidentiality standards.
2020-12-30	2020-02-01	2020-12-26	Michigan	25-34 years	Hispanic		113			0	10	One or more data cells have counts between 1-9 and have been suppressed in accordance with NCHS confidentiality standards.
2020-12-30	2020-02-01	2020-12-26	Michigan	30-49 years	Hispanic	42	311	29	23	0	48
2020-12-30	2020-02-01	2020-12-26	Michigan	35-44 years	Hispanic	17	165	12		0	22	One or more data cells have counts between 1-9 and have been suppressed in accordance with NCHS confidentiality standards.
2020-12-30	2020-02-01	2020-12-26	Michigan	45-54 years	Hispanic	41	215	33	29		46	One or more data cells have counts between 1-9 and have been suppressed in accordance with NCHS confidentiality standards.
2020-12-30	2020-02-01	2020-12-26	Michigan	50-64 years	Hispanic	80	433	66	47		102	One or more data cells have counts between 1-9 and have been suppressed in accordance with NCHS confidentiality standards.
2020-12-30	2020-02-01	2020-12-26	Michigan	55-64 years	Hispanic	61	304	48	33		78	One or more data cells have counts between 1-9 and have been suppressed in accordance with NCHS confidentiality standards.
2020-12-30	2020-02-01	2020-12-26	Michigan	65-74 years	Hispanic	81	399	68	49		101	One or more data cells have counts between 1-9 and have been suppressed in accordance with NCHS confidentiality standards.
2020-12-30	2020-02-01	2020-12-26	Michigan	75-84 years	Hispanic	69	364	58	39		89	One or more data cells have counts between 1-9 and have been suppressed in accordance with NCHS confidentiality standards.
2020-12-30	2020-02-01	2020-12-26	Michigan	85 years and over	Hispanic	52	357	41	23	0	70
2020-12-30	2020-02-01	2020-12-26	Michigan	Under 1 year	Unknown	0		0	0	0	0	One or more data cells have counts between 1-9 and have been suppressed in accordance with NCHS confidentiality standards.
2020-12-30	2020-02-01	2020-12-26	Michigan	0-17 years	Unknown	0		0	0	0	0	One or more data cells have counts between 1-9 and have been suppressed in accordance with NCHS confidentiality standards.
2020-12-30	2020-02-01	2020-12-26	Michigan	1-4 years	Unknown	0	0	0	0	0	0
2020-12-30	2020-02-01	2020-12-26	Michigan	5-14 years	Unknown	0	0	0	0	0	0
2020-12-30	2020-02-01	2020-12-26	Michigan	15-24 years	Unknown	0		0	0	0	0	One or more data cells have counts between 1-9 and have been suppressed in accordance with NCHS confidentiality standards.
2020-12-30	2020-02-01	2020-12-26	Michigan	18-29 years	Unknown	0		0	0	0	0	One or more data cells have counts between 1-9 and have been suppressed in accordance with NCHS confidentiality standards.
2020-12-30	2020-02-01	2020-12-26	Michigan	25-34 years	Unknown	0		0	0	0	0	One or more data cells have counts between 1-9 and have been suppressed in accordance with NCHS confidentiality standards.
2020-12-30	2020-02-01	2020-12-26	Michigan	30-49 years	Unknown		14			0		One or more data cells have counts between 1-9 and have been suppressed in accordance with NCHS confidentiality standards.
2020-12-30	2020-02-01	2020-12-26	Michigan	35-44 years	Unknown	0		0	0	0	0	One or more data cells have counts between 1-9 and have been suppressed in accordance with NCHS confidentiality standards.
2020-12-30	2020-02-01	2020-12-26	Michigan	45-54 years	Unknown		25			0		One or more data cells have counts between 1-9 and have been suppressed in accordance with NCHS confidentiality standards.
2020-12-30	2020-02-01	2020-12-26	Michigan	50-64 years	Unknown	13	85	11		0	17	One or more data cells have counts between 1-9 and have been suppressed in accordance with NCHS confidentiality standards.
2020-12-30	2020-02-01	2020-12-26	Michigan	55-64 years	Unknown	12	68			0	15	One or more data cells have counts between 1-9 and have been suppressed in accordance with NCHS confidentiality standards.
2020-12-30	2020-02-01	2020-12-26	Michigan	65-74 years	Unknown	36	134	28	21		45	One or more data cells have counts between 1-9 and have been suppressed in accordance with NCHS confidentiality standards.
2020-12-30	2020-02-01	2020-12-26	Michigan	75-84 years	Unknown	32	101	20	18	0	34
2020-12-30	2020-02-01	2020-12-26	Michigan	85 years and over	Unknown	20	73	15	11	0	24
2020-12-30	2020-02-01	2020-12-26	Minnesota	Under 1 year	Non-Hispanic White	0	136		0	0		One or more data cells have counts between 1-9 and have been suppressed in accordance with NCHS confidentiality standards.
2020-12-30	2020-02-01	2020-12-26	Minnesota	0-17 years	Non-Hispanic White	0	246	11	0	0	11
2020-12-30	2020-02-01	2020-12-26	Minnesota	1-4 years	Non-Hispanic White	0	25		0	0		One or more data cells have counts between 1-9 and have been suppressed in accordance with NCHS confidentiality standards.
2020-12-30	2020-02-01	2020-12-26	Minnesota	5-14 years	Non-Hispanic White	0	35		0	0		One or more data cells have counts between 1-9 and have been suppressed in accordance with NCHS confidentiality standards.
2020-12-30	2020-02-01	2020-12-26	Minnesota	15-24 years	Non-Hispanic White		238		0	0		One or more data cells have counts between 1-9 and have been suppressed in accordance with NCHS confidentiality standards.
2020-12-30	2020-02-01	2020-12-26	Minnesota	18-29 years	Non-Hispanic White		409		0			One or more data cells have counts between 1-9 and have been suppressed in accordance with NCHS confidentiality standards.
2020-12-30	2020-02-01	2020-12-26	Minnesota	25-34 years	Non-Hispanic White		524	14			19	One or more data cells have counts between 1-9 and have been suppressed in accordance with NCHS confidentiality standards.
2020-12-30	2020-02-01	2020-12-26	Minnesota	30-49 years	Non-Hispanic White	31	1640	71	14		94	One or more data cells have counts between 1-9 and have been suppressed in accordance with NCHS confidentiality standards.
2020-12-30	2020-02-01	2020-12-26	Minnesota	35-44 years	Non-Hispanic White	12	793	30			40	One or more data cells have counts between 1-9 and have been suppressed in accordance with NCHS confidentiality standards.
2020-12-30	2020-02-01	2020-12-26	Minnesota	45-54 years	Non-Hispanic White	51	1545	96	25		128	One or more data cells have counts between 1-9 and have been suppressed in accordance with NCHS confidentiality standards.
2020-12-30	2020-02-01	2020-12-26	Minnesota	50-64 years	Non-Hispanic White	224	5114	339	94	23	492
2020-12-30	2020-02-01	2020-12-26	Minnesota	55-64 years	Non-Hispanic White	189	4113	274	78	19	404
2020-12-30	2020-02-01	2020-12-26	Minnesota	65-74 years	Non-Hispanic White	591	7226	606	244	24	975
2020-12-30	2020-02-01	2020-12-26	Minnesota	75-84 years	Non-Hispanic White	1192	10580	973	392	25	1798
2020-12-30	2020-02-01	2020-12-26	Minnesota	85 years and over	Non-Hispanic White	2076	16186	1375	568	27	2910
2020-12-30	2020-02-01	2020-12-26	Minnesota	Under 1 year	Non-Hispanic Black	0	36	0	0	0	0
2020-12-30	2020-02-01	2020-12-26	Minnesota	0-17 years	Non-Hispanic Black	0	85		0	0		One or more data cells have counts between 1-9 and have been suppressed in accordance with NCHS confidentiality standards.
2020-12-30	2020-02-01	2020-12-26	Minnesota	1-4 years	Non-Hispanic Black	0	18		0	0		One or more data cells have counts between 1-9 and have been suppressed in accordance with NCHS confidentiality standards.
2020-12-30	2020-02-01	2020-12-26	Minnesota	5-14 years	Non-Hispanic Black	0	24		0	0		One or more data cells have counts between 1-9 and have been suppressed in accordance with NCHS confidentiality standards.
2020-12-30	2020-02-01	2020-12-26	Minnesota	15-24 years	Non-Hispanic Black		74	0	0	0		One or more data cells have counts between 1-9 and have been suppressed in accordance with NCHS confidentiality standards.
2020-12-30	2020-02-01	2020-12-26	Minnesota	18-29 years	Non-Hispanic Black		133		0	0		One or more data cells have counts between 1-9 and have been suppressed in accordance with NCHS confidentiality standards.
2020-12-30	2020-02-01	2020-12-26	Minnesota	25-34 years	Non-Hispanic Black		134					One or more data cells have counts between 1-9 and have been suppressed in accordance with NCHS confidentiality standards.
2020-12-30	2020-02-01	2020-12-26	Minnesota	30-49 years	Non-Hispanic Black	20	274	16			32	One or more data cells have counts between 1-9 and have been suppressed in accordance with NCHS confidentiality standards.
2020-12-30	2020-02-01	2020-12-26	Minnesota	35-44 years	Non-Hispanic Black	10	123				16	One or more data cells have counts between 1-9 and have been suppressed in accordance with NCHS confidentiality standards.
2020-12-30	2020-02-01	2020-12-26	Minnesota	45-54 years	Non-Hispanic Black	21	213	15			31	One or more data cells have counts between 1-9 and have been suppressed in accordance with NCHS confidentiality standards.
2020-12-30	2020-02-01	2020-12-26	Minnesota	50-64 years	Non-Hispanic Black	60	491	40	18		87	One or more data cells have counts between 1-9 and have been suppressed in accordance with NCHS confidentiality standards.
2020-12-30	2020-02-01	2020-12-26	Minnesota	55-64 years	Non-Hispanic Black	46	361	32	13		68	One or more data cells have counts between 1-9 and have been suppressed in accordance with NCHS confidentiality standards.
2020-12-30	2020-02-01	2020-12-26	Minnesota	65-74 years	Non-Hispanic Black	73	389	44	26		93	One or more data cells have counts between 1-9 and have been suppressed in accordance with NCHS confidentiality standards.
2020-12-30	2020-02-01	2020-12-26	Minnesota	75-84 years	Non-Hispanic Black	59	273	36	19	0	76
2020-12-30	2020-02-01	2020-12-26	Minnesota	85 years and over	Non-Hispanic Black	44	182	24	14	0	54
2020-12-30	2020-02-01	2020-12-26	Minnesota	Under 1 year	Non-Hispanic American Indian or Alaska Native	0			0	0		One or more data cells have counts between 1-9 and have been suppressed in accordance with NCHS confidentiality standards.
2020-12-30	2020-02-01	2020-12-26	Minnesota	0-17 years	Non-Hispanic American Indian or Alaska Native	0	16		0	0		One or more data cells have counts between 1-9 and have been suppressed in accordance with NCHS confidentiality standards.
2020-12-30	2020-02-01	2020-12-26	Minnesota	1-4 years	Non-Hispanic American Indian or Alaska Native	0		0	0	0	0	One or more data cells have counts between 1-9 and have been suppressed in accordance with NCHS confidentiality standards.
2020-12-30	2020-02-01	2020-12-26	Minnesota	5-14 years	Non-Hispanic American Indian or Alaska Native	0		0	0	0	0	One or more data cells have counts between 1-9 and have been suppressed in accordance with NCHS confidentiality standards.
2020-12-30	2020-02-01	2020-12-26	Minnesota	15-24 years	Non-Hispanic American Indian or Alaska Native	0	23	0	0	0	0
2020-12-30	2020-02-01	2020-12-26	Minnesota	18-29 years	Non-Hispanic American Indian or Alaska Native		49		0	0		One or more data cells have counts between 1-9 and have been suppressed in accordance with NCHS confidentiality standards.
2020-12-30	2020-02-01	2020-12-26	Minnesota	25-34 years	Non-Hispanic American Indian or Alaska Native		63		0	0		One or more data cells have counts between 1-9 and have been suppressed in accordance with NCHS confidentiality standards.
2020-12-30	2020-02-01	2020-12-26	Minnesota	30-49 years	Non-Hispanic American Indian or Alaska Native		130				12	One or more data cells have counts between 1-9 and have been suppressed in accordance with NCHS confidentiality standards.
2020-12-30	2020-02-01	2020-12-26	Minnesota	35-44 years	Non-Hispanic American Indian or Alaska Native		59					One or more data cells have counts between 1-9 and have been suppressed in accordance with NCHS confidentiality standards.
2020-12-30	2020-02-01	2020-12-26	Minnesota	45-54 years	Non-Hispanic American Indian or Alaska Native		96			0	12	One or more data cells have counts between 1-9 and have been suppressed in accordance with NCHS confidentiality standards.
2020-12-30	2020-02-01	2020-12-26	Minnesota	50-64 years	Non-Hispanic American Indian or Alaska Native	14	185	15			21	One or more data cells have counts between 1-9 and have been suppressed in accordance with NCHS confidentiality standards.
2020-12-30	2020-02-01	2020-12-26	Minnesota	55-64 years	Non-Hispanic American Indian or Alaska Native	11	127	10			15	One or more data cells have counts between 1-9 and have been suppressed in accordance with NCHS confidentiality standards.
2020-12-30	2020-02-01	2020-12-26	Minnesota	65-74 years	Non-Hispanic American Indian or Alaska Native	14	115	10			20	One or more data cells have counts between 1-9 and have been suppressed in accordance with NCHS confidentiality standards.
2020-12-30	2020-02-01	2020-12-26	Minnesota	75-84 years	Non-Hispanic American Indian or Alaska Native	16	103	14		0	22	One or more data cells have counts between 1-9 and have been suppressed in accordance with NCHS confidentiality standards.
2020-12-30	2020-02-01	2020-12-26	Minnesota	85 years and over	Non-Hispanic American Indian or Alaska Native		39			0	11	One or more data cells have counts between 1-9 and have been suppressed in accordance with NCHS confidentiality standards.
2020-12-30	2020-02-01	2020-12-26	Minnesota	Under 1 year	Non-Hispanic Asian	0	11	0	0	0	0
2020-12-30	2020-02-01	2020-12-26	Minnesota	0-17 years	Non-Hispanic Asian	0	18		0	0		One or more data cells have counts between 1-9 and have been suppressed in accordance with NCHS confidentiality standards.
2020-12-30	2020-02-01	2020-12-26	Minnesota	1-4 years	Non-Hispanic Asian	0		0	0	0	0	One or more data cells have counts between 1-9 and have been suppressed in accordance with NCHS confidentiality standards.
2020-12-30	2020-02-01	2020-12-26	Minnesota	5-14 years	Non-Hispanic Asian	0		0	0	0	0	One or more data cells have counts between 1-9 and have been suppressed in accordance with NCHS confidentiality standards.
2020-12-30	2020-02-01	2020-12-26	Minnesota	15-24 years	Non-Hispanic Asian	0	16		0	0		One or more data cells have counts between 1-9 and have been suppressed in accordance with NCHS confidentiality standards.
2020-12-30	2020-02-01	2020-12-26	Minnesota	18-29 years	Non-Hispanic Asian		28			0		One or more data cells have counts between 1-9 and have been suppressed in accordance with NCHS confidentiality standards.
2020-12-30	2020-02-01	2020-12-26	Minnesota	25-34 years	Non-Hispanic Asian		32			0		One or more data cells have counts between 1-9 and have been suppressed in accordance with NCHS confidentiality standards.
2020-12-30	2020-02-01	2020-12-26	Minnesota	30-49 years	Non-Hispanic Asian	10	79			0	11	One or more data cells have counts between 1-9 and have been suppressed in accordance with NCHS confidentiality standards.
2020-12-30	2020-02-01	2020-12-26	Minnesota	35-44 years	Non-Hispanic Asian		36			0		One or more data cells have counts between 1-9 and have been suppressed in accordance with NCHS confidentiality standards.
2020-12-30	2020-02-01	2020-12-26	Minnesota	45-54 years	Non-Hispanic Asian	16	76	11		0	20	One or more data cells have counts between 1-9 and have been suppressed in accordance with NCHS confidentiality standards.
2020-12-30	2020-02-01	2020-12-26	Minnesota	50-64 years	Non-Hispanic Asian	48	191	29	24		54	One or more data cells have counts between 1-9 and have been suppressed in accordance with NCHS confidentiality standards.
2020-12-30	2020-02-01	2020-12-26	Minnesota	55-64 years	Non-Hispanic Asian	36	141	21	19		39	One or more data cells have counts between 1-9 and have been suppressed in accordance with NCHS confidentiality standards.
2020-12-30	2020-02-01	2020-12-26	Minnesota	65-74 years	Non-Hispanic Asian	51	181	28	24		56	One or more data cells have counts between 1-9 and have been suppressed in accordance with NCHS confidentiality standards.
2020-12-30	2020-02-01	2020-12-26	Minnesota	75-84 years	Non-Hispanic Asian	29	213	39	15	0	53
2020-12-30	2020-02-01	2020-12-26	Minnesota	85 years and over	Non-Hispanic Asian	39	186	35	18		57	One or more data cells have counts between 1-9 and have been suppressed in accordance with NCHS confidentiality standards.
2020-12-30	2020-02-01	2020-12-26	Minnesota	Under 1 year	Non-Hispanic Native Hawaiian or Other Pacific Islander	0	0	0	0	0	0
2020-12-30	2020-02-01	2020-12-26	Minnesota	0-17 years	Non-Hispanic Native Hawaiian or Other Pacific Islander	0	0	0	0	0	0
2020-12-30	2020-02-01	2020-12-26	Minnesota	1-4 years	Non-Hispanic Native Hawaiian or Other Pacific Islander	0	0	0	0	0	0
2020-12-30	2020-02-01	2020-12-26	Minnesota	5-14 years	Non-Hispanic Native Hawaiian or Other Pacific Islander	0	0	0	0	0	0
2020-12-30	2020-02-01	2020-12-26	Minnesota	15-24 years	Non-Hispanic Native Hawaiian or Other Pacific Islander	0	0	0	0	0	0
2020-12-30	2020-02-01	2020-12-26	Minnesota	18-29 years	Non-Hispanic Native Hawaiian or Other Pacific Islander	0		0	0	0	0	One or more data cells have counts between 1-9 and have been suppressed in accordance with NCHS confidentiality standards.
2020-12-30	2020-02-01	2020-12-26	Minnesota	25-34 years	Non-Hispanic Native Hawaiian or Other Pacific Islander	0		0	0	0	0	One or more data cells have counts between 1-9 and have been suppressed in accordance with NCHS confidentiality standards.
2020-12-30	2020-02-01	2020-12-26	Minnesota	30-49 years	Non-Hispanic Native Hawaiian or Other Pacific Islander	0		0	0	0	0	One or more data cells have counts between 1-9 and have been suppressed in accordance with NCHS confidentiality standards.
2020-12-30	2020-02-01	2020-12-26	Minnesota	35-44 years	Non-Hispanic Native Hawaiian or Other Pacific Islander	0		0	0	0	0	One or more data cells have counts between 1-9 and have been suppressed in accordance with NCHS confidentiality standards.
2020-12-30	2020-02-01	2020-12-26	Minnesota	45-54 years	Non-Hispanic Native Hawaiian or Other Pacific Islander	0		0	0	0	0	One or more data cells have counts between 1-9 and have been suppressed in accordance with NCHS confidentiality standards.
2020-12-30	2020-02-01	2020-12-26	Minnesota	50-64 years	Non-Hispanic Native Hawaiian or Other Pacific Islander	0		0	0	0	0	One or more data cells have counts between 1-9 and have been suppressed in accordance with NCHS confidentiality standards.
2020-12-30	2020-02-01	2020-12-26	Minnesota	55-64 years	Non-Hispanic Native Hawaiian or Other Pacific Islander	0		0	0	0	0	One or more data cells have counts between 1-9 and have been suppressed in accordance with NCHS confidentiality standards.
2020-12-30	2020-02-01	2020-12-26	Minnesota	65-74 years	Non-Hispanic Native Hawaiian or Other Pacific Islander	0		0	0	0	0	One or more data cells have counts between 1-9 and have been suppressed in accordance with NCHS confidentiality standards.
2020-12-30	2020-02-01	2020-12-26	Minnesota	75-84 years	Non-Hispanic Native Hawaiian or Other Pacific Islander	0		0	0	0	0	One or more data cells have counts between 1-9 and have been suppressed in accordance with NCHS confidentiality standards.
2020-12-30	2020-02-01	2020-12-26	Minnesota	85 years and over	Non-Hispanic Native Hawaiian or Other Pacific Islander	0	0	0	0	0	0
2020-12-30	2020-02-01	2020-12-26	Minnesota	Under 1 year	Non-Hispanic More than one race	0	17	0	0	0	0
2020-12-30	2020-02-01	2020-12-26	Minnesota	0-17 years	Non-Hispanic More than one race	0	28	0	0	0	0
2020-12-30	2020-02-01	2020-12-26	Minnesota	1-4 years	Non-Hispanic More than one race	0		0	0	0	0	One or more data cells have counts between 1-9 and have been suppressed in accordance with NCHS confidentiality standards.
2020-12-30	2020-02-01	2020-12-26	Minnesota	5-14 years	Non-Hispanic More than one race	0		0	0	0	0	One or more data cells have counts between 1-9 and have been suppressed in accordance with NCHS confidentiality standards.
2020-12-30	2020-02-01	2020-12-26	Minnesota	15-24 years	Non-Hispanic More than one race	0	14	0	0	0	0
2020-12-30	2020-02-01	2020-12-26	Minnesota	18-29 years	Non-Hispanic More than one race	0	25	0	0	0	0
2020-12-30	2020-02-01	2020-12-26	Minnesota	25-34 years	Non-Hispanic More than one race	0	29	0	0	0	0
2020-12-30	2020-02-01	2020-12-26	Minnesota	30-49 years	Non-Hispanic More than one race		50					One or more data cells have counts between 1-9 and have been suppressed in accordance with NCHS confidentiality standards.
2020-12-30	2020-02-01	2020-12-26	Minnesota	35-44 years	Non-Hispanic More than one race		17			0		One or more data cells have counts between 1-9 and have been suppressed in accordance with NCHS confidentiality standards.
2020-12-30	2020-02-01	2020-12-26	Minnesota	45-54 years	Non-Hispanic More than one race		27		0			One or more data cells have counts between 1-9 and have been suppressed in accordance with NCHS confidentiality standards.
2020-12-30	2020-02-01	2020-12-26	Minnesota	50-64 years	Non-Hispanic More than one race		34			0		One or more data cells have counts between 1-9 and have been suppressed in accordance with NCHS confidentiality standards.
2020-12-30	2020-02-01	2020-12-26	Minnesota	55-64 years	Non-Hispanic More than one race		25			0		One or more data cells have counts between 1-9 and have been suppressed in accordance with NCHS confidentiality standards.
2020-12-30	2020-02-01	2020-12-26	Minnesota	65-74 years	Non-Hispanic More than one race		30			0		One or more data cells have counts between 1-9 and have been suppressed in accordance with NCHS confidentiality standards.
2020-12-30	2020-02-01	2020-12-26	Minnesota	75-84 years	Non-Hispanic More than one race		28		0	0		One or more data cells have counts between 1-9 and have been suppressed in accordance with NCHS confidentiality standards.
2020-12-30	2020-02-01	2020-12-26	Minnesota	85 years and over	Non-Hispanic More than one race		17		0	0		One or more data cells have counts between 1-9 and have been suppressed in accordance with NCHS confidentiality standards.
2020-12-30	2020-02-01	2020-12-26	Minnesota	Under 1 year	Hispanic		18	0	0	0		One or more data cells have counts between 1-9 and have been suppressed in accordance with NCHS confidentiality standards.
2020-12-30	2020-02-01	2020-12-26	Minnesota	0-17 years	Hispanic		32	0	0	0		One or more data cells have counts between 1-9 and have been suppressed in accordance with NCHS confidentiality standards.
2020-12-30	2020-02-01	2020-12-26	Minnesota	1-4 years	Hispanic	0		0	0	0	0	One or more data cells have counts between 1-9 and have been suppressed in accordance with NCHS confidentiality standards.
2020-12-30	2020-02-01	2020-12-26	Minnesota	5-14 years	Hispanic	0	0	0	0	0	0
2020-12-30	2020-02-01	2020-12-26	Minnesota	15-24 years	Hispanic		38		0	0		One or more data cells have counts between 1-9 and have been suppressed in accordance with NCHS confidentiality standards.
2020-12-30	2020-02-01	2020-12-26	Minnesota	18-29 years	Hispanic		51			0		One or more data cells have counts between 1-9 and have been suppressed in accordance with NCHS confidentiality standards.
2020-12-30	2020-02-01	2020-12-26	Minnesota	25-34 years	Hispanic		49			0		One or more data cells have counts between 1-9 and have been suppressed in accordance with NCHS confidentiality standards.
2020-12-30	2020-02-01	2020-12-26	Minnesota	30-49 years	Hispanic	15	107			0	18	One or more data cells have counts between 1-9 and have been suppressed in accordance with NCHS confidentiality standards.
2020-12-30	2020-02-01	2020-12-26	Minnesota	35-44 years	Hispanic		56			0	10	One or more data cells have counts between 1-9 and have been suppressed in accordance with NCHS confidentiality standards.
2020-12-30	2020-02-01	2020-12-26	Minnesota	45-54 years	Hispanic	19	64				22	One or more data cells have counts between 1-9 and have been suppressed in accordance with NCHS confidentiality standards.
2020-12-30	2020-02-01	2020-12-26	Minnesota	50-64 years	Hispanic	54	188	28	23		61	One or more data cells have counts between 1-9 and have been suppressed in accordance with NCHS confidentiality standards.
2020-12-30	2020-02-01	2020-12-26	Minnesota	55-64 years	Hispanic	40	148	24	20		45	One or more data cells have counts between 1-9 and have been suppressed in accordance with NCHS confidentiality standards.
2020-12-30	2020-02-01	2020-12-26	Minnesota	65-74 years	Hispanic	27	110	17	12	0	32
2020-12-30	2020-02-01	2020-12-26	Minnesota	75-84 years	Hispanic	33	118	25	18		41	One or more data cells have counts between 1-9 and have been suppressed in accordance with NCHS confidentiality standards.
2020-12-30	2020-02-01	2020-12-26	Minnesota	85 years and over	Hispanic	19	73	10		0	24	One or more data cells have counts between 1-9 and have been suppressed in accordance with NCHS confidentiality standards.
2020-12-30	2020-02-01	2020-12-26	Minnesota	Under 1 year	Unknown	0		0	0	0	0	One or more data cells have counts between 1-9 and have been suppressed in accordance with NCHS confidentiality standards.
2020-12-30	2020-02-01	2020-12-26	Minnesota	0-17 years	Unknown	0		0	0	0	0	One or more data cells have counts between 1-9 and have been suppressed in accordance with NCHS confidentiality standards.
2020-12-30	2020-02-01	2020-12-26	Minnesota	1-4 years	Unknown	0	0	0	0	0	0
2020-12-30	2020-02-01	2020-12-26	Minnesota	5-14 years	Unknown	0	0	0	0	0	0
2020-12-30	2020-02-01	2020-12-26	Minnesota	15-24 years	Unknown	0		0	0	0	0	One or more data cells have counts between 1-9 and have been suppressed in accordance with NCHS confidentiality standards.
2020-12-30	2020-02-01	2020-12-26	Minnesota	18-29 years	Unknown	0		0	0	0	0	One or more data cells have counts between 1-9 and have been suppressed in accordance with NCHS confidentiality standards.
2020-12-30	2020-02-01	2020-12-26	Minnesota	25-34 years	Unknown	0		0	0	0	0	One or more data cells have counts between 1-9 and have been suppressed in accordance with NCHS confidentiality standards.
2020-12-30	2020-02-01	2020-12-26	Minnesota	30-49 years	Unknown	0		0	0	0	0	One or more data cells have counts between 1-9 and have been suppressed in accordance with NCHS confidentiality standards.
2020-12-30	2020-02-01	2020-12-26	Minnesota	35-44 years	Unknown	0		0	0	0	0	One or more data cells have counts between 1-9 and have been suppressed in accordance with NCHS confidentiality standards.
2020-12-30	2020-02-01	2020-12-26	Minnesota	45-54 years	Unknown	0		0	0	0	0	One or more data cells have counts between 1-9 and have been suppressed in accordance with NCHS confidentiality standards.
2020-12-30	2020-02-01	2020-12-26	Minnesota	50-64 years	Unknown	0		0	0	0	0	One or more data cells have counts between 1-9 and have been suppressed in accordance with NCHS confidentiality standards.
2020-12-30	2020-02-01	2020-12-26	Minnesota	55-64 years	Unknown	0		0	0	0	0	One or more data cells have counts between 1-9 and have been suppressed in accordance with NCHS confidentiality standards.
2020-12-30	2020-02-01	2020-12-26	Minnesota	65-74 years	Unknown					0		One or more data cells have counts between 1-9 and have been suppressed in accordance with NCHS confidentiality standards.
2020-12-30	2020-02-01	2020-12-26	Minnesota	75-84 years	Unknown					0		One or more data cells have counts between 1-9 and have been suppressed in accordance with NCHS confidentiality standards.
2020-12-30	2020-02-01	2020-12-26	Minnesota	85 years and over	Unknown					0		One or more data cells have counts between 1-9 and have been suppressed in accordance with NCHS confidentiality standards.
2020-12-30	2020-02-01	2020-12-26	Mississippi	Under 1 year	Non-Hispanic White	0	64		0	0		One or more data cells have counts between 1-9 and have been suppressed in accordance with NCHS confidentiality standards.
2020-12-30	2020-02-01	2020-12-26	Mississippi	0-17 years	Non-Hispanic White	0	144		0	0		One or more data cells have counts between 1-9 and have been suppressed in accordance with NCHS confidentiality standards.
2020-12-30	2020-02-01	2020-12-26	Mississippi	1-4 years	Non-Hispanic White	0	20	0	0	0	0
2020-12-30	2020-02-01	2020-12-26	Mississippi	5-14 years	Non-Hispanic White	0	37		0	0		One or more data cells have counts between 1-9 and have been suppressed in accordance with NCHS confidentiality standards.
2020-12-30	2020-02-01	2020-12-26	Mississippi	15-24 years	Non-Hispanic White		157			0		One or more data cells have counts between 1-9 and have been suppressed in accordance with NCHS confidentiality standards.
2020-12-30	2020-02-01	2020-12-26	Mississippi	18-29 years	Non-Hispanic White		277			0		One or more data cells have counts between 1-9 and have been suppressed in accordance with NCHS confidentiality standards.
2020-12-30	2020-02-01	2020-12-26	Mississippi	25-34 years	Non-Hispanic White	11	360	17		0	22	One or more data cells have counts between 1-9 and have been suppressed in accordance with NCHS confidentiality standards.
2020-12-30	2020-02-01	2020-12-26	Mississippi	30-49 years	Non-Hispanic White	55	1282	72	20		111	One or more data cells have counts between 1-9 and have been suppressed in accordance with NCHS confidentiality standards.
2020-12-30	2020-02-01	2020-12-26	Mississippi	35-44 years	Non-Hispanic White	22	589	33			50	One or more data cells have counts between 1-9 and have been suppressed in accordance with NCHS confidentiality standards.
2020-12-30	2020-02-01	2020-12-26	Mississippi	45-54 years	Non-Hispanic White	64	1142	76	29		114	One or more data cells have counts between 1-9 and have been suppressed in accordance with NCHS confidentiality standards.
2020-12-30	2020-02-01	2020-12-26	Mississippi	50-64 years	Non-Hispanic White	258	3563	365	140	12	494
2020-12-30	2020-02-01	2020-12-26	Mississippi	55-64 years	Non-Hispanic White	220	2897	317	121	10	425
2020-12-30	2020-02-01	2020-12-26	Mississippi	65-74 years	Non-Hispanic White	489	4640	616	268		843	One or more data cells have counts between 1-9 and have been suppressed in accordance with NCHS confidentiality standards.
2020-12-30	2020-02-01	2020-12-26	Mississippi	75-84 years	Non-Hispanic White	743	5999	828	417	13	1166
2020-12-30	2020-02-01	2020-12-26	Mississippi	85 years and over	Non-Hispanic White	731	6077	708	324		1118	One or more data cells have counts between 1-9 and have been suppressed in accordance with NCHS confidentiality standards.
2020-12-30	2020-02-01	2020-12-26	Mississippi	Under 1 year	Non-Hispanic Black	0	115		0	0		One or more data cells have counts between 1-9 and have been suppressed in accordance with NCHS confidentiality standards.
2020-12-30	2020-02-01	2020-12-26	Mississippi	0-17 years	Non-Hispanic Black		214					One or more data cells have counts between 1-9 and have been suppressed in accordance with NCHS confidentiality standards.
2020-12-30	2020-02-01	2020-12-26	Mississippi	1-4 years	Non-Hispanic Black	0	19		0	0		One or more data cells have counts between 1-9 and have been suppressed in accordance with NCHS confidentiality standards.
2020-12-30	2020-02-01	2020-12-26	Mississippi	5-14 years	Non-Hispanic Black		43					One or more data cells have counts between 1-9 and have been suppressed in accordance with NCHS confidentiality standards.
2020-12-30	2020-02-01	2020-12-26	Mississippi	15-24 years	Non-Hispanic Black		229			0	11	One or more data cells have counts between 1-9 and have been suppressed in accordance with NCHS confidentiality standards.
2020-12-30	2020-02-01	2020-12-26	Mississippi	18-29 years	Non-Hispanic Black	14	370	16		0	21	One or more data cells have counts between 1-9 and have been suppressed in accordance with NCHS confidentiality standards.
2020-12-30	2020-02-01	2020-12-26	Mississippi	25-34 years	Non-Hispanic Black	26	391	23	14		36	One or more data cells have counts between 1-9 and have been suppressed in accordance with NCHS confidentiality standards.
2020-12-30	2020-02-01	2020-12-26	Mississippi	30-49 years	Non-Hispanic Black	146	1331	136	75		211	One or more data cells have counts between 1-9 and have been suppressed in accordance with NCHS confidentiality standards.
2020-12-30	2020-02-01	2020-12-26	Mississippi	35-44 years	Non-Hispanic Black	60	634	61	35		88	One or more data cells have counts between 1-9 and have been suppressed in accordance with NCHS confidentiality standards.
2020-12-30	2020-02-01	2020-12-26	Mississippi	45-54 years	Non-Hispanic Black	159	1105	146	81		226	One or more data cells have counts between 1-9 and have been suppressed in accordance with NCHS confidentiality standards.
2020-12-30	2020-02-01	2020-12-26	Mississippi	50-64 years	Non-Hispanic Black	436	2912	415	242		614	One or more data cells have counts between 1-9 and have been suppressed in accordance with NCHS confidentiality standards.
2020-12-30	2020-02-01	2020-12-26	Mississippi	55-64 years	Non-Hispanic Black	344	2291	329	192		485	One or more data cells have counts between 1-9 and have been suppressed in accordance with NCHS confidentiality standards.
2020-12-30	2020-02-01	2020-12-26	Mississippi	65-74 years	Non-Hispanic Black	526	2906	453	287		696	One or more data cells have counts between 1-9 and have been suppressed in accordance with NCHS confidentiality standards.
2020-12-30	2020-02-01	2020-12-26	Mississippi	75-84 years	Non-Hispanic Black	415	2240	352	224		544	One or more data cells have counts between 1-9 and have been suppressed in accordance with NCHS confidentiality standards.
2020-12-30	2020-02-01	2020-12-26	Mississippi	85 years and over	Non-Hispanic Black	285	1782	239	137		388	One or more data cells have counts between 1-9 and have been suppressed in accordance with NCHS confidentiality standards.
2020-12-30	2020-02-01	2020-12-26	Mississippi	Under 1 year	Non-Hispanic American Indian or Alaska Native	0	0	0	0	0	0
2020-12-30	2020-02-01	2020-12-26	Mississippi	0-17 years	Non-Hispanic American Indian or Alaska Native	0		0	0	0	0	One or more data cells have counts between 1-9 and have been suppressed in accordance with NCHS confidentiality standards.
2020-12-30	2020-02-01	2020-12-26	Mississippi	1-4 years	Non-Hispanic American Indian or Alaska Native	0		0	0	0	0	One or more data cells have counts between 1-9 and have been suppressed in accordance with NCHS confidentiality standards.
2020-12-30	2020-02-01	2020-12-26	Mississippi	5-14 years	Non-Hispanic American Indian or Alaska Native	0	0	0	0	0	0
2020-12-30	2020-02-01	2020-12-26	Mississippi	15-24 years	Non-Hispanic American Indian or Alaska Native					0		One or more data cells have counts between 1-9 and have been suppressed in accordance with NCHS confidentiality standards.
2020-12-30	2020-02-01	2020-12-26	Mississippi	18-29 years	Non-Hispanic American Indian or Alaska Native		10			0		One or more data cells have counts between 1-9 and have been suppressed in accordance with NCHS confidentiality standards.
2020-12-30	2020-02-01	2020-12-26	Mississippi	25-34 years	Non-Hispanic American Indian or Alaska Native					0		One or more data cells have counts between 1-9 and have been suppressed in accordance with NCHS confidentiality standards.
2020-12-30	2020-02-01	2020-12-26	Mississippi	30-49 years	Non-Hispanic American Indian or Alaska Native	21	51			0	21	One or more data cells have counts between 1-9 and have been suppressed in accordance with NCHS confidentiality standards.
2020-12-30	2020-02-01	2020-12-26	Mississippi	35-44 years	Non-Hispanic American Indian or Alaska Native	11	26			0	11	One or more data cells have counts between 1-9 and have been suppressed in accordance with NCHS confidentiality standards.
2020-12-30	2020-02-01	2020-12-26	Mississippi	45-54 years	Non-Hispanic American Indian or Alaska Native	20	47	14	11	0	23
2020-12-30	2020-02-01	2020-12-26	Mississippi	50-64 years	Non-Hispanic American Indian or Alaska Native	31	69	24	17	0	38
2020-12-30	2020-02-01	2020-12-26	Mississippi	55-64 years	Non-Hispanic American Indian or Alaska Native	21	44	15	11	0	25
2020-12-30	2020-02-01	2020-12-26	Mississippi	65-74 years	Non-Hispanic American Indian or Alaska Native	19	36	13	11	0	21
2020-12-30	2020-02-01	2020-12-26	Mississippi	75-84 years	Non-Hispanic American Indian or Alaska Native	12	24			0	12	One or more data cells have counts between 1-9 and have been suppressed in accordance with NCHS confidentiality standards.
2020-12-30	2020-02-01	2020-12-26	Mississippi	85 years and over	Non-Hispanic American Indian or Alaska Native					0		One or more data cells have counts between 1-9 and have been suppressed in accordance with NCHS confidentiality standards.
2020-12-30	2020-02-01	2020-12-26	Mississippi	Under 1 year	Non-Hispanic Asian	0		0	0	0	0	One or more data cells have counts between 1-9 and have been suppressed in accordance with NCHS confidentiality standards.
2020-12-30	2020-02-01	2020-12-26	Mississippi	0-17 years	Non-Hispanic Asian	0		0	0	0	0	One or more data cells have counts between 1-9 and have been suppressed in accordance with NCHS confidentiality standards.
2020-12-30	2020-02-01	2020-12-26	Mississippi	1-4 years	Non-Hispanic Asian	0	0	0	0	0	0
2020-12-30	2020-02-01	2020-12-26	Mississippi	5-14 years	Non-Hispanic Asian	0	0	0	0	0	0
2020-12-30	2020-02-01	2020-12-26	Mississippi	15-24 years	Non-Hispanic Asian	0		0	0	0	0	One or more data cells have counts between 1-9 and have been suppressed in accordance with NCHS confidentiality standards.
2020-12-30	2020-02-01	2020-12-26	Mississippi	18-29 years	Non-Hispanic Asian	0		0	0	0	0	One or more data cells have counts between 1-9 and have been suppressed in accordance with NCHS confidentiality standards.
2020-12-30	2020-02-01	2020-12-26	Mississippi	25-34 years	Non-Hispanic Asian	0		0	0	0	0	One or more data cells have counts between 1-9 and have been suppressed in accordance with NCHS confidentiality standards.
2020-12-30	2020-02-01	2020-12-26	Mississippi	30-49 years	Non-Hispanic Asian		11			0		One or more data cells have counts between 1-9 and have been suppressed in accordance with NCHS confidentiality standards.
2020-12-30	2020-02-01	2020-12-26	Mississippi	35-44 years	Non-Hispanic Asian					0		One or more data cells have counts between 1-9 and have been suppressed in accordance with NCHS confidentiality standards.
2020-12-30	2020-02-01	2020-12-26	Mississippi	45-54 years	Non-Hispanic Asian	0		0	0	0	0	One or more data cells have counts between 1-9 and have been suppressed in accordance with NCHS confidentiality standards.
2020-12-30	2020-02-01	2020-12-26	Mississippi	50-64 years	Non-Hispanic Asian		25			0		One or more data cells have counts between 1-9 and have been suppressed in accordance with NCHS confidentiality standards.
2020-12-30	2020-02-01	2020-12-26	Mississippi	55-64 years	Non-Hispanic Asian		18			0		One or more data cells have counts between 1-9 and have been suppressed in accordance with NCHS confidentiality standards.
2020-12-30	2020-02-01	2020-12-26	Mississippi	65-74 years	Non-Hispanic Asian	12	38	10		0	14	One or more data cells have counts between 1-9 and have been suppressed in accordance with NCHS confidentiality standards.
2020-12-30	2020-02-01	2020-12-26	Mississippi	75-84 years	Non-Hispanic Asian		25			0		One or more data cells have counts between 1-9 and have been suppressed in accordance with NCHS confidentiality standards.
2020-12-30	2020-02-01	2020-12-26	Mississippi	85 years and over	Non-Hispanic Asian		32			0		One or more data cells have counts between 1-9 and have been suppressed in accordance with NCHS confidentiality standards.
2020-12-30	2020-02-01	2020-12-26	Mississippi	Under 1 year	Non-Hispanic Native Hawaiian or Other Pacific Islander	0	0	0	0	0	0
2020-12-30	2020-02-01	2020-12-26	Mississippi	0-17 years	Non-Hispanic Native Hawaiian or Other Pacific Islander	0	0	0	0	0	0
2020-12-30	2020-02-01	2020-12-26	Mississippi	1-4 years	Non-Hispanic Native Hawaiian or Other Pacific Islander	0	0	0	0	0	0
2020-12-30	2020-02-01	2020-12-26	Mississippi	5-14 years	Non-Hispanic Native Hawaiian or Other Pacific Islander	0	0	0	0	0	0
2020-12-30	2020-02-01	2020-12-26	Mississippi	15-24 years	Non-Hispanic Native Hawaiian or Other Pacific Islander	0		0	0	0	0	One or more data cells have counts between 1-9 and have been suppressed in accordance with NCHS confidentiality standards.
2020-12-30	2020-02-01	2020-12-26	Mississippi	18-29 years	Non-Hispanic Native Hawaiian or Other Pacific Islander	0		0	0	0	0	One or more data cells have counts between 1-9 and have been suppressed in accordance with NCHS confidentiality standards.
2020-12-30	2020-02-01	2020-12-26	Mississippi	25-34 years	Non-Hispanic Native Hawaiian or Other Pacific Islander	0	0	0	0	0	0
2020-12-30	2020-02-01	2020-12-26	Mississippi	30-49 years	Non-Hispanic Native Hawaiian or Other Pacific Islander			0	0	0		One or more data cells have counts between 1-9 and have been suppressed in accordance with NCHS confidentiality standards.
2020-12-30	2020-02-01	2020-12-26	Mississippi	35-44 years	Non-Hispanic Native Hawaiian or Other Pacific Islander	0	0	0	0	0	0
2020-12-30	2020-02-01	2020-12-26	Mississippi	45-54 years	Non-Hispanic Native Hawaiian or Other Pacific Islander			0	0	0		One or more data cells have counts between 1-9 and have been suppressed in accordance with NCHS confidentiality standards.
2020-12-30	2020-02-01	2020-12-26	Mississippi	50-64 years	Non-Hispanic Native Hawaiian or Other Pacific Islander					0		One or more data cells have counts between 1-9 and have been suppressed in accordance with NCHS confidentiality standards.
2020-12-30	2020-02-01	2020-12-26	Mississippi	55-64 years	Non-Hispanic Native Hawaiian or Other Pacific Islander					0		One or more data cells have counts between 1-9 and have been suppressed in accordance with NCHS confidentiality standards.
2020-12-30	2020-02-01	2020-12-26	Mississippi	65-74 years	Non-Hispanic Native Hawaiian or Other Pacific Islander	0		0	0	0	0	One or more data cells have counts between 1-9 and have been suppressed in accordance with NCHS confidentiality standards.
2020-12-30	2020-02-01	2020-12-26	Mississippi	75-84 years	Non-Hispanic Native Hawaiian or Other Pacific Islander	0	0	0	0	0	0
2020-12-30	2020-02-01	2020-12-26	Mississippi	85 years and over	Non-Hispanic Native Hawaiian or Other Pacific Islander	0	0	0	0	0	0
2020-12-30	2020-02-01	2020-12-26	Mississippi	Under 1 year	Non-Hispanic More than one race	0		0	0	0	0	One or more data cells have counts between 1-9 and have been suppressed in accordance with NCHS confidentiality standards.
2020-12-30	2020-02-01	2020-12-26	Mississippi	0-17 years	Non-Hispanic More than one race	0		0	0	0	0	One or more data cells have counts between 1-9 and have been suppressed in accordance with NCHS confidentiality standards.
2020-12-30	2020-02-01	2020-12-26	Mississippi	1-4 years	Non-Hispanic More than one race	0		0	0	0	0	One or more data cells have counts between 1-9 and have been suppressed in accordance with NCHS confidentiality standards.
2020-12-30	2020-02-01	2020-12-26	Mississippi	5-14 years	Non-Hispanic More than one race	0	0	0	0	0	0
2020-12-30	2020-02-01	2020-12-26	Mississippi	15-24 years	Non-Hispanic More than one race	0		0	0	0	0	One or more data cells have counts between 1-9 and have been suppressed in accordance with NCHS confidentiality standards.
2020-12-30	2020-02-01	2020-12-26	Mississippi	18-29 years	Non-Hispanic More than one race	0		0	0	0	0	One or more data cells have counts between 1-9 and have been suppressed in accordance with NCHS confidentiality standards.
2020-12-30	2020-02-01	2020-12-26	Mississippi	25-34 years	Non-Hispanic More than one race	0		0	0	0	0	One or more data cells have counts between 1-9 and have been suppressed in accordance with NCHS confidentiality standards.
2020-12-30	2020-02-01	2020-12-26	Mississippi	30-49 years	Non-Hispanic More than one race	0		0	0	0	0	One or more data cells have counts between 1-9 and have been suppressed in accordance with NCHS confidentiality standards.
2020-12-30	2020-02-01	2020-12-26	Mississippi	35-44 years	Non-Hispanic More than one race	0		0	0	0	0	One or more data cells have counts between 1-9 and have been suppressed in accordance with NCHS confidentiality standards.
2020-12-30	2020-02-01	2020-12-26	Mississippi	45-54 years	Non-Hispanic More than one race	0		0	0	0	0	One or more data cells have counts between 1-9 and have been suppressed in accordance with NCHS confidentiality standards.
2020-12-30	2020-02-01	2020-12-26	Mississippi	50-64 years	Non-Hispanic More than one race			0	0	0		One or more data cells have counts between 1-9 and have been suppressed in accordance with NCHS confidentiality standards.
2020-12-30	2020-02-01	2020-12-26	Mississippi	55-64 years	Non-Hispanic More than one race			0	0	0		One or more data cells have counts between 1-9 and have been suppressed in accordance with NCHS confidentiality standards.
2020-12-30	2020-02-01	2020-12-26	Mississippi	65-74 years	Non-Hispanic More than one race					0		One or more data cells have counts between 1-9 and have been suppressed in accordance with NCHS confidentiality standards.
2020-12-30	2020-02-01	2020-12-26	Mississippi	75-84 years	Non-Hispanic More than one race	0		0	0	0	0	One or more data cells have counts between 1-9 and have been suppressed in accordance with NCHS confidentiality standards.
2020-12-30	2020-02-01	2020-12-26	Mississippi	85 years and over	Non-Hispanic More than one race					0		One or more data cells have counts between 1-9 and have been suppressed in accordance with NCHS confidentiality standards.
2020-12-30	2020-02-01	2020-12-26	Mississippi	Under 1 year	Hispanic	0		0	0	0	0	One or more data cells have counts between 1-9 and have been suppressed in accordance with NCHS confidentiality standards.
2020-12-30	2020-02-01	2020-12-26	Mississippi	0-17 years	Hispanic	0	15	0	0			One or more data cells have counts between 1-9 and have been suppressed in accordance with NCHS confidentiality standards.
2020-12-30	2020-02-01	2020-12-26	Mississippi	1-4 years	Hispanic	0		0	0	0	0	One or more data cells have counts between 1-9 and have been suppressed in accordance with NCHS confidentiality standards.
2020-12-30	2020-02-01	2020-12-26	Mississippi	5-14 years	Hispanic	0		0	0			One or more data cells have counts between 1-9 and have been suppressed in accordance with NCHS confidentiality standards.
2020-12-30	2020-02-01	2020-12-26	Mississippi	15-24 years	Hispanic	0	11	0	0	0	0
2020-12-30	2020-02-01	2020-12-26	Mississippi	18-29 years	Hispanic		16	0	0			One or more data cells have counts between 1-9 and have been suppressed in accordance with NCHS confidentiality standards.
2020-12-30	2020-02-01	2020-12-26	Mississippi	25-34 years	Hispanic		25					One or more data cells have counts between 1-9 and have been suppressed in accordance with NCHS confidentiality standards.
2020-12-30	2020-02-01	2020-12-26	Mississippi	30-49 years	Hispanic		51			0		One or more data cells have counts between 1-9 and have been suppressed in accordance with NCHS confidentiality standards.
2020-12-30	2020-02-01	2020-12-26	Mississippi	35-44 years	Hispanic		21			0		One or more data cells have counts between 1-9 and have been suppressed in accordance with NCHS confidentiality standards.
2020-12-30	2020-02-01	2020-12-26	Mississippi	45-54 years	Hispanic		31			0		One or more data cells have counts between 1-9 and have been suppressed in accordance with NCHS confidentiality standards.
2020-12-30	2020-02-01	2020-12-26	Mississippi	50-64 years	Hispanic	20	65	18	15	0	23
2020-12-30	2020-02-01	2020-12-26	Mississippi	55-64 years	Hispanic	16	48	16	13	0	19
2020-12-30	2020-02-01	2020-12-26	Mississippi	65-74 years	Hispanic		41			0	10	One or more data cells have counts between 1-9 and have been suppressed in accordance with NCHS confidentiality standards.
2020-12-30	2020-02-01	2020-12-26	Mississippi	75-84 years	Hispanic		41			0	10	One or more data cells have counts between 1-9 and have been suppressed in accordance with NCHS confidentiality standards.
2020-12-30	2020-02-01	2020-12-26	Mississippi	85 years and over	Hispanic		37			0		One or more data cells have counts between 1-9 and have been suppressed in accordance with NCHS confidentiality standards.
2020-12-30	2020-02-01	2020-12-26	Mississippi	Under 1 year	Unknown	0	0	0	0	0	0
2020-12-30	2020-02-01	2020-12-26	Mississippi	0-17 years	Unknown	0	0	0	0	0	0
2020-12-30	2020-02-01	2020-12-26	Mississippi	1-4 years	Unknown	0	0	0	0	0	0
2020-12-30	2020-02-01	2020-12-26	Mississippi	5-14 years	Unknown	0	0	0	0	0	0
2020-12-30	2020-02-01	2020-12-26	Mississippi	15-24 years	Unknown	0	0	0	0	0	0
2020-12-30	2020-02-01	2020-12-26	Mississippi	18-29 years	Unknown	0	0	0	0	0	0
2020-12-30	2020-02-01	2020-12-26	Mississippi	25-34 years	Unknown	0	0	0	0	0	0
2020-12-30	2020-02-01	2020-12-26	Mississippi	30-49 years	Unknown	0		0	0	0	0	One or more data cells have counts between 1-9 and have been suppressed in accordance with NCHS confidentiality standards.
2020-12-30	2020-02-01	2020-12-26	Mississippi	35-44 years	Unknown	0		0	0	0	0	One or more data cells have counts between 1-9 and have been suppressed in accordance with NCHS confidentiality standards.
2020-12-30	2020-02-01	2020-12-26	Mississippi	45-54 years	Unknown					0		One or more data cells have counts between 1-9 and have been suppressed in accordance with NCHS confidentiality standards.
2020-12-30	2020-02-01	2020-12-26	Mississippi	50-64 years	Unknown					0		One or more data cells have counts between 1-9 and have been suppressed in accordance with NCHS confidentiality standards.
2020-12-30	2020-02-01	2020-12-26	Mississippi	55-64 years	Unknown	0		0	0	0	0	One or more data cells have counts between 1-9 and have been suppressed in accordance with NCHS confidentiality standards.
2020-12-30	2020-02-01	2020-12-26	Mississippi	65-74 years	Unknown	0			0	0		One or more data cells have counts between 1-9 and have been suppressed in accordance with NCHS confidentiality standards.
2020-12-30	2020-02-01	2020-12-26	Mississippi	75-84 years	Unknown			0	0	0		One or more data cells have counts between 1-9 and have been suppressed in accordance with NCHS confidentiality standards.
2020-12-30	2020-02-01	2020-12-26	Mississippi	85 years and over	Unknown	0		0	0	0	0	One or more data cells have counts between 1-9 and have been suppressed in accordance with NCHS confidentiality standards.
2020-12-30	2020-02-01	2020-12-26	Missouri	Under 1 year	Non-Hispanic White	0	222		0	0		One or more data cells have counts between 1-9 and have been suppressed in accordance with NCHS confidentiality standards.
2020-12-30	2020-02-01	2020-12-26	Missouri	0-17 years	Non-Hispanic White		424	14	0		21	One or more data cells have counts between 1-9 and have been suppressed in accordance with NCHS confidentiality standards.
2020-12-30	2020-02-01	2020-12-26	Missouri	1-4 years	Non-Hispanic White	0	47		0			One or more data cells have counts between 1-9 and have been suppressed in accordance with NCHS confidentiality standards.
2020-12-30	2020-02-01	2020-12-26	Missouri	5-14 years	Non-Hispanic White		82		0		11	One or more data cells have counts between 1-9 and have been suppressed in accordance with NCHS confidentiality standards.
2020-12-30	2020-02-01	2020-12-26	Missouri	15-24 years	Non-Hispanic White		460				13	One or more data cells have counts between 1-9 and have been suppressed in accordance with NCHS confidentiality standards.
2020-12-30	2020-02-01	2020-12-26	Missouri	18-29 years	Non-Hispanic White		809	13			21	One or more data cells have counts between 1-9 and have been suppressed in accordance with NCHS confidentiality standards.
2020-12-30	2020-02-01	2020-12-26	Missouri	25-34 years	Non-Hispanic White		915	17			27	One or more data cells have counts between 1-9 and have been suppressed in accordance with NCHS confidentiality standards.
2020-12-30	2020-02-01	2020-12-26	Missouri	30-49 years	Non-Hispanic White	78	2902	125	37	10	176
2020-12-30	2020-02-01	2020-12-26	Missouri	35-44 years	Non-Hispanic White	36	1423	59	16		81	One or more data cells have counts between 1-9 and have been suppressed in accordance with NCHS confidentiality standards.
2020-12-30	2020-02-01	2020-12-26	Missouri	45-54 years	Non-Hispanic White	90	2569	145	51	12	196
2020-12-30	2020-02-01	2020-12-26	Missouri	50-64 years	Non-Hispanic White	475	8569	579	227	34	860
2020-12-30	2020-02-01	2020-12-26	Missouri	55-64 years	Non-Hispanic White	421	6986	489	195	28	742
2020-12-30	2020-02-01	2020-12-26	Missouri	65-74 years	Non-Hispanic White	974	11378	1027	457	25	1568
2020-12-30	2020-02-01	2020-12-26	Missouri	75-84 years	Non-Hispanic White	1555	14579	1444	703	51	2346
2020-12-30	2020-02-01	2020-12-26	Missouri	85 years and over	Non-Hispanic White	2063	17285	1565	733	31	2926
2020-12-30	2020-02-01	2020-12-26	Missouri	Under 1 year	Non-Hispanic Black	0	108		0	0		One or more data cells have counts between 1-9 and have been suppressed in accordance with NCHS confidentiality standards.
2020-12-30	2020-02-01	2020-12-26	Missouri	0-17 years	Non-Hispanic Black		208		0	0		One or more data cells have counts between 1-9 and have been suppressed in accordance with NCHS confidentiality standards.
2020-12-30	2020-02-01	2020-12-26	Missouri	1-4 years	Non-Hispanic Black	0	25		0	0		One or more data cells have counts between 1-9 and have been suppressed in accordance with NCHS confidentiality standards.
2020-12-30	2020-02-01	2020-12-26	Missouri	5-14 years	Non-Hispanic Black	0	31		0	0		One or more data cells have counts between 1-9 and have been suppressed in accordance with NCHS confidentiality standards.
2020-12-30	2020-02-01	2020-12-26	Missouri	15-24 years	Non-Hispanic Black		234		0			One or more data cells have counts between 1-9 and have been suppressed in accordance with NCHS confidentiality standards.
2020-12-30	2020-02-01	2020-12-26	Missouri	18-29 years	Non-Hispanic Black		429		0		10	One or more data cells have counts between 1-9 and have been suppressed in accordance with NCHS confidentiality standards.
2020-12-30	2020-02-01	2020-12-26	Missouri	25-34 years	Non-Hispanic Black		430				11	One or more data cells have counts between 1-9 and have been suppressed in accordance with NCHS confidentiality standards.
2020-12-30	2020-02-01	2020-12-26	Missouri	30-49 years	Non-Hispanic Black	29	931	26	10		49	One or more data cells have counts between 1-9 and have been suppressed in accordance with NCHS confidentiality standards.
2020-12-30	2020-02-01	2020-12-26	Missouri	35-44 years	Non-Hispanic Black	12	445				17	One or more data cells have counts between 1-9 and have been suppressed in accordance with NCHS confidentiality standards.
2020-12-30	2020-02-01	2020-12-26	Missouri	45-54 years	Non-Hispanic Black	46	673	33	16		64	One or more data cells have counts between 1-9 and have been suppressed in accordance with NCHS confidentiality standards.
2020-12-30	2020-02-01	2020-12-26	Missouri	50-64 years	Non-Hispanic Black	159	1793	114	55		220	One or more data cells have counts between 1-9 and have been suppressed in accordance with NCHS confidentiality standards.
2020-12-30	2020-02-01	2020-12-26	Missouri	55-64 years	Non-Hispanic Black	128	1415	96	43		183	One or more data cells have counts between 1-9 and have been suppressed in accordance with NCHS confidentiality standards.
2020-12-30	2020-02-01	2020-12-26	Missouri	65-74 years	Non-Hispanic Black	227	1610	130	80		285	One or more data cells have counts between 1-9 and have been suppressed in accordance with NCHS confidentiality standards.
2020-12-30	2020-02-01	2020-12-26	Missouri	75-84 years	Non-Hispanic Black	185	1379	139	80		245	One or more data cells have counts between 1-9 and have been suppressed in accordance with NCHS confidentiality standards.
2020-12-30	2020-02-01	2020-12-26	Missouri	85 years and over	Non-Hispanic Black	194	1247	118	71		245	One or more data cells have counts between 1-9 and have been suppressed in accordance with NCHS confidentiality standards.
2020-12-30	2020-02-01	2020-12-26	Missouri	Under 1 year	Non-Hispanic American Indian or Alaska Native	0		0	0	0	0	One or more data cells have counts between 1-9 and have been suppressed in accordance with NCHS confidentiality standards.
2020-12-30	2020-02-01	2020-12-26	Missouri	0-17 years	Non-Hispanic American Indian or Alaska Native	0		0	0	0	0	One or more data cells have counts between 1-9 and have been suppressed in accordance with NCHS confidentiality standards.
2020-12-30	2020-02-01	2020-12-26	Missouri	1-4 years	Non-Hispanic American Indian or Alaska Native	0	0	0	0	0	0
2020-12-30	2020-02-01	2020-12-26	Missouri	5-14 years	Non-Hispanic American Indian or Alaska Native	0		0	0	0	0	One or more data cells have counts between 1-9 and have been suppressed in accordance with NCHS confidentiality standards.
2020-12-30	2020-02-01	2020-12-26	Missouri	15-24 years	Non-Hispanic American Indian or Alaska Native	0		0	0	0	0	One or more data cells have counts between 1-9 and have been suppressed in accordance with NCHS confidentiality standards.
2020-12-30	2020-02-01	2020-12-26	Missouri	18-29 years	Non-Hispanic American Indian or Alaska Native	0		0	0	0	0	One or more data cells have counts between 1-9 and have been suppressed in accordance with NCHS confidentiality standards.
2020-12-30	2020-02-01	2020-12-26	Missouri	25-34 years	Non-Hispanic American Indian or Alaska Native	0		0	0	0	0	One or more data cells have counts between 1-9 and have been suppressed in accordance with NCHS confidentiality standards.
2020-12-30	2020-02-01	2020-12-26	Missouri	30-49 years	Non-Hispanic American Indian or Alaska Native		12	0	0	0		One or more data cells have counts between 1-9 and have been suppressed in accordance with NCHS confidentiality standards.
2020-12-30	2020-02-01	2020-12-26	Missouri	35-44 years	Non-Hispanic American Indian or Alaska Native	0		0	0	0	0	One or more data cells have counts between 1-9 and have been suppressed in accordance with NCHS confidentiality standards.
2020-12-30	2020-02-01	2020-12-26	Missouri	45-54 years	Non-Hispanic American Indian or Alaska Native		12			0		One or more data cells have counts between 1-9 and have been suppressed in accordance with NCHS confidentiality standards.
2020-12-30	2020-02-01	2020-12-26	Missouri	50-64 years	Non-Hispanic American Indian or Alaska Native		35			0		One or more data cells have counts between 1-9 and have been suppressed in accordance with NCHS confidentiality standards.
2020-12-30	2020-02-01	2020-12-26	Missouri	55-64 years	Non-Hispanic American Indian or Alaska Native		28			0		One or more data cells have counts between 1-9 and have been suppressed in accordance with NCHS confidentiality standards.
2020-12-30	2020-02-01	2020-12-26	Missouri	65-74 years	Non-Hispanic American Indian or Alaska Native		34			0		One or more data cells have counts between 1-9 and have been suppressed in accordance with NCHS confidentiality standards.
2020-12-30	2020-02-01	2020-12-26	Missouri	75-84 years	Non-Hispanic American Indian or Alaska Native		29			0		One or more data cells have counts between 1-9 and have been suppressed in accordance with NCHS confidentiality standards.
2020-12-30	2020-02-01	2020-12-26	Missouri	85 years and over	Non-Hispanic American Indian or Alaska Native		18			0		One or more data cells have counts between 1-9 and have been suppressed in accordance with NCHS confidentiality standards.
2020-12-30	2020-02-01	2020-12-26	Missouri	Under 1 year	Non-Hispanic Asian	0		0	0	0	0	One or more data cells have counts between 1-9 and have been suppressed in accordance with NCHS confidentiality standards.
2020-12-30	2020-02-01	2020-12-26	Missouri	0-17 years	Non-Hispanic Asian	0	10	0	0			One or more data cells have counts between 1-9 and have been suppressed in accordance with NCHS confidentiality standards.
2020-12-30	2020-02-01	2020-12-26	Missouri	1-4 years	Non-Hispanic Asian	0		0	0	0	0	One or more data cells have counts between 1-9 and have been suppressed in accordance with NCHS confidentiality standards.
2020-12-30	2020-02-01	2020-12-26	Missouri	5-14 years	Non-Hispanic Asian	0	0	0	0	0	0
2020-12-30	2020-02-01	2020-12-26	Missouri	15-24 years	Non-Hispanic Asian	0	11	0	0			One or more data cells have counts between 1-9 and have been suppressed in accordance with NCHS confidentiality standards.
2020-12-30	2020-02-01	2020-12-26	Missouri	18-29 years	Non-Hispanic Asian	0	13	0	0	0	0
2020-12-30	2020-02-01	2020-12-26	Missouri	25-34 years	Non-Hispanic Asian	0	12	0	0	0	0
2020-12-30	2020-02-01	2020-12-26	Missouri	30-49 years	Non-Hispanic Asian		29		0	0		One or more data cells have counts between 1-9 and have been suppressed in accordance with NCHS confidentiality standards.
2020-12-30	2020-02-01	2020-12-26	Missouri	35-44 years	Non-Hispanic Asian		13		0	0		One or more data cells have counts between 1-9 and have been suppressed in accordance with NCHS confidentiality standards.
2020-12-30	2020-02-01	2020-12-26	Missouri	45-54 years	Non-Hispanic Asian		30			0		One or more data cells have counts between 1-9 and have been suppressed in accordance with NCHS confidentiality standards.
2020-12-30	2020-02-01	2020-12-26	Missouri	50-64 years	Non-Hispanic Asian		72			0	10	One or more data cells have counts between 1-9 and have been suppressed in accordance with NCHS confidentiality standards.
2020-12-30	2020-02-01	2020-12-26	Missouri	55-64 years	Non-Hispanic Asian		50			0		One or more data cells have counts between 1-9 and have been suppressed in accordance with NCHS confidentiality standards.
2020-12-30	2020-02-01	2020-12-26	Missouri	65-74 years	Non-Hispanic Asian	18	85	11		0	21	One or more data cells have counts between 1-9 and have been suppressed in accordance with NCHS confidentiality standards.
2020-12-30	2020-02-01	2020-12-26	Missouri	75-84 years	Non-Hispanic Asian	14	93			0	15	One or more data cells have counts between 1-9 and have been suppressed in accordance with NCHS confidentiality standards.
2020-12-30	2020-02-01	2020-12-26	Missouri	85 years and over	Non-Hispanic Asian	20	96			0	23	One or more data cells have counts between 1-9 and have been suppressed in accordance with NCHS confidentiality standards.
2020-12-30	2020-02-01	2020-12-26	Missouri	Under 1 year	Non-Hispanic Native Hawaiian or Other Pacific Islander	0		0	0	0	0	One or more data cells have counts between 1-9 and have been suppressed in accordance with NCHS confidentiality standards.
2020-12-30	2020-02-01	2020-12-26	Missouri	0-17 years	Non-Hispanic Native Hawaiian or Other Pacific Islander	0		0	0	0	0	One or more data cells have counts between 1-9 and have been suppressed in accordance with NCHS confidentiality standards.
2020-12-30	2020-02-01	2020-12-26	Missouri	1-4 years	Non-Hispanic Native Hawaiian or Other Pacific Islander	0		0	0	0	0	One or more data cells have counts between 1-9 and have been suppressed in accordance with NCHS confidentiality standards.
2020-12-30	2020-02-01	2020-12-26	Missouri	5-14 years	Non-Hispanic Native Hawaiian or Other Pacific Islander	0	0	0	0	0	0
2020-12-30	2020-02-01	2020-12-26	Missouri	15-24 years	Non-Hispanic Native Hawaiian or Other Pacific Islander	0		0	0	0	0	One or more data cells have counts between 1-9 and have been suppressed in accordance with NCHS confidentiality standards.
2020-12-30	2020-02-01	2020-12-26	Missouri	18-29 years	Non-Hispanic Native Hawaiian or Other Pacific Islander					0		One or more data cells have counts between 1-9 and have been suppressed in accordance with NCHS confidentiality standards.
2020-12-30	2020-02-01	2020-12-26	Missouri	25-34 years	Non-Hispanic Native Hawaiian or Other Pacific Islander					0		One or more data cells have counts between 1-9 and have been suppressed in accordance with NCHS confidentiality standards.
2020-12-30	2020-02-01	2020-12-26	Missouri	30-49 years	Non-Hispanic Native Hawaiian or Other Pacific Islander			0	0	0		One or more data cells have counts between 1-9 and have been suppressed in accordance with NCHS confidentiality standards.
2020-12-30	2020-02-01	2020-12-26	Missouri	35-44 years	Non-Hispanic Native Hawaiian or Other Pacific Islander			0	0	0		One or more data cells have counts between 1-9 and have been suppressed in accordance with NCHS confidentiality standards.
2020-12-30	2020-02-01	2020-12-26	Missouri	45-54 years	Non-Hispanic Native Hawaiian or Other Pacific Islander			0	0	0		One or more data cells have counts between 1-9 and have been suppressed in accordance with NCHS confidentiality standards.
2020-12-30	2020-02-01	2020-12-26	Missouri	50-64 years	Non-Hispanic Native Hawaiian or Other Pacific Islander		15	0	0	0		One or more data cells have counts between 1-9 and have been suppressed in accordance with NCHS confidentiality standards.
2020-12-30	2020-02-01	2020-12-26	Missouri	55-64 years	Non-Hispanic Native Hawaiian or Other Pacific Islander	0		0	0	0	0	One or more data cells have counts between 1-9 and have been suppressed in accordance with NCHS confidentiality standards.
2020-12-30	2020-02-01	2020-12-26	Missouri	65-74 years	Non-Hispanic Native Hawaiian or Other Pacific Islander		15			0		One or more data cells have counts between 1-9 and have been suppressed in accordance with NCHS confidentiality standards.
2020-12-30	2020-02-01	2020-12-26	Missouri	75-84 years	Non-Hispanic Native Hawaiian or Other Pacific Islander	0			0	0		One or more data cells have counts between 1-9 and have been suppressed in accordance with NCHS confidentiality standards.
2020-12-30	2020-02-01	2020-12-26	Missouri	85 years and over	Non-Hispanic Native Hawaiian or Other Pacific Islander			0	0	0		One or more data cells have counts between 1-9 and have been suppressed in accordance with NCHS confidentiality standards.
2020-12-30	2020-02-01	2020-12-26	Missouri	Under 1 year	Non-Hispanic More than one race	0	12	0	0	0	0
2020-12-30	2020-02-01	2020-12-26	Missouri	0-17 years	Non-Hispanic More than one race	0	19	0	0	0	0
2020-12-30	2020-02-01	2020-12-26	Missouri	1-4 years	Non-Hispanic More than one race	0		0	0	0	0	One or more data cells have counts between 1-9 and have been suppressed in accordance with NCHS confidentiality standards.
2020-12-30	2020-02-01	2020-12-26	Missouri	5-14 years	Non-Hispanic More than one race	0		0	0	0	0	One or more data cells have counts between 1-9 and have been suppressed in accordance with NCHS confidentiality standards.
2020-12-30	2020-02-01	2020-12-26	Missouri	15-24 years	Non-Hispanic More than one race	0	18	0	0	0	0
2020-12-30	2020-02-01	2020-12-26	Missouri	18-29 years	Non-Hispanic More than one race	0	29	0	0	0	0
2020-12-30	2020-02-01	2020-12-26	Missouri	25-34 years	Non-Hispanic More than one race	0	18	0	0	0	0
2020-12-30	2020-02-01	2020-12-26	Missouri	30-49 years	Non-Hispanic More than one race	0	21		0	0		One or more data cells have counts between 1-9 and have been suppressed in accordance with NCHS confidentiality standards.
2020-12-30	2020-02-01	2020-12-26	Missouri	35-44 years	Non-Hispanic More than one race	0			0	0		One or more data cells have counts between 1-9 and have been suppressed in accordance with NCHS confidentiality standards.
2020-12-30	2020-02-01	2020-12-26	Missouri	45-54 years	Non-Hispanic More than one race		19			0		One or more data cells have counts between 1-9 and have been suppressed in accordance with NCHS confidentiality standards.
2020-12-30	2020-02-01	2020-12-26	Missouri	50-64 years	Non-Hispanic More than one race		41			0		One or more data cells have counts between 1-9 and have been suppressed in accordance with NCHS confidentiality standards.
2020-12-30	2020-02-01	2020-12-26	Missouri	55-64 years	Non-Hispanic More than one race		28			0		One or more data cells have counts between 1-9 and have been suppressed in accordance with NCHS confidentiality standards.
2020-12-30	2020-02-01	2020-12-26	Missouri	65-74 years	Non-Hispanic More than one race		34			0		One or more data cells have counts between 1-9 and have been suppressed in accordance with NCHS confidentiality standards.
2020-12-30	2020-02-01	2020-12-26	Missouri	75-84 years	Non-Hispanic More than one race		31			0		One or more data cells have counts between 1-9 and have been suppressed in accordance with NCHS confidentiality standards.
2020-12-30	2020-02-01	2020-12-26	Missouri	85 years and over	Non-Hispanic More than one race		29			0		One or more data cells have counts between 1-9 and have been suppressed in accordance with NCHS confidentiality standards.
2020-12-30	2020-02-01	2020-12-26	Missouri	Under 1 year	Hispanic	0	26	0	0	0	0
2020-12-30	2020-02-01	2020-12-26	Missouri	0-17 years	Hispanic	0	46		0	0		One or more data cells have counts between 1-9 and have been suppressed in accordance with NCHS confidentiality standards.
2020-12-30	2020-02-01	2020-12-26	Missouri	1-4 years	Hispanic	0			0	0		One or more data cells have counts between 1-9 and have been suppressed in accordance with NCHS confidentiality standards.
2020-12-30	2020-02-01	2020-12-26	Missouri	5-14 years	Hispanic	0		0	0	0	0	One or more data cells have counts between 1-9 and have been suppressed in accordance with NCHS confidentiality standards.
2020-12-30	2020-02-01	2020-12-26	Missouri	15-24 years	Hispanic	0	35	0	0	0	0
2020-12-30	2020-02-01	2020-12-26	Missouri	18-29 years	Hispanic	0	49	0	0	0	0
2020-12-30	2020-02-01	2020-12-26	Missouri	25-34 years	Hispanic		49	0	0	0		One or more data cells have counts between 1-9 and have been suppressed in accordance with NCHS confidentiality standards.
2020-12-30	2020-02-01	2020-12-26	Missouri	30-49 years	Hispanic	24	127				28	One or more data cells have counts between 1-9 and have been suppressed in accordance with NCHS confidentiality standards.
2020-12-30	2020-02-01	2020-12-26	Missouri	35-44 years	Hispanic	13	59				15	One or more data cells have counts between 1-9 and have been suppressed in accordance with NCHS confidentiality standards.
2020-12-30	2020-02-01	2020-12-26	Missouri	45-54 years	Hispanic	24	93	11		0	28	One or more data cells have counts between 1-9 and have been suppressed in accordance with NCHS confidentiality standards.
2020-12-30	2020-02-01	2020-12-26	Missouri	50-64 years	Hispanic	41	183	28	21	0	48
2020-12-30	2020-02-01	2020-12-26	Missouri	55-64 years	Hispanic	27	130	21	16	0	32
2020-12-30	2020-02-01	2020-12-26	Missouri	65-74 years	Hispanic	34	149	20	13	0	41
2020-12-30	2020-02-01	2020-12-26	Missouri	75-84 years	Hispanic	17	123	16			27	One or more data cells have counts between 1-9 and have been suppressed in accordance with NCHS confidentiality standards.
2020-12-30	2020-02-01	2020-12-26	Missouri	85 years and over	Hispanic	21	144	16		0	28	One or more data cells have counts between 1-9 and have been suppressed in accordance with NCHS confidentiality standards.
2020-12-30	2020-02-01	2020-12-26	Missouri	Under 1 year	Unknown	0		0	0	0	0	One or more data cells have counts between 1-9 and have been suppressed in accordance with NCHS confidentiality standards.
2020-12-30	2020-02-01	2020-12-26	Missouri	0-17 years	Unknown	0		0	0	0	0	One or more data cells have counts between 1-9 and have been suppressed in accordance with NCHS confidentiality standards.
2020-12-30	2020-02-01	2020-12-26	Missouri	1-4 years	Unknown	0	0	0	0	0	0
2020-12-30	2020-02-01	2020-12-26	Missouri	5-14 years	Unknown	0	0	0	0	0	0
2020-12-30	2020-02-01	2020-12-26	Missouri	15-24 years	Unknown	0	0	0	0	0	0
2020-12-30	2020-02-01	2020-12-26	Missouri	18-29 years	Unknown	0		0	0	0	0	One or more data cells have counts between 1-9 and have been suppressed in accordance with NCHS confidentiality standards.
2020-12-30	2020-02-01	2020-12-26	Missouri	25-34 years	Unknown	0		0	0	0	0	One or more data cells have counts between 1-9 and have been suppressed in accordance with NCHS confidentiality standards.
2020-12-30	2020-02-01	2020-12-26	Missouri	30-49 years	Unknown	0		0	0	0	0	One or more data cells have counts between 1-9 and have been suppressed in accordance with NCHS confidentiality standards.
2020-12-30	2020-02-01	2020-12-26	Missouri	35-44 years	Unknown	0	0	0	0	0	0
2020-12-30	2020-02-01	2020-12-26	Missouri	45-54 years	Unknown	0			0	0		One or more data cells have counts between 1-9 and have been suppressed in accordance with NCHS confidentiality standards.
2020-12-30	2020-02-01	2020-12-26	Missouri	50-64 years	Unknown	0	20		0	0		One or more data cells have counts between 1-9 and have been suppressed in accordance with NCHS confidentiality standards.
2020-12-30	2020-02-01	2020-12-26	Missouri	55-64 years	Unknown	0	16		0	0		One or more data cells have counts between 1-9 and have been suppressed in accordance with NCHS confidentiality standards.
2020-12-30	2020-02-01	2020-12-26	Missouri	65-74 years	Unknown		17	0	0	0		One or more data cells have counts between 1-9 and have been suppressed in accordance with NCHS confidentiality standards.
2020-12-30	2020-02-01	2020-12-26	Missouri	75-84 years	Unknown		10			0		One or more data cells have counts between 1-9 and have been suppressed in accordance with NCHS confidentiality standards.
2020-12-30	2020-02-01	2020-12-26	Missouri	85 years and over	Unknown	0		0	0	0	0	One or more data cells have counts between 1-9 and have been suppressed in accordance with NCHS confidentiality standards.
2020-12-30	2020-02-01	2020-12-26	Montana	Under 1 year	Non-Hispanic White	0	28	0	0	0	0
2020-12-30	2020-02-01	2020-12-26	Montana	0-17 years	Non-Hispanic White	0	69		0	0		One or more data cells have counts between 1-9 and have been suppressed in accordance with NCHS confidentiality standards.
2020-12-30	2020-02-01	2020-12-26	Montana	1-4 years	Non-Hispanic White	0		0	0	0	0	One or more data cells have counts between 1-9 and have been suppressed in accordance with NCHS confidentiality standards.
2020-12-30	2020-02-01	2020-12-26	Montana	5-14 years	Non-Hispanic White	0	13	0	0	0	0
2020-12-30	2020-02-01	2020-12-26	Montana	15-24 years	Non-Hispanic White	0	94		0	0		One or more data cells have counts between 1-9 and have been suppressed in accordance with NCHS confidentiality standards.
2020-12-30	2020-02-01	2020-12-26	Montana	18-29 years	Non-Hispanic White		134		0	0		One or more data cells have counts between 1-9 and have been suppressed in accordance with NCHS confidentiality standards.
2020-12-30	2020-02-01	2020-12-26	Montana	25-34 years	Non-Hispanic White		131		0	0		One or more data cells have counts between 1-9 and have been suppressed in accordance with NCHS confidentiality standards.
2020-12-30	2020-02-01	2020-12-26	Montana	30-49 years	Non-Hispanic White	13	408	13			23	One or more data cells have counts between 1-9 and have been suppressed in accordance with NCHS confidentiality standards.
2020-12-30	2020-02-01	2020-12-26	Montana	35-44 years	Non-Hispanic White		187					One or more data cells have counts between 1-9 and have been suppressed in accordance with NCHS confidentiality standards.
2020-12-30	2020-02-01	2020-12-26	Montana	45-54 years	Non-Hispanic White	18	381	14			27	One or more data cells have counts between 1-9 and have been suppressed in accordance with NCHS confidentiality standards.
2020-12-30	2020-02-01	2020-12-26	Montana	50-64 years	Non-Hispanic White	62	1247	54	26		96	One or more data cells have counts between 1-9 and have been suppressed in accordance with NCHS confidentiality standards.
2020-12-30	2020-02-01	2020-12-26	Montana	55-64 years	Non-Hispanic White	52	1015	47	23		82	One or more data cells have counts between 1-9 and have been suppressed in accordance with NCHS confidentiality standards.
2020-12-30	2020-02-01	2020-12-26	Montana	65-74 years	Non-Hispanic White	124	1896	149	61		220	One or more data cells have counts between 1-9 and have been suppressed in accordance with NCHS confidentiality standards.
2020-12-30	2020-02-01	2020-12-26	Montana	75-84 years	Non-Hispanic White	220	2424	214	114		325	One or more data cells have counts between 1-9 and have been suppressed in accordance with NCHS confidentiality standards.
2020-12-30	2020-02-01	2020-12-26	Montana	85 years and over	Non-Hispanic White	300	3077	232	102	10	440
2020-12-30	2020-02-01	2020-12-26	Montana	Under 1 year	Non-Hispanic Black	0		0	0	0	0	One or more data cells have counts between 1-9 and have been suppressed in accordance with NCHS confidentiality standards.
2020-12-30	2020-02-01	2020-12-26	Montana	0-17 years	Non-Hispanic Black	0		0	0	0	0	One or more data cells have counts between 1-9 and have been suppressed in accordance with NCHS confidentiality standards.
2020-12-30	2020-02-01	2020-12-26	Montana	1-4 years	Non-Hispanic Black	0	0	0	0	0	0
2020-12-30	2020-02-01	2020-12-26	Montana	5-14 years	Non-Hispanic Black	0		0	0	0	0	One or more data cells have counts between 1-9 and have been suppressed in accordance with NCHS confidentiality standards.
2020-12-30	2020-02-01	2020-12-26	Montana	15-24 years	Non-Hispanic Black	0		0	0	0	0	One or more data cells have counts between 1-9 and have been suppressed in accordance with NCHS confidentiality standards.
2020-12-30	2020-02-01	2020-12-26	Montana	18-29 years	Non-Hispanic Black	0		0	0	0	0	One or more data cells have counts between 1-9 and have been suppressed in accordance with NCHS confidentiality standards.
2020-12-30	2020-02-01	2020-12-26	Montana	25-34 years	Non-Hispanic Black	0		0	0	0	0	One or more data cells have counts between 1-9 and have been suppressed in accordance with NCHS confidentiality standards.
2020-12-30	2020-02-01	2020-12-26	Montana	30-49 years	Non-Hispanic Black					0		One or more data cells have counts between 1-9 and have been suppressed in accordance with NCHS confidentiality standards.
2020-12-30	2020-02-01	2020-12-26	Montana	35-44 years	Non-Hispanic Black					0		One or more data cells have counts between 1-9 and have been suppressed in accordance with NCHS confidentiality standards.
2020-12-30	2020-02-01	2020-12-26	Montana	45-54 years	Non-Hispanic Black			0	0	0		One or more data cells have counts between 1-9 and have been suppressed in accordance with NCHS confidentiality standards.
2020-12-30	2020-02-01	2020-12-26	Montana	50-64 years	Non-Hispanic Black	0		0	0	0	0	One or more data cells have counts between 1-9 and have been suppressed in accordance with NCHS confidentiality standards.
2020-12-30	2020-02-01	2020-12-26	Montana	55-64 years	Non-Hispanic Black	0		0	0	0	0	One or more data cells have counts between 1-9 and have been suppressed in accordance with NCHS confidentiality standards.
2020-12-30	2020-02-01	2020-12-26	Montana	65-74 years	Non-Hispanic Black					0		One or more data cells have counts between 1-9 and have been suppressed in accordance with NCHS confidentiality standards.
2020-12-30	2020-02-01	2020-12-26	Montana	75-84 years	Non-Hispanic Black					0		One or more data cells have counts between 1-9 and have been suppressed in accordance with NCHS confidentiality standards.
2020-12-30	2020-02-01	2020-12-26	Montana	85 years and over	Non-Hispanic Black	0		0	0	0	0	One or more data cells have counts between 1-9 and have been suppressed in accordance with NCHS confidentiality standards.
2020-12-30	2020-02-01	2020-12-26	Montana	Under 1 year	Non-Hispanic American Indian or Alaska Native	0		0	0	0	0	One or more data cells have counts between 1-9 and have been suppressed in accordance with NCHS confidentiality standards.
2020-12-30	2020-02-01	2020-12-26	Montana	0-17 years	Non-Hispanic American Indian or Alaska Native	0	18	0	0	0	0
2020-12-30	2020-02-01	2020-12-26	Montana	1-4 years	Non-Hispanic American Indian or Alaska Native	0		0	0	0	0	One or more data cells have counts between 1-9 and have been suppressed in accordance with NCHS confidentiality standards.
2020-12-30	2020-02-01	2020-12-26	Montana	5-14 years	Non-Hispanic American Indian or Alaska Native	0		0	0	0	0	One or more data cells have counts between 1-9 and have been suppressed in accordance with NCHS confidentiality standards.
2020-12-30	2020-02-01	2020-12-26	Montana	15-24 years	Non-Hispanic American Indian or Alaska Native	0	23	0	0	0	0
2020-12-30	2020-02-01	2020-12-26	Montana	18-29 years	Non-Hispanic American Indian or Alaska Native	0	35	0	0	0	0
2020-12-30	2020-02-01	2020-12-26	Montana	25-34 years	Non-Hispanic American Indian or Alaska Native		56			0		One or more data cells have counts between 1-9 and have been suppressed in accordance with NCHS confidentiality standards.
2020-12-30	2020-02-01	2020-12-26	Montana	30-49 years	Non-Hispanic American Indian or Alaska Native	15	164	13			20	One or more data cells have counts between 1-9 and have been suppressed in accordance with NCHS confidentiality standards.
2020-12-30	2020-02-01	2020-12-26	Montana	35-44 years	Non-Hispanic American Indian or Alaska Native		70					One or more data cells have counts between 1-9 and have been suppressed in accordance with NCHS confidentiality standards.
2020-12-30	2020-02-01	2020-12-26	Montana	45-54 years	Non-Hispanic American Indian or Alaska Native	21	112	16	12	0	25
2020-12-30	2020-02-01	2020-12-26	Montana	50-64 years	Non-Hispanic American Indian or Alaska Native	63	235	50	41	0	72
2020-12-30	2020-02-01	2020-12-26	Montana	55-64 years	Non-Hispanic American Indian or Alaska Native	49	179	39	33	0	55
2020-12-30	2020-02-01	2020-12-26	Montana	65-74 years	Non-Hispanic American Indian or Alaska Native	60	165	51	39	0	72
2020-12-30	2020-02-01	2020-12-26	Montana	75-84 years	Non-Hispanic American Indian or Alaska Native	40	114	25	19	0	46
2020-12-30	2020-02-01	2020-12-26	Montana	85 years and over	Non-Hispanic American Indian or Alaska Native	13	71	10			20	One or more data cells have counts between 1-9 and have been suppressed in accordance with NCHS confidentiality standards.
2020-12-30	2020-02-01	2020-12-26	Montana	Under 1 year	Non-Hispanic Asian	0	0	0	0	0	0
2020-12-30	2020-02-01	2020-12-26	Montana	0-17 years	Non-Hispanic Asian	0		0	0	0	0	One or more data cells have counts between 1-9 and have been suppressed in accordance with NCHS confidentiality standards.
2020-12-30	2020-02-01	2020-12-26	Montana	1-4 years	Non-Hispanic Asian	0	0	0	0	0	0
2020-12-30	2020-02-01	2020-12-26	Montana	5-14 years	Non-Hispanic Asian	0		0	0	0	0	One or more data cells have counts between 1-9 and have been suppressed in accordance with NCHS confidentiality standards.
2020-12-30	2020-02-01	2020-12-26	Montana	15-24 years	Non-Hispanic Asian	0		0	0	0	0	One or more data cells have counts between 1-9 and have been suppressed in accordance with NCHS confidentiality standards.
2020-12-30	2020-02-01	2020-12-26	Montana	18-29 years	Non-Hispanic Asian	0		0	0	0	0	One or more data cells have counts between 1-9 and have been suppressed in accordance with NCHS confidentiality standards.
2020-12-30	2020-02-01	2020-12-26	Montana	25-34 years	Non-Hispanic Asian	0	0	0	0	0	0
2020-12-30	2020-02-01	2020-12-26	Montana	30-49 years	Non-Hispanic Asian					0		One or more data cells have counts between 1-9 and have been suppressed in accordance with NCHS confidentiality standards.
2020-12-30	2020-02-01	2020-12-26	Montana	35-44 years	Non-Hispanic Asian					0		One or more data cells have counts between 1-9 and have been suppressed in accordance with NCHS confidentiality standards.
2020-12-30	2020-02-01	2020-12-26	Montana	45-54 years	Non-Hispanic Asian	0		0	0	0	0	One or more data cells have counts between 1-9 and have been suppressed in accordance with NCHS confidentiality standards.
2020-12-30	2020-02-01	2020-12-26	Montana	50-64 years	Non-Hispanic Asian	0		0	0	0	0	One or more data cells have counts between 1-9 and have been suppressed in accordance with NCHS confidentiality standards.
2020-12-30	2020-02-01	2020-12-26	Montana	55-64 years	Non-Hispanic Asian	0		0	0	0	0	One or more data cells have counts between 1-9 and have been suppressed in accordance with NCHS confidentiality standards.
2020-12-30	2020-02-01	2020-12-26	Montana	65-74 years	Non-Hispanic Asian					0		One or more data cells have counts between 1-9 and have been suppressed in accordance with NCHS confidentiality standards.
2020-12-30	2020-02-01	2020-12-26	Montana	75-84 years	Non-Hispanic Asian					0		One or more data cells have counts between 1-9 and have been suppressed in accordance with NCHS confidentiality standards.
2020-12-30	2020-02-01	2020-12-26	Montana	85 years and over	Non-Hispanic Asian					0		One or more data cells have counts between 1-9 and have been suppressed in accordance with NCHS confidentiality standards.
2020-12-30	2020-02-01	2020-12-26	Montana	Under 1 year	Non-Hispanic Native Hawaiian or Other Pacific Islander	0	0	0	0	0	0
2020-12-30	2020-02-01	2020-12-26	Montana	0-17 years	Non-Hispanic Native Hawaiian or Other Pacific Islander	0		0	0	0	0	One or more data cells have counts between 1-9 and have been suppressed in accordance with NCHS confidentiality standards.
2020-12-30	2020-02-01	2020-12-26	Montana	1-4 years	Non-Hispanic Native Hawaiian or Other Pacific Islander	0	0	0	0	0	0
2020-12-30	2020-02-01	2020-12-26	Montana	5-14 years	Non-Hispanic Native Hawaiian or Other Pacific Islander	0		0	0	0	0	One or more data cells have counts between 1-9 and have been suppressed in accordance with NCHS confidentiality standards.
2020-12-30	2020-02-01	2020-12-26	Montana	15-24 years	Non-Hispanic Native Hawaiian or Other Pacific Islander	0	0	0	0	0	0
2020-12-30	2020-02-01	2020-12-26	Montana	18-29 years	Non-Hispanic Native Hawaiian or Other Pacific Islander	0	0	0	0	0	0
2020-12-30	2020-02-01	2020-12-26	Montana	25-34 years	Non-Hispanic Native Hawaiian or Other Pacific Islander	0	0	0	0	0	0
2020-12-30	2020-02-01	2020-12-26	Montana	30-49 years	Non-Hispanic Native Hawaiian or Other Pacific Islander	0	0	0	0	0	0
2020-12-30	2020-02-01	2020-12-26	Montana	35-44 years	Non-Hispanic Native Hawaiian or Other Pacific Islander	0	0	0	0	0	0
2020-12-30	2020-02-01	2020-12-26	Montana	45-54 years	Non-Hispanic Native Hawaiian or Other Pacific Islander	0	0	0	0	0	0
2020-12-30	2020-02-01	2020-12-26	Montana	50-64 years	Non-Hispanic Native Hawaiian or Other Pacific Islander					0		One or more data cells have counts between 1-9 and have been suppressed in accordance with NCHS confidentiality standards.
2020-12-30	2020-02-01	2020-12-26	Montana	55-64 years	Non-Hispanic Native Hawaiian or Other Pacific Islander					0		One or more data cells have counts between 1-9 and have been suppressed in accordance with NCHS confidentiality standards.
2020-12-30	2020-02-01	2020-12-26	Montana	65-74 years	Non-Hispanic Native Hawaiian or Other Pacific Islander	0		0	0	0	0	One or more data cells have counts between 1-9 and have been suppressed in accordance with NCHS confidentiality standards.
2020-12-30	2020-02-01	2020-12-26	Montana	75-84 years	Non-Hispanic Native Hawaiian or Other Pacific Islander	0		0	0	0	0	One or more data cells have counts between 1-9 and have been suppressed in accordance with NCHS confidentiality standards.
2020-12-30	2020-02-01	2020-12-26	Montana	85 years and over	Non-Hispanic Native Hawaiian or Other Pacific Islander	0	0	0	0	0	0
2020-12-30	2020-02-01	2020-12-26	Montana	Under 1 year	Non-Hispanic More than one race	0		0	0	0	0	One or more data cells have counts between 1-9 and have been suppressed in accordance with NCHS confidentiality standards.
2020-12-30	2020-02-01	2020-12-26	Montana	0-17 years	Non-Hispanic More than one race	0		0	0	0	0	One or more data cells have counts between 1-9 and have been suppressed in accordance with NCHS confidentiality standards.
2020-12-30	2020-02-01	2020-12-26	Montana	1-4 years	Non-Hispanic More than one race	0	0	0	0	0	0
2020-12-30	2020-02-01	2020-12-26	Montana	5-14 years	Non-Hispanic More than one race	0		0	0	0	0	One or more data cells have counts between 1-9 and have been suppressed in accordance with NCHS confidentiality standards.
2020-12-30	2020-02-01	2020-12-26	Montana	15-24 years	Non-Hispanic More than one race	0		0	0	0	0	One or more data cells have counts between 1-9 and have been suppressed in accordance with NCHS confidentiality standards.
2020-12-30	2020-02-01	2020-12-26	Montana	18-29 years	Non-Hispanic More than one race	0		0	0	0	0	One or more data cells have counts between 1-9 and have been suppressed in accordance with NCHS confidentiality standards.
2020-12-30	2020-02-01	2020-12-26	Montana	25-34 years	Non-Hispanic More than one race	0		0	0	0	0	One or more data cells have counts between 1-9 and have been suppressed in accordance with NCHS confidentiality standards.
2020-12-30	2020-02-01	2020-12-26	Montana	30-49 years	Non-Hispanic More than one race	0		0	0	0	0	One or more data cells have counts between 1-9 and have been suppressed in accordance with NCHS confidentiality standards.
2020-12-30	2020-02-01	2020-12-26	Montana	35-44 years	Non-Hispanic More than one race	0		0	0	0	0	One or more data cells have counts between 1-9 and have been suppressed in accordance with NCHS confidentiality standards.
2020-12-30	2020-02-01	2020-12-26	Montana	45-54 years	Non-Hispanic More than one race	0			0	0		One or more data cells have counts between 1-9 and have been suppressed in accordance with NCHS confidentiality standards.
2020-12-30	2020-02-01	2020-12-26	Montana	50-64 years	Non-Hispanic More than one race		18			0		One or more data cells have counts between 1-9 and have been suppressed in accordance with NCHS confidentiality standards.
2020-12-30	2020-02-01	2020-12-26	Montana	55-64 years	Non-Hispanic More than one race		12			0		One or more data cells have counts between 1-9 and have been suppressed in accordance with NCHS confidentiality standards.
2020-12-30	2020-02-01	2020-12-26	Montana	65-74 years	Non-Hispanic More than one race		14			0		One or more data cells have counts between 1-9 and have been suppressed in accordance with NCHS confidentiality standards.
2020-12-30	2020-02-01	2020-12-26	Montana	75-84 years	Non-Hispanic More than one race	0		0	0	0	0	One or more data cells have counts between 1-9 and have been suppressed in accordance with NCHS confidentiality standards.
2020-12-30	2020-02-01	2020-12-26	Montana	85 years and over	Non-Hispanic More than one race	0			0	0		One or more data cells have counts between 1-9 and have been suppressed in accordance with NCHS confidentiality standards.
2020-12-30	2020-02-01	2020-12-26	Montana	Under 1 year	Hispanic	0		0	0	0	0	One or more data cells have counts between 1-9 and have been suppressed in accordance with NCHS confidentiality standards.
2020-12-30	2020-02-01	2020-12-26	Montana	0-17 years	Hispanic	0		0	0	0	0	One or more data cells have counts between 1-9 and have been suppressed in accordance with NCHS confidentiality standards.
2020-12-30	2020-02-01	2020-12-26	Montana	1-4 years	Hispanic	0	0	0	0	0	0
2020-12-30	2020-02-01	2020-12-26	Montana	5-14 years	Hispanic	0	0	0	0	0	0
2020-12-30	2020-02-01	2020-12-26	Montana	15-24 years	Hispanic	0		0	0	0	0	One or more data cells have counts between 1-9 and have been suppressed in accordance with NCHS confidentiality standards.
2020-12-30	2020-02-01	2020-12-26	Montana	18-29 years	Hispanic	0		0	0	0	0	One or more data cells have counts between 1-9 and have been suppressed in accordance with NCHS confidentiality standards.
2020-12-30	2020-02-01	2020-12-26	Montana	25-34 years	Hispanic	0	10	0	0	0	0
2020-12-30	2020-02-01	2020-12-26	Montana	30-49 years	Hispanic		17			0		One or more data cells have counts between 1-9 and have been suppressed in accordance with NCHS confidentiality standards.
2020-12-30	2020-02-01	2020-12-26	Montana	35-44 years	Hispanic					0		One or more data cells have counts between 1-9 and have been suppressed in accordance with NCHS confidentiality standards.
2020-12-30	2020-02-01	2020-12-26	Montana	45-54 years	Hispanic		15	0	0	0		One or more data cells have counts between 1-9 and have been suppressed in accordance with NCHS confidentiality standards.
2020-12-30	2020-02-01	2020-12-26	Montana	50-64 years	Hispanic		31			0		One or more data cells have counts between 1-9 and have been suppressed in accordance with NCHS confidentiality standards.
2020-12-30	2020-02-01	2020-12-26	Montana	55-64 years	Hispanic		18			0		One or more data cells have counts between 1-9 and have been suppressed in accordance with NCHS confidentiality standards.
2020-12-30	2020-02-01	2020-12-26	Montana	65-74 years	Hispanic	10	32			0	11	One or more data cells have counts between 1-9 and have been suppressed in accordance with NCHS confidentiality standards.
2020-12-30	2020-02-01	2020-12-26	Montana	75-84 years	Hispanic		28		0	0		One or more data cells have counts between 1-9 and have been suppressed in accordance with NCHS confidentiality standards.
2020-12-30	2020-02-01	2020-12-26	Montana	85 years and over	Hispanic		22		0	0		One or more data cells have counts between 1-9 and have been suppressed in accordance with NCHS confidentiality standards.
2020-12-30	2020-02-01	2020-12-26	Montana	Under 1 year	Unknown	0	0	0	0	0	0
2020-12-30	2020-02-01	2020-12-26	Montana	0-17 years	Unknown	0	0	0	0	0	0
2020-12-30	2020-02-01	2020-12-26	Montana	1-4 years	Unknown	0	0	0	0	0	0
2020-12-30	2020-02-01	2020-12-26	Montana	5-14 years	Unknown	0	0	0	0	0	0
2020-12-30	2020-02-01	2020-12-26	Montana	15-24 years	Unknown	0	0	0	0	0	0
2020-12-30	2020-02-01	2020-12-26	Montana	18-29 years	Unknown	0	0	0	0	0	0
2020-12-30	2020-02-01	2020-12-26	Montana	25-34 years	Unknown	0	0	0	0	0	0
2020-12-30	2020-02-01	2020-12-26	Montana	30-49 years	Unknown	0	0	0	0	0	0
2020-12-30	2020-02-01	2020-12-26	Montana	35-44 years	Unknown	0	0	0	0	0	0
2020-12-30	2020-02-01	2020-12-26	Montana	45-54 years	Unknown	0		0	0	0	0	One or more data cells have counts between 1-9 and have been suppressed in accordance with NCHS confidentiality standards.
2020-12-30	2020-02-01	2020-12-26	Montana	50-64 years	Unknown	0			0	0		One or more data cells have counts between 1-9 and have been suppressed in accordance with NCHS confidentiality standards.
2020-12-30	2020-02-01	2020-12-26	Montana	55-64 years	Unknown	0			0	0		One or more data cells have counts between 1-9 and have been suppressed in accordance with NCHS confidentiality standards.
2020-12-30	2020-02-01	2020-12-26	Montana	65-74 years	Unknown	0		0	0	0	0	One or more data cells have counts between 1-9 and have been suppressed in accordance with NCHS confidentiality standards.
2020-12-30	2020-02-01	2020-12-26	Montana	75-84 years	Unknown	0	0	0	0	0	0
2020-12-30	2020-02-01	2020-12-26	Montana	85 years and over	Unknown	0	0	0	0	0	0
2020-12-30	2020-02-01	2020-12-26	Nebraska	Under 1 year	Non-Hispanic White	0	77	0	0	0	0
2020-12-30	2020-02-01	2020-12-26	Nebraska	0-17 years	Non-Hispanic White	0	139		0			One or more data cells have counts between 1-9 and have been suppressed in accordance with NCHS confidentiality standards.
2020-12-30	2020-02-01	2020-12-26	Nebraska	1-4 years	Non-Hispanic White	0		0	0			One or more data cells have counts between 1-9 and have been suppressed in accordance with NCHS confidentiality standards.
2020-12-30	2020-02-01	2020-12-26	Nebraska	5-14 years	Non-Hispanic White	0	29		0			One or more data cells have counts between 1-9 and have been suppressed in accordance with NCHS confidentiality standards.
2020-12-30	2020-02-01	2020-12-26	Nebraska	15-24 years	Non-Hispanic White		107		0	0		One or more data cells have counts between 1-9 and have been suppressed in accordance with NCHS confidentiality standards.
2020-12-30	2020-02-01	2020-12-26	Nebraska	18-29 years	Non-Hispanic White		160			0		One or more data cells have counts between 1-9 and have been suppressed in accordance with NCHS confidentiality standards.
2020-12-30	2020-02-01	2020-12-26	Nebraska	25-34 years	Non-Hispanic White		184	12			17	One or more data cells have counts between 1-9 and have been suppressed in accordance with NCHS confidentiality standards.
2020-12-30	2020-02-01	2020-12-26	Nebraska	30-49 years	Non-Hispanic White	19	655	29			46	One or more data cells have counts between 1-9 and have been suppressed in accordance with NCHS confidentiality standards.
2020-12-30	2020-02-01	2020-12-26	Nebraska	35-44 years	Non-Hispanic White		295	10		0	14	One or more data cells have counts between 1-9 and have been suppressed in accordance with NCHS confidentiality standards.
2020-12-30	2020-02-01	2020-12-26	Nebraska	45-54 years	Non-Hispanic White	38	633	52	14		77	One or more data cells have counts between 1-9 and have been suppressed in accordance with NCHS confidentiality standards.
2020-12-30	2020-02-01	2020-12-26	Nebraska	50-64 years	Non-Hispanic White	147	2080	176	64		265	One or more data cells have counts between 1-9 and have been suppressed in accordance with NCHS confidentiality standards.
2020-12-30	2020-02-01	2020-12-26	Nebraska	55-64 years	Non-Hispanic White	116	1702	136	50		208	One or more data cells have counts between 1-9 and have been suppressed in accordance with NCHS confidentiality standards.
2020-12-30	2020-02-01	2020-12-26	Nebraska	65-74 years	Non-Hispanic White	278	2952	254	104		433	One or more data cells have counts between 1-9 and have been suppressed in accordance with NCHS confidentiality standards.
2020-12-30	2020-02-01	2020-12-26	Nebraska	75-84 years	Non-Hispanic White	455	3909	408	208		657	One or more data cells have counts between 1-9 and have been suppressed in accordance with NCHS confidentiality standards.
2020-12-30	2020-02-01	2020-12-26	Nebraska	85 years and over	Non-Hispanic White	643	5700	563	226	10	990
2020-12-30	2020-02-01	2020-12-26	Nebraska	Under 1 year	Non-Hispanic Black	0	16	0	0	0	0
2020-12-30	2020-02-01	2020-12-26	Nebraska	0-17 years	Non-Hispanic Black	0	28	0	0	0	0
2020-12-30	2020-02-01	2020-12-26	Nebraska	1-4 years	Non-Hispanic Black	0		0	0	0	0	One or more data cells have counts between 1-9 and have been suppressed in accordance with NCHS confidentiality standards.
2020-12-30	2020-02-01	2020-12-26	Nebraska	5-14 years	Non-Hispanic Black	0		0	0	0	0	One or more data cells have counts between 1-9 and have been suppressed in accordance with NCHS confidentiality standards.
2020-12-30	2020-02-01	2020-12-26	Nebraska	15-24 years	Non-Hispanic Black		19	0	0	0		One or more data cells have counts between 1-9 and have been suppressed in accordance with NCHS confidentiality standards.
2020-12-30	2020-02-01	2020-12-26	Nebraska	18-29 years	Non-Hispanic Black		28	0	0	0		One or more data cells have counts between 1-9 and have been suppressed in accordance with NCHS confidentiality standards.
2020-12-30	2020-02-01	2020-12-26	Nebraska	25-34 years	Non-Hispanic Black		31			0		One or more data cells have counts between 1-9 and have been suppressed in accordance with NCHS confidentiality standards.
2020-12-30	2020-02-01	2020-12-26	Nebraska	30-49 years	Non-Hispanic Black		90			0		One or more data cells have counts between 1-9 and have been suppressed in accordance with NCHS confidentiality standards.
2020-12-30	2020-02-01	2020-12-26	Nebraska	35-44 years	Non-Hispanic Black		41	0	0	0		One or more data cells have counts between 1-9 and have been suppressed in accordance with NCHS confidentiality standards.
2020-12-30	2020-02-01	2020-12-26	Nebraska	45-54 years	Non-Hispanic Black		58		0	0		One or more data cells have counts between 1-9 and have been suppressed in accordance with NCHS confidentiality standards.
2020-12-30	2020-02-01	2020-12-26	Nebraska	50-64 years	Non-Hispanic Black	16	174	17		0	25	One or more data cells have counts between 1-9 and have been suppressed in accordance with NCHS confidentiality standards.
2020-12-30	2020-02-01	2020-12-26	Nebraska	55-64 years	Non-Hispanic Black	13	145	17		0	22	One or more data cells have counts between 1-9 and have been suppressed in accordance with NCHS confidentiality standards.
2020-12-30	2020-02-01	2020-12-26	Nebraska	65-74 years	Non-Hispanic Black	18	133	16	11	0	23
2020-12-30	2020-02-01	2020-12-26	Nebraska	75-84 years	Non-Hispanic Black	14	143	14		0	21	One or more data cells have counts between 1-9 and have been suppressed in accordance with NCHS confidentiality standards.
2020-12-30	2020-02-01	2020-12-26	Nebraska	85 years and over	Non-Hispanic Black	17	111	13		0	24	One or more data cells have counts between 1-9 and have been suppressed in accordance with NCHS confidentiality standards.
2020-12-30	2020-02-01	2020-12-26	Nebraska	Under 1 year	Non-Hispanic American Indian or Alaska Native	0		0	0	0	0	One or more data cells have counts between 1-9 and have been suppressed in accordance with NCHS confidentiality standards.
2020-12-30	2020-02-01	2020-12-26	Nebraska	0-17 years	Non-Hispanic American Indian or Alaska Native	0		0	0	0	0	One or more data cells have counts between 1-9 and have been suppressed in accordance with NCHS confidentiality standards.
2020-12-30	2020-02-01	2020-12-26	Nebraska	1-4 years	Non-Hispanic American Indian or Alaska Native	0		0	0	0	0	One or more data cells have counts between 1-9 and have been suppressed in accordance with NCHS confidentiality standards.
2020-12-30	2020-02-01	2020-12-26	Nebraska	5-14 years	Non-Hispanic American Indian or Alaska Native	0		0	0	0	0	One or more data cells have counts between 1-9 and have been suppressed in accordance with NCHS confidentiality standards.
2020-12-30	2020-02-01	2020-12-26	Nebraska	15-24 years	Non-Hispanic American Indian or Alaska Native	0		0	0	0	0	One or more data cells have counts between 1-9 and have been suppressed in accordance with NCHS confidentiality standards.
2020-12-30	2020-02-01	2020-12-26	Nebraska	18-29 years	Non-Hispanic American Indian or Alaska Native	0			0	0		One or more data cells have counts between 1-9 and have been suppressed in accordance with NCHS confidentiality standards.
2020-12-30	2020-02-01	2020-12-26	Nebraska	25-34 years	Non-Hispanic American Indian or Alaska Native	0			0	0		One or more data cells have counts between 1-9 and have been suppressed in accordance with NCHS confidentiality standards.
2020-12-30	2020-02-01	2020-12-26	Nebraska	30-49 years	Non-Hispanic American Indian or Alaska Native		21	0	0	0		One or more data cells have counts between 1-9 and have been suppressed in accordance with NCHS confidentiality standards.
2020-12-30	2020-02-01	2020-12-26	Nebraska	35-44 years	Non-Hispanic American Indian or Alaska Native		13	0	0	0		One or more data cells have counts between 1-9 and have been suppressed in accordance with NCHS confidentiality standards.
2020-12-30	2020-02-01	2020-12-26	Nebraska	45-54 years	Non-Hispanic American Indian or Alaska Native		14			0		One or more data cells have counts between 1-9 and have been suppressed in accordance with NCHS confidentiality standards.
2020-12-30	2020-02-01	2020-12-26	Nebraska	50-64 years	Non-Hispanic American Indian or Alaska Native		30			0		One or more data cells have counts between 1-9 and have been suppressed in accordance with NCHS confidentiality standards.
2020-12-30	2020-02-01	2020-12-26	Nebraska	55-64 years	Non-Hispanic American Indian or Alaska Native	0	20		0	0		One or more data cells have counts between 1-9 and have been suppressed in accordance with NCHS confidentiality standards.
2020-12-30	2020-02-01	2020-12-26	Nebraska	65-74 years	Non-Hispanic American Indian or Alaska Native		25			0		One or more data cells have counts between 1-9 and have been suppressed in accordance with NCHS confidentiality standards.
2020-12-30	2020-02-01	2020-12-26	Nebraska	75-84 years	Non-Hispanic American Indian or Alaska Native		18		0	0		One or more data cells have counts between 1-9 and have been suppressed in accordance with NCHS confidentiality standards.
2020-12-30	2020-02-01	2020-12-26	Nebraska	85 years and over	Non-Hispanic American Indian or Alaska Native		12			0		One or more data cells have counts between 1-9 and have been suppressed in accordance with NCHS confidentiality standards.
2020-12-30	2020-02-01	2020-12-26	Nebraska	Under 1 year	Non-Hispanic Asian	0		0	0	0	0	One or more data cells have counts between 1-9 and have been suppressed in accordance with NCHS confidentiality standards.
2020-12-30	2020-02-01	2020-12-26	Nebraska	0-17 years	Non-Hispanic Asian	0		0	0	0	0	One or more data cells have counts between 1-9 and have been suppressed in accordance with NCHS confidentiality standards.
2020-12-30	2020-02-01	2020-12-26	Nebraska	1-4 years	Non-Hispanic Asian	0		0	0	0	0	One or more data cells have counts between 1-9 and have been suppressed in accordance with NCHS confidentiality standards.
2020-12-30	2020-02-01	2020-12-26	Nebraska	5-14 years	Non-Hispanic Asian	0	0	0	0	0	0
2020-12-30	2020-02-01	2020-12-26	Nebraska	15-24 years	Non-Hispanic Asian	0		0	0	0	0	One or more data cells have counts between 1-9 and have been suppressed in accordance with NCHS confidentiality standards.
2020-12-30	2020-02-01	2020-12-26	Nebraska	18-29 years	Non-Hispanic Asian	0		0	0	0	0	One or more data cells have counts between 1-9 and have been suppressed in accordance with NCHS confidentiality standards.
2020-12-30	2020-02-01	2020-12-26	Nebraska	25-34 years	Non-Hispanic Asian	0		0	0	0	0	One or more data cells have counts between 1-9 and have been suppressed in accordance with NCHS confidentiality standards.
2020-12-30	2020-02-01	2020-12-26	Nebraska	30-49 years	Non-Hispanic Asian		13			0		One or more data cells have counts between 1-9 and have been suppressed in accordance with NCHS confidentiality standards.
2020-12-30	2020-02-01	2020-12-26	Nebraska	35-44 years	Non-Hispanic Asian					0		One or more data cells have counts between 1-9 and have been suppressed in accordance with NCHS confidentiality standards.
2020-12-30	2020-02-01	2020-12-26	Nebraska	45-54 years	Non-Hispanic Asian		12	0	0	0		One or more data cells have counts between 1-9 and have been suppressed in accordance with NCHS confidentiality standards.
2020-12-30	2020-02-01	2020-12-26	Nebraska	50-64 years	Non-Hispanic Asian	0	23	0	0	0	0
2020-12-30	2020-02-01	2020-12-26	Nebraska	55-64 years	Non-Hispanic Asian	0	15	0	0	0	0
2020-12-30	2020-02-01	2020-12-26	Nebraska	65-74 years	Non-Hispanic Asian		29			0		One or more data cells have counts between 1-9 and have been suppressed in accordance with NCHS confidentiality standards.
2020-12-30	2020-02-01	2020-12-26	Nebraska	75-84 years	Non-Hispanic Asian		28			0		One or more data cells have counts between 1-9 and have been suppressed in accordance with NCHS confidentiality standards.
2020-12-30	2020-02-01	2020-12-26	Nebraska	85 years and over	Non-Hispanic Asian		28		0	0		One or more data cells have counts between 1-9 and have been suppressed in accordance with NCHS confidentiality standards.
2020-12-30	2020-02-01	2020-12-26	Nebraska	Under 1 year	Non-Hispanic Native Hawaiian or Other Pacific Islander	0	0	0	0	0	0
2020-12-30	2020-02-01	2020-12-26	Nebraska	0-17 years	Non-Hispanic Native Hawaiian or Other Pacific Islander	0	0	0	0	0	0
2020-12-30	2020-02-01	2020-12-26	Nebraska	1-4 years	Non-Hispanic Native Hawaiian or Other Pacific Islander	0	0	0	0	0	0
2020-12-30	2020-02-01	2020-12-26	Nebraska	5-14 years	Non-Hispanic Native Hawaiian or Other Pacific Islander	0	0	0	0	0	0
2020-12-30	2020-02-01	2020-12-26	Nebraska	15-24 years	Non-Hispanic Native Hawaiian or Other Pacific Islander	0	0	0	0	0	0
2020-12-30	2020-02-01	2020-12-26	Nebraska	18-29 years	Non-Hispanic Native Hawaiian or Other Pacific Islander	0	0	0	0	0	0
2020-12-30	2020-02-01	2020-12-26	Nebraska	25-34 years	Non-Hispanic Native Hawaiian or Other Pacific Islander	0	0	0	0	0	0
2020-12-30	2020-02-01	2020-12-26	Nebraska	30-49 years	Non-Hispanic Native Hawaiian or Other Pacific Islander	0	0	0	0	0	0
2020-12-30	2020-02-01	2020-12-26	Nebraska	35-44 years	Non-Hispanic Native Hawaiian or Other Pacific Islander	0	0	0	0	0	0
2020-12-30	2020-02-01	2020-12-26	Nebraska	45-54 years	Non-Hispanic Native Hawaiian or Other Pacific Islander	0		0	0	0	0	One or more data cells have counts between 1-9 and have been suppressed in accordance with NCHS confidentiality standards.
2020-12-30	2020-02-01	2020-12-26	Nebraska	50-64 years	Non-Hispanic Native Hawaiian or Other Pacific Islander	0		0	0	0	0	One or more data cells have counts between 1-9 and have been suppressed in accordance with NCHS confidentiality standards.
2020-12-30	2020-02-01	2020-12-26	Nebraska	55-64 years	Non-Hispanic Native Hawaiian or Other Pacific Islander	0		0	0	0	0	One or more data cells have counts between 1-9 and have been suppressed in accordance with NCHS confidentiality standards.
2020-12-30	2020-02-01	2020-12-26	Nebraska	65-74 years	Non-Hispanic Native Hawaiian or Other Pacific Islander	0			0	0		One or more data cells have counts between 1-9 and have been suppressed in accordance with NCHS confidentiality standards.
2020-12-30	2020-02-01	2020-12-26	Nebraska	75-84 years	Non-Hispanic Native Hawaiian or Other Pacific Islander	0		0	0	0	0	One or more data cells have counts between 1-9 and have been suppressed in accordance with NCHS confidentiality standards.
2020-12-30	2020-02-01	2020-12-26	Nebraska	85 years and over	Non-Hispanic Native Hawaiian or Other Pacific Islander	0		0	0	0	0	One or more data cells have counts between 1-9 and have been suppressed in accordance with NCHS confidentiality standards.
2020-12-30	2020-02-01	2020-12-26	Nebraska	Under 1 year	Non-Hispanic More than one race	0		0	0	0	0	One or more data cells have counts between 1-9 and have been suppressed in accordance with NCHS confidentiality standards.
2020-12-30	2020-02-01	2020-12-26	Nebraska	0-17 years	Non-Hispanic More than one race	0		0	0	0	0	One or more data cells have counts between 1-9 and have been suppressed in accordance with NCHS confidentiality standards.
2020-12-30	2020-02-01	2020-12-26	Nebraska	1-4 years	Non-Hispanic More than one race	0		0	0	0	0	One or more data cells have counts between 1-9 and have been suppressed in accordance with NCHS confidentiality standards.
2020-12-30	2020-02-01	2020-12-26	Nebraska	5-14 years	Non-Hispanic More than one race	0	0	0	0	0	0
2020-12-30	2020-02-01	2020-12-26	Nebraska	15-24 years	Non-Hispanic More than one race	0			0	0		One or more data cells have counts between 1-9 and have been suppressed in accordance with NCHS confidentiality standards.
2020-12-30	2020-02-01	2020-12-26	Nebraska	18-29 years	Non-Hispanic More than one race	0			0	0		One or more data cells have counts between 1-9 and have been suppressed in accordance with NCHS confidentiality standards.
2020-12-30	2020-02-01	2020-12-26	Nebraska	25-34 years	Non-Hispanic More than one race	0		0	0	0	0	One or more data cells have counts between 1-9 and have been suppressed in accordance with NCHS confidentiality standards.
2020-12-30	2020-02-01	2020-12-26	Nebraska	30-49 years	Non-Hispanic More than one race		10		0	0		One or more data cells have counts between 1-9 and have been suppressed in accordance with NCHS confidentiality standards.
2020-12-30	2020-02-01	2020-12-26	Nebraska	35-44 years	Non-Hispanic More than one race	0			0	0		One or more data cells have counts between 1-9 and have been suppressed in accordance with NCHS confidentiality standards.
2020-12-30	2020-02-01	2020-12-26	Nebraska	45-54 years	Non-Hispanic More than one race			0	0	0		One or more data cells have counts between 1-9 and have been suppressed in accordance with NCHS confidentiality standards.
2020-12-30	2020-02-01	2020-12-26	Nebraska	50-64 years	Non-Hispanic More than one race				0	0		One or more data cells have counts between 1-9 and have been suppressed in accordance with NCHS confidentiality standards.
2020-12-30	2020-02-01	2020-12-26	Nebraska	55-64 years	Non-Hispanic More than one race				0	0		One or more data cells have counts between 1-9 and have been suppressed in accordance with NCHS confidentiality standards.
2020-12-30	2020-02-01	2020-12-26	Nebraska	65-74 years	Non-Hispanic More than one race		13			0		One or more data cells have counts between 1-9 and have been suppressed in accordance with NCHS confidentiality standards.
2020-12-30	2020-02-01	2020-12-26	Nebraska	75-84 years	Non-Hispanic More than one race			0	0	0		One or more data cells have counts between 1-9 and have been suppressed in accordance with NCHS confidentiality standards.
2020-12-30	2020-02-01	2020-12-26	Nebraska	85 years and over	Non-Hispanic More than one race			0	0	0		One or more data cells have counts between 1-9 and have been suppressed in accordance with NCHS confidentiality standards.
2020-12-30	2020-02-01	2020-12-26	Nebraska	Under 1 year	Hispanic	0	12	0	0	0	0
2020-12-30	2020-02-01	2020-12-26	Nebraska	0-17 years	Hispanic		29	0	0	0		One or more data cells have counts between 1-9 and have been suppressed in accordance with NCHS confidentiality standards.
2020-12-30	2020-02-01	2020-12-26	Nebraska	1-4 years	Hispanic	0		0	0	0	0	One or more data cells have counts between 1-9 and have been suppressed in accordance with NCHS confidentiality standards.
2020-12-30	2020-02-01	2020-12-26	Nebraska	5-14 years	Hispanic			0	0	0		One or more data cells have counts between 1-9 and have been suppressed in accordance with NCHS confidentiality standards.
2020-12-30	2020-02-01	2020-12-26	Nebraska	15-24 years	Hispanic		27	0	0	0		One or more data cells have counts between 1-9 and have been suppressed in accordance with NCHS confidentiality standards.
2020-12-30	2020-02-01	2020-12-26	Nebraska	18-29 years	Hispanic		45			0		One or more data cells have counts between 1-9 and have been suppressed in accordance with NCHS confidentiality standards.
2020-12-30	2020-02-01	2020-12-26	Nebraska	25-34 years	Hispanic		35			0		One or more data cells have counts between 1-9 and have been suppressed in accordance with NCHS confidentiality standards.
2020-12-30	2020-02-01	2020-12-26	Nebraska	30-49 years	Hispanic	15	68			0	17	One or more data cells have counts between 1-9 and have been suppressed in accordance with NCHS confidentiality standards.
2020-12-30	2020-02-01	2020-12-26	Nebraska	35-44 years	Hispanic		33			0		One or more data cells have counts between 1-9 and have been suppressed in accordance with NCHS confidentiality standards.
2020-12-30	2020-02-01	2020-12-26	Nebraska	45-54 years	Hispanic	24	62	13	13	0	24
2020-12-30	2020-02-01	2020-12-26	Nebraska	50-64 years	Hispanic	51	129	21	17		56	One or more data cells have counts between 1-9 and have been suppressed in accordance with NCHS confidentiality standards.
2020-12-30	2020-02-01	2020-12-26	Nebraska	55-64 years	Hispanic	36	88	12			41	One or more data cells have counts between 1-9 and have been suppressed in accordance with NCHS confidentiality standards.
2020-12-30	2020-02-01	2020-12-26	Nebraska	65-74 years	Hispanic	36	113	22	13	0	45
2020-12-30	2020-02-01	2020-12-26	Nebraska	75-84 years	Hispanic	27	74	15	13	0	29
2020-12-30	2020-02-01	2020-12-26	Nebraska	85 years and over	Hispanic	20	85	16	12	0	24
2020-12-30	2020-02-01	2020-12-26	Nebraska	Under 1 year	Unknown	0	0	0	0	0	0
2020-12-30	2020-02-01	2020-12-26	Nebraska	0-17 years	Unknown	0	0	0	0	0	0
2020-12-30	2020-02-01	2020-12-26	Nebraska	1-4 years	Unknown	0	0	0	0	0	0
2020-12-30	2020-02-01	2020-12-26	Nebraska	5-14 years	Unknown	0	0	0	0	0	0
2020-12-30	2020-02-01	2020-12-26	Nebraska	15-24 years	Unknown	0		0	0	0	0	One or more data cells have counts between 1-9 and have been suppressed in accordance with NCHS confidentiality standards.
2020-12-30	2020-02-01	2020-12-26	Nebraska	18-29 years	Unknown	0		0	0	0	0	One or more data cells have counts between 1-9 and have been suppressed in accordance with NCHS confidentiality standards.
2020-12-30	2020-02-01	2020-12-26	Nebraska	25-34 years	Unknown	0		0	0	0	0	One or more data cells have counts between 1-9 and have been suppressed in accordance with NCHS confidentiality standards.
2020-12-30	2020-02-01	2020-12-26	Nebraska	30-49 years	Unknown	0		0	0	0	0	One or more data cells have counts between 1-9 and have been suppressed in accordance with NCHS confidentiality standards.
2020-12-30	2020-02-01	2020-12-26	Nebraska	35-44 years	Unknown	0	0	0	0	0	0
2020-12-30	2020-02-01	2020-12-26	Nebraska	45-54 years	Unknown	0		0	0	0	0	One or more data cells have counts between 1-9 and have been suppressed in accordance with NCHS confidentiality standards.
2020-12-30	2020-02-01	2020-12-26	Nebraska	50-64 years	Unknown					0		One or more data cells have counts between 1-9 and have been suppressed in accordance with NCHS confidentiality standards.
2020-12-30	2020-02-01	2020-12-26	Nebraska	55-64 years	Unknown					0		One or more data cells have counts between 1-9 and have been suppressed in accordance with NCHS confidentiality standards.
2020-12-30	2020-02-01	2020-12-26	Nebraska	65-74 years	Unknown	0		0	0	0	0	One or more data cells have counts between 1-9 and have been suppressed in accordance with NCHS confidentiality standards.
2020-12-30	2020-02-01	2020-12-26	Nebraska	75-84 years	Unknown	0		0	0	0	0	One or more data cells have counts between 1-9 and have been suppressed in accordance with NCHS confidentiality standards.
2020-12-30	2020-02-01	2020-12-26	Nebraska	85 years and over	Unknown			0	0	0		One or more data cells have counts between 1-9 and have been suppressed in accordance with NCHS confidentiality standards.
2020-12-30	2020-02-01	2020-12-26	Nevada	Under 1 year	Non-Hispanic White	0	37	0	0	0	0
2020-12-30	2020-02-01	2020-12-26	Nevada	0-17 years	Non-Hispanic White		86	0	0	0		One or more data cells have counts between 1-9 and have been suppressed in accordance with NCHS confidentiality standards.
2020-12-30	2020-02-01	2020-12-26	Nevada	1-4 years	Non-Hispanic White	0		0	0	0	0	One or more data cells have counts between 1-9 and have been suppressed in accordance with NCHS confidentiality standards.
2020-12-30	2020-02-01	2020-12-26	Nevada	5-14 years	Non-Hispanic White	0	19	0	0	0	0
2020-12-30	2020-02-01	2020-12-26	Nevada	15-24 years	Non-Hispanic White		132		0	0		One or more data cells have counts between 1-9 and have been suppressed in accordance with NCHS confidentiality standards.
2020-12-30	2020-02-01	2020-12-26	Nevada	18-29 years	Non-Hispanic White		254			0		One or more data cells have counts between 1-9 and have been suppressed in accordance with NCHS confidentiality standards.
2020-12-30	2020-02-01	2020-12-26	Nevada	25-34 years	Non-Hispanic White		300				10	One or more data cells have counts between 1-9 and have been suppressed in accordance with NCHS confidentiality standards.
2020-12-30	2020-02-01	2020-12-26	Nevada	30-49 years	Non-Hispanic White	22	1007	45	14		56	One or more data cells have counts between 1-9 and have been suppressed in accordance with NCHS confidentiality standards.
2020-12-30	2020-02-01	2020-12-26	Nevada	35-44 years	Non-Hispanic White		479	14		0	17	One or more data cells have counts between 1-9 and have been suppressed in accordance with NCHS confidentiality standards.
2020-12-30	2020-02-01	2020-12-26	Nevada	45-54 years	Non-Hispanic White	41	973	74	29		91	One or more data cells have counts between 1-9 and have been suppressed in accordance with NCHS confidentiality standards.
2020-12-30	2020-02-01	2020-12-26	Nevada	50-64 years	Non-Hispanic White	135	3009	258	94	10	309
2020-12-30	2020-02-01	2020-12-26	Nevada	55-64 years	Non-Hispanic White	109	2407	208	75		249	One or more data cells have counts between 1-9 and have been suppressed in accordance with NCHS confidentiality standards.
2020-12-30	2020-02-01	2020-12-26	Nevada	65-74 years	Non-Hispanic White	304	4394	511	231		592	One or more data cells have counts between 1-9 and have been suppressed in accordance with NCHS confidentiality standards.
2020-12-30	2020-02-01	2020-12-26	Nevada	75-84 years	Non-Hispanic White	400	5253	597	304	11	704
2020-12-30	2020-02-01	2020-12-26	Nevada	85 years and over	Non-Hispanic White	316	4678	432	235		515	One or more data cells have counts between 1-9 and have been suppressed in accordance with NCHS confidentiality standards.
2020-12-30	2020-02-01	2020-12-26	Nevada	Under 1 year	Non-Hispanic Black	0	32		0	0		One or more data cells have counts between 1-9 and have been suppressed in accordance with NCHS confidentiality standards.
2020-12-30	2020-02-01	2020-12-26	Nevada	0-17 years	Non-Hispanic Black	0	56		0	0		One or more data cells have counts between 1-9 and have been suppressed in accordance with NCHS confidentiality standards.
2020-12-30	2020-02-01	2020-12-26	Nevada	1-4 years	Non-Hispanic Black	0		0	0	0	0	One or more data cells have counts between 1-9 and have been suppressed in accordance with NCHS confidentiality standards.
2020-12-30	2020-02-01	2020-12-26	Nevada	5-14 years	Non-Hispanic Black	0		0	0	0	0	One or more data cells have counts between 1-9 and have been suppressed in accordance with NCHS confidentiality standards.
2020-12-30	2020-02-01	2020-12-26	Nevada	15-24 years	Non-Hispanic Black	0	54		0	0		One or more data cells have counts between 1-9 and have been suppressed in accordance with NCHS confidentiality standards.
2020-12-30	2020-02-01	2020-12-26	Nevada	18-29 years	Non-Hispanic Black		96			0		One or more data cells have counts between 1-9 and have been suppressed in accordance with NCHS confidentiality standards.
2020-12-30	2020-02-01	2020-12-26	Nevada	25-34 years	Non-Hispanic Black		115			0	10	One or more data cells have counts between 1-9 and have been suppressed in accordance with NCHS confidentiality standards.
2020-12-30	2020-02-01	2020-12-26	Nevada	30-49 years	Non-Hispanic Black	19	361	29	16	0	32
2020-12-30	2020-02-01	2020-12-26	Nevada	35-44 years	Non-Hispanic Black		168	12		0	15	One or more data cells have counts between 1-9 and have been suppressed in accordance with NCHS confidentiality standards.
2020-12-30	2020-02-01	2020-12-26	Nevada	45-54 years	Non-Hispanic Black	29	287	44	28	0	45
2020-12-30	2020-02-01	2020-12-26	Nevada	50-64 years	Non-Hispanic Black	85	688	118	65		139	One or more data cells have counts between 1-9 and have been suppressed in accordance with NCHS confidentiality standards.
2020-12-30	2020-02-01	2020-12-26	Nevada	55-64 years	Non-Hispanic Black	65	529	87	46		107	One or more data cells have counts between 1-9 and have been suppressed in accordance with NCHS confidentiality standards.
2020-12-30	2020-02-01	2020-12-26	Nevada	65-74 years	Non-Hispanic Black	77	589	96	62		113	One or more data cells have counts between 1-9 and have been suppressed in accordance with NCHS confidentiality standards.
2020-12-30	2020-02-01	2020-12-26	Nevada	75-84 years	Non-Hispanic Black	74	510	87	57		105	One or more data cells have counts between 1-9 and have been suppressed in accordance with NCHS confidentiality standards.
2020-12-30	2020-02-01	2020-12-26	Nevada	85 years and over	Non-Hispanic Black	25	344	28	18		36	One or more data cells have counts between 1-9 and have been suppressed in accordance with NCHS confidentiality standards.
2020-12-30	2020-02-01	2020-12-26	Nevada	Under 1 year	Non-Hispanic American Indian or Alaska Native	0		0	0	0	0	One or more data cells have counts between 1-9 and have been suppressed in accordance with NCHS confidentiality standards.
2020-12-30	2020-02-01	2020-12-26	Nevada	0-17 years	Non-Hispanic American Indian or Alaska Native	0		0	0	0	0	One or more data cells have counts between 1-9 and have been suppressed in accordance with NCHS confidentiality standards.
2020-12-30	2020-02-01	2020-12-26	Nevada	1-4 years	Non-Hispanic American Indian or Alaska Native	0	0	0	0	0	0
2020-12-30	2020-02-01	2020-12-26	Nevada	5-14 years	Non-Hispanic American Indian or Alaska Native	0	0	0	0	0	0
2020-12-30	2020-02-01	2020-12-26	Nevada	15-24 years	Non-Hispanic American Indian or Alaska Native	0		0	0	0	0	One or more data cells have counts between 1-9 and have been suppressed in accordance with NCHS confidentiality standards.
2020-12-30	2020-02-01	2020-12-26	Nevada	18-29 years	Non-Hispanic American Indian or Alaska Native	0	10	0	0	0	0
2020-12-30	2020-02-01	2020-12-26	Nevada	25-34 years	Non-Hispanic American Indian or Alaska Native		15			0		One or more data cells have counts between 1-9 and have been suppressed in accordance with NCHS confidentiality standards.
2020-12-30	2020-02-01	2020-12-26	Nevada	30-49 years	Non-Hispanic American Indian or Alaska Native		32			0		One or more data cells have counts between 1-9 and have been suppressed in accordance with NCHS confidentiality standards.
2020-12-30	2020-02-01	2020-12-26	Nevada	35-44 years	Non-Hispanic American Indian or Alaska Native		10			0		One or more data cells have counts between 1-9 and have been suppressed in accordance with NCHS confidentiality standards.
2020-12-30	2020-02-01	2020-12-26	Nevada	45-54 years	Non-Hispanic American Indian or Alaska Native		25	0	0	0		One or more data cells have counts between 1-9 and have been suppressed in accordance with NCHS confidentiality standards.
2020-12-30	2020-02-01	2020-12-26	Nevada	50-64 years	Non-Hispanic American Indian or Alaska Native		68			0	13	One or more data cells have counts between 1-9 and have been suppressed in accordance with NCHS confidentiality standards.
2020-12-30	2020-02-01	2020-12-26	Nevada	55-64 years	Non-Hispanic American Indian or Alaska Native		55			0	13	One or more data cells have counts between 1-9 and have been suppressed in accordance with NCHS confidentiality standards.
2020-12-30	2020-02-01	2020-12-26	Nevada	65-74 years	Non-Hispanic American Indian or Alaska Native	10	52	14		0	15	One or more data cells have counts between 1-9 and have been suppressed in accordance with NCHS confidentiality standards.
2020-12-30	2020-02-01	2020-12-26	Nevada	75-84 years	Non-Hispanic American Indian or Alaska Native		47			0		One or more data cells have counts between 1-9 and have been suppressed in accordance with NCHS confidentiality standards.
2020-12-30	2020-02-01	2020-12-26	Nevada	85 years and over	Non-Hispanic American Indian or Alaska Native		35			0		One or more data cells have counts between 1-9 and have been suppressed in accordance with NCHS confidentiality standards.
2020-12-30	2020-02-01	2020-12-26	Nevada	Under 1 year	Non-Hispanic Asian	0		0	0	0	0	One or more data cells have counts between 1-9 and have been suppressed in accordance with NCHS confidentiality standards.
2020-12-30	2020-02-01	2020-12-26	Nevada	0-17 years	Non-Hispanic Asian	0		0	0	0	0	One or more data cells have counts between 1-9 and have been suppressed in accordance with NCHS confidentiality standards.
2020-12-30	2020-02-01	2020-12-26	Nevada	1-4 years	Non-Hispanic Asian	0	0	0	0	0	0
2020-12-30	2020-02-01	2020-12-26	Nevada	5-14 years	Non-Hispanic Asian	0		0	0	0	0	One or more data cells have counts between 1-9 and have been suppressed in accordance with NCHS confidentiality standards.
2020-12-30	2020-02-01	2020-12-26	Nevada	15-24 years	Non-Hispanic Asian	0	14	0	0	0	0
2020-12-30	2020-02-01	2020-12-26	Nevada	18-29 years	Non-Hispanic Asian	0	17	0	0	0	0
2020-12-30	2020-02-01	2020-12-26	Nevada	25-34 years	Non-Hispanic Asian	0	19	0	0	0	0
2020-12-30	2020-02-01	2020-12-26	Nevada	30-49 years	Non-Hispanic Asian	14	107	15	10		20	One or more data cells have counts between 1-9 and have been suppressed in accordance with NCHS confidentiality standards.
2020-12-30	2020-02-01	2020-12-26	Nevada	35-44 years	Non-Hispanic Asian		43					One or more data cells have counts between 1-9 and have been suppressed in accordance with NCHS confidentiality standards.
2020-12-30	2020-02-01	2020-12-26	Nevada	45-54 years	Non-Hispanic Asian	17	112	20	14		24	One or more data cells have counts between 1-9 and have been suppressed in accordance with NCHS confidentiality standards.
2020-12-30	2020-02-01	2020-12-26	Nevada	50-64 years	Non-Hispanic Asian	38	237	43	31		51	One or more data cells have counts between 1-9 and have been suppressed in accordance with NCHS confidentiality standards.
2020-12-30	2020-02-01	2020-12-26	Nevada	55-64 years	Non-Hispanic Asian	30	174	32	24	0	38
2020-12-30	2020-02-01	2020-12-26	Nevada	65-74 years	Non-Hispanic Asian	97	411	109	77	0	129
2020-12-30	2020-02-01	2020-12-26	Nevada	75-84 years	Non-Hispanic Asian	86	418	90	63	0	113
2020-12-30	2020-02-01	2020-12-26	Nevada	85 years and over	Non-Hispanic Asian	59	371	66	47	0	78
2020-12-30	2020-02-01	2020-12-26	Nevada	Under 1 year	Non-Hispanic Native Hawaiian or Other Pacific Islander	0		0	0	0	0	One or more data cells have counts between 1-9 and have been suppressed in accordance with NCHS confidentiality standards.
2020-12-30	2020-02-01	2020-12-26	Nevada	0-17 years	Non-Hispanic Native Hawaiian or Other Pacific Islander			0	0	0		One or more data cells have counts between 1-9 and have been suppressed in accordance with NCHS confidentiality standards.
2020-12-30	2020-02-01	2020-12-26	Nevada	1-4 years	Non-Hispanic Native Hawaiian or Other Pacific Islander	0	0	0	0	0	0
2020-12-30	2020-02-01	2020-12-26	Nevada	5-14 years	Non-Hispanic Native Hawaiian or Other Pacific Islander	0	0	0	0	0	0
2020-12-30	2020-02-01	2020-12-26	Nevada	15-24 years	Non-Hispanic Native Hawaiian or Other Pacific Islander			0	0	0		One or more data cells have counts between 1-9 and have been suppressed in accordance with NCHS confidentiality standards.
2020-12-30	2020-02-01	2020-12-26	Nevada	18-29 years	Non-Hispanic Native Hawaiian or Other Pacific Islander	0		0	0	0	0	One or more data cells have counts between 1-9 and have been suppressed in accordance with NCHS confidentiality standards.
2020-12-30	2020-02-01	2020-12-26	Nevada	25-34 years	Non-Hispanic Native Hawaiian or Other Pacific Islander					0		One or more data cells have counts between 1-9 and have been suppressed in accordance with NCHS confidentiality standards.
2020-12-30	2020-02-01	2020-12-26	Nevada	30-49 years	Non-Hispanic Native Hawaiian or Other Pacific Islander		31			0		One or more data cells have counts between 1-9 and have been suppressed in accordance with NCHS confidentiality standards.
2020-12-30	2020-02-01	2020-12-26	Nevada	35-44 years	Non-Hispanic Native Hawaiian or Other Pacific Islander		13			0		One or more data cells have counts between 1-9 and have been suppressed in accordance with NCHS confidentiality standards.
2020-12-30	2020-02-01	2020-12-26	Nevada	45-54 years	Non-Hispanic Native Hawaiian or Other Pacific Islander		27			0		One or more data cells have counts between 1-9 and have been suppressed in accordance with NCHS confidentiality standards.
2020-12-30	2020-02-01	2020-12-26	Nevada	50-64 years	Non-Hispanic Native Hawaiian or Other Pacific Islander		52			0		One or more data cells have counts between 1-9 and have been suppressed in accordance with NCHS confidentiality standards.
2020-12-30	2020-02-01	2020-12-26	Nevada	55-64 years	Non-Hispanic Native Hawaiian or Other Pacific Islander		40			0		One or more data cells have counts between 1-9 and have been suppressed in accordance with NCHS confidentiality standards.
2020-12-30	2020-02-01	2020-12-26	Nevada	65-74 years	Non-Hispanic Native Hawaiian or Other Pacific Islander		46			0		One or more data cells have counts between 1-9 and have been suppressed in accordance with NCHS confidentiality standards.
2020-12-30	2020-02-01	2020-12-26	Nevada	75-84 years	Non-Hispanic Native Hawaiian or Other Pacific Islander		32			0		One or more data cells have counts between 1-9 and have been suppressed in accordance with NCHS confidentiality standards.
2020-12-30	2020-02-01	2020-12-26	Nevada	85 years and over	Non-Hispanic Native Hawaiian or Other Pacific Islander		14			0		One or more data cells have counts between 1-9 and have been suppressed in accordance with NCHS confidentiality standards.
2020-12-30	2020-02-01	2020-12-26	Nevada	Under 1 year	Non-Hispanic More than one race	0		0	0	0	0	One or more data cells have counts between 1-9 and have been suppressed in accordance with NCHS confidentiality standards.
2020-12-30	2020-02-01	2020-12-26	Nevada	0-17 years	Non-Hispanic More than one race	0	19		0	0		One or more data cells have counts between 1-9 and have been suppressed in accordance with NCHS confidentiality standards.
2020-12-30	2020-02-01	2020-12-26	Nevada	1-4 years	Non-Hispanic More than one race	0		0	0	0	0	One or more data cells have counts between 1-9 and have been suppressed in accordance with NCHS confidentiality standards.
2020-12-30	2020-02-01	2020-12-26	Nevada	5-14 years	Non-Hispanic More than one race	0			0	0		One or more data cells have counts between 1-9 and have been suppressed in accordance with NCHS confidentiality standards.
2020-12-30	2020-02-01	2020-12-26	Nevada	15-24 years	Non-Hispanic More than one race		11	0	0	0		One or more data cells have counts between 1-9 and have been suppressed in accordance with NCHS confidentiality standards.
2020-12-30	2020-02-01	2020-12-26	Nevada	18-29 years	Non-Hispanic More than one race		19	0	0	0		One or more data cells have counts between 1-9 and have been suppressed in accordance with NCHS confidentiality standards.
2020-12-30	2020-02-01	2020-12-26	Nevada	25-34 years	Non-Hispanic More than one race	0	24	0	0	0	0
2020-12-30	2020-02-01	2020-12-26	Nevada	30-49 years	Non-Hispanic More than one race	0	42		0	0		One or more data cells have counts between 1-9 and have been suppressed in accordance with NCHS confidentiality standards.
2020-12-30	2020-02-01	2020-12-26	Nevada	35-44 years	Non-Hispanic More than one race	0	15	0	0	0	0
2020-12-30	2020-02-01	2020-12-26	Nevada	45-54 years	Non-Hispanic More than one race		33			0		One or more data cells have counts between 1-9 and have been suppressed in accordance with NCHS confidentiality standards.
2020-12-30	2020-02-01	2020-12-26	Nevada	50-64 years	Non-Hispanic More than one race		51			0		One or more data cells have counts between 1-9 and have been suppressed in accordance with NCHS confidentiality standards.
2020-12-30	2020-02-01	2020-12-26	Nevada	55-64 years	Non-Hispanic More than one race		30			0		One or more data cells have counts between 1-9 and have been suppressed in accordance with NCHS confidentiality standards.
2020-12-30	2020-02-01	2020-12-26	Nevada	65-74 years	Non-Hispanic More than one race		48			0		One or more data cells have counts between 1-9 and have been suppressed in accordance with NCHS confidentiality standards.
2020-12-30	2020-02-01	2020-12-26	Nevada	75-84 years	Non-Hispanic More than one race		39			0		One or more data cells have counts between 1-9 and have been suppressed in accordance with NCHS confidentiality standards.
2020-12-30	2020-02-01	2020-12-26	Nevada	85 years and over	Non-Hispanic More than one race	0	20		0	0		One or more data cells have counts between 1-9 and have been suppressed in accordance with NCHS confidentiality standards.
2020-12-30	2020-02-01	2020-12-26	Nevada	Under 1 year	Hispanic	0	43	0	0	0	0
2020-12-30	2020-02-01	2020-12-26	Nevada	0-17 years	Hispanic		96		0	0		One or more data cells have counts between 1-9 and have been suppressed in accordance with NCHS confidentiality standards.
2020-12-30	2020-02-01	2020-12-26	Nevada	1-4 years	Hispanic	0	11		0	0		One or more data cells have counts between 1-9 and have been suppressed in accordance with NCHS confidentiality standards.
2020-12-30	2020-02-01	2020-12-26	Nevada	5-14 years	Hispanic		16	0	0	0		One or more data cells have counts between 1-9 and have been suppressed in accordance with NCHS confidentiality standards.
2020-12-30	2020-02-01	2020-12-26	Nevada	15-24 years	Hispanic	0	115		0	0		One or more data cells have counts between 1-9 and have been suppressed in accordance with NCHS confidentiality standards.
2020-12-30	2020-02-01	2020-12-26	Nevada	18-29 years	Hispanic		156			0	10	One or more data cells have counts between 1-9 and have been suppressed in accordance with NCHS confidentiality standards.
2020-12-30	2020-02-01	2020-12-26	Nevada	25-34 years	Hispanic	11	142	14			18	One or more data cells have counts between 1-9 and have been suppressed in accordance with NCHS confidentiality standards.
2020-12-30	2020-02-01	2020-12-26	Nevada	30-49 years	Hispanic	98	459	88	74		113	One or more data cells have counts between 1-9 and have been suppressed in accordance with NCHS confidentiality standards.
2020-12-30	2020-02-01	2020-12-26	Nevada	35-44 years	Hispanic	47	219	37	34	0	50
2020-12-30	2020-02-01	2020-12-26	Nevada	45-54 years	Hispanic	103	337	100	80	0	123
2020-12-30	2020-02-01	2020-12-26	Nevada	50-64 years	Hispanic	207	740	224	176	0	255
2020-12-30	2020-02-01	2020-12-26	Nevada	55-64 years	Hispanic	150	568	167	132	0	185
2020-12-30	2020-02-01	2020-12-26	Nevada	65-74 years	Hispanic	166	603	161	132	0	195
2020-12-30	2020-02-01	2020-12-26	Nevada	75-84 years	Hispanic	166	615	176	136	0	206
2020-12-30	2020-02-01	2020-12-26	Nevada	85 years and over	Hispanic	81	493	79	58	0	102
2020-12-30	2020-02-01	2020-12-26	Nevada	Under 1 year	Unknown	0	0	0	0	0	0
2020-12-30	2020-02-01	2020-12-26	Nevada	0-17 years	Unknown	0	0	0	0	0	0
2020-12-30	2020-02-01	2020-12-26	Nevada	1-4 years	Unknown	0	0	0	0	0	0
2020-12-30	2020-02-01	2020-12-26	Nevada	5-14 years	Unknown	0	0	0	0	0	0
2020-12-30	2020-02-01	2020-12-26	Nevada	15-24 years	Unknown	0	0	0	0	0	0
2020-12-30	2020-02-01	2020-12-26	Nevada	18-29 years	Unknown	0	0	0	0	0	0
2020-12-30	2020-02-01	2020-12-26	Nevada	25-34 years	Unknown	0		0	0	0	0	One or more data cells have counts between 1-9 and have been suppressed in accordance with NCHS confidentiality standards.
2020-12-30	2020-02-01	2020-12-26	Nevada	30-49 years	Unknown	0		0	0	0	0	One or more data cells have counts between 1-9 and have been suppressed in accordance with NCHS confidentiality standards.
2020-12-30	2020-02-01	2020-12-26	Nevada	35-44 years	Unknown	0	0	0	0	0	0
2020-12-30	2020-02-01	2020-12-26	Nevada	45-54 years	Unknown	0	0	0	0	0	0
2020-12-30	2020-02-01	2020-12-26	Nevada	50-64 years	Unknown	0	0	0	0	0	0
2020-12-30	2020-02-01	2020-12-26	Nevada	55-64 years	Unknown	0	0	0	0	0	0
2020-12-30	2020-02-01	2020-12-26	Nevada	65-74 years	Unknown	0	0	0	0	0	0
2020-12-30	2020-02-01	2020-12-26	Nevada	75-84 years	Unknown	0	0	0	0	0	0
2020-12-30	2020-02-01	2020-12-26	Nevada	85 years and over	Unknown	0	0	0	0	0	0
2020-12-30	2020-02-01	2020-12-26	New Hampshire	Under 1 year	Non-Hispanic White	0	39	0	0			One or more data cells have counts between 1-9 and have been suppressed in accordance with NCHS confidentiality standards.
2020-12-30	2020-02-01	2020-12-26	New Hampshire	0-17 years	Non-Hispanic White	0	71	0	0			One or more data cells have counts between 1-9 and have been suppressed in accordance with NCHS confidentiality standards.
2020-12-30	2020-02-01	2020-12-26	New Hampshire	1-4 years	Non-Hispanic White	0		0	0	0	0	One or more data cells have counts between 1-9 and have been suppressed in accordance with NCHS confidentiality standards.
2020-12-30	2020-02-01	2020-12-26	New Hampshire	5-14 years	Non-Hispanic White	0	12	0	0	0	0
2020-12-30	2020-02-01	2020-12-26	New Hampshire	15-24 years	Non-Hispanic White		73	0	0	0		One or more data cells have counts between 1-9 and have been suppressed in accordance with NCHS confidentiality standards.
2020-12-30	2020-02-01	2020-12-26	New Hampshire	18-29 years	Non-Hispanic White		152	0	0	0		One or more data cells have counts between 1-9 and have been suppressed in accordance with NCHS confidentiality standards.
2020-12-30	2020-02-01	2020-12-26	New Hampshire	25-34 years	Non-Hispanic White		203			0		One or more data cells have counts between 1-9 and have been suppressed in accordance with NCHS confidentiality standards.
2020-12-30	2020-02-01	2020-12-26	New Hampshire	30-49 years	Non-Hispanic White		599	11		0	13	One or more data cells have counts between 1-9 and have been suppressed in accordance with NCHS confidentiality standards.
2020-12-30	2020-02-01	2020-12-26	New Hampshire	35-44 years	Non-Hispanic White		264		0	0		One or more data cells have counts between 1-9 and have been suppressed in accordance with NCHS confidentiality standards.
2020-12-30	2020-02-01	2020-12-26	New Hampshire	45-54 years	Non-Hispanic White		542	18			25	One or more data cells have counts between 1-9 and have been suppressed in accordance with NCHS confidentiality standards.
2020-12-30	2020-02-01	2020-12-26	New Hampshire	50-64 years	Non-Hispanic White	24	1606	65			87	One or more data cells have counts between 1-9 and have been suppressed in accordance with NCHS confidentiality standards.
2020-12-30	2020-02-01	2020-12-26	New Hampshire	55-64 years	Non-Hispanic White	17	1287	52			68	One or more data cells have counts between 1-9 and have been suppressed in accordance with NCHS confidentiality standards.
2020-12-30	2020-02-01	2020-12-26	New Hampshire	65-74 years	Non-Hispanic White	89	2246	144	32		210	One or more data cells have counts between 1-9 and have been suppressed in accordance with NCHS confidentiality standards.
2020-12-30	2020-02-01	2020-12-26	New Hampshire	75-84 years	Non-Hispanic White	173	2899	206	45		341	One or more data cells have counts between 1-9 and have been suppressed in accordance with NCHS confidentiality standards.
2020-12-30	2020-02-01	2020-12-26	New Hampshire	85 years and over	Non-Hispanic White	315	4173	249	57		515	One or more data cells have counts between 1-9 and have been suppressed in accordance with NCHS confidentiality standards.
2020-12-30	2020-02-01	2020-12-26	New Hampshire	Under 1 year	Non-Hispanic Black	0		0	0	0	0	One or more data cells have counts between 1-9 and have been suppressed in accordance with NCHS confidentiality standards.
2020-12-30	2020-02-01	2020-12-26	New Hampshire	0-17 years	Non-Hispanic Black	0		0	0	0	0	One or more data cells have counts between 1-9 and have been suppressed in accordance with NCHS confidentiality standards.
2020-12-30	2020-02-01	2020-12-26	New Hampshire	1-4 years	Non-Hispanic Black	0	0	0	0	0	0
2020-12-30	2020-02-01	2020-12-26	New Hampshire	5-14 years	Non-Hispanic Black	0	0	0	0	0	0
2020-12-30	2020-02-01	2020-12-26	New Hampshire	15-24 years	Non-Hispanic Black	0		0	0	0	0	One or more data cells have counts between 1-9 and have been suppressed in accordance with NCHS confidentiality standards.
2020-12-30	2020-02-01	2020-12-26	New Hampshire	18-29 years	Non-Hispanic Black	0		0	0	0	0	One or more data cells have counts between 1-9 and have been suppressed in accordance with NCHS confidentiality standards.
2020-12-30	2020-02-01	2020-12-26	New Hampshire	25-34 years	Non-Hispanic Black	0		0	0	0	0	One or more data cells have counts between 1-9 and have been suppressed in accordance with NCHS confidentiality standards.
2020-12-30	2020-02-01	2020-12-26	New Hampshire	30-49 years	Non-Hispanic Black		14			0		One or more data cells have counts between 1-9 and have been suppressed in accordance with NCHS confidentiality standards.
2020-12-30	2020-02-01	2020-12-26	New Hampshire	35-44 years	Non-Hispanic Black	0		0	0	0	0	One or more data cells have counts between 1-9 and have been suppressed in accordance with NCHS confidentiality standards.
2020-12-30	2020-02-01	2020-12-26	New Hampshire	45-54 years	Non-Hispanic Black					0		One or more data cells have counts between 1-9 and have been suppressed in accordance with NCHS confidentiality standards.
2020-12-30	2020-02-01	2020-12-26	New Hampshire	50-64 years	Non-Hispanic Black		16		0	0		One or more data cells have counts between 1-9 and have been suppressed in accordance with NCHS confidentiality standards.
2020-12-30	2020-02-01	2020-12-26	New Hampshire	55-64 years	Non-Hispanic Black		13		0	0		One or more data cells have counts between 1-9 and have been suppressed in accordance with NCHS confidentiality standards.
2020-12-30	2020-02-01	2020-12-26	New Hampshire	65-74 years	Non-Hispanic Black		11			0		One or more data cells have counts between 1-9 and have been suppressed in accordance with NCHS confidentiality standards.
2020-12-30	2020-02-01	2020-12-26	New Hampshire	75-84 years	Non-Hispanic Black		17			0		One or more data cells have counts between 1-9 and have been suppressed in accordance with NCHS confidentiality standards.
2020-12-30	2020-02-01	2020-12-26	New Hampshire	85 years and over	Non-Hispanic Black		14	0	0	0		One or more data cells have counts between 1-9 and have been suppressed in accordance with NCHS confidentiality standards.
2020-12-30	2020-02-01	2020-12-26	New Hampshire	Under 1 year	Non-Hispanic American Indian or Alaska Native	0	0	0	0	0	0
2020-12-30	2020-02-01	2020-12-26	New Hampshire	0-17 years	Non-Hispanic American Indian or Alaska Native	0	0	0	0	0	0
2020-12-30	2020-02-01	2020-12-26	New Hampshire	1-4 years	Non-Hispanic American Indian or Alaska Native	0	0	0	0	0	0
2020-12-30	2020-02-01	2020-12-26	New Hampshire	5-14 years	Non-Hispanic American Indian or Alaska Native	0	0	0	0	0	0
2020-12-30	2020-02-01	2020-12-26	New Hampshire	15-24 years	Non-Hispanic American Indian or Alaska Native	0		0	0	0	0	One or more data cells have counts between 1-9 and have been suppressed in accordance with NCHS confidentiality standards.
2020-12-30	2020-02-01	2020-12-26	New Hampshire	18-29 years	Non-Hispanic American Indian or Alaska Native	0		0	0	0	0	One or more data cells have counts between 1-9 and have been suppressed in accordance with NCHS confidentiality standards.
2020-12-30	2020-02-01	2020-12-26	New Hampshire	25-34 years	Non-Hispanic American Indian or Alaska Native	0	0	0	0	0	0
2020-12-30	2020-02-01	2020-12-26	New Hampshire	30-49 years	Non-Hispanic American Indian or Alaska Native	0	0	0	0	0	0
2020-12-30	2020-02-01	2020-12-26	New Hampshire	35-44 years	Non-Hispanic American Indian or Alaska Native	0	0	0	0	0	0
2020-12-30	2020-02-01	2020-12-26	New Hampshire	45-54 years	Non-Hispanic American Indian or Alaska Native	0	0	0	0	0	0
2020-12-30	2020-02-01	2020-12-26	New Hampshire	50-64 years	Non-Hispanic American Indian or Alaska Native	0	0	0	0	0	0
2020-12-30	2020-02-01	2020-12-26	New Hampshire	55-64 years	Non-Hispanic American Indian or Alaska Native	0	0	0	0	0	0
2020-12-30	2020-02-01	2020-12-26	New Hampshire	65-74 years	Non-Hispanic American Indian or Alaska Native	0	0	0	0	0	0
2020-12-30	2020-02-01	2020-12-26	New Hampshire	75-84 years	Non-Hispanic American Indian or Alaska Native	0	0	0	0	0	0
2020-12-30	2020-02-01	2020-12-26	New Hampshire	85 years and over	Non-Hispanic American Indian or Alaska Native	0		0	0	0	0	One or more data cells have counts between 1-9 and have been suppressed in accordance with NCHS confidentiality standards.
2020-12-30	2020-02-01	2020-12-26	New Hampshire	Under 1 year	Non-Hispanic Asian	0	0	0	0	0	0
2020-12-30	2020-02-01	2020-12-26	New Hampshire	0-17 years	Non-Hispanic Asian	0	0	0	0	0	0
2020-12-30	2020-02-01	2020-12-26	New Hampshire	1-4 years	Non-Hispanic Asian	0	0	0	0	0	0
2020-12-30	2020-02-01	2020-12-26	New Hampshire	5-14 years	Non-Hispanic Asian	0	0	0	0	0	0
2020-12-30	2020-02-01	2020-12-26	New Hampshire	15-24 years	Non-Hispanic Asian	0	0	0	0	0	0
2020-12-30	2020-02-01	2020-12-26	New Hampshire	18-29 years	Non-Hispanic Asian	0		0	0	0	0	One or more data cells have counts between 1-9 and have been suppressed in accordance with NCHS confidentiality standards.
2020-12-30	2020-02-01	2020-12-26	New Hampshire	25-34 years	Non-Hispanic Asian	0		0	0	0	0	One or more data cells have counts between 1-9 and have been suppressed in accordance with NCHS confidentiality standards.
2020-12-30	2020-02-01	2020-12-26	New Hampshire	30-49 years	Non-Hispanic Asian	0		0	0	0	0	One or more data cells have counts between 1-9 and have been suppressed in accordance with NCHS confidentiality standards.
2020-12-30	2020-02-01	2020-12-26	New Hampshire	35-44 years	Non-Hispanic Asian	0		0	0	0	0	One or more data cells have counts between 1-9 and have been suppressed in accordance with NCHS confidentiality standards.
2020-12-30	2020-02-01	2020-12-26	New Hampshire	45-54 years	Non-Hispanic Asian			0	0	0		One or more data cells have counts between 1-9 and have been suppressed in accordance with NCHS confidentiality standards.
2020-12-30	2020-02-01	2020-12-26	New Hampshire	50-64 years	Non-Hispanic Asian		12	0	0	0		One or more data cells have counts between 1-9 and have been suppressed in accordance with NCHS confidentiality standards.
2020-12-30	2020-02-01	2020-12-26	New Hampshire	55-64 years	Non-Hispanic Asian			0	0	0		One or more data cells have counts between 1-9 and have been suppressed in accordance with NCHS confidentiality standards.
2020-12-30	2020-02-01	2020-12-26	New Hampshire	65-74 years	Non-Hispanic Asian	0	12		0			One or more data cells have counts between 1-9 and have been suppressed in accordance with NCHS confidentiality standards.
2020-12-30	2020-02-01	2020-12-26	New Hampshire	75-84 years	Non-Hispanic Asian		20			0		One or more data cells have counts between 1-9 and have been suppressed in accordance with NCHS confidentiality standards.
2020-12-30	2020-02-01	2020-12-26	New Hampshire	85 years and over	Non-Hispanic Asian		23	0	0	0		One or more data cells have counts between 1-9 and have been suppressed in accordance with NCHS confidentiality standards.
2020-12-30	2020-02-01	2020-12-26	New Hampshire	Under 1 year	Non-Hispanic Native Hawaiian or Other Pacific Islander	0	0	0	0	0	0
2020-12-30	2020-02-01	2020-12-26	New Hampshire	0-17 years	Non-Hispanic Native Hawaiian or Other Pacific Islander	0	0	0	0	0	0
2020-12-30	2020-02-01	2020-12-26	New Hampshire	1-4 years	Non-Hispanic Native Hawaiian or Other Pacific Islander	0	0	0	0	0	0
2020-12-30	2020-02-01	2020-12-26	New Hampshire	5-14 years	Non-Hispanic Native Hawaiian or Other Pacific Islander	0	0	0	0	0	0
2020-12-30	2020-02-01	2020-12-26	New Hampshire	15-24 years	Non-Hispanic Native Hawaiian or Other Pacific Islander	0	0	0	0	0	0
2020-12-30	2020-02-01	2020-12-26	New Hampshire	18-29 years	Non-Hispanic Native Hawaiian or Other Pacific Islander	0	0	0	0	0	0
2020-12-30	2020-02-01	2020-12-26	New Hampshire	25-34 years	Non-Hispanic Native Hawaiian or Other Pacific Islander	0	0	0	0	0	0
2020-12-30	2020-02-01	2020-12-26	New Hampshire	30-49 years	Non-Hispanic Native Hawaiian or Other Pacific Islander	0		0	0	0	0	One or more data cells have counts between 1-9 and have been suppressed in accordance with NCHS confidentiality standards.
2020-12-30	2020-02-01	2020-12-26	New Hampshire	35-44 years	Non-Hispanic Native Hawaiian or Other Pacific Islander	0	0	0	0	0	0
2020-12-30	2020-02-01	2020-12-26	New Hampshire	45-54 years	Non-Hispanic Native Hawaiian or Other Pacific Islander	0		0	0	0	0	One or more data cells have counts between 1-9 and have been suppressed in accordance with NCHS confidentiality standards.
2020-12-30	2020-02-01	2020-12-26	New Hampshire	50-64 years	Non-Hispanic Native Hawaiian or Other Pacific Islander	0		0	0	0	0	One or more data cells have counts between 1-9 and have been suppressed in accordance with NCHS confidentiality standards.
2020-12-30	2020-02-01	2020-12-26	New Hampshire	55-64 years	Non-Hispanic Native Hawaiian or Other Pacific Islander	0		0	0	0	0	One or more data cells have counts between 1-9 and have been suppressed in accordance with NCHS confidentiality standards.
2020-12-30	2020-02-01	2020-12-26	New Hampshire	65-74 years	Non-Hispanic Native Hawaiian or Other Pacific Islander	0	0	0	0	0	0
2020-12-30	2020-02-01	2020-12-26	New Hampshire	75-84 years	Non-Hispanic Native Hawaiian or Other Pacific Islander	0	0	0	0	0	0
2020-12-30	2020-02-01	2020-12-26	New Hampshire	85 years and over	Non-Hispanic Native Hawaiian or Other Pacific Islander	0	0	0	0	0	0
2020-12-30	2020-02-01	2020-12-26	New Hampshire	Under 1 year	Non-Hispanic More than one race	0	0	0	0	0	0
2020-12-30	2020-02-01	2020-12-26	New Hampshire	0-17 years	Non-Hispanic More than one race	0		0	0	0	0	One or more data cells have counts between 1-9 and have been suppressed in accordance with NCHS confidentiality standards.
2020-12-30	2020-02-01	2020-12-26	New Hampshire	1-4 years	Non-Hispanic More than one race	0		0	0	0	0	One or more data cells have counts between 1-9 and have been suppressed in accordance with NCHS confidentiality standards.
2020-12-30	2020-02-01	2020-12-26	New Hampshire	5-14 years	Non-Hispanic More than one race	0	0	0	0	0	0
2020-12-30	2020-02-01	2020-12-26	New Hampshire	15-24 years	Non-Hispanic More than one race	0		0	0	0	0	One or more data cells have counts between 1-9 and have been suppressed in accordance with NCHS confidentiality standards.
2020-12-30	2020-02-01	2020-12-26	New Hampshire	18-29 years	Non-Hispanic More than one race	0		0	0	0	0	One or more data cells have counts between 1-9 and have been suppressed in accordance with NCHS confidentiality standards.
2020-12-30	2020-02-01	2020-12-26	New Hampshire	25-34 years	Non-Hispanic More than one race	0		0	0	0	0	One or more data cells have counts between 1-9 and have been suppressed in accordance with NCHS confidentiality standards.
2020-12-30	2020-02-01	2020-12-26	New Hampshire	30-49 years	Non-Hispanic More than one race	0			0	0		One or more data cells have counts between 1-9 and have been suppressed in accordance with NCHS confidentiality standards.
2020-12-30	2020-02-01	2020-12-26	New Hampshire	35-44 years	Non-Hispanic More than one race	0			0	0		One or more data cells have counts between 1-9 and have been suppressed in accordance with NCHS confidentiality standards.
2020-12-30	2020-02-01	2020-12-26	New Hampshire	45-54 years	Non-Hispanic More than one race	0		0	0	0	0	One or more data cells have counts between 1-9 and have been suppressed in accordance with NCHS confidentiality standards.
2020-12-30	2020-02-01	2020-12-26	New Hampshire	50-64 years	Non-Hispanic More than one race	0		0	0	0	0	One or more data cells have counts between 1-9 and have been suppressed in accordance with NCHS confidentiality standards.
2020-12-30	2020-02-01	2020-12-26	New Hampshire	55-64 years	Non-Hispanic More than one race	0		0	0	0	0	One or more data cells have counts between 1-9 and have been suppressed in accordance with NCHS confidentiality standards.
2020-12-30	2020-02-01	2020-12-26	New Hampshire	65-74 years	Non-Hispanic More than one race	0		0	0	0	0	One or more data cells have counts between 1-9 and have been suppressed in accordance with NCHS confidentiality standards.
2020-12-30	2020-02-01	2020-12-26	New Hampshire	75-84 years	Non-Hispanic More than one race	0			0	0		One or more data cells have counts between 1-9 and have been suppressed in accordance with NCHS confidentiality standards.
2020-12-30	2020-02-01	2020-12-26	New Hampshire	85 years and over	Non-Hispanic More than one race			0	0	0		One or more data cells have counts between 1-9 and have been suppressed in accordance with NCHS confidentiality standards.
2020-12-30	2020-02-01	2020-12-26	New Hampshire	Under 1 year	Hispanic	0		0	0	0	0	One or more data cells have counts between 1-9 and have been suppressed in accordance with NCHS confidentiality standards.
2020-12-30	2020-02-01	2020-12-26	New Hampshire	0-17 years	Hispanic	0	10		0	0		One or more data cells have counts between 1-9 and have been suppressed in accordance with NCHS confidentiality standards.
2020-12-30	2020-02-01	2020-12-26	New Hampshire	1-4 years	Hispanic	0	0	0	0	0	0
2020-12-30	2020-02-01	2020-12-26	New Hampshire	5-14 years	Hispanic	0			0	0		One or more data cells have counts between 1-9 and have been suppressed in accordance with NCHS confidentiality standards.
2020-12-30	2020-02-01	2020-12-26	New Hampshire	15-24 years	Hispanic	0		0	0	0	0	One or more data cells have counts between 1-9 and have been suppressed in accordance with NCHS confidentiality standards.
2020-12-30	2020-02-01	2020-12-26	New Hampshire	18-29 years	Hispanic	0		0	0	0	0	One or more data cells have counts between 1-9 and have been suppressed in accordance with NCHS confidentiality standards.
2020-12-30	2020-02-01	2020-12-26	New Hampshire	25-34 years	Hispanic	0		0	0	0	0	One or more data cells have counts between 1-9 and have been suppressed in accordance with NCHS confidentiality standards.
2020-12-30	2020-02-01	2020-12-26	New Hampshire	30-49 years	Hispanic	0	22		0	0		One or more data cells have counts between 1-9 and have been suppressed in accordance with NCHS confidentiality standards.
2020-12-30	2020-02-01	2020-12-26	New Hampshire	35-44 years	Hispanic	0	11		0	0		One or more data cells have counts between 1-9 and have been suppressed in accordance with NCHS confidentiality standards.
2020-12-30	2020-02-01	2020-12-26	New Hampshire	45-54 years	Hispanic	0	11	0	0	0	0
2020-12-30	2020-02-01	2020-12-26	New Hampshire	50-64 years	Hispanic		19			0		One or more data cells have counts between 1-9 and have been suppressed in accordance with NCHS confidentiality standards.
2020-12-30	2020-02-01	2020-12-26	New Hampshire	55-64 years	Hispanic		16			0		One or more data cells have counts between 1-9 and have been suppressed in accordance with NCHS confidentiality standards.
2020-12-30	2020-02-01	2020-12-26	New Hampshire	65-74 years	Hispanic		19			0		One or more data cells have counts between 1-9 and have been suppressed in accordance with NCHS confidentiality standards.
2020-12-30	2020-02-01	2020-12-26	New Hampshire	75-84 years	Hispanic		17			0		One or more data cells have counts between 1-9 and have been suppressed in accordance with NCHS confidentiality standards.
2020-12-30	2020-02-01	2020-12-26	New Hampshire	85 years and over	Hispanic		21			0		One or more data cells have counts between 1-9 and have been suppressed in accordance with NCHS confidentiality standards.
2020-12-30	2020-02-01	2020-12-26	New Hampshire	Under 1 year	Unknown	0	0	0	0	0	0
2020-12-30	2020-02-01	2020-12-26	New Hampshire	0-17 years	Unknown	0	0	0	0	0	0
2020-12-30	2020-02-01	2020-12-26	New Hampshire	1-4 years	Unknown	0	0	0	0	0	0
2020-12-30	2020-02-01	2020-12-26	New Hampshire	5-14 years	Unknown	0	0	0	0	0	0
2020-12-30	2020-02-01	2020-12-26	New Hampshire	15-24 years	Unknown	0	0	0	0	0	0
2020-12-30	2020-02-01	2020-12-26	New Hampshire	18-29 years	Unknown	0	0	0	0	0	0
2020-12-30	2020-02-01	2020-12-26	New Hampshire	25-34 years	Unknown	0	0	0	0	0	0
2020-12-30	2020-02-01	2020-12-26	New Hampshire	30-49 years	Unknown	0		0	0	0	0	One or more data cells have counts between 1-9 and have been suppressed in accordance with NCHS confidentiality standards.
2020-12-30	2020-02-01	2020-12-26	New Hampshire	35-44 years	Unknown	0		0	0	0	0	One or more data cells have counts between 1-9 and have been suppressed in accordance with NCHS confidentiality standards.
2020-12-30	2020-02-01	2020-12-26	New Hampshire	45-54 years	Unknown	0		0	0	0	0	One or more data cells have counts between 1-9 and have been suppressed in accordance with NCHS confidentiality standards.
2020-12-30	2020-02-01	2020-12-26	New Hampshire	50-64 years	Unknown		12			0		One or more data cells have counts between 1-9 and have been suppressed in accordance with NCHS confidentiality standards.
2020-12-30	2020-02-01	2020-12-26	New Hampshire	55-64 years	Unknown					0		One or more data cells have counts between 1-9 and have been suppressed in accordance with NCHS confidentiality standards.
2020-12-30	2020-02-01	2020-12-26	New Hampshire	65-74 years	Unknown	0			0	0		One or more data cells have counts between 1-9 and have been suppressed in accordance with NCHS confidentiality standards.
2020-12-30	2020-02-01	2020-12-26	New Hampshire	75-84 years	Unknown	0		0	0	0	0	One or more data cells have counts between 1-9 and have been suppressed in accordance with NCHS confidentiality standards.
2020-12-30	2020-02-01	2020-12-26	New Hampshire	85 years and over	Unknown	0		0	0	0	0	One or more data cells have counts between 1-9 and have been suppressed in accordance with NCHS confidentiality standards.
2020-12-30	2020-02-01	2020-12-26	New Jersey	Under 1 year	Non-Hispanic White	0	93		0			One or more data cells have counts between 1-9 and have been suppressed in accordance with NCHS confidentiality standards.
2020-12-30	2020-02-01	2020-12-26	New Jersey	0-17 years	Non-Hispanic White	0	156		0			One or more data cells have counts between 1-9 and have been suppressed in accordance with NCHS confidentiality standards.
2020-12-30	2020-02-01	2020-12-26	New Jersey	1-4 years	Non-Hispanic White	0	19	0	0	0	0
2020-12-30	2020-02-01	2020-12-26	New Jersey	5-14 years	Non-Hispanic White	0	20	0	0	0	0
2020-12-30	2020-02-01	2020-12-26	New Jersey	15-24 years	Non-Hispanic White		211			0		One or more data cells have counts between 1-9 and have been suppressed in accordance with NCHS confidentiality standards.
2020-12-30	2020-02-01	2020-12-26	New Jersey	18-29 years	Non-Hispanic White	12	523	15		0	23	One or more data cells have counts between 1-9 and have been suppressed in accordance with NCHS confidentiality standards.
2020-12-30	2020-02-01	2020-12-26	New Jersey	25-34 years	Non-Hispanic White	24	732	20	10		35	One or more data cells have counts between 1-9 and have been suppressed in accordance with NCHS confidentiality standards.
2020-12-30	2020-02-01	2020-12-26	New Jersey	30-49 years	Non-Hispanic White	126	2175	106	59		177	One or more data cells have counts between 1-9 and have been suppressed in accordance with NCHS confidentiality standards.
2020-12-30	2020-02-01	2020-12-26	New Jersey	35-44 years	Non-Hispanic White	46	987	42	21		68	One or more data cells have counts between 1-9 and have been suppressed in accordance with NCHS confidentiality standards.
2020-12-30	2020-02-01	2020-12-26	New Jersey	45-54 years	Non-Hispanic White	183	2130	162	86		261	One or more data cells have counts between 1-9 and have been suppressed in accordance with NCHS confidentiality standards.
2020-12-30	2020-02-01	2020-12-26	New Jersey	50-64 years	Non-Hispanic White	841	7187	685	410		1123	One or more data cells have counts between 1-9 and have been suppressed in accordance with NCHS confidentiality standards.
2020-12-30	2020-02-01	2020-12-26	New Jersey	55-64 years	Non-Hispanic White	723	5849	575	355		950	One or more data cells have counts between 1-9 and have been suppressed in accordance with NCHS confidentiality standards.
2020-12-30	2020-02-01	2020-12-26	New Jersey	65-74 years	Non-Hispanic White	1521	10011	1205	714	12	2022
2020-12-30	2020-02-01	2020-12-26	New Jersey	75-84 years	Non-Hispanic White	2472	14519	1953	1221	20	3223
2020-12-30	2020-02-01	2020-12-26	New Jersey	85 years and over	Non-Hispanic White	4090	24175	2947	1783	31	5283
2020-12-30	2020-02-01	2020-12-26	New Jersey	Under 1 year	Non-Hispanic Black	0	93		0	0		One or more data cells have counts between 1-9 and have been suppressed in accordance with NCHS confidentiality standards.
2020-12-30	2020-02-01	2020-12-26	New Jersey	0-17 years	Non-Hispanic Black	0	136		0	0		One or more data cells have counts between 1-9 and have been suppressed in accordance with NCHS confidentiality standards.
2020-12-30	2020-02-01	2020-12-26	New Jersey	1-4 years	Non-Hispanic Black	0	15	0	0	0	0
2020-12-30	2020-02-01	2020-12-26	New Jersey	5-14 years	Non-Hispanic Black	0	12	0	0	0	0
2020-12-30	2020-02-01	2020-12-26	New Jersey	15-24 years	Non-Hispanic Black		137		0	0		One or more data cells have counts between 1-9 and have been suppressed in accordance with NCHS confidentiality standards.
2020-12-30	2020-02-01	2020-12-26	New Jersey	18-29 years	Non-Hispanic Black	17	296			0	21	One or more data cells have counts between 1-9 and have been suppressed in accordance with NCHS confidentiality standards.
2020-12-30	2020-02-01	2020-12-26	New Jersey	25-34 years	Non-Hispanic Black	34	389	26	18		43	One or more data cells have counts between 1-9 and have been suppressed in accordance with NCHS confidentiality standards.
2020-12-30	2020-02-01	2020-12-26	New Jersey	30-49 years	Non-Hispanic Black	176	1218	125	79		225	One or more data cells have counts between 1-9 and have been suppressed in accordance with NCHS confidentiality standards.
2020-12-30	2020-02-01	2020-12-26	New Jersey	35-44 years	Non-Hispanic Black	77	538	55	31		103	One or more data cells have counts between 1-9 and have been suppressed in accordance with NCHS confidentiality standards.
2020-12-30	2020-02-01	2020-12-26	New Jersey	45-54 years	Non-Hispanic Black	211	1178	142	98		256	One or more data cells have counts between 1-9 and have been suppressed in accordance with NCHS confidentiality standards.
2020-12-30	2020-02-01	2020-12-26	New Jersey	50-64 years	Non-Hispanic Black	626	3000	406	283		752	One or more data cells have counts between 1-9 and have been suppressed in accordance with NCHS confidentiality standards.
2020-12-30	2020-02-01	2020-12-26	New Jersey	55-64 years	Non-Hispanic Black	493	2288	314	220		589	One or more data cells have counts between 1-9 and have been suppressed in accordance with NCHS confidentiality standards.
2020-12-30	2020-02-01	2020-12-26	New Jersey	65-74 years	Non-Hispanic Black	702	2872	499	358		844	One or more data cells have counts between 1-9 and have been suppressed in accordance with NCHS confidentiality standards.
2020-12-30	2020-02-01	2020-12-26	New Jersey	75-84 years	Non-Hispanic Black	775	2922	561	409		929	One or more data cells have counts between 1-9 and have been suppressed in accordance with NCHS confidentiality standards.
2020-12-30	2020-02-01	2020-12-26	New Jersey	85 years and over	Non-Hispanic Black	550	2515	359	232		681	One or more data cells have counts between 1-9 and have been suppressed in accordance with NCHS confidentiality standards.
2020-12-30	2020-02-01	2020-12-26	New Jersey	Under 1 year	Non-Hispanic American Indian or Alaska Native	0	0	0	0	0	0
2020-12-30	2020-02-01	2020-12-26	New Jersey	0-17 years	Non-Hispanic American Indian or Alaska Native	0	0	0	0	0	0
2020-12-30	2020-02-01	2020-12-26	New Jersey	1-4 years	Non-Hispanic American Indian or Alaska Native	0	0	0	0	0	0
2020-12-30	2020-02-01	2020-12-26	New Jersey	5-14 years	Non-Hispanic American Indian or Alaska Native	0	0	0	0	0	0
2020-12-30	2020-02-01	2020-12-26	New Jersey	15-24 years	Non-Hispanic American Indian or Alaska Native	0	0	0	0	0	0
2020-12-30	2020-02-01	2020-12-26	New Jersey	18-29 years	Non-Hispanic American Indian or Alaska Native	0		0	0	0	0	One or more data cells have counts between 1-9 and have been suppressed in accordance with NCHS confidentiality standards.
2020-12-30	2020-02-01	2020-12-26	New Jersey	25-34 years	Non-Hispanic American Indian or Alaska Native			0	0	0		One or more data cells have counts between 1-9 and have been suppressed in accordance with NCHS confidentiality standards.
2020-12-30	2020-02-01	2020-12-26	New Jersey	30-49 years	Non-Hispanic American Indian or Alaska Native					0		One or more data cells have counts between 1-9 and have been suppressed in accordance with NCHS confidentiality standards.
2020-12-30	2020-02-01	2020-12-26	New Jersey	35-44 years	Non-Hispanic American Indian or Alaska Native	0	0	0	0	0	0
2020-12-30	2020-02-01	2020-12-26	New Jersey	45-54 years	Non-Hispanic American Indian or Alaska Native					0		One or more data cells have counts between 1-9 and have been suppressed in accordance with NCHS confidentiality standards.
2020-12-30	2020-02-01	2020-12-26	New Jersey	50-64 years	Non-Hispanic American Indian or Alaska Native		11					One or more data cells have counts between 1-9 and have been suppressed in accordance with NCHS confidentiality standards.
2020-12-30	2020-02-01	2020-12-26	New Jersey	55-64 years	Non-Hispanic American Indian or Alaska Native							One or more data cells have counts between 1-9 and have been suppressed in accordance with NCHS confidentiality standards.
2020-12-30	2020-02-01	2020-12-26	New Jersey	65-74 years	Non-Hispanic American Indian or Alaska Native		23	0	0	0		One or more data cells have counts between 1-9 and have been suppressed in accordance with NCHS confidentiality standards.
2020-12-30	2020-02-01	2020-12-26	New Jersey	75-84 years	Non-Hispanic American Indian or Alaska Native		16			0		One or more data cells have counts between 1-9 and have been suppressed in accordance with NCHS confidentiality standards.
2020-12-30	2020-02-01	2020-12-26	New Jersey	85 years and over	Non-Hispanic American Indian or Alaska Native		13			0		One or more data cells have counts between 1-9 and have been suppressed in accordance with NCHS confidentiality standards.
2020-12-30	2020-02-01	2020-12-26	New Jersey	Under 1 year	Non-Hispanic Asian	0	15	0	0	0	0
2020-12-30	2020-02-01	2020-12-26	New Jersey	0-17 years	Non-Hispanic Asian		28	0	0	0		One or more data cells have counts between 1-9 and have been suppressed in accordance with NCHS confidentiality standards.
2020-12-30	2020-02-01	2020-12-26	New Jersey	1-4 years	Non-Hispanic Asian	0		0	0	0	0	One or more data cells have counts between 1-9 and have been suppressed in accordance with NCHS confidentiality standards.
2020-12-30	2020-02-01	2020-12-26	New Jersey	5-14 years	Non-Hispanic Asian			0	0	0		One or more data cells have counts between 1-9 and have been suppressed in accordance with NCHS confidentiality standards.
2020-12-30	2020-02-01	2020-12-26	New Jersey	15-24 years	Non-Hispanic Asian		23		0	0		One or more data cells have counts between 1-9 and have been suppressed in accordance with NCHS confidentiality standards.
2020-12-30	2020-02-01	2020-12-26	New Jersey	18-29 years	Non-Hispanic Asian		34			0		One or more data cells have counts between 1-9 and have been suppressed in accordance with NCHS confidentiality standards.
2020-12-30	2020-02-01	2020-12-26	New Jersey	25-34 years	Non-Hispanic Asian		45					One or more data cells have counts between 1-9 and have been suppressed in accordance with NCHS confidentiality standards.
2020-12-30	2020-02-01	2020-12-26	New Jersey	30-49 years	Non-Hispanic Asian	25	196	26	18		35	One or more data cells have counts between 1-9 and have been suppressed in accordance with NCHS confidentiality standards.
2020-12-30	2020-02-01	2020-12-26	New Jersey	35-44 years	Non-Hispanic Asian		82			0		One or more data cells have counts between 1-9 and have been suppressed in accordance with NCHS confidentiality standards.
2020-12-30	2020-02-01	2020-12-26	New Jersey	45-54 years	Non-Hispanic Asian	56	201	36	28		66	One or more data cells have counts between 1-9 and have been suppressed in accordance with NCHS confidentiality standards.
2020-12-30	2020-02-01	2020-12-26	New Jersey	50-64 years	Non-Hispanic Asian	198	580	126	100		225	One or more data cells have counts between 1-9 and have been suppressed in accordance with NCHS confidentiality standards.
2020-12-30	2020-02-01	2020-12-26	New Jersey	55-64 years	Non-Hispanic Asian	157	464	107	83	0	181
2020-12-30	2020-02-01	2020-12-26	New Jersey	65-74 years	Non-Hispanic Asian	235	757	162	128	0	269
2020-12-30	2020-02-01	2020-12-26	New Jersey	75-84 years	Non-Hispanic Asian	270	1004	189	134		328	One or more data cells have counts between 1-9 and have been suppressed in accordance with NCHS confidentiality standards.
2020-12-30	2020-02-01	2020-12-26	New Jersey	85 years and over	Non-Hispanic Asian	263	1029	193	136		323	One or more data cells have counts between 1-9 and have been suppressed in accordance with NCHS confidentiality standards.
2020-12-30	2020-02-01	2020-12-26	New Jersey	Under 1 year	Non-Hispanic Native Hawaiian or Other Pacific Islander	0	0	0	0	0	0
2020-12-30	2020-02-01	2020-12-26	New Jersey	0-17 years	Non-Hispanic Native Hawaiian or Other Pacific Islander	0	0	0	0	0	0
2020-12-30	2020-02-01	2020-12-26	New Jersey	1-4 years	Non-Hispanic Native Hawaiian or Other Pacific Islander	0	0	0	0	0	0
2020-12-30	2020-02-01	2020-12-26	New Jersey	5-14 years	Non-Hispanic Native Hawaiian or Other Pacific Islander	0	0	0	0	0	0
2020-12-30	2020-02-01	2020-12-26	New Jersey	15-24 years	Non-Hispanic Native Hawaiian or Other Pacific Islander	0	0	0	0	0	0
2020-12-30	2020-02-01	2020-12-26	New Jersey	18-29 years	Non-Hispanic Native Hawaiian or Other Pacific Islander	0	0	0	0	0	0
2020-12-30	2020-02-01	2020-12-26	New Jersey	25-34 years	Non-Hispanic Native Hawaiian or Other Pacific Islander	0	0	0	0	0	0
2020-12-30	2020-02-01	2020-12-26	New Jersey	30-49 years	Non-Hispanic Native Hawaiian or Other Pacific Islander	0		0	0	0	0	One or more data cells have counts between 1-9 and have been suppressed in accordance with NCHS confidentiality standards.
2020-12-30	2020-02-01	2020-12-26	New Jersey	35-44 years	Non-Hispanic Native Hawaiian or Other Pacific Islander	0		0	0	0	0	One or more data cells have counts between 1-9 and have been suppressed in accordance with NCHS confidentiality standards.
2020-12-30	2020-02-01	2020-12-26	New Jersey	45-54 years	Non-Hispanic Native Hawaiian or Other Pacific Islander	0	0	0	0	0	0
2020-12-30	2020-02-01	2020-12-26	New Jersey	50-64 years	Non-Hispanic Native Hawaiian or Other Pacific Islander			0	0	0		One or more data cells have counts between 1-9 and have been suppressed in accordance with NCHS confidentiality standards.
2020-12-30	2020-02-01	2020-12-26	New Jersey	55-64 years	Non-Hispanic Native Hawaiian or Other Pacific Islander			0	0	0		One or more data cells have counts between 1-9 and have been suppressed in accordance with NCHS confidentiality standards.
2020-12-30	2020-02-01	2020-12-26	New Jersey	65-74 years	Non-Hispanic Native Hawaiian or Other Pacific Islander			0	0	0		One or more data cells have counts between 1-9 and have been suppressed in accordance with NCHS confidentiality standards.
2020-12-30	2020-02-01	2020-12-26	New Jersey	75-84 years	Non-Hispanic Native Hawaiian or Other Pacific Islander	0		0	0	0	0	One or more data cells have counts between 1-9 and have been suppressed in accordance with NCHS confidentiality standards.
2020-12-30	2020-02-01	2020-12-26	New Jersey	85 years and over	Non-Hispanic Native Hawaiian or Other Pacific Islander	0	0	0	0	0	0
2020-12-30	2020-02-01	2020-12-26	New Jersey	Under 1 year	Non-Hispanic More than one race	0		0	0	0	0	One or more data cells have counts between 1-9 and have been suppressed in accordance with NCHS confidentiality standards.
2020-12-30	2020-02-01	2020-12-26	New Jersey	0-17 years	Non-Hispanic More than one race	0	11	0	0	0	0
2020-12-30	2020-02-01	2020-12-26	New Jersey	1-4 years	Non-Hispanic More than one race	0		0	0	0	0	One or more data cells have counts between 1-9 and have been suppressed in accordance with NCHS confidentiality standards.
2020-12-30	2020-02-01	2020-12-26	New Jersey	5-14 years	Non-Hispanic More than one race	0		0	0	0	0	One or more data cells have counts between 1-9 and have been suppressed in accordance with NCHS confidentiality standards.
2020-12-30	2020-02-01	2020-12-26	New Jersey	15-24 years	Non-Hispanic More than one race	0		0	0	0	0	One or more data cells have counts between 1-9 and have been suppressed in accordance with NCHS confidentiality standards.
2020-12-30	2020-02-01	2020-12-26	New Jersey	18-29 years	Non-Hispanic More than one race	0		0	0	0	0	One or more data cells have counts between 1-9 and have been suppressed in accordance with NCHS confidentiality standards.
2020-12-30	2020-02-01	2020-12-26	New Jersey	25-34 years	Non-Hispanic More than one race		15	0	0	0		One or more data cells have counts between 1-9 and have been suppressed in accordance with NCHS confidentiality standards.
2020-12-30	2020-02-01	2020-12-26	New Jersey	30-49 years	Non-Hispanic More than one race		31		0	0		One or more data cells have counts between 1-9 and have been suppressed in accordance with NCHS confidentiality standards.
2020-12-30	2020-02-01	2020-12-26	New Jersey	35-44 years	Non-Hispanic More than one race		16	0	0	0		One or more data cells have counts between 1-9 and have been suppressed in accordance with NCHS confidentiality standards.
2020-12-30	2020-02-01	2020-12-26	New Jersey	45-54 years	Non-Hispanic More than one race		11			0		One or more data cells have counts between 1-9 and have been suppressed in accordance with NCHS confidentiality standards.
2020-12-30	2020-02-01	2020-12-26	New Jersey	50-64 years	Non-Hispanic More than one race	12	38			0	14	One or more data cells have counts between 1-9 and have been suppressed in accordance with NCHS confidentiality standards.
2020-12-30	2020-02-01	2020-12-26	New Jersey	55-64 years	Non-Hispanic More than one race	11	32			0	13	One or more data cells have counts between 1-9 and have been suppressed in accordance with NCHS confidentiality standards.
2020-12-30	2020-02-01	2020-12-26	New Jersey	65-74 years	Non-Hispanic More than one race	16	46	13		0	20	One or more data cells have counts between 1-9 and have been suppressed in accordance with NCHS confidentiality standards.
2020-12-30	2020-02-01	2020-12-26	New Jersey	75-84 years	Non-Hispanic More than one race	16	47			0	17	One or more data cells have counts between 1-9 and have been suppressed in accordance with NCHS confidentiality standards.
2020-12-30	2020-02-01	2020-12-26	New Jersey	85 years and over	Non-Hispanic More than one race	14	52			0	18	One or more data cells have counts between 1-9 and have been suppressed in accordance with NCHS confidentiality standards.
2020-12-30	2020-02-01	2020-12-26	New Jersey	Under 1 year	Hispanic	0	72	0	0	0	0
2020-12-30	2020-02-01	2020-12-26	New Jersey	0-17 years	Hispanic		125		0	0		One or more data cells have counts between 1-9 and have been suppressed in accordance with NCHS confidentiality standards.
2020-12-30	2020-02-01	2020-12-26	New Jersey	1-4 years	Hispanic		18	0	0	0		One or more data cells have counts between 1-9 and have been suppressed in accordance with NCHS confidentiality standards.
2020-12-30	2020-02-01	2020-12-26	New Jersey	5-14 years	Hispanic	0	18		0	0		One or more data cells have counts between 1-9 and have been suppressed in accordance with NCHS confidentiality standards.
2020-12-30	2020-02-01	2020-12-26	New Jersey	15-24 years	Hispanic		131			0	12	One or more data cells have counts between 1-9 and have been suppressed in accordance with NCHS confidentiality standards.
2020-12-30	2020-02-01	2020-12-26	New Jersey	18-29 years	Hispanic	29	254	17	11	0	35
2020-12-30	2020-02-01	2020-12-26	New Jersey	25-34 years	Hispanic	59	314	32	24		68	One or more data cells have counts between 1-9 and have been suppressed in accordance with NCHS confidentiality standards.
2020-12-30	2020-02-01	2020-12-26	New Jersey	30-49 years	Hispanic	370	1225	214	176		410	One or more data cells have counts between 1-9 and have been suppressed in accordance with NCHS confidentiality standards.
2020-12-30	2020-02-01	2020-12-26	New Jersey	35-44 years	Hispanic	165	616	97	83		179	One or more data cells have counts between 1-9 and have been suppressed in accordance with NCHS confidentiality standards.
2020-12-30	2020-02-01	2020-12-26	New Jersey	45-54 years	Hispanic	416	1023	246	204		462	One or more data cells have counts between 1-9 and have been suppressed in accordance with NCHS confidentiality standards.
2020-12-30	2020-02-01	2020-12-26	New Jersey	50-64 years	Hispanic	966	2296	630	533		1068	One or more data cells have counts between 1-9 and have been suppressed in accordance with NCHS confidentiality standards.
2020-12-30	2020-02-01	2020-12-26	New Jersey	55-64 years	Hispanic	716	1708	481	407		792	One or more data cells have counts between 1-9 and have been suppressed in accordance with NCHS confidentiality standards.
2020-12-30	2020-02-01	2020-12-26	New Jersey	65-74 years	Hispanic	766	1799	523	445		847	One or more data cells have counts between 1-9 and have been suppressed in accordance with NCHS confidentiality standards.
2020-12-30	2020-02-01	2020-12-26	New Jersey	75-84 years	Hispanic	752	2105	529	417		867	One or more data cells have counts between 1-9 and have been suppressed in accordance with NCHS confidentiality standards.
2020-12-30	2020-02-01	2020-12-26	New Jersey	85 years and over	Hispanic	580	2117	459	320		722	One or more data cells have counts between 1-9 and have been suppressed in accordance with NCHS confidentiality standards.
2020-12-30	2020-02-01	2020-12-26	New Jersey	Under 1 year	Unknown	0	0	0	0	0	0
2020-12-30	2020-02-01	2020-12-26	New Jersey	0-17 years	Unknown	0	0	0	0	0	0
2020-12-30	2020-02-01	2020-12-26	New Jersey	1-4 years	Unknown	0	0	0	0	0	0
2020-12-30	2020-02-01	2020-12-26	New Jersey	5-14 years	Unknown	0	0	0	0	0	0
2020-12-30	2020-02-01	2020-12-26	New Jersey	15-24 years	Unknown	0	0	0	0	0	0
2020-12-30	2020-02-01	2020-12-26	New Jersey	18-29 years	Unknown	0	0	0	0	0	0
2020-12-30	2020-02-01	2020-12-26	New Jersey	25-34 years	Unknown	0	0	0	0	0	0
2020-12-30	2020-02-01	2020-12-26	New Jersey	30-49 years	Unknown	0	0	0	0	0	0
2020-12-30	2020-02-01	2020-12-26	New Jersey	35-44 years	Unknown	0	0	0	0	0	0
2020-12-30	2020-02-01	2020-12-26	New Jersey	45-54 years	Unknown	0	0	0	0	0	0
2020-12-30	2020-02-01	2020-12-26	New Jersey	50-64 years	Unknown	0	0	0	0	0	0
2020-12-30	2020-02-01	2020-12-26	New Jersey	55-64 years	Unknown	0	0	0	0	0	0
2020-12-30	2020-02-01	2020-12-26	New Jersey	65-74 years	Unknown	0	0	0	0	0	0
2020-12-30	2020-02-01	2020-12-26	New Jersey	75-84 years	Unknown			0	0	0		One or more data cells have counts between 1-9 and have been suppressed in accordance with NCHS confidentiality standards.
2020-12-30	2020-02-01	2020-12-26	New Jersey	85 years and over	Unknown	0	0	0	0	0	0
2020-12-30	2020-02-01	2020-12-26	New Mexico	Under 1 year	Non-Hispanic White	0			0	0		One or more data cells have counts between 1-9 and have been suppressed in accordance with NCHS confidentiality standards.
2020-12-30	2020-02-01	2020-12-26	New Mexico	0-17 years	Non-Hispanic White		31			0		One or more data cells have counts between 1-9 and have been suppressed in accordance with NCHS confidentiality standards.
2020-12-30	2020-02-01	2020-12-26	New Mexico	1-4 years	Non-Hispanic White	0		0	0	0	0	One or more data cells have counts between 1-9 and have been suppressed in accordance with NCHS confidentiality standards.
2020-12-30	2020-02-01	2020-12-26	New Mexico	5-14 years	Non-Hispanic White		11			0		One or more data cells have counts between 1-9 and have been suppressed in accordance with NCHS confidentiality standards.
2020-12-30	2020-02-01	2020-12-26	New Mexico	15-24 years	Non-Hispanic White	0	45	0	0	0	0
2020-12-30	2020-02-01	2020-12-26	New Mexico	18-29 years	Non-Hispanic White	0	109		0	0		One or more data cells have counts between 1-9 and have been suppressed in accordance with NCHS confidentiality standards.
2020-12-30	2020-02-01	2020-12-26	New Mexico	25-34 years	Non-Hispanic White		153			0		One or more data cells have counts between 1-9 and have been suppressed in accordance with NCHS confidentiality standards.
2020-12-30	2020-02-01	2020-12-26	New Mexico	30-49 years	Non-Hispanic White		417	21			24	One or more data cells have counts between 1-9 and have been suppressed in accordance with NCHS confidentiality standards.
2020-12-30	2020-02-01	2020-12-26	New Mexico	35-44 years	Non-Hispanic White		189					One or more data cells have counts between 1-9 and have been suppressed in accordance with NCHS confidentiality standards.
2020-12-30	2020-02-01	2020-12-26	New Mexico	45-54 years	Non-Hispanic White	14	394	29		0	35	One or more data cells have counts between 1-9 and have been suppressed in accordance with NCHS confidentiality standards.
2020-12-30	2020-02-01	2020-12-26	New Mexico	50-64 years	Non-Hispanic White	37	1233	76	18	0	95
2020-12-30	2020-02-01	2020-12-26	New Mexico	55-64 years	Non-Hispanic White	26	985	60	13	0	73
2020-12-30	2020-02-01	2020-12-26	New Mexico	65-74 years	Non-Hispanic White	84	1928	139	41		184	One or more data cells have counts between 1-9 and have been suppressed in accordance with NCHS confidentiality standards.
2020-12-30	2020-02-01	2020-12-26	New Mexico	75-84 years	Non-Hispanic White	160	2470	211	63		313	One or more data cells have counts between 1-9 and have been suppressed in accordance with NCHS confidentiality standards.
2020-12-30	2020-02-01	2020-12-26	New Mexico	85 years and over	Non-Hispanic White	226	2960	193	71		351	One or more data cells have counts between 1-9 and have been suppressed in accordance with NCHS confidentiality standards.
2020-12-30	2020-02-01	2020-12-26	New Mexico	Under 1 year	Non-Hispanic Black	0		0	0	0	0	One or more data cells have counts between 1-9 and have been suppressed in accordance with NCHS confidentiality standards.
2020-12-30	2020-02-01	2020-12-26	New Mexico	0-17 years	Non-Hispanic Black	0		0	0	0	0	One or more data cells have counts between 1-9 and have been suppressed in accordance with NCHS confidentiality standards.
2020-12-30	2020-02-01	2020-12-26	New Mexico	1-4 years	Non-Hispanic Black	0		0	0	0	0	One or more data cells have counts between 1-9 and have been suppressed in accordance with NCHS confidentiality standards.
2020-12-30	2020-02-01	2020-12-26	New Mexico	5-14 years	Non-Hispanic Black	0		0	0	0	0	One or more data cells have counts between 1-9 and have been suppressed in accordance with NCHS confidentiality standards.
2020-12-30	2020-02-01	2020-12-26	New Mexico	15-24 years	Non-Hispanic Black	0		0	0	0	0	One or more data cells have counts between 1-9 and have been suppressed in accordance with NCHS confidentiality standards.
2020-12-30	2020-02-01	2020-12-26	New Mexico	18-29 years	Non-Hispanic Black	0	13		0	0		One or more data cells have counts between 1-9 and have been suppressed in accordance with NCHS confidentiality standards.
2020-12-30	2020-02-01	2020-12-26	New Mexico	25-34 years	Non-Hispanic Black	0	22		0	0		One or more data cells have counts between 1-9 and have been suppressed in accordance with NCHS confidentiality standards.
2020-12-30	2020-02-01	2020-12-26	New Mexico	30-49 years	Non-Hispanic Black		52	0	0	0		One or more data cells have counts between 1-9 and have been suppressed in accordance with NCHS confidentiality standards.
2020-12-30	2020-02-01	2020-12-26	New Mexico	35-44 years	Non-Hispanic Black		20	0	0	0		One or more data cells have counts between 1-9 and have been suppressed in accordance with NCHS confidentiality standards.
2020-12-30	2020-02-01	2020-12-26	New Mexico	45-54 years	Non-Hispanic Black		48					One or more data cells have counts between 1-9 and have been suppressed in accordance with NCHS confidentiality standards.
2020-12-30	2020-02-01	2020-12-26	New Mexico	50-64 years	Non-Hispanic Black		87					One or more data cells have counts between 1-9 and have been suppressed in accordance with NCHS confidentiality standards.
2020-12-30	2020-02-01	2020-12-26	New Mexico	55-64 years	Non-Hispanic Black		58		0	0		One or more data cells have counts between 1-9 and have been suppressed in accordance with NCHS confidentiality standards.
2020-12-30	2020-02-01	2020-12-26	New Mexico	65-74 years	Non-Hispanic Black		73			0	12	One or more data cells have counts between 1-9 and have been suppressed in accordance with NCHS confidentiality standards.
2020-12-30	2020-02-01	2020-12-26	New Mexico	75-84 years	Non-Hispanic Black		62			0		One or more data cells have counts between 1-9 and have been suppressed in accordance with NCHS confidentiality standards.
2020-12-30	2020-02-01	2020-12-26	New Mexico	85 years and over	Non-Hispanic Black		66			0		One or more data cells have counts between 1-9 and have been suppressed in accordance with NCHS confidentiality standards.
2020-12-30	2020-02-01	2020-12-26	New Mexico	Under 1 year	Non-Hispanic American Indian or Alaska Native	0		0	0	0	0	One or more data cells have counts between 1-9 and have been suppressed in accordance with NCHS confidentiality standards.
2020-12-30	2020-02-01	2020-12-26	New Mexico	0-17 years	Non-Hispanic American Indian or Alaska Native	0	20	0	0	0	0
2020-12-30	2020-02-01	2020-12-26	New Mexico	1-4 years	Non-Hispanic American Indian or Alaska Native	0		0	0	0	0	One or more data cells have counts between 1-9 and have been suppressed in accordance with NCHS confidentiality standards.
2020-12-30	2020-02-01	2020-12-26	New Mexico	5-14 years	Non-Hispanic American Indian or Alaska Native	0		0	0	0	0	One or more data cells have counts between 1-9 and have been suppressed in accordance with NCHS confidentiality standards.
2020-12-30	2020-02-01	2020-12-26	New Mexico	15-24 years	Non-Hispanic American Indian or Alaska Native		29			0		One or more data cells have counts between 1-9 and have been suppressed in accordance with NCHS confidentiality standards.
2020-12-30	2020-02-01	2020-12-26	New Mexico	18-29 years	Non-Hispanic American Indian or Alaska Native	11	89			0	11	One or more data cells have counts between 1-9 and have been suppressed in accordance with NCHS confidentiality standards.
2020-12-30	2020-02-01	2020-12-26	New Mexico	25-34 years	Non-Hispanic American Indian or Alaska Native	31	180	17	14	0	34
2020-12-30	2020-02-01	2020-12-26	New Mexico	30-49 years	Non-Hispanic American Indian or Alaska Native	88	497	67	52	0	103
2020-12-30	2020-02-01	2020-12-26	New Mexico	35-44 years	Non-Hispanic American Indian or Alaska Native	45	251	39	30	0	54
2020-12-30	2020-02-01	2020-12-26	New Mexico	45-54 years	Non-Hispanic American Indian or Alaska Native	67	268	44	40		73	One or more data cells have counts between 1-9 and have been suppressed in accordance with NCHS confidentiality standards.
2020-12-30	2020-02-01	2020-12-26	New Mexico	50-64 years	Non-Hispanic American Indian or Alaska Native	171	475	116	100		190	One or more data cells have counts between 1-9 and have been suppressed in accordance with NCHS confidentiality standards.
2020-12-30	2020-02-01	2020-12-26	New Mexico	55-64 years	Non-Hispanic American Indian or Alaska Native	124	338	86	71		140	One or more data cells have counts between 1-9 and have been suppressed in accordance with NCHS confidentiality standards.
2020-12-30	2020-02-01	2020-12-26	New Mexico	65-74 years	Non-Hispanic American Indian or Alaska Native	157	381	99	80		177	One or more data cells have counts between 1-9 and have been suppressed in accordance with NCHS confidentiality standards.
2020-12-30	2020-02-01	2020-12-26	New Mexico	75-84 years	Non-Hispanic American Indian or Alaska Native	125	354	84	58	0	151
2020-12-30	2020-02-01	2020-12-26	New Mexico	85 years and over	Non-Hispanic American Indian or Alaska Native	90	305	55	32	0	113
2020-12-30	2020-02-01	2020-12-26	New Mexico	Under 1 year	Non-Hispanic Asian	0		0	0	0	0	One or more data cells have counts between 1-9 and have been suppressed in accordance with NCHS confidentiality standards.
2020-12-30	2020-02-01	2020-12-26	New Mexico	0-17 years	Non-Hispanic Asian	0		0	0			One or more data cells have counts between 1-9 and have been suppressed in accordance with NCHS confidentiality standards.
2020-12-30	2020-02-01	2020-12-26	New Mexico	1-4 years	Non-Hispanic Asian	0		0	0			One or more data cells have counts between 1-9 and have been suppressed in accordance with NCHS confidentiality standards.
2020-12-30	2020-02-01	2020-12-26	New Mexico	5-14 years	Non-Hispanic Asian	0	0	0	0	0	0
2020-12-30	2020-02-01	2020-12-26	New Mexico	15-24 years	Non-Hispanic Asian	0		0	0	0	0	One or more data cells have counts between 1-9 and have been suppressed in accordance with NCHS confidentiality standards.
2020-12-30	2020-02-01	2020-12-26	New Mexico	18-29 years	Non-Hispanic Asian	0		0	0	0	0	One or more data cells have counts between 1-9 and have been suppressed in accordance with NCHS confidentiality standards.
2020-12-30	2020-02-01	2020-12-26	New Mexico	25-34 years	Non-Hispanic Asian	0		0	0	0	0	One or more data cells have counts between 1-9 and have been suppressed in accordance with NCHS confidentiality standards.
2020-12-30	2020-02-01	2020-12-26	New Mexico	30-49 years	Non-Hispanic Asian	0	15	0	0	0	0
2020-12-30	2020-02-01	2020-12-26	New Mexico	35-44 years	Non-Hispanic Asian	0		0	0	0	0	One or more data cells have counts between 1-9 and have been suppressed in accordance with NCHS confidentiality standards.
2020-12-30	2020-02-01	2020-12-26	New Mexico	45-54 years	Non-Hispanic Asian	0		0	0	0	0	One or more data cells have counts between 1-9 and have been suppressed in accordance with NCHS confidentiality standards.
2020-12-30	2020-02-01	2020-12-26	New Mexico	50-64 years	Non-Hispanic Asian		24			0		One or more data cells have counts between 1-9 and have been suppressed in accordance with NCHS confidentiality standards.
2020-12-30	2020-02-01	2020-12-26	New Mexico	55-64 years	Non-Hispanic Asian		21			0		One or more data cells have counts between 1-9 and have been suppressed in accordance with NCHS confidentiality standards.
2020-12-30	2020-02-01	2020-12-26	New Mexico	65-74 years	Non-Hispanic Asian		33			0		One or more data cells have counts between 1-9 and have been suppressed in accordance with NCHS confidentiality standards.
2020-12-30	2020-02-01	2020-12-26	New Mexico	75-84 years	Non-Hispanic Asian		32	0	0	0		One or more data cells have counts between 1-9 and have been suppressed in accordance with NCHS confidentiality standards.
2020-12-30	2020-02-01	2020-12-26	New Mexico	85 years and over	Non-Hispanic Asian		36			0		One or more data cells have counts between 1-9 and have been suppressed in accordance with NCHS confidentiality standards.
2020-12-30	2020-02-01	2020-12-26	New Mexico	Under 1 year	Non-Hispanic Native Hawaiian or Other Pacific Islander	0		0	0	0	0	One or more data cells have counts between 1-9 and have been suppressed in accordance with NCHS confidentiality standards.
2020-12-30	2020-02-01	2020-12-26	New Mexico	0-17 years	Non-Hispanic Native Hawaiian or Other Pacific Islander	0		0	0	0	0	One or more data cells have counts between 1-9 and have been suppressed in accordance with NCHS confidentiality standards.
2020-12-30	2020-02-01	2020-12-26	New Mexico	1-4 years	Non-Hispanic Native Hawaiian or Other Pacific Islander	0	0	0	0	0	0
2020-12-30	2020-02-01	2020-12-26	New Mexico	5-14 years	Non-Hispanic Native Hawaiian or Other Pacific Islander	0	0	0	0	0	0
2020-12-30	2020-02-01	2020-12-26	New Mexico	15-24 years	Non-Hispanic Native Hawaiian or Other Pacific Islander	0	0	0	0	0	0
2020-12-30	2020-02-01	2020-12-26	New Mexico	18-29 years	Non-Hispanic Native Hawaiian or Other Pacific Islander	0	0	0	0	0	0
2020-12-30	2020-02-01	2020-12-26	New Mexico	25-34 years	Non-Hispanic Native Hawaiian or Other Pacific Islander	0	0	0	0	0	0
2020-12-30	2020-02-01	2020-12-26	New Mexico	30-49 years	Non-Hispanic Native Hawaiian or Other Pacific Islander	0		0	0	0	0	One or more data cells have counts between 1-9 and have been suppressed in accordance with NCHS confidentiality standards.
2020-12-30	2020-02-01	2020-12-26	New Mexico	35-44 years	Non-Hispanic Native Hawaiian or Other Pacific Islander	0		0	0	0	0	One or more data cells have counts between 1-9 and have been suppressed in accordance with NCHS confidentiality standards.
2020-12-30	2020-02-01	2020-12-26	New Mexico	45-54 years	Non-Hispanic Native Hawaiian or Other Pacific Islander	0	0	0	0	0	0
2020-12-30	2020-02-01	2020-12-26	New Mexico	50-64 years	Non-Hispanic Native Hawaiian or Other Pacific Islander	0		0	0	0	0	One or more data cells have counts between 1-9 and have been suppressed in accordance with NCHS confidentiality standards.
2020-12-30	2020-02-01	2020-12-26	New Mexico	55-64 years	Non-Hispanic Native Hawaiian or Other Pacific Islander	0		0	0	0	0	One or more data cells have counts between 1-9 and have been suppressed in accordance with NCHS confidentiality standards.
2020-12-30	2020-02-01	2020-12-26	New Mexico	65-74 years	Non-Hispanic Native Hawaiian or Other Pacific Islander	0		0	0	0	0	One or more data cells have counts between 1-9 and have been suppressed in accordance with NCHS confidentiality standards.
2020-12-30	2020-02-01	2020-12-26	New Mexico	75-84 years	Non-Hispanic Native Hawaiian or Other Pacific Islander	0	0	0	0	0	0
2020-12-30	2020-02-01	2020-12-26	New Mexico	85 years and over	Non-Hispanic Native Hawaiian or Other Pacific Islander			0	0	0		One or more data cells have counts between 1-9 and have been suppressed in accordance with NCHS confidentiality standards.
2020-12-30	2020-02-01	2020-12-26	New Mexico	Under 1 year	Non-Hispanic More than one race	0		0	0	0	0	One or more data cells have counts between 1-9 and have been suppressed in accordance with NCHS confidentiality standards.
2020-12-30	2020-02-01	2020-12-26	New Mexico	0-17 years	Non-Hispanic More than one race	0		0	0	0	0	One or more data cells have counts between 1-9 and have been suppressed in accordance with NCHS confidentiality standards.
2020-12-30	2020-02-01	2020-12-26	New Mexico	1-4 years	Non-Hispanic More than one race	0	0	0	0	0	0
2020-12-30	2020-02-01	2020-12-26	New Mexico	5-14 years	Non-Hispanic More than one race	0	0	0	0	0	0
2020-12-30	2020-02-01	2020-12-26	New Mexico	15-24 years	Non-Hispanic More than one race	0			0	0		One or more data cells have counts between 1-9 and have been suppressed in accordance with NCHS confidentiality standards.
2020-12-30	2020-02-01	2020-12-26	New Mexico	18-29 years	Non-Hispanic More than one race	0			0	0		One or more data cells have counts between 1-9 and have been suppressed in accordance with NCHS confidentiality standards.
2020-12-30	2020-02-01	2020-12-26	New Mexico	25-34 years	Non-Hispanic More than one race					0		One or more data cells have counts between 1-9 and have been suppressed in accordance with NCHS confidentiality standards.
2020-12-30	2020-02-01	2020-12-26	New Mexico	30-49 years	Non-Hispanic More than one race		11			0		One or more data cells have counts between 1-9 and have been suppressed in accordance with NCHS confidentiality standards.
2020-12-30	2020-02-01	2020-12-26	New Mexico	35-44 years	Non-Hispanic More than one race					0		One or more data cells have counts between 1-9 and have been suppressed in accordance with NCHS confidentiality standards.
2020-12-30	2020-02-01	2020-12-26	New Mexico	45-54 years	Non-Hispanic More than one race	0		0	0	0	0	One or more data cells have counts between 1-9 and have been suppressed in accordance with NCHS confidentiality standards.
2020-12-30	2020-02-01	2020-12-26	New Mexico	50-64 years	Non-Hispanic More than one race	0	12	0	0	0	0
2020-12-30	2020-02-01	2020-12-26	New Mexico	55-64 years	Non-Hispanic More than one race	0		0	0	0	0	One or more data cells have counts between 1-9 and have been suppressed in accordance with NCHS confidentiality standards.
2020-12-30	2020-02-01	2020-12-26	New Mexico	65-74 years	Non-Hispanic More than one race		10			0		One or more data cells have counts between 1-9 and have been suppressed in accordance with NCHS confidentiality standards.
2020-12-30	2020-02-01	2020-12-26	New Mexico	75-84 years	Non-Hispanic More than one race		10	0	0	0		One or more data cells have counts between 1-9 and have been suppressed in accordance with NCHS confidentiality standards.
2020-12-30	2020-02-01	2020-12-26	New Mexico	85 years and over	Non-Hispanic More than one race	0			0	0		One or more data cells have counts between 1-9 and have been suppressed in accordance with NCHS confidentiality standards.
2020-12-30	2020-02-01	2020-12-26	New Mexico	Under 1 year	Hispanic	0	31	0	0	0	0
2020-12-30	2020-02-01	2020-12-26	New Mexico	0-17 years	Hispanic	0	78	0	0			One or more data cells have counts between 1-9 and have been suppressed in accordance with NCHS confidentiality standards.
2020-12-30	2020-02-01	2020-12-26	New Mexico	1-4 years	Hispanic	0		0	0			One or more data cells have counts between 1-9 and have been suppressed in accordance with NCHS confidentiality standards.
2020-12-30	2020-02-01	2020-12-26	New Mexico	5-14 years	Hispanic	0	15	0	0			One or more data cells have counts between 1-9 and have been suppressed in accordance with NCHS confidentiality standards.
2020-12-30	2020-02-01	2020-12-26	New Mexico	15-24 years	Hispanic		140					One or more data cells have counts between 1-9 and have been suppressed in accordance with NCHS confidentiality standards.
2020-12-30	2020-02-01	2020-12-26	New Mexico	18-29 years	Hispanic		250				15	One or more data cells have counts between 1-9 and have been suppressed in accordance with NCHS confidentiality standards.
2020-12-30	2020-02-01	2020-12-26	New Mexico	25-34 years	Hispanic	10	304	15		0	21	One or more data cells have counts between 1-9 and have been suppressed in accordance with NCHS confidentiality standards.
2020-12-30	2020-02-01	2020-12-26	New Mexico	30-49 years	Hispanic	47	802	52	29		71	One or more data cells have counts between 1-9 and have been suppressed in accordance with NCHS confidentiality standards.
2020-12-30	2020-02-01	2020-12-26	New Mexico	35-44 years	Hispanic	23	393	23	13		34	One or more data cells have counts between 1-9 and have been suppressed in accordance with NCHS confidentiality standards.
2020-12-30	2020-02-01	2020-12-26	New Mexico	45-54 years	Hispanic	43	534	52	27		70	One or more data cells have counts between 1-9 and have been suppressed in accordance with NCHS confidentiality standards.
2020-12-30	2020-02-01	2020-12-26	New Mexico	50-64 years	Hispanic	114	1271	127	55		191	One or more data cells have counts between 1-9 and have been suppressed in accordance with NCHS confidentiality standards.
2020-12-30	2020-02-01	2020-12-26	New Mexico	55-64 years	Hispanic	90	976	97	40		150	One or more data cells have counts between 1-9 and have been suppressed in accordance with NCHS confidentiality standards.
2020-12-30	2020-02-01	2020-12-26	New Mexico	65-74 years	Hispanic	161	1262	161	89		236	One or more data cells have counts between 1-9 and have been suppressed in accordance with NCHS confidentiality standards.
2020-12-30	2020-02-01	2020-12-26	New Mexico	75-84 years	Hispanic	165	1502	148	83		230	One or more data cells have counts between 1-9 and have been suppressed in accordance with NCHS confidentiality standards.
2020-12-30	2020-02-01	2020-12-26	New Mexico	85 years and over	Hispanic	149	1612	145	65	0	229
2020-12-30	2020-02-01	2020-12-26	New Mexico	Under 1 year	Unknown	0	0	0	0	0	0
2020-12-30	2020-02-01	2020-12-26	New Mexico	0-17 years	Unknown	0	0	0	0	0	0
2020-12-30	2020-02-01	2020-12-26	New Mexico	1-4 years	Unknown	0	0	0	0	0	0
2020-12-30	2020-02-01	2020-12-26	New Mexico	5-14 years	Unknown	0	0	0	0	0	0
2020-12-30	2020-02-01	2020-12-26	New Mexico	15-24 years	Unknown	0	0	0	0	0	0
2020-12-30	2020-02-01	2020-12-26	New Mexico	18-29 years	Unknown	0	0	0	0	0	0
2020-12-30	2020-02-01	2020-12-26	New Mexico	25-34 years	Unknown	0		0	0	0	0	One or more data cells have counts between 1-9 and have been suppressed in accordance with NCHS confidentiality standards.
2020-12-30	2020-02-01	2020-12-26	New Mexico	30-49 years	Unknown	0		0	0	0	0	One or more data cells have counts between 1-9 and have been suppressed in accordance with NCHS confidentiality standards.
2020-12-30	2020-02-01	2020-12-26	New Mexico	35-44 years	Unknown	0		0	0	0	0	One or more data cells have counts between 1-9 and have been suppressed in accordance with NCHS confidentiality standards.
2020-12-30	2020-02-01	2020-12-26	New Mexico	45-54 years	Unknown	0		0	0	0	0	One or more data cells have counts between 1-9 and have been suppressed in accordance with NCHS confidentiality standards.
2020-12-30	2020-02-01	2020-12-26	New Mexico	50-64 years	Unknown	0	16		0	0		One or more data cells have counts between 1-9 and have been suppressed in accordance with NCHS confidentiality standards.
2020-12-30	2020-02-01	2020-12-26	New Mexico	55-64 years	Unknown	0	14		0	0		One or more data cells have counts between 1-9 and have been suppressed in accordance with NCHS confidentiality standards.
2020-12-30	2020-02-01	2020-12-26	New Mexico	65-74 years	Unknown	0	16	0	0	0	0
2020-12-30	2020-02-01	2020-12-26	New Mexico	75-84 years	Unknown	0	11		0	0		One or more data cells have counts between 1-9 and have been suppressed in accordance with NCHS confidentiality standards.
2020-12-30	2020-02-01	2020-12-26	New Mexico	85 years and over	Unknown					0		One or more data cells have counts between 1-9 and have been suppressed in accordance with NCHS confidentiality standards.
2020-12-30	2020-02-01	2020-12-26	New York	Under 1 year	Non-Hispanic White		219		0	0		One or more data cells have counts between 1-9 and have been suppressed in accordance with NCHS confidentiality standards.
2020-12-30	2020-02-01	2020-12-26	New York	0-17 years	Non-Hispanic White		381				12	One or more data cells have counts between 1-9 and have been suppressed in accordance with NCHS confidentiality standards.
2020-12-30	2020-02-01	2020-12-26	New York	1-4 years	Non-Hispanic White	0	34	0	0			One or more data cells have counts between 1-9 and have been suppressed in accordance with NCHS confidentiality standards.
2020-12-30	2020-02-01	2020-12-26	New York	5-14 years	Non-Hispanic White		78					One or more data cells have counts between 1-9 and have been suppressed in accordance with NCHS confidentiality standards.
2020-12-30	2020-02-01	2020-12-26	New York	15-24 years	Non-Hispanic White		442	13	0		19	One or more data cells have counts between 1-9 and have been suppressed in accordance with NCHS confidentiality standards.
2020-12-30	2020-02-01	2020-12-26	New York	18-29 years	Non-Hispanic White	15	886	26			40	One or more data cells have counts between 1-9 and have been suppressed in accordance with NCHS confidentiality standards.
2020-12-30	2020-02-01	2020-12-26	New York	25-34 years	Non-Hispanic White	21	1155	30			46	One or more data cells have counts between 1-9 and have been suppressed in accordance with NCHS confidentiality standards.
2020-12-30	2020-02-01	2020-12-26	New York	30-49 years	Non-Hispanic White	120	3595	159	50		236	One or more data cells have counts between 1-9 and have been suppressed in accordance with NCHS confidentiality standards.
2020-12-30	2020-02-01	2020-12-26	New York	35-44 years	Non-Hispanic White	40	1730	63	13		94	One or more data cells have counts between 1-9 and have been suppressed in accordance with NCHS confidentiality standards.
2020-12-30	2020-02-01	2020-12-26	New York	45-54 years	Non-Hispanic White	190	3330	238	93		339	One or more data cells have counts between 1-9 and have been suppressed in accordance with NCHS confidentiality standards.
2020-12-30	2020-02-01	2020-12-26	New York	50-64 years	Non-Hispanic White	802	11227	1030	398	30	1462
2020-12-30	2020-02-01	2020-12-26	New York	55-64 years	Non-Hispanic White	681	9101	871	338	28	1240
2020-12-30	2020-02-01	2020-12-26	New York	65-74 years	Non-Hispanic White	1646	15766	1787	798	42	2673
2020-12-30	2020-02-01	2020-12-26	New York	75-84 years	Non-Hispanic White	2601	21744	2691	1160	40	4171
2020-12-30	2020-02-01	2020-12-26	New York	85 years and over	Non-Hispanic White	4475	34984	4340	1818	67	7057
2020-12-30	2020-02-01	2020-12-26	New York	Under 1 year	Non-Hispanic Black	0	97	0	0	0	0
2020-12-30	2020-02-01	2020-12-26	New York	0-17 years	Non-Hispanic Black		138			0		One or more data cells have counts between 1-9 and have been suppressed in accordance with NCHS confidentiality standards.
2020-12-30	2020-02-01	2020-12-26	New York	1-4 years	Non-Hispanic Black					0		One or more data cells have counts between 1-9 and have been suppressed in accordance with NCHS confidentiality standards.
2020-12-30	2020-02-01	2020-12-26	New York	5-14 years	Non-Hispanic Black	0	15	0	0	0	0
2020-12-30	2020-02-01	2020-12-26	New York	15-24 years	Non-Hispanic Black		157					One or more data cells have counts between 1-9 and have been suppressed in accordance with NCHS confidentiality standards.
2020-12-30	2020-02-01	2020-12-26	New York	18-29 years	Non-Hispanic Black	11	288	11			17	One or more data cells have counts between 1-9 and have been suppressed in accordance with NCHS confidentiality standards.
2020-12-30	2020-02-01	2020-12-26	New York	25-34 years	Non-Hispanic Black	17	324	17	10	0	24
2020-12-30	2020-02-01	2020-12-26	New York	30-49 years	Non-Hispanic Black	85	867	70	45		111	One or more data cells have counts between 1-9 and have been suppressed in accordance with NCHS confidentiality standards.
2020-12-30	2020-02-01	2020-12-26	New York	35-44 years	Non-Hispanic Black	45	397	33	25	0	53
2020-12-30	2020-02-01	2020-12-26	New York	45-54 years	Non-Hispanic Black	111	743	87	56		143	One or more data cells have counts between 1-9 and have been suppressed in accordance with NCHS confidentiality standards.
2020-12-30	2020-02-01	2020-12-26	New York	50-64 years	Non-Hispanic Black	425	2198	293	198		522	One or more data cells have counts between 1-9 and have been suppressed in accordance with NCHS confidentiality standards.
2020-12-30	2020-02-01	2020-12-26	New York	55-64 years	Non-Hispanic Black	345	1750	233	157		423	One or more data cells have counts between 1-9 and have been suppressed in accordance with NCHS confidentiality standards.
2020-12-30	2020-02-01	2020-12-26	New York	65-74 years	Non-Hispanic Black	520	2057	413	267		667	One or more data cells have counts between 1-9 and have been suppressed in accordance with NCHS confidentiality standards.
2020-12-30	2020-02-01	2020-12-26	New York	75-84 years	Non-Hispanic Black	541	2108	414	295		664	One or more data cells have counts between 1-9 and have been suppressed in accordance with NCHS confidentiality standards.
2020-12-30	2020-02-01	2020-12-26	New York	85 years and over	Non-Hispanic Black	411	1973	351	202		562	One or more data cells have counts between 1-9 and have been suppressed in accordance with NCHS confidentiality standards.
2020-12-30	2020-02-01	2020-12-26	New York	Under 1 year	Non-Hispanic American Indian or Alaska Native	0		0	0	0	0	One or more data cells have counts between 1-9 and have been suppressed in accordance with NCHS confidentiality standards.
2020-12-30	2020-02-01	2020-12-26	New York	0-17 years	Non-Hispanic American Indian or Alaska Native	0		0	0	0	0	One or more data cells have counts between 1-9 and have been suppressed in accordance with NCHS confidentiality standards.
2020-12-30	2020-02-01	2020-12-26	New York	1-4 years	Non-Hispanic American Indian or Alaska Native	0	0	0	0	0	0
2020-12-30	2020-02-01	2020-12-26	New York	5-14 years	Non-Hispanic American Indian or Alaska Native	0	0	0	0	0	0
2020-12-30	2020-02-01	2020-12-26	New York	15-24 years	Non-Hispanic American Indian or Alaska Native	0		0	0	0	0	One or more data cells have counts between 1-9 and have been suppressed in accordance with NCHS confidentiality standards.
2020-12-30	2020-02-01	2020-12-26	New York	18-29 years	Non-Hispanic American Indian or Alaska Native	0		0	0	0	0	One or more data cells have counts between 1-9 and have been suppressed in accordance with NCHS confidentiality standards.
2020-12-30	2020-02-01	2020-12-26	New York	25-34 years	Non-Hispanic American Indian or Alaska Native	0		0	0	0	0	One or more data cells have counts between 1-9 and have been suppressed in accordance with NCHS confidentiality standards.
2020-12-30	2020-02-01	2020-12-26	New York	30-49 years	Non-Hispanic American Indian or Alaska Native		35			0		One or more data cells have counts between 1-9 and have been suppressed in accordance with NCHS confidentiality standards.
2020-12-30	2020-02-01	2020-12-26	New York	35-44 years	Non-Hispanic American Indian or Alaska Native		21			0		One or more data cells have counts between 1-9 and have been suppressed in accordance with NCHS confidentiality standards.
2020-12-30	2020-02-01	2020-12-26	New York	45-54 years	Non-Hispanic American Indian or Alaska Native	0	22	0	0	0	0
2020-12-30	2020-02-01	2020-12-26	New York	50-64 years	Non-Hispanic American Indian or Alaska Native		55			0		One or more data cells have counts between 1-9 and have been suppressed in accordance with NCHS confidentiality standards.
2020-12-30	2020-02-01	2020-12-26	New York	55-64 years	Non-Hispanic American Indian or Alaska Native		41			0		One or more data cells have counts between 1-9 and have been suppressed in accordance with NCHS confidentiality standards.
2020-12-30	2020-02-01	2020-12-26	New York	65-74 years	Non-Hispanic American Indian or Alaska Native		58			0	11	One or more data cells have counts between 1-9 and have been suppressed in accordance with NCHS confidentiality standards.
2020-12-30	2020-02-01	2020-12-26	New York	75-84 years	Non-Hispanic American Indian or Alaska Native	13	62			0	14	One or more data cells have counts between 1-9 and have been suppressed in accordance with NCHS confidentiality standards.
2020-12-30	2020-02-01	2020-12-26	New York	85 years and over	Non-Hispanic American Indian or Alaska Native		38			0		One or more data cells have counts between 1-9 and have been suppressed in accordance with NCHS confidentiality standards.
2020-12-30	2020-02-01	2020-12-26	New York	Under 1 year	Non-Hispanic Asian	0	10	0	0	0	0
2020-12-30	2020-02-01	2020-12-26	New York	0-17 years	Non-Hispanic Asian		22	0	0			One or more data cells have counts between 1-9 and have been suppressed in accordance with NCHS confidentiality standards.
2020-12-30	2020-02-01	2020-12-26	New York	1-4 years	Non-Hispanic Asian	0		0	0			One or more data cells have counts between 1-9 and have been suppressed in accordance with NCHS confidentiality standards.
2020-12-30	2020-02-01	2020-12-26	New York	5-14 years	Non-Hispanic Asian			0	0	0		One or more data cells have counts between 1-9 and have been suppressed in accordance with NCHS confidentiality standards.
2020-12-30	2020-02-01	2020-12-26	New York	15-24 years	Non-Hispanic Asian		23			0		One or more data cells have counts between 1-9 and have been suppressed in accordance with NCHS confidentiality standards.
2020-12-30	2020-02-01	2020-12-26	New York	18-29 years	Non-Hispanic Asian		35					One or more data cells have counts between 1-9 and have been suppressed in accordance with NCHS confidentiality standards.
2020-12-30	2020-02-01	2020-12-26	New York	25-34 years	Non-Hispanic Asian		39					One or more data cells have counts between 1-9 and have been suppressed in accordance with NCHS confidentiality standards.
2020-12-30	2020-02-01	2020-12-26	New York	30-49 years	Non-Hispanic Asian	26	132	17	13	0	30
2020-12-30	2020-02-01	2020-12-26	New York	35-44 years	Non-Hispanic Asian	10	63			0	12	One or more data cells have counts between 1-9 and have been suppressed in accordance with NCHS confidentiality standards.
2020-12-30	2020-02-01	2020-12-26	New York	45-54 years	Non-Hispanic Asian	27	112	19	13	0	33
2020-12-30	2020-02-01	2020-12-26	New York	50-64 years	Non-Hispanic Asian	92	303	58	46	0	104
2020-12-30	2020-02-01	2020-12-26	New York	55-64 years	Non-Hispanic Asian	78	236	48	41	0	85
2020-12-30	2020-02-01	2020-12-26	New York	65-74 years	Non-Hispanic Asian	142	416	91	70		165	One or more data cells have counts between 1-9 and have been suppressed in accordance with NCHS confidentiality standards.
2020-12-30	2020-02-01	2020-12-26	New York	75-84 years	Non-Hispanic Asian	150	527	122	79	0	193
2020-12-30	2020-02-01	2020-12-26	New York	85 years and over	Non-Hispanic Asian	89	497	95	47		139	One or more data cells have counts between 1-9 and have been suppressed in accordance with NCHS confidentiality standards.
2020-12-30	2020-02-01	2020-12-26	New York	Under 1 year	Non-Hispanic Native Hawaiian or Other Pacific Islander	0		0	0	0	0	One or more data cells have counts between 1-9 and have been suppressed in accordance with NCHS confidentiality standards.
2020-12-30	2020-02-01	2020-12-26	New York	0-17 years	Non-Hispanic Native Hawaiian or Other Pacific Islander	0		0	0	0	0	One or more data cells have counts between 1-9 and have been suppressed in accordance with NCHS confidentiality standards.
2020-12-30	2020-02-01	2020-12-26	New York	1-4 years	Non-Hispanic Native Hawaiian or Other Pacific Islander	0	0	0	0	0	0
2020-12-30	2020-02-01	2020-12-26	New York	5-14 years	Non-Hispanic Native Hawaiian or Other Pacific Islander	0	0	0	0	0	0
2020-12-30	2020-02-01	2020-12-26	New York	15-24 years	Non-Hispanic Native Hawaiian or Other Pacific Islander	0	0	0	0	0	0
2020-12-30	2020-02-01	2020-12-26	New York	18-29 years	Non-Hispanic Native Hawaiian or Other Pacific Islander	0	0	0	0	0	0
2020-12-30	2020-02-01	2020-12-26	New York	25-34 years	Non-Hispanic Native Hawaiian or Other Pacific Islander	0	0	0	0	0	0
2020-12-30	2020-02-01	2020-12-26	New York	30-49 years	Non-Hispanic Native Hawaiian or Other Pacific Islander	0		0	0	0	0	One or more data cells have counts between 1-9 and have been suppressed in accordance with NCHS confidentiality standards.
2020-12-30	2020-02-01	2020-12-26	New York	35-44 years	Non-Hispanic Native Hawaiian or Other Pacific Islander	0		0	0	0	0	One or more data cells have counts between 1-9 and have been suppressed in accordance with NCHS confidentiality standards.
2020-12-30	2020-02-01	2020-12-26	New York	45-54 years	Non-Hispanic Native Hawaiian or Other Pacific Islander	0		0	0	0	0	One or more data cells have counts between 1-9 and have been suppressed in accordance with NCHS confidentiality standards.
2020-12-30	2020-02-01	2020-12-26	New York	50-64 years	Non-Hispanic Native Hawaiian or Other Pacific Islander					0		One or more data cells have counts between 1-9 and have been suppressed in accordance with NCHS confidentiality standards.
2020-12-30	2020-02-01	2020-12-26	New York	55-64 years	Non-Hispanic Native Hawaiian or Other Pacific Islander					0		One or more data cells have counts between 1-9 and have been suppressed in accordance with NCHS confidentiality standards.
2020-12-30	2020-02-01	2020-12-26	New York	65-74 years	Non-Hispanic Native Hawaiian or Other Pacific Islander			0	0	0		One or more data cells have counts between 1-9 and have been suppressed in accordance with NCHS confidentiality standards.
2020-12-30	2020-02-01	2020-12-26	New York	75-84 years	Non-Hispanic Native Hawaiian or Other Pacific Islander	0		0	0	0	0	One or more data cells have counts between 1-9 and have been suppressed in accordance with NCHS confidentiality standards.
2020-12-30	2020-02-01	2020-12-26	New York	85 years and over	Non-Hispanic Native Hawaiian or Other Pacific Islander				0	0		One or more data cells have counts between 1-9 and have been suppressed in accordance with NCHS confidentiality standards.
2020-12-30	2020-02-01	2020-12-26	New York	Under 1 year	Non-Hispanic More than one race	0	19	0	0	0	0
2020-12-30	2020-02-01	2020-12-26	New York	0-17 years	Non-Hispanic More than one race	0	24	0	0	0	0
2020-12-30	2020-02-01	2020-12-26	New York	1-4 years	Non-Hispanic More than one race	0		0	0	0	0	One or more data cells have counts between 1-9 and have been suppressed in accordance with NCHS confidentiality standards.
2020-12-30	2020-02-01	2020-12-26	New York	5-14 years	Non-Hispanic More than one race	0		0	0	0	0	One or more data cells have counts between 1-9 and have been suppressed in accordance with NCHS confidentiality standards.
2020-12-30	2020-02-01	2020-12-26	New York	15-24 years	Non-Hispanic More than one race	0	10	0	0	0	0
2020-12-30	2020-02-01	2020-12-26	New York	18-29 years	Non-Hispanic More than one race	0	25		0	0		One or more data cells have counts between 1-9 and have been suppressed in accordance with NCHS confidentiality standards.
2020-12-30	2020-02-01	2020-12-26	New York	25-34 years	Non-Hispanic More than one race	0	20		0	0		One or more data cells have counts between 1-9 and have been suppressed in accordance with NCHS confidentiality standards.
2020-12-30	2020-02-01	2020-12-26	New York	30-49 years	Non-Hispanic More than one race	0	28		0	0		One or more data cells have counts between 1-9 and have been suppressed in accordance with NCHS confidentiality standards.
2020-12-30	2020-02-01	2020-12-26	New York	35-44 years	Non-Hispanic More than one race	0	13		0	0		One or more data cells have counts between 1-9 and have been suppressed in accordance with NCHS confidentiality standards.
2020-12-30	2020-02-01	2020-12-26	New York	45-54 years	Non-Hispanic More than one race		26			0		One or more data cells have counts between 1-9 and have been suppressed in accordance with NCHS confidentiality standards.
2020-12-30	2020-02-01	2020-12-26	New York	50-64 years	Non-Hispanic More than one race	10	53			0	12	One or more data cells have counts between 1-9 and have been suppressed in accordance with NCHS confidentiality standards.
2020-12-30	2020-02-01	2020-12-26	New York	55-64 years	Non-Hispanic More than one race		37			0		One or more data cells have counts between 1-9 and have been suppressed in accordance with NCHS confidentiality standards.
2020-12-30	2020-02-01	2020-12-26	New York	65-74 years	Non-Hispanic More than one race		42			0		One or more data cells have counts between 1-9 and have been suppressed in accordance with NCHS confidentiality standards.
2020-12-30	2020-02-01	2020-12-26	New York	75-84 years	Non-Hispanic More than one race		41			0	10	One or more data cells have counts between 1-9 and have been suppressed in accordance with NCHS confidentiality standards.
2020-12-30	2020-02-01	2020-12-26	New York	85 years and over	Non-Hispanic More than one race		43			0	12	One or more data cells have counts between 1-9 and have been suppressed in accordance with NCHS confidentiality standards.
2020-12-30	2020-02-01	2020-12-26	New York	Under 1 year	Hispanic	0	60	0	0	0	0
2020-12-30	2020-02-01	2020-12-26	New York	0-17 years	Hispanic	0	103		0	0		One or more data cells have counts between 1-9 and have been suppressed in accordance with NCHS confidentiality standards.
2020-12-30	2020-02-01	2020-12-26	New York	1-4 years	Hispanic	0	15	0	0	0	0
2020-12-30	2020-02-01	2020-12-26	New York	5-14 years	Hispanic	0	16		0	0		One or more data cells have counts between 1-9 and have been suppressed in accordance with NCHS confidentiality standards.
2020-12-30	2020-02-01	2020-12-26	New York	15-24 years	Hispanic		119			0		One or more data cells have counts between 1-9 and have been suppressed in accordance with NCHS confidentiality standards.
2020-12-30	2020-02-01	2020-12-26	New York	18-29 years	Hispanic	19	208	13		0	23	One or more data cells have counts between 1-9 and have been suppressed in accordance with NCHS confidentiality standards.
2020-12-30	2020-02-01	2020-12-26	New York	25-34 years	Hispanic	35	259	26	19	0	42
2020-12-30	2020-02-01	2020-12-26	New York	30-49 years	Hispanic	232	769	133	114		252	One or more data cells have counts between 1-9 and have been suppressed in accordance with NCHS confidentiality standards.
2020-12-30	2020-02-01	2020-12-26	New York	35-44 years	Hispanic	106	344	54	47	0	113
2020-12-30	2020-02-01	2020-12-26	New York	45-54 years	Hispanic	242	613	139	117		267	One or more data cells have counts between 1-9 and have been suppressed in accordance with NCHS confidentiality standards.
2020-12-30	2020-02-01	2020-12-26	New York	50-64 years	Hispanic	570	1334	342	292		622	One or more data cells have counts between 1-9 and have been suppressed in accordance with NCHS confidentiality standards.
2020-12-30	2020-02-01	2020-12-26	New York	55-64 years	Hispanic	431	988	263	228	0	466
2020-12-30	2020-02-01	2020-12-26	New York	65-74 years	Hispanic	454	1122	296	235		516	One or more data cells have counts between 1-9 and have been suppressed in accordance with NCHS confidentiality standards.
2020-12-30	2020-02-01	2020-12-26	New York	75-84 years	Hispanic	389	1161	301	222		470	One or more data cells have counts between 1-9 and have been suppressed in accordance with NCHS confidentiality standards.
2020-12-30	2020-02-01	2020-12-26	New York	85 years and over	Hispanic	299	1231	239	162		380	One or more data cells have counts between 1-9 and have been suppressed in accordance with NCHS confidentiality standards.
2020-12-30	2020-02-01	2020-12-26	New York	Under 1 year	Unknown	0	13	0	0	0	0
2020-12-30	2020-02-01	2020-12-26	New York	0-17 years	Unknown	0	13	0	0	0	0
2020-12-30	2020-02-01	2020-12-26	New York	1-4 years	Unknown	0	0	0	0	0	0
2020-12-30	2020-02-01	2020-12-26	New York	5-14 years	Unknown	0	0	0	0	0	0
2020-12-30	2020-02-01	2020-12-26	New York	15-24 years	Unknown	0	0	0	0	0	0
2020-12-30	2020-02-01	2020-12-26	New York	18-29 years	Unknown	0		0	0	0	0	One or more data cells have counts between 1-9 and have been suppressed in accordance with NCHS confidentiality standards.
2020-12-30	2020-02-01	2020-12-26	New York	25-34 years	Unknown	0		0	0	0	0	One or more data cells have counts between 1-9 and have been suppressed in accordance with NCHS confidentiality standards.
2020-12-30	2020-02-01	2020-12-26	New York	30-49 years	Unknown	0	15		0	0		One or more data cells have counts between 1-9 and have been suppressed in accordance with NCHS confidentiality standards.
2020-12-30	2020-02-01	2020-12-26	New York	35-44 years	Unknown	0		0	0	0	0	One or more data cells have counts between 1-9 and have been suppressed in accordance with NCHS confidentiality standards.
2020-12-30	2020-02-01	2020-12-26	New York	45-54 years	Unknown		12		0	0		One or more data cells have counts between 1-9 and have been suppressed in accordance with NCHS confidentiality standards.
2020-12-30	2020-02-01	2020-12-26	New York	50-64 years	Unknown	12	49			0	12	One or more data cells have counts between 1-9 and have been suppressed in accordance with NCHS confidentiality standards.
2020-12-30	2020-02-01	2020-12-26	New York	55-64 years	Unknown	10	44			0	10	One or more data cells have counts between 1-9 and have been suppressed in accordance with NCHS confidentiality standards.
2020-12-30	2020-02-01	2020-12-26	New York	65-74 years	Unknown	27	64	18	16	0	29
2020-12-30	2020-02-01	2020-12-26	New York	75-84 years	Unknown	13	49			0	18	One or more data cells have counts between 1-9 and have been suppressed in accordance with NCHS confidentiality standards.
2020-12-30	2020-02-01	2020-12-26	New York	85 years and over	Unknown	11	34	10			16	One or more data cells have counts between 1-9 and have been suppressed in accordance with NCHS confidentiality standards.
2020-12-30	2020-02-01	2020-12-26	New York City	Under 1 year	Non-Hispanic White		77	0	0	0		One or more data cells have counts between 1-9 and have been suppressed in accordance with NCHS confidentiality standards.
2020-12-30	2020-02-01	2020-12-26	New York City	0-17 years	Non-Hispanic White		125			0		One or more data cells have counts between 1-9 and have been suppressed in accordance with NCHS confidentiality standards.
2020-12-30	2020-02-01	2020-12-26	New York City	1-4 years	Non-Hispanic White		14			0		One or more data cells have counts between 1-9 and have been suppressed in accordance with NCHS confidentiality standards.
2020-12-30	2020-02-01	2020-12-26	New York City	5-14 years	Non-Hispanic White		24	0	0	0		One or more data cells have counts between 1-9 and have been suppressed in accordance with NCHS confidentiality standards.
2020-12-30	2020-02-01	2020-12-26	New York City	15-24 years	Non-Hispanic White		115					One or more data cells have counts between 1-9 and have been suppressed in accordance with NCHS confidentiality standards.
2020-12-30	2020-02-01	2020-12-26	New York City	18-29 years	Non-Hispanic White		238				14	One or more data cells have counts between 1-9 and have been suppressed in accordance with NCHS confidentiality standards.
2020-12-30	2020-02-01	2020-12-26	New York City	25-34 years	Non-Hispanic White	23	362	17		0	32	One or more data cells have counts between 1-9 and have been suppressed in accordance with NCHS confidentiality standards.
2020-12-30	2020-02-01	2020-12-26	New York City	30-49 years	Non-Hispanic White	141	1180	77	43		180	One or more data cells have counts between 1-9 and have been suppressed in accordance with NCHS confidentiality standards.
2020-12-30	2020-02-01	2020-12-26	New York City	35-44 years	Non-Hispanic White	57	556	27	15		73	One or more data cells have counts between 1-9 and have been suppressed in accordance with NCHS confidentiality standards.
2020-12-30	2020-02-01	2020-12-26	New York City	45-54 years	Non-Hispanic White	169	1056	120	73		218	One or more data cells have counts between 1-9 and have been suppressed in accordance with NCHS confidentiality standards.
2020-12-30	2020-02-01	2020-12-26	New York City	50-64 years	Non-Hispanic White	691	3192	407	260	40	845
2020-12-30	2020-02-01	2020-12-26	New York City	55-64 years	Non-Hispanic White	587	2531	326	208	35	711
2020-12-30	2020-02-01	2020-12-26	New York City	65-74 years	Non-Hispanic White	1201	4796	697	462	43	1440
2020-12-30	2020-02-01	2020-12-26	New York City	75-84 years	Non-Hispanic White	1598	6285	975	607	38	1975
2020-12-30	2020-02-01	2020-12-26	New York City	85 years and over	Non-Hispanic White	2163	10955	1482	862	62	2798
2020-12-30	2020-02-01	2020-12-26	New York City	Under 1 year	Non-Hispanic Black	0	101		0	0		One or more data cells have counts between 1-9 and have been suppressed in accordance with NCHS confidentiality standards.
2020-12-30	2020-02-01	2020-12-26	New York City	0-17 years	Non-Hispanic Black		170				14	One or more data cells have counts between 1-9 and have been suppressed in accordance with NCHS confidentiality standards.
2020-12-30	2020-02-01	2020-12-26	New York City	1-4 years	Non-Hispanic Black		11			0		One or more data cells have counts between 1-9 and have been suppressed in accordance with NCHS confidentiality standards.
2020-12-30	2020-02-01	2020-12-26	New York City	5-14 years	Non-Hispanic Black		40		0		11	One or more data cells have counts between 1-9 and have been suppressed in accordance with NCHS confidentiality standards.
2020-12-30	2020-02-01	2020-12-26	New York City	15-24 years	Non-Hispanic Black	10	194				12	One or more data cells have counts between 1-9 and have been suppressed in accordance with NCHS confidentiality standards.
2020-12-30	2020-02-01	2020-12-26	New York City	18-29 years	Non-Hispanic Black	29	368	16			36	One or more data cells have counts between 1-9 and have been suppressed in accordance with NCHS confidentiality standards.
2020-12-30	2020-02-01	2020-12-26	New York City	25-34 years	Non-Hispanic Black	52	452	31	18		65	One or more data cells have counts between 1-9 and have been suppressed in accordance with NCHS confidentiality standards.
2020-12-30	2020-02-01	2020-12-26	New York City	30-49 years	Non-Hispanic Black	301	1540	168	108	26	364
2020-12-30	2020-02-01	2020-12-26	New York City	35-44 years	Non-Hispanic Black	131	724	79	48		165	One or more data cells have counts between 1-9 and have been suppressed in accordance with NCHS confidentiality standards.
2020-12-30	2020-02-01	2020-12-26	New York City	45-54 years	Non-Hispanic Black	408	1566	230	156	39	483
2020-12-30	2020-02-01	2020-12-26	New York City	50-64 years	Non-Hispanic Black	1415	4862	807	567	98	1664
2020-12-30	2020-02-01	2020-12-26	New York City	55-64 years	Non-Hispanic Black	1144	3852	644	457	76	1339
2020-12-30	2020-02-01	2020-12-26	New York City	65-74 years	Non-Hispanic Black	1612	4748	899	673	77	1846
2020-12-30	2020-02-01	2020-12-26	New York City	75-84 years	Non-Hispanic Black	1661	4899	1004	706	61	1967
2020-12-30	2020-02-01	2020-12-26	New York City	85 years and over	Non-Hispanic Black	1135	4505	699	462	40	1382
2020-12-30	2020-02-01	2020-12-26	New York City	Under 1 year	Non-Hispanic American Indian or Alaska Native	0	0	0	0	0	0
2020-12-30	2020-02-01	2020-12-26	New York City	0-17 years	Non-Hispanic American Indian or Alaska Native	0	0	0	0	0	0
2020-12-30	2020-02-01	2020-12-26	New York City	1-4 years	Non-Hispanic American Indian or Alaska Native	0	0	0	0	0	0
2020-12-30	2020-02-01	2020-12-26	New York City	5-14 years	Non-Hispanic American Indian or Alaska Native	0	0	0	0	0	0
2020-12-30	2020-02-01	2020-12-26	New York City	15-24 years	Non-Hispanic American Indian or Alaska Native	0	0	0	0	0	0
2020-12-30	2020-02-01	2020-12-26	New York City	18-29 years	Non-Hispanic American Indian or Alaska Native	0	0	0	0	0	0
2020-12-30	2020-02-01	2020-12-26	New York City	25-34 years	Non-Hispanic American Indian or Alaska Native	0	0	0	0	0	0
2020-12-30	2020-02-01	2020-12-26	New York City	30-49 years	Non-Hispanic American Indian or Alaska Native			0	0	0		One or more data cells have counts between 1-9 and have been suppressed in accordance with NCHS confidentiality standards.
2020-12-30	2020-02-01	2020-12-26	New York City	35-44 years	Non-Hispanic American Indian or Alaska Native			0	0	0		One or more data cells have counts between 1-9 and have been suppressed in accordance with NCHS confidentiality standards.
2020-12-30	2020-02-01	2020-12-26	New York City	45-54 years	Non-Hispanic American Indian or Alaska Native	0	0	0	0	0	0
2020-12-30	2020-02-01	2020-12-26	New York City	50-64 years	Non-Hispanic American Indian or Alaska Native	0		0	0	0	0	One or more data cells have counts between 1-9 and have been suppressed in accordance with NCHS confidentiality standards.
2020-12-30	2020-02-01	2020-12-26	New York City	55-64 years	Non-Hispanic American Indian or Alaska Native	0		0	0	0	0	One or more data cells have counts between 1-9 and have been suppressed in accordance with NCHS confidentiality standards.
2020-12-30	2020-02-01	2020-12-26	New York City	65-74 years	Non-Hispanic American Indian or Alaska Native	0		0	0	0	0	One or more data cells have counts between 1-9 and have been suppressed in accordance with NCHS confidentiality standards.
2020-12-30	2020-02-01	2020-12-26	New York City	75-84 years	Non-Hispanic American Indian or Alaska Native			0	0	0		One or more data cells have counts between 1-9 and have been suppressed in accordance with NCHS confidentiality standards.
2020-12-30	2020-02-01	2020-12-26	New York City	85 years and over	Non-Hispanic American Indian or Alaska Native			0	0	0		One or more data cells have counts between 1-9 and have been suppressed in accordance with NCHS confidentiality standards.
2020-12-30	2020-02-01	2020-12-26	New York City	Under 1 year	Non-Hispanic Asian	0	28	0	0	0	0
2020-12-30	2020-02-01	2020-12-26	New York City	0-17 years	Non-Hispanic Asian	0	45		0			One or more data cells have counts between 1-9 and have been suppressed in accordance with NCHS confidentiality standards.
2020-12-30	2020-02-01	2020-12-26	New York City	1-4 years	Non-Hispanic Asian	0			0	0		One or more data cells have counts between 1-9 and have been suppressed in accordance with NCHS confidentiality standards.
2020-12-30	2020-02-01	2020-12-26	New York City	5-14 years	Non-Hispanic Asian	0		0	0			One or more data cells have counts between 1-9 and have been suppressed in accordance with NCHS confidentiality standards.
2020-12-30	2020-02-01	2020-12-26	New York City	15-24 years	Non-Hispanic Asian		42			0		One or more data cells have counts between 1-9 and have been suppressed in accordance with NCHS confidentiality standards.
2020-12-30	2020-02-01	2020-12-26	New York City	18-29 years	Non-Hispanic Asian		74			0		One or more data cells have counts between 1-9 and have been suppressed in accordance with NCHS confidentiality standards.
2020-12-30	2020-02-01	2020-12-26	New York City	25-34 years	Non-Hispanic Asian	18	90				21	One or more data cells have counts between 1-9 and have been suppressed in accordance with NCHS confidentiality standards.
2020-12-30	2020-02-01	2020-12-26	New York City	30-49 years	Non-Hispanic Asian	100	356	56	41		115	One or more data cells have counts between 1-9 and have been suppressed in accordance with NCHS confidentiality standards.
2020-12-30	2020-02-01	2020-12-26	New York City	35-44 years	Non-Hispanic Asian	37	142	19	12		44	One or more data cells have counts between 1-9 and have been suppressed in accordance with NCHS confidentiality standards.
2020-12-30	2020-02-01	2020-12-26	New York City	45-54 years	Non-Hispanic Asian	154	424	65	57	12	163
2020-12-30	2020-02-01	2020-12-26	New York City	50-64 years	Non-Hispanic Asian	467	1174	195	156	39	511
2020-12-30	2020-02-01	2020-12-26	New York City	55-64 years	Non-Hispanic Asian	364	913	160	123	31	405
2020-12-30	2020-02-01	2020-12-26	New York City	65-74 years	Non-Hispanic Asian	557	1440	275	196	37	638
2020-12-30	2020-02-01	2020-12-26	New York City	75-84 years	Non-Hispanic Asian	537	1700	343	223	25	659
2020-12-30	2020-02-01	2020-12-26	New York City	85 years and over	Non-Hispanic Asian	464	2196	323	173	18	617
2020-12-30	2020-02-01	2020-12-26	New York City	Under 1 year	Non-Hispanic Native Hawaiian or Other Pacific Islander	0	0	0	0	0	0
2020-12-30	2020-02-01	2020-12-26	New York City	0-17 years	Non-Hispanic Native Hawaiian or Other Pacific Islander	0	0	0	0	0	0
2020-12-30	2020-02-01	2020-12-26	New York City	1-4 years	Non-Hispanic Native Hawaiian or Other Pacific Islander	0	0	0	0	0	0
2020-12-30	2020-02-01	2020-12-26	New York City	5-14 years	Non-Hispanic Native Hawaiian or Other Pacific Islander	0	0	0	0	0	0
2020-12-30	2020-02-01	2020-12-26	New York City	15-24 years	Non-Hispanic Native Hawaiian or Other Pacific Islander	0	0	0	0	0	0
2020-12-30	2020-02-01	2020-12-26	New York City	18-29 years	Non-Hispanic Native Hawaiian or Other Pacific Islander	0	0	0	0	0	0
2020-12-30	2020-02-01	2020-12-26	New York City	25-34 years	Non-Hispanic Native Hawaiian or Other Pacific Islander	0	0	0	0	0	0
2020-12-30	2020-02-01	2020-12-26	New York City	30-49 years	Non-Hispanic Native Hawaiian or Other Pacific Islander	0	0	0	0	0	0
2020-12-30	2020-02-01	2020-12-26	New York City	35-44 years	Non-Hispanic Native Hawaiian or Other Pacific Islander	0	0	0	0	0	0
2020-12-30	2020-02-01	2020-12-26	New York City	45-54 years	Non-Hispanic Native Hawaiian or Other Pacific Islander	0			0	0		One or more data cells have counts between 1-9 and have been suppressed in accordance with NCHS confidentiality standards.
2020-12-30	2020-02-01	2020-12-26	New York City	50-64 years	Non-Hispanic Native Hawaiian or Other Pacific Islander	0			0	0		One or more data cells have counts between 1-9 and have been suppressed in accordance with NCHS confidentiality standards.
2020-12-30	2020-02-01	2020-12-26	New York City	55-64 years	Non-Hispanic Native Hawaiian or Other Pacific Islander	0		0	0	0	0	One or more data cells have counts between 1-9 and have been suppressed in accordance with NCHS confidentiality standards.
2020-12-30	2020-02-01	2020-12-26	New York City	65-74 years	Non-Hispanic Native Hawaiian or Other Pacific Islander	0		0	0	0	0	One or more data cells have counts between 1-9 and have been suppressed in accordance with NCHS confidentiality standards.
2020-12-30	2020-02-01	2020-12-26	New York City	75-84 years	Non-Hispanic Native Hawaiian or Other Pacific Islander					0		One or more data cells have counts between 1-9 and have been suppressed in accordance with NCHS confidentiality standards.
2020-12-30	2020-02-01	2020-12-26	New York City	85 years and over	Non-Hispanic Native Hawaiian or Other Pacific Islander					0		One or more data cells have counts between 1-9 and have been suppressed in accordance with NCHS confidentiality standards.
2020-12-30	2020-02-01	2020-12-26	New York City	Under 1 year	Non-Hispanic More than one race	0		0	0	0	0	One or more data cells have counts between 1-9 and have been suppressed in accordance with NCHS confidentiality standards.
2020-12-30	2020-02-01	2020-12-26	New York City	0-17 years	Non-Hispanic More than one race	0		0	0	0	0	One or more data cells have counts between 1-9 and have been suppressed in accordance with NCHS confidentiality standards.
2020-12-30	2020-02-01	2020-12-26	New York City	1-4 years	Non-Hispanic More than one race	0	0	0	0	0	0
2020-12-30	2020-02-01	2020-12-26	New York City	5-14 years	Non-Hispanic More than one race	0	0	0	0	0	0
2020-12-30	2020-02-01	2020-12-26	New York City	15-24 years	Non-Hispanic More than one race			0	0	0		One or more data cells have counts between 1-9 and have been suppressed in accordance with NCHS confidentiality standards.
2020-12-30	2020-02-01	2020-12-26	New York City	18-29 years	Non-Hispanic More than one race			0	0	0		One or more data cells have counts between 1-9 and have been suppressed in accordance with NCHS confidentiality standards.
2020-12-30	2020-02-01	2020-12-26	New York City	25-34 years	Non-Hispanic More than one race	0		0	0	0	0	One or more data cells have counts between 1-9 and have been suppressed in accordance with NCHS confidentiality standards.
2020-12-30	2020-02-01	2020-12-26	New York City	30-49 years	Non-Hispanic More than one race		17	0	0	0		One or more data cells have counts between 1-9 and have been suppressed in accordance with NCHS confidentiality standards.
2020-12-30	2020-02-01	2020-12-26	New York City	35-44 years	Non-Hispanic More than one race			0	0	0		One or more data cells have counts between 1-9 and have been suppressed in accordance with NCHS confidentiality standards.
2020-12-30	2020-02-01	2020-12-26	New York City	45-54 years	Non-Hispanic More than one race			0	0	0		One or more data cells have counts between 1-9 and have been suppressed in accordance with NCHS confidentiality standards.
2020-12-30	2020-02-01	2020-12-26	New York City	50-64 years	Non-Hispanic More than one race		27					One or more data cells have counts between 1-9 and have been suppressed in accordance with NCHS confidentiality standards.
2020-12-30	2020-02-01	2020-12-26	New York City	55-64 years	Non-Hispanic More than one race		23					One or more data cells have counts between 1-9 and have been suppressed in accordance with NCHS confidentiality standards.
2020-12-30	2020-02-01	2020-12-26	New York City	65-74 years	Non-Hispanic More than one race	15	37				18	One or more data cells have counts between 1-9 and have been suppressed in accordance with NCHS confidentiality standards.
2020-12-30	2020-02-01	2020-12-26	New York City	75-84 years	Non-Hispanic More than one race		27			0	10	One or more data cells have counts between 1-9 and have been suppressed in accordance with NCHS confidentiality standards.
2020-12-30	2020-02-01	2020-12-26	New York City	85 years and over	Non-Hispanic More than one race		21			0		One or more data cells have counts between 1-9 and have been suppressed in accordance with NCHS confidentiality standards.
2020-12-30	2020-02-01	2020-12-26	New York City	Under 1 year	Hispanic		92	0	0	0		One or more data cells have counts between 1-9 and have been suppressed in accordance with NCHS confidentiality standards.
2020-12-30	2020-02-01	2020-12-26	New York City	0-17 years	Hispanic		133		0	0		One or more data cells have counts between 1-9 and have been suppressed in accordance with NCHS confidentiality standards.
2020-12-30	2020-02-01	2020-12-26	New York City	1-4 years	Hispanic	0	12		0	0		One or more data cells have counts between 1-9 and have been suppressed in accordance with NCHS confidentiality standards.
2020-12-30	2020-02-01	2020-12-26	New York City	5-14 years	Hispanic	0	19	0	0	0	0
2020-12-30	2020-02-01	2020-12-26	New York City	15-24 years	Hispanic	17	166				20	One or more data cells have counts between 1-9 and have been suppressed in accordance with NCHS confidentiality standards.
2020-12-30	2020-02-01	2020-12-26	New York City	18-29 years	Hispanic	45	356	20	12		53	One or more data cells have counts between 1-9 and have been suppressed in accordance with NCHS confidentiality standards.
2020-12-30	2020-02-01	2020-12-26	New York City	25-34 years	Hispanic	82	452	41	28		95	One or more data cells have counts between 1-9 and have been suppressed in accordance with NCHS confidentiality standards.
2020-12-30	2020-02-01	2020-12-26	New York City	30-49 years	Hispanic	618	1755	245	191	44	676
2020-12-30	2020-02-01	2020-12-26	New York City	35-44 years	Hispanic	287	860	102	81	21	309
2020-12-30	2020-02-01	2020-12-26	New York City	45-54 years	Hispanic	646	1595	288	213	44	726
2020-12-30	2020-02-01	2020-12-26	New York City	50-64 years	Hispanic	1522	3753	707	538	93	1700
2020-12-30	2020-02-01	2020-12-26	New York City	55-64 years	Hispanic	1154	2801	534	415	70	1280
2020-12-30	2020-02-01	2020-12-26	New York City	65-74 years	Hispanic	1630	3624	794	594	65	1838
2020-12-30	2020-02-01	2020-12-26	New York City	75-84 years	Hispanic	1616	4131	857	607	67	1874
2020-12-30	2020-02-01	2020-12-26	New York City	85 years and over	Hispanic	1191	4170	673	395	44	1478
2020-12-30	2020-02-01	2020-12-26	New York City	Under 1 year	Unknown		37	0	0	0		One or more data cells have counts between 1-9 and have been suppressed in accordance with NCHS confidentiality standards.
2020-12-30	2020-02-01	2020-12-26	New York City	0-17 years	Unknown		43			0		One or more data cells have counts between 1-9 and have been suppressed in accordance with NCHS confidentiality standards.
2020-12-30	2020-02-01	2020-12-26	New York City	1-4 years	Unknown	0		0	0	0	0	One or more data cells have counts between 1-9 and have been suppressed in accordance with NCHS confidentiality standards.
2020-12-30	2020-02-01	2020-12-26	New York City	5-14 years	Unknown	0		0	0	0	0	One or more data cells have counts between 1-9 and have been suppressed in accordance with NCHS confidentiality standards.
2020-12-30	2020-02-01	2020-12-26	New York City	15-24 years	Unknown		13			0		One or more data cells have counts between 1-9 and have been suppressed in accordance with NCHS confidentiality standards.
2020-12-30	2020-02-01	2020-12-26	New York City	18-29 years	Unknown		24		0			One or more data cells have counts between 1-9 and have been suppressed in accordance with NCHS confidentiality standards.
2020-12-30	2020-02-01	2020-12-26	New York City	25-34 years	Unknown		36					One or more data cells have counts between 1-9 and have been suppressed in accordance with NCHS confidentiality standards.
2020-12-30	2020-02-01	2020-12-26	New York City	30-49 years	Unknown	38	188	20	11	0	47
2020-12-30	2020-02-01	2020-12-26	New York City	35-44 years	Unknown	16	88	11		0	20	One or more data cells have counts between 1-9 and have been suppressed in accordance with NCHS confidentiality standards.
2020-12-30	2020-02-01	2020-12-26	New York City	45-54 years	Unknown	53	206	32	21		64	One or more data cells have counts between 1-9 and have been suppressed in accordance with NCHS confidentiality standards.
2020-12-30	2020-02-01	2020-12-26	New York City	50-64 years	Unknown	182	672	149	93		239	One or more data cells have counts between 1-9 and have been suppressed in accordance with NCHS confidentiality standards.
2020-12-30	2020-02-01	2020-12-26	New York City	55-64 years	Unknown	147	542	124	75		197	One or more data cells have counts between 1-9 and have been suppressed in accordance with NCHS confidentiality standards.
2020-12-30	2020-02-01	2020-12-26	New York City	65-74 years	Unknown	236	712	140	88		288	One or more data cells have counts between 1-9 and have been suppressed in accordance with NCHS confidentiality standards.
2020-12-30	2020-02-01	2020-12-26	New York City	75-84 years	Unknown	233	652	126	99		260	One or more data cells have counts between 1-9 and have been suppressed in accordance with NCHS confidentiality standards.
2020-12-30	2020-02-01	2020-12-26	New York City	85 years and over	Unknown	152	511	73	43		184	One or more data cells have counts between 1-9 and have been suppressed in accordance with NCHS confidentiality standards.
2020-12-30	2020-02-01	2020-12-26	North Carolina	Under 1 year	Non-Hispanic White	0	177		0			One or more data cells have counts between 1-9 and have been suppressed in accordance with NCHS confidentiality standards.
2020-12-30	2020-02-01	2020-12-26	North Carolina	0-17 years	Non-Hispanic White	0	321		0			One or more data cells have counts between 1-9 and have been suppressed in accordance with NCHS confidentiality standards.
2020-12-30	2020-02-01	2020-12-26	North Carolina	1-4 years	Non-Hispanic White	0	26	0	0	0	0
2020-12-30	2020-02-01	2020-12-26	North Carolina	5-14 years	Non-Hispanic White	0	66		0			One or more data cells have counts between 1-9 and have been suppressed in accordance with NCHS confidentiality standards.
2020-12-30	2020-02-01	2020-12-26	North Carolina	15-24 years	Non-Hispanic White	0	437		0			One or more data cells have counts between 1-9 and have been suppressed in accordance with NCHS confidentiality standards.
2020-12-30	2020-02-01	2020-12-26	North Carolina	18-29 years	Non-Hispanic White		804	11			16	One or more data cells have counts between 1-9 and have been suppressed in accordance with NCHS confidentiality standards.
2020-12-30	2020-02-01	2020-12-26	North Carolina	25-34 years	Non-Hispanic White		988	22			28	One or more data cells have counts between 1-9 and have been suppressed in accordance with NCHS confidentiality standards.
2020-12-30	2020-02-01	2020-12-26	North Carolina	30-49 years	Non-Hispanic White	24	3003	97			120	One or more data cells have counts between 1-9 and have been suppressed in accordance with NCHS confidentiality standards.
2020-12-30	2020-02-01	2020-12-26	North Carolina	35-44 years	Non-Hispanic White	12	1346	46			55	One or more data cells have counts between 1-9 and have been suppressed in accordance with NCHS confidentiality standards.
2020-12-30	2020-02-01	2020-12-26	North Carolina	45-54 years	Non-Hispanic White	53	2661	124	26	10	161
2020-12-30	2020-02-01	2020-12-26	North Carolina	50-64 years	Non-Hispanic White	203	7711	468	106	40	605
2020-12-30	2020-02-01	2020-12-26	North Carolina	55-64 years	Non-Hispanic White	161	6138	383	84	34	494
2020-12-30	2020-02-01	2020-12-26	North Carolina	65-74 years	Non-Hispanic White	383	9908	781	177	41	1027
2020-12-30	2020-02-01	2020-12-26	North Carolina	75-84 years	Non-Hispanic White	590	13166	1078	250	28	1446
2020-12-30	2020-02-01	2020-12-26	North Carolina	85 years and over	Non-Hispanic White	764	14946	1137	283	40	1657
2020-12-30	2020-02-01	2020-12-26	North Carolina	Under 1 year	Non-Hispanic Black	0	218		0	0		One or more data cells have counts between 1-9 and have been suppressed in accordance with NCHS confidentiality standards.
2020-12-30	2020-02-01	2020-12-26	North Carolina	0-17 years	Non-Hispanic Black	0	324		0	0		One or more data cells have counts between 1-9 and have been suppressed in accordance with NCHS confidentiality standards.
2020-12-30	2020-02-01	2020-12-26	North Carolina	1-4 years	Non-Hispanic Black	0	24		0	0		One or more data cells have counts between 1-9 and have been suppressed in accordance with NCHS confidentiality standards.
2020-12-30	2020-02-01	2020-12-26	North Carolina	5-14 years	Non-Hispanic Black	0	35	0	0	0	0
2020-12-30	2020-02-01	2020-12-26	North Carolina	15-24 years	Non-Hispanic Black	0	307		0			One or more data cells have counts between 1-9 and have been suppressed in accordance with NCHS confidentiality standards.
2020-12-30	2020-02-01	2020-12-26	North Carolina	18-29 years	Non-Hispanic Black		493				12	One or more data cells have counts between 1-9 and have been suppressed in accordance with NCHS confidentiality standards.
2020-12-30	2020-02-01	2020-12-26	North Carolina	25-34 years	Non-Hispanic Black	15	513	18			25	One or more data cells have counts between 1-9 and have been suppressed in accordance with NCHS confidentiality standards.
2020-12-30	2020-02-01	2020-12-26	North Carolina	30-49 years	Non-Hispanic Black	62	1428	69	29		109	One or more data cells have counts between 1-9 and have been suppressed in accordance with NCHS confidentiality standards.
2020-12-30	2020-02-01	2020-12-26	North Carolina	35-44 years	Non-Hispanic Black	23	676	28			48	One or more data cells have counts between 1-9 and have been suppressed in accordance with NCHS confidentiality standards.
2020-12-30	2020-02-01	2020-12-26	North Carolina	45-54 years	Non-Hispanic Black	67	1163	68	32		110	One or more data cells have counts between 1-9 and have been suppressed in accordance with NCHS confidentiality standards.
2020-12-30	2020-02-01	2020-12-26	North Carolina	50-64 years	Non-Hispanic Black	184	3152	220	81	17	340
2020-12-30	2020-02-01	2020-12-26	North Carolina	55-64 years	Non-Hispanic Black	143	2461	183	63	13	276
2020-12-30	2020-02-01	2020-12-26	North Carolina	65-74 years	Non-Hispanic Black	293	3489	306	129	10	480
2020-12-30	2020-02-01	2020-12-26	North Carolina	75-84 years	Non-Hispanic Black	287	3029	272	114		454	One or more data cells have counts between 1-9 and have been suppressed in accordance with NCHS confidentiality standards.
2020-12-30	2020-02-01	2020-12-26	North Carolina	85 years and over	Non-Hispanic Black	217	2727	234	94		363	One or more data cells have counts between 1-9 and have been suppressed in accordance with NCHS confidentiality standards.
2020-12-30	2020-02-01	2020-12-26	North Carolina	Under 1 year	Non-Hispanic American Indian or Alaska Native	0		0	0	0	0	One or more data cells have counts between 1-9 and have been suppressed in accordance with NCHS confidentiality standards.
2020-12-30	2020-02-01	2020-12-26	North Carolina	0-17 years	Non-Hispanic American Indian or Alaska Native	0	11	0	0	0	0
2020-12-30	2020-02-01	2020-12-26	North Carolina	1-4 years	Non-Hispanic American Indian or Alaska Native	0		0	0	0	0	One or more data cells have counts between 1-9 and have been suppressed in accordance with NCHS confidentiality standards.
2020-12-30	2020-02-01	2020-12-26	North Carolina	5-14 years	Non-Hispanic American Indian or Alaska Native	0		0	0	0	0	One or more data cells have counts between 1-9 and have been suppressed in accordance with NCHS confidentiality standards.
2020-12-30	2020-02-01	2020-12-26	North Carolina	15-24 years	Non-Hispanic American Indian or Alaska Native	0	24	0	0	0	0
2020-12-30	2020-02-01	2020-12-26	North Carolina	18-29 years	Non-Hispanic American Indian or Alaska Native	0	44	0	0	0	0
2020-12-30	2020-02-01	2020-12-26	North Carolina	25-34 years	Non-Hispanic American Indian or Alaska Native	0	49	0	0	0	0
2020-12-30	2020-02-01	2020-12-26	North Carolina	30-49 years	Non-Hispanic American Indian or Alaska Native		105			0		One or more data cells have counts between 1-9 and have been suppressed in accordance with NCHS confidentiality standards.
2020-12-30	2020-02-01	2020-12-26	North Carolina	35-44 years	Non-Hispanic American Indian or Alaska Native	0	47		0	0		One or more data cells have counts between 1-9 and have been suppressed in accordance with NCHS confidentiality standards.
2020-12-30	2020-02-01	2020-12-26	North Carolina	45-54 years	Non-Hispanic American Indian or Alaska Native		62			0		One or more data cells have counts between 1-9 and have been suppressed in accordance with NCHS confidentiality standards.
2020-12-30	2020-02-01	2020-12-26	North Carolina	50-64 years	Non-Hispanic American Indian or Alaska Native		149	16			21	One or more data cells have counts between 1-9 and have been suppressed in accordance with NCHS confidentiality standards.
2020-12-30	2020-02-01	2020-12-26	North Carolina	55-64 years	Non-Hispanic American Indian or Alaska Native		119	14			17	One or more data cells have counts between 1-9 and have been suppressed in accordance with NCHS confidentiality standards.
2020-12-30	2020-02-01	2020-12-26	North Carolina	65-74 years	Non-Hispanic American Indian or Alaska Native	12	176	17		0	22	One or more data cells have counts between 1-9 and have been suppressed in accordance with NCHS confidentiality standards.
2020-12-30	2020-02-01	2020-12-26	North Carolina	75-84 years	Non-Hispanic American Indian or Alaska Native	11	166	13		0	18	One or more data cells have counts between 1-9 and have been suppressed in accordance with NCHS confidentiality standards.
2020-12-30	2020-02-01	2020-12-26	North Carolina	85 years and over	Non-Hispanic American Indian or Alaska Native		87			0	11	One or more data cells have counts between 1-9 and have been suppressed in accordance with NCHS confidentiality standards.
2020-12-30	2020-02-01	2020-12-26	North Carolina	Under 1 year	Non-Hispanic Asian	0		0	0	0	0	One or more data cells have counts between 1-9 and have been suppressed in accordance with NCHS confidentiality standards.
2020-12-30	2020-02-01	2020-12-26	North Carolina	0-17 years	Non-Hispanic Asian		17	0	0	0		One or more data cells have counts between 1-9 and have been suppressed in accordance with NCHS confidentiality standards.
2020-12-30	2020-02-01	2020-12-26	North Carolina	1-4 years	Non-Hispanic Asian	0		0	0	0	0	One or more data cells have counts between 1-9 and have been suppressed in accordance with NCHS confidentiality standards.
2020-12-30	2020-02-01	2020-12-26	North Carolina	5-14 years	Non-Hispanic Asian			0	0	0		One or more data cells have counts between 1-9 and have been suppressed in accordance with NCHS confidentiality standards.
2020-12-30	2020-02-01	2020-12-26	North Carolina	15-24 years	Non-Hispanic Asian	0	12	0	0	0	0
2020-12-30	2020-02-01	2020-12-26	North Carolina	18-29 years	Non-Hispanic Asian	0	21	0	0	0	0
2020-12-30	2020-02-01	2020-12-26	North Carolina	25-34 years	Non-Hispanic Asian	0	18	0	0	0	0
2020-12-30	2020-02-01	2020-12-26	North Carolina	30-49 years	Non-Hispanic Asian		57	0	0	0		One or more data cells have counts between 1-9 and have been suppressed in accordance with NCHS confidentiality standards.
2020-12-30	2020-02-01	2020-12-26	North Carolina	35-44 years	Non-Hispanic Asian		22	0	0	0		One or more data cells have counts between 1-9 and have been suppressed in accordance with NCHS confidentiality standards.
2020-12-30	2020-02-01	2020-12-26	North Carolina	45-54 years	Non-Hispanic Asian		54	0	0			One or more data cells have counts between 1-9 and have been suppressed in accordance with NCHS confidentiality standards.
2020-12-30	2020-02-01	2020-12-26	North Carolina	50-64 years	Non-Hispanic Asian	10	93				14	One or more data cells have counts between 1-9 and have been suppressed in accordance with NCHS confidentiality standards.
2020-12-30	2020-02-01	2020-12-26	North Carolina	55-64 years	Non-Hispanic Asian		66				11	One or more data cells have counts between 1-9 and have been suppressed in accordance with NCHS confidentiality standards.
2020-12-30	2020-02-01	2020-12-26	North Carolina	65-74 years	Non-Hispanic Asian	15	109	11		0	20	One or more data cells have counts between 1-9 and have been suppressed in accordance with NCHS confidentiality standards.
2020-12-30	2020-02-01	2020-12-26	North Carolina	75-84 years	Non-Hispanic Asian	16	136	13		0	22	One or more data cells have counts between 1-9 and have been suppressed in accordance with NCHS confidentiality standards.
2020-12-30	2020-02-01	2020-12-26	North Carolina	85 years and over	Non-Hispanic Asian	10	131			0	14	One or more data cells have counts between 1-9 and have been suppressed in accordance with NCHS confidentiality standards.
2020-12-30	2020-02-01	2020-12-26	North Carolina	Under 1 year	Non-Hispanic Native Hawaiian or Other Pacific Islander	0		0	0	0	0	One or more data cells have counts between 1-9 and have been suppressed in accordance with NCHS confidentiality standards.
2020-12-30	2020-02-01	2020-12-26	North Carolina	0-17 years	Non-Hispanic Native Hawaiian or Other Pacific Islander	0		0	0	0	0	One or more data cells have counts between 1-9 and have been suppressed in accordance with NCHS confidentiality standards.
2020-12-30	2020-02-01	2020-12-26	North Carolina	1-4 years	Non-Hispanic Native Hawaiian or Other Pacific Islander	0	0	0	0	0	0
2020-12-30	2020-02-01	2020-12-26	North Carolina	5-14 years	Non-Hispanic Native Hawaiian or Other Pacific Islander	0		0	0	0	0	One or more data cells have counts between 1-9 and have been suppressed in accordance with NCHS confidentiality standards.
2020-12-30	2020-02-01	2020-12-26	North Carolina	15-24 years	Non-Hispanic Native Hawaiian or Other Pacific Islander	0		0	0	0	0	One or more data cells have counts between 1-9 and have been suppressed in accordance with NCHS confidentiality standards.
2020-12-30	2020-02-01	2020-12-26	North Carolina	18-29 years	Non-Hispanic Native Hawaiian or Other Pacific Islander	0		0	0	0	0	One or more data cells have counts between 1-9 and have been suppressed in accordance with NCHS confidentiality standards.
2020-12-30	2020-02-01	2020-12-26	North Carolina	25-34 years	Non-Hispanic Native Hawaiian or Other Pacific Islander	0	0	0	0	0	0
2020-12-30	2020-02-01	2020-12-26	North Carolina	30-49 years	Non-Hispanic Native Hawaiian or Other Pacific Islander				0	0		One or more data cells have counts between 1-9 and have been suppressed in accordance with NCHS confidentiality standards.
2020-12-30	2020-02-01	2020-12-26	North Carolina	35-44 years	Non-Hispanic Native Hawaiian or Other Pacific Islander				0	0		One or more data cells have counts between 1-9 and have been suppressed in accordance with NCHS confidentiality standards.
2020-12-30	2020-02-01	2020-12-26	North Carolina	45-54 years	Non-Hispanic Native Hawaiian or Other Pacific Islander	0		0	0	0	0	One or more data cells have counts between 1-9 and have been suppressed in accordance with NCHS confidentiality standards.
2020-12-30	2020-02-01	2020-12-26	North Carolina	50-64 years	Non-Hispanic Native Hawaiian or Other Pacific Islander		10	0	0	0		One or more data cells have counts between 1-9 and have been suppressed in accordance with NCHS confidentiality standards.
2020-12-30	2020-02-01	2020-12-26	North Carolina	55-64 years	Non-Hispanic Native Hawaiian or Other Pacific Islander			0	0	0		One or more data cells have counts between 1-9 and have been suppressed in accordance with NCHS confidentiality standards.
2020-12-30	2020-02-01	2020-12-26	North Carolina	65-74 years	Non-Hispanic Native Hawaiian or Other Pacific Islander	0			0	0		One or more data cells have counts between 1-9 and have been suppressed in accordance with NCHS confidentiality standards.
2020-12-30	2020-02-01	2020-12-26	North Carolina	75-84 years	Non-Hispanic Native Hawaiian or Other Pacific Islander					0		One or more data cells have counts between 1-9 and have been suppressed in accordance with NCHS confidentiality standards.
2020-12-30	2020-02-01	2020-12-26	North Carolina	85 years and over	Non-Hispanic Native Hawaiian or Other Pacific Islander	0		0	0	0	0	One or more data cells have counts between 1-9 and have been suppressed in accordance with NCHS confidentiality standards.
2020-12-30	2020-02-01	2020-12-26	North Carolina	Under 1 year	Non-Hispanic More than one race	0	18	0	0	0	0
2020-12-30	2020-02-01	2020-12-26	North Carolina	0-17 years	Non-Hispanic More than one race	0	24	0	0			One or more data cells have counts between 1-9 and have been suppressed in accordance with NCHS confidentiality standards.
2020-12-30	2020-02-01	2020-12-26	North Carolina	1-4 years	Non-Hispanic More than one race	0		0	0			One or more data cells have counts between 1-9 and have been suppressed in accordance with NCHS confidentiality standards.
2020-12-30	2020-02-01	2020-12-26	North Carolina	5-14 years	Non-Hispanic More than one race	0	0	0	0	0	0
2020-12-30	2020-02-01	2020-12-26	North Carolina	15-24 years	Non-Hispanic More than one race	0	13	0	0	0	0
2020-12-30	2020-02-01	2020-12-26	North Carolina	18-29 years	Non-Hispanic More than one race	0	23	0	0	0	0
2020-12-30	2020-02-01	2020-12-26	North Carolina	25-34 years	Non-Hispanic More than one race	0	19	0	0	0	0
2020-12-30	2020-02-01	2020-12-26	North Carolina	30-49 years	Non-Hispanic More than one race	0	20		0			One or more data cells have counts between 1-9 and have been suppressed in accordance with NCHS confidentiality standards.
2020-12-30	2020-02-01	2020-12-26	North Carolina	35-44 years	Non-Hispanic More than one race	0		0	0			One or more data cells have counts between 1-9 and have been suppressed in accordance with NCHS confidentiality standards.
2020-12-30	2020-02-01	2020-12-26	North Carolina	45-54 years	Non-Hispanic More than one race	0	10		0	0		One or more data cells have counts between 1-9 and have been suppressed in accordance with NCHS confidentiality standards.
2020-12-30	2020-02-01	2020-12-26	North Carolina	50-64 years	Non-Hispanic More than one race	0	19	0	0	0	0
2020-12-30	2020-02-01	2020-12-26	North Carolina	55-64 years	Non-Hispanic More than one race	0	14	0	0	0	0
2020-12-30	2020-02-01	2020-12-26	North Carolina	65-74 years	Non-Hispanic More than one race	0	13		0	0		One or more data cells have counts between 1-9 and have been suppressed in accordance with NCHS confidentiality standards.
2020-12-30	2020-02-01	2020-12-26	North Carolina	75-84 years	Non-Hispanic More than one race		16			0		One or more data cells have counts between 1-9 and have been suppressed in accordance with NCHS confidentiality standards.
2020-12-30	2020-02-01	2020-12-26	North Carolina	85 years and over	Non-Hispanic More than one race		14		0	0		One or more data cells have counts between 1-9 and have been suppressed in accordance with NCHS confidentiality standards.
2020-12-30	2020-02-01	2020-12-26	North Carolina	Under 1 year	Hispanic	0	73		0	0		One or more data cells have counts between 1-9 and have been suppressed in accordance with NCHS confidentiality standards.
2020-12-30	2020-02-01	2020-12-26	North Carolina	0-17 years	Hispanic	0	117		0			One or more data cells have counts between 1-9 and have been suppressed in accordance with NCHS confidentiality standards.
2020-12-30	2020-02-01	2020-12-26	North Carolina	1-4 years	Hispanic	0	11	0	0			One or more data cells have counts between 1-9 and have been suppressed in accordance with NCHS confidentiality standards.
2020-12-30	2020-02-01	2020-12-26	North Carolina	5-14 years	Hispanic	0	25		0	0		One or more data cells have counts between 1-9 and have been suppressed in accordance with NCHS confidentiality standards.
2020-12-30	2020-02-01	2020-12-26	North Carolina	15-24 years	Hispanic		92			0		One or more data cells have counts between 1-9 and have been suppressed in accordance with NCHS confidentiality standards.
2020-12-30	2020-02-01	2020-12-26	North Carolina	18-29 years	Hispanic		142			0		One or more data cells have counts between 1-9 and have been suppressed in accordance with NCHS confidentiality standards.
2020-12-30	2020-02-01	2020-12-26	North Carolina	25-34 years	Hispanic		105			0		One or more data cells have counts between 1-9 and have been suppressed in accordance with NCHS confidentiality standards.
2020-12-30	2020-02-01	2020-12-26	North Carolina	30-49 years	Hispanic	62	297	27	23	0	66
2020-12-30	2020-02-01	2020-12-26	North Carolina	35-44 years	Hispanic	27	164	12		0	30	One or more data cells have counts between 1-9 and have been suppressed in accordance with NCHS confidentiality standards.
2020-12-30	2020-02-01	2020-12-26	North Carolina	45-54 years	Hispanic	62	186	29	25		67	One or more data cells have counts between 1-9 and have been suppressed in accordance with NCHS confidentiality standards.
2020-12-30	2020-02-01	2020-12-26	North Carolina	50-64 years	Hispanic	110	378	67	48		132	One or more data cells have counts between 1-9 and have been suppressed in accordance with NCHS confidentiality standards.
2020-12-30	2020-02-01	2020-12-26	North Carolina	55-64 years	Hispanic	78	278	51	35		96	One or more data cells have counts between 1-9 and have been suppressed in accordance with NCHS confidentiality standards.
2020-12-30	2020-02-01	2020-12-26	North Carolina	65-74 years	Hispanic	69	263	41	29		83	One or more data cells have counts between 1-9 and have been suppressed in accordance with NCHS confidentiality standards.
2020-12-30	2020-02-01	2020-12-26	North Carolina	75-84 years	Hispanic	30	199	22	12		42	One or more data cells have counts between 1-9 and have been suppressed in accordance with NCHS confidentiality standards.
2020-12-30	2020-02-01	2020-12-26	North Carolina	85 years and over	Hispanic	21	203	23	13	0	31
2020-12-30	2020-02-01	2020-12-26	North Carolina	Under 1 year	Unknown	0		0	0	0	0	One or more data cells have counts between 1-9 and have been suppressed in accordance with NCHS confidentiality standards.
2020-12-30	2020-02-01	2020-12-26	North Carolina	0-17 years	Unknown	0		0	0	0	0	One or more data cells have counts between 1-9 and have been suppressed in accordance with NCHS confidentiality standards.
2020-12-30	2020-02-01	2020-12-26	North Carolina	1-4 years	Unknown	0	0	0	0	0	0
2020-12-30	2020-02-01	2020-12-26	North Carolina	5-14 years	Unknown	0	0	0	0	0	0
2020-12-30	2020-02-01	2020-12-26	North Carolina	15-24 years	Unknown	0		0	0	0	0	One or more data cells have counts between 1-9 and have been suppressed in accordance with NCHS confidentiality standards.
2020-12-30	2020-02-01	2020-12-26	North Carolina	18-29 years	Unknown	0		0	0	0	0	One or more data cells have counts between 1-9 and have been suppressed in accordance with NCHS confidentiality standards.
2020-12-30	2020-02-01	2020-12-26	North Carolina	25-34 years	Unknown	0		0	0	0	0	One or more data cells have counts between 1-9 and have been suppressed in accordance with NCHS confidentiality standards.
2020-12-30	2020-02-01	2020-12-26	North Carolina	30-49 years	Unknown			0	0	0		One or more data cells have counts between 1-9 and have been suppressed in accordance with NCHS confidentiality standards.
2020-12-30	2020-02-01	2020-12-26	North Carolina	35-44 years	Unknown	0		0	0	0	0	One or more data cells have counts between 1-9 and have been suppressed in accordance with NCHS confidentiality standards.
2020-12-30	2020-02-01	2020-12-26	North Carolina	45-54 years	Unknown			0	0	0		One or more data cells have counts between 1-9 and have been suppressed in accordance with NCHS confidentiality standards.
2020-12-30	2020-02-01	2020-12-26	North Carolina	50-64 years	Unknown				0	0		One or more data cells have counts between 1-9 and have been suppressed in accordance with NCHS confidentiality standards.
2020-12-30	2020-02-01	2020-12-26	North Carolina	55-64 years	Unknown				0	0		One or more data cells have counts between 1-9 and have been suppressed in accordance with NCHS confidentiality standards.
2020-12-30	2020-02-01	2020-12-26	North Carolina	65-74 years	Unknown		11		0	0		One or more data cells have counts between 1-9 and have been suppressed in accordance with NCHS confidentiality standards.
2020-12-30	2020-02-01	2020-12-26	North Carolina	75-84 years	Unknown	0		0	0	0	0	One or more data cells have counts between 1-9 and have been suppressed in accordance with NCHS confidentiality standards.
2020-12-30	2020-02-01	2020-12-26	North Carolina	85 years and over	Unknown	0	20		0	0		One or more data cells have counts between 1-9 and have been suppressed in accordance with NCHS confidentiality standards.
2020-12-30	2020-02-01	2020-12-26	North Dakota	Under 1 year	Non-Hispanic White	0	25	0	0	0	0
2020-12-30	2020-02-01	2020-12-26	North Dakota	0-17 years	Non-Hispanic White	0	45	0	0	0	0
2020-12-30	2020-02-01	2020-12-26	North Dakota	1-4 years	Non-Hispanic White	0		0	0	0	0	One or more data cells have counts between 1-9 and have been suppressed in accordance with NCHS confidentiality standards.
2020-12-30	2020-02-01	2020-12-26	North Dakota	5-14 years	Non-Hispanic White	0		0	0	0	0	One or more data cells have counts between 1-9 and have been suppressed in accordance with NCHS confidentiality standards.
2020-12-30	2020-02-01	2020-12-26	North Dakota	15-24 years	Non-Hispanic White		55		0	0		One or more data cells have counts between 1-9 and have been suppressed in accordance with NCHS confidentiality standards.
2020-12-30	2020-02-01	2020-12-26	North Dakota	18-29 years	Non-Hispanic White		78		0	0		One or more data cells have counts between 1-9 and have been suppressed in accordance with NCHS confidentiality standards.
2020-12-30	2020-02-01	2020-12-26	North Dakota	25-34 years	Non-Hispanic White		88			0		One or more data cells have counts between 1-9 and have been suppressed in accordance with NCHS confidentiality standards.
2020-12-30	2020-02-01	2020-12-26	North Dakota	30-49 years	Non-Hispanic White		317	20			26	One or more data cells have counts between 1-9 and have been suppressed in accordance with NCHS confidentiality standards.
2020-12-30	2020-02-01	2020-12-26	North Dakota	35-44 years	Non-Hispanic White		150	10			12	One or more data cells have counts between 1-9 and have been suppressed in accordance with NCHS confidentiality standards.
2020-12-30	2020-02-01	2020-12-26	North Dakota	45-54 years	Non-Hispanic White	14	239	18			27	One or more data cells have counts between 1-9 and have been suppressed in accordance with NCHS confidentiality standards.
2020-12-30	2020-02-01	2020-12-26	North Dakota	50-64 years	Non-Hispanic White	76	813	77	37		117	One or more data cells have counts between 1-9 and have been suppressed in accordance with NCHS confidentiality standards.
2020-12-30	2020-02-01	2020-12-26	North Dakota	55-64 years	Non-Hispanic White	65	683	66	31	0	100
2020-12-30	2020-02-01	2020-12-26	North Dakota	65-74 years	Non-Hispanic White	133	1146	172	76		236	One or more data cells have counts between 1-9 and have been suppressed in accordance with NCHS confidentiality standards.
2020-12-30	2020-02-01	2020-12-26	North Dakota	75-84 years	Non-Hispanic White	260	1657	246	135		377	One or more data cells have counts between 1-9 and have been suppressed in accordance with NCHS confidentiality standards.
2020-12-30	2020-02-01	2020-12-26	North Dakota	85 years and over	Non-Hispanic White	506	2592	341	207		644	One or more data cells have counts between 1-9 and have been suppressed in accordance with NCHS confidentiality standards.
2020-12-30	2020-02-01	2020-12-26	North Dakota	Under 1 year	Non-Hispanic Black	0		0	0	0	0	One or more data cells have counts between 1-9 and have been suppressed in accordance with NCHS confidentiality standards.
2020-12-30	2020-02-01	2020-12-26	North Dakota	0-17 years	Non-Hispanic Black	0		0	0	0	0	One or more data cells have counts between 1-9 and have been suppressed in accordance with NCHS confidentiality standards.
2020-12-30	2020-02-01	2020-12-26	North Dakota	1-4 years	Non-Hispanic Black	0	0	0	0	0	0
2020-12-30	2020-02-01	2020-12-26	North Dakota	5-14 years	Non-Hispanic Black	0		0	0	0	0	One or more data cells have counts between 1-9 and have been suppressed in accordance with NCHS confidentiality standards.
2020-12-30	2020-02-01	2020-12-26	North Dakota	15-24 years	Non-Hispanic Black	0		0	0	0	0	One or more data cells have counts between 1-9 and have been suppressed in accordance with NCHS confidentiality standards.
2020-12-30	2020-02-01	2020-12-26	North Dakota	18-29 years	Non-Hispanic Black	0		0	0	0	0	One or more data cells have counts between 1-9 and have been suppressed in accordance with NCHS confidentiality standards.
2020-12-30	2020-02-01	2020-12-26	North Dakota	25-34 years	Non-Hispanic Black	0		0	0	0	0	One or more data cells have counts between 1-9 and have been suppressed in accordance with NCHS confidentiality standards.
2020-12-30	2020-02-01	2020-12-26	North Dakota	30-49 years	Non-Hispanic Black		16			0		One or more data cells have counts between 1-9 and have been suppressed in accordance with NCHS confidentiality standards.
2020-12-30	2020-02-01	2020-12-26	North Dakota	35-44 years	Non-Hispanic Black	0			0	0		One or more data cells have counts between 1-9 and have been suppressed in accordance with NCHS confidentiality standards.
2020-12-30	2020-02-01	2020-12-26	North Dakota	45-54 years	Non-Hispanic Black					0		One or more data cells have counts between 1-9 and have been suppressed in accordance with NCHS confidentiality standards.
2020-12-30	2020-02-01	2020-12-26	North Dakota	50-64 years	Non-Hispanic Black	0	14		0	0		One or more data cells have counts between 1-9 and have been suppressed in accordance with NCHS confidentiality standards.
2020-12-30	2020-02-01	2020-12-26	North Dakota	55-64 years	Non-Hispanic Black	0	11		0	0		One or more data cells have counts between 1-9 and have been suppressed in accordance with NCHS confidentiality standards.
2020-12-30	2020-02-01	2020-12-26	North Dakota	65-74 years	Non-Hispanic Black					0		One or more data cells have counts between 1-9 and have been suppressed in accordance with NCHS confidentiality standards.
2020-12-30	2020-02-01	2020-12-26	North Dakota	75-84 years	Non-Hispanic Black					0		One or more data cells have counts between 1-9 and have been suppressed in accordance with NCHS confidentiality standards.
2020-12-30	2020-02-01	2020-12-26	North Dakota	85 years and over	Non-Hispanic Black	0		0	0	0	0	One or more data cells have counts between 1-9 and have been suppressed in accordance with NCHS confidentiality standards.
2020-12-30	2020-02-01	2020-12-26	North Dakota	Under 1 year	Non-Hispanic American Indian or Alaska Native	0	10		0	0		One or more data cells have counts between 1-9 and have been suppressed in accordance with NCHS confidentiality standards.
2020-12-30	2020-02-01	2020-12-26	North Dakota	0-17 years	Non-Hispanic American Indian or Alaska Native	0	18		0	0		One or more data cells have counts between 1-9 and have been suppressed in accordance with NCHS confidentiality standards.
2020-12-30	2020-02-01	2020-12-26	North Dakota	1-4 years	Non-Hispanic American Indian or Alaska Native	0		0	0	0	0	One or more data cells have counts between 1-9 and have been suppressed in accordance with NCHS confidentiality standards.
2020-12-30	2020-02-01	2020-12-26	North Dakota	5-14 years	Non-Hispanic American Indian or Alaska Native	0		0	0	0	0	One or more data cells have counts between 1-9 and have been suppressed in accordance with NCHS confidentiality standards.
2020-12-30	2020-02-01	2020-12-26	North Dakota	15-24 years	Non-Hispanic American Indian or Alaska Native	0	17		0	0		One or more data cells have counts between 1-9 and have been suppressed in accordance with NCHS confidentiality standards.
2020-12-30	2020-02-01	2020-12-26	North Dakota	18-29 years	Non-Hispanic American Indian or Alaska Native		39			0		One or more data cells have counts between 1-9 and have been suppressed in accordance with NCHS confidentiality standards.
2020-12-30	2020-02-01	2020-12-26	North Dakota	25-34 years	Non-Hispanic American Indian or Alaska Native		57			0		One or more data cells have counts between 1-9 and have been suppressed in accordance with NCHS confidentiality standards.
2020-12-30	2020-02-01	2020-12-26	North Dakota	30-49 years	Non-Hispanic American Indian or Alaska Native	15	116	19	12	0	22
2020-12-30	2020-02-01	2020-12-26	North Dakota	35-44 years	Non-Hispanic American Indian or Alaska Native		56	12		0	14	One or more data cells have counts between 1-9 and have been suppressed in accordance with NCHS confidentiality standards.
2020-12-30	2020-02-01	2020-12-26	North Dakota	45-54 years	Non-Hispanic American Indian or Alaska Native	10	68	16		0	19	One or more data cells have counts between 1-9 and have been suppressed in accordance with NCHS confidentiality standards.
2020-12-30	2020-02-01	2020-12-26	North Dakota	50-64 years	Non-Hispanic American Indian or Alaska Native	23	130	28	13	0	38
2020-12-30	2020-02-01	2020-12-26	North Dakota	55-64 years	Non-Hispanic American Indian or Alaska Native	16	91	16		0	23	One or more data cells have counts between 1-9 and have been suppressed in accordance with NCHS confidentiality standards.
2020-12-30	2020-02-01	2020-12-26	North Dakota	65-74 years	Non-Hispanic American Indian or Alaska Native	20	105	20	11	0	29
2020-12-30	2020-02-01	2020-12-26	North Dakota	75-84 years	Non-Hispanic American Indian or Alaska Native	21	69	17	13	0	25
2020-12-30	2020-02-01	2020-12-26	North Dakota	85 years and over	Non-Hispanic American Indian or Alaska Native		30			0		One or more data cells have counts between 1-9 and have been suppressed in accordance with NCHS confidentiality standards.
2020-12-30	2020-02-01	2020-12-26	North Dakota	Under 1 year	Non-Hispanic Asian	0	0	0	0	0	0
2020-12-30	2020-02-01	2020-12-26	North Dakota	0-17 years	Non-Hispanic Asian	0		0	0	0	0	One or more data cells have counts between 1-9 and have been suppressed in accordance with NCHS confidentiality standards.
2020-12-30	2020-02-01	2020-12-26	North Dakota	1-4 years	Non-Hispanic Asian	0	0	0	0	0	0
2020-12-30	2020-02-01	2020-12-26	North Dakota	5-14 years	Non-Hispanic Asian	0	0	0	0	0	0
2020-12-30	2020-02-01	2020-12-26	North Dakota	15-24 years	Non-Hispanic Asian	0		0	0	0	0	One or more data cells have counts between 1-9 and have been suppressed in accordance with NCHS confidentiality standards.
2020-12-30	2020-02-01	2020-12-26	North Dakota	18-29 years	Non-Hispanic Asian	0		0	0	0	0	One or more data cells have counts between 1-9 and have been suppressed in accordance with NCHS confidentiality standards.
2020-12-30	2020-02-01	2020-12-26	North Dakota	25-34 years	Non-Hispanic Asian	0		0	0	0	0	One or more data cells have counts between 1-9 and have been suppressed in accordance with NCHS confidentiality standards.
2020-12-30	2020-02-01	2020-12-26	North Dakota	30-49 years	Non-Hispanic Asian	0			0	0		One or more data cells have counts between 1-9 and have been suppressed in accordance with NCHS confidentiality standards.
2020-12-30	2020-02-01	2020-12-26	North Dakota	35-44 years	Non-Hispanic Asian	0			0	0		One or more data cells have counts between 1-9 and have been suppressed in accordance with NCHS confidentiality standards.
2020-12-30	2020-02-01	2020-12-26	North Dakota	45-54 years	Non-Hispanic Asian	0		0	0	0	0	One or more data cells have counts between 1-9 and have been suppressed in accordance with NCHS confidentiality standards.
2020-12-30	2020-02-01	2020-12-26	North Dakota	50-64 years	Non-Hispanic Asian	0		0	0	0	0	One or more data cells have counts between 1-9 and have been suppressed in accordance with NCHS confidentiality standards.
2020-12-30	2020-02-01	2020-12-26	North Dakota	55-64 years	Non-Hispanic Asian	0		0	0	0	0	One or more data cells have counts between 1-9 and have been suppressed in accordance with NCHS confidentiality standards.
2020-12-30	2020-02-01	2020-12-26	North Dakota	65-74 years	Non-Hispanic Asian					0		One or more data cells have counts between 1-9 and have been suppressed in accordance with NCHS confidentiality standards.
2020-12-30	2020-02-01	2020-12-26	North Dakota	75-84 years	Non-Hispanic Asian							One or more data cells have counts between 1-9 and have been suppressed in accordance with NCHS confidentiality standards.
2020-12-30	2020-02-01	2020-12-26	North Dakota	85 years and over	Non-Hispanic Asian			0	0	0		One or more data cells have counts between 1-9 and have been suppressed in accordance with NCHS confidentiality standards.
2020-12-30	2020-02-01	2020-12-26	North Dakota	Under 1 year	Non-Hispanic Native Hawaiian or Other Pacific Islander	0	0	0	0	0	0
2020-12-30	2020-02-01	2020-12-26	North Dakota	0-17 years	Non-Hispanic Native Hawaiian or Other Pacific Islander	0	0	0	0	0	0
2020-12-30	2020-02-01	2020-12-26	North Dakota	1-4 years	Non-Hispanic Native Hawaiian or Other Pacific Islander	0	0	0	0	0	0
2020-12-30	2020-02-01	2020-12-26	North Dakota	5-14 years	Non-Hispanic Native Hawaiian or Other Pacific Islander	0	0	0	0	0	0
2020-12-30	2020-02-01	2020-12-26	North Dakota	15-24 years	Non-Hispanic Native Hawaiian or Other Pacific Islander	0	0	0	0	0	0
2020-12-30	2020-02-01	2020-12-26	North Dakota	18-29 years	Non-Hispanic Native Hawaiian or Other Pacific Islander	0	0	0	0	0	0
2020-12-30	2020-02-01	2020-12-26	North Dakota	25-34 years	Non-Hispanic Native Hawaiian or Other Pacific Islander	0	0	0	0	0	0
2020-12-30	2020-02-01	2020-12-26	North Dakota	30-49 years	Non-Hispanic Native Hawaiian or Other Pacific Islander	0		0	0	0	0	One or more data cells have counts between 1-9 and have been suppressed in accordance with NCHS confidentiality standards.
2020-12-30	2020-02-01	2020-12-26	North Dakota	35-44 years	Non-Hispanic Native Hawaiian or Other Pacific Islander	0	0	0	0	0	0
2020-12-30	2020-02-01	2020-12-26	North Dakota	45-54 years	Non-Hispanic Native Hawaiian or Other Pacific Islander	0		0	0	0	0	One or more data cells have counts between 1-9 and have been suppressed in accordance with NCHS confidentiality standards.
2020-12-30	2020-02-01	2020-12-26	North Dakota	50-64 years	Non-Hispanic Native Hawaiian or Other Pacific Islander	0			0	0		One or more data cells have counts between 1-9 and have been suppressed in accordance with NCHS confidentiality standards.
2020-12-30	2020-02-01	2020-12-26	North Dakota	55-64 years	Non-Hispanic Native Hawaiian or Other Pacific Islander	0			0	0		One or more data cells have counts between 1-9 and have been suppressed in accordance with NCHS confidentiality standards.
2020-12-30	2020-02-01	2020-12-26	North Dakota	65-74 years	Non-Hispanic Native Hawaiian or Other Pacific Islander	0	0	0	0	0	0
2020-12-30	2020-02-01	2020-12-26	North Dakota	75-84 years	Non-Hispanic Native Hawaiian or Other Pacific Islander	0	0	0	0	0	0
2020-12-30	2020-02-01	2020-12-26	North Dakota	85 years and over	Non-Hispanic Native Hawaiian or Other Pacific Islander	0		0	0	0	0	One or more data cells have counts between 1-9 and have been suppressed in accordance with NCHS confidentiality standards.
2020-12-30	2020-02-01	2020-12-26	North Dakota	Under 1 year	Non-Hispanic More than one race	0	0	0	0	0	0
2020-12-30	2020-02-01	2020-12-26	North Dakota	0-17 years	Non-Hispanic More than one race	0		0	0	0	0	One or more data cells have counts between 1-9 and have been suppressed in accordance with NCHS confidentiality standards.
2020-12-30	2020-02-01	2020-12-26	North Dakota	1-4 years	Non-Hispanic More than one race	0	0	0	0	0	0
2020-12-30	2020-02-01	2020-12-26	North Dakota	5-14 years	Non-Hispanic More than one race	0		0	0	0	0	One or more data cells have counts between 1-9 and have been suppressed in accordance with NCHS confidentiality standards.
2020-12-30	2020-02-01	2020-12-26	North Dakota	15-24 years	Non-Hispanic More than one race	0		0	0	0	0	One or more data cells have counts between 1-9 and have been suppressed in accordance with NCHS confidentiality standards.
2020-12-30	2020-02-01	2020-12-26	North Dakota	18-29 years	Non-Hispanic More than one race	0		0	0	0	0	One or more data cells have counts between 1-9 and have been suppressed in accordance with NCHS confidentiality standards.
2020-12-30	2020-02-01	2020-12-26	North Dakota	25-34 years	Non-Hispanic More than one race	0		0	0	0	0	One or more data cells have counts between 1-9 and have been suppressed in accordance with NCHS confidentiality standards.
2020-12-30	2020-02-01	2020-12-26	North Dakota	30-49 years	Non-Hispanic More than one race					0		One or more data cells have counts between 1-9 and have been suppressed in accordance with NCHS confidentiality standards.
2020-12-30	2020-02-01	2020-12-26	North Dakota	35-44 years	Non-Hispanic More than one race					0		One or more data cells have counts between 1-9 and have been suppressed in accordance with NCHS confidentiality standards.
2020-12-30	2020-02-01	2020-12-26	North Dakota	45-54 years	Non-Hispanic More than one race	0			0	0		One or more data cells have counts between 1-9 and have been suppressed in accordance with NCHS confidentiality standards.
2020-12-30	2020-02-01	2020-12-26	North Dakota	50-64 years	Non-Hispanic More than one race		14			0		One or more data cells have counts between 1-9 and have been suppressed in accordance with NCHS confidentiality standards.
2020-12-30	2020-02-01	2020-12-26	North Dakota	55-64 years	Non-Hispanic More than one race		12			0		One or more data cells have counts between 1-9 and have been suppressed in accordance with NCHS confidentiality standards.
2020-12-30	2020-02-01	2020-12-26	North Dakota	65-74 years	Non-Hispanic More than one race	0			0	0		One or more data cells have counts between 1-9 and have been suppressed in accordance with NCHS confidentiality standards.
2020-12-30	2020-02-01	2020-12-26	North Dakota	75-84 years	Non-Hispanic More than one race					0		One or more data cells have counts between 1-9 and have been suppressed in accordance with NCHS confidentiality standards.
2020-12-30	2020-02-01	2020-12-26	North Dakota	85 years and over	Non-Hispanic More than one race			0	0	0		One or more data cells have counts between 1-9 and have been suppressed in accordance with NCHS confidentiality standards.
2020-12-30	2020-02-01	2020-12-26	North Dakota	Under 1 year	Hispanic	0		0	0	0	0	One or more data cells have counts between 1-9 and have been suppressed in accordance with NCHS confidentiality standards.
2020-12-30	2020-02-01	2020-12-26	North Dakota	0-17 years	Hispanic		12	0	0	0		One or more data cells have counts between 1-9 and have been suppressed in accordance with NCHS confidentiality standards.
2020-12-30	2020-02-01	2020-12-26	North Dakota	1-4 years	Hispanic	0		0	0	0	0	One or more data cells have counts between 1-9 and have been suppressed in accordance with NCHS confidentiality standards.
2020-12-30	2020-02-01	2020-12-26	North Dakota	5-14 years	Hispanic	0		0	0	0	0	One or more data cells have counts between 1-9 and have been suppressed in accordance with NCHS confidentiality standards.
2020-12-30	2020-02-01	2020-12-26	North Dakota	15-24 years	Hispanic			0	0	0		One or more data cells have counts between 1-9 and have been suppressed in accordance with NCHS confidentiality standards.
2020-12-30	2020-02-01	2020-12-26	North Dakota	18-29 years	Hispanic	0	11	0	0	0	0
2020-12-30	2020-02-01	2020-12-26	North Dakota	25-34 years	Hispanic	0	12	0	0	0	0
2020-12-30	2020-02-01	2020-12-26	North Dakota	30-49 years	Hispanic		19			0		One or more data cells have counts between 1-9 and have been suppressed in accordance with NCHS confidentiality standards.
2020-12-30	2020-02-01	2020-12-26	North Dakota	35-44 years	Hispanic					0		One or more data cells have counts between 1-9 and have been suppressed in accordance with NCHS confidentiality standards.
2020-12-30	2020-02-01	2020-12-26	North Dakota	45-54 years	Hispanic		13			0		One or more data cells have counts between 1-9 and have been suppressed in accordance with NCHS confidentiality standards.
2020-12-30	2020-02-01	2020-12-26	North Dakota	50-64 years	Hispanic		26			0	10	One or more data cells have counts between 1-9 and have been suppressed in accordance with NCHS confidentiality standards.
2020-12-30	2020-02-01	2020-12-26	North Dakota	55-64 years	Hispanic		18			0		One or more data cells have counts between 1-9 and have been suppressed in accordance with NCHS confidentiality standards.
2020-12-30	2020-02-01	2020-12-26	North Dakota	65-74 years	Hispanic		17			0		One or more data cells have counts between 1-9 and have been suppressed in accordance with NCHS confidentiality standards.
2020-12-30	2020-02-01	2020-12-26	North Dakota	75-84 years	Hispanic					0		One or more data cells have counts between 1-9 and have been suppressed in accordance with NCHS confidentiality standards.
2020-12-30	2020-02-01	2020-12-26	North Dakota	85 years and over	Hispanic					0		One or more data cells have counts between 1-9 and have been suppressed in accordance with NCHS confidentiality standards.
2020-12-30	2020-02-01	2020-12-26	North Dakota	Under 1 year	Unknown	0	0	0	0	0	0
2020-12-30	2020-02-01	2020-12-26	North Dakota	0-17 years	Unknown	0	0	0	0	0	0
2020-12-30	2020-02-01	2020-12-26	North Dakota	1-4 years	Unknown	0	0	0	0	0	0
2020-12-30	2020-02-01	2020-12-26	North Dakota	5-14 years	Unknown	0	0	0	0	0	0
2020-12-30	2020-02-01	2020-12-26	North Dakota	15-24 years	Unknown	0	0	0	0	0	0
2020-12-30	2020-02-01	2020-12-26	North Dakota	18-29 years	Unknown	0		0	0	0	0	One or more data cells have counts between 1-9 and have been suppressed in accordance with NCHS confidentiality standards.
2020-12-30	2020-02-01	2020-12-26	North Dakota	25-34 years	Unknown	0		0	0	0	0	One or more data cells have counts between 1-9 and have been suppressed in accordance with NCHS confidentiality standards.
2020-12-30	2020-02-01	2020-12-26	North Dakota	30-49 years	Unknown	0	0	0	0	0	0
2020-12-30	2020-02-01	2020-12-26	North Dakota	35-44 years	Unknown	0	0	0	0	0	0
2020-12-30	2020-02-01	2020-12-26	North Dakota	45-54 years	Unknown	0	0	0	0	0	0
2020-12-30	2020-02-01	2020-12-26	North Dakota	50-64 years	Unknown					0		One or more data cells have counts between 1-9 and have been suppressed in accordance with NCHS confidentiality standards.
2020-12-30	2020-02-01	2020-12-26	North Dakota	55-64 years	Unknown					0		One or more data cells have counts between 1-9 and have been suppressed in accordance with NCHS confidentiality standards.
2020-12-30	2020-02-01	2020-12-26	North Dakota	65-74 years	Unknown			0	0	0		One or more data cells have counts between 1-9 and have been suppressed in accordance with NCHS confidentiality standards.
2020-12-30	2020-02-01	2020-12-26	North Dakota	75-84 years	Unknown				0	0		One or more data cells have counts between 1-9 and have been suppressed in accordance with NCHS confidentiality standards.
2020-12-30	2020-02-01	2020-12-26	North Dakota	85 years and over	Unknown	0	0	0	0	0	0
2020-12-30	2020-02-01	2020-12-26	Ohio	Under 1 year	Non-Hispanic White	0	405		0	0		One or more data cells have counts between 1-9 and have been suppressed in accordance with NCHS confidentiality standards.
2020-12-30	2020-02-01	2020-12-26	Ohio	0-17 years	Non-Hispanic White	0	670	10	0		16	One or more data cells have counts between 1-9 and have been suppressed in accordance with NCHS confidentiality standards.
2020-12-30	2020-02-01	2020-12-26	Ohio	1-4 years	Non-Hispanic White	0	71	0	0			One or more data cells have counts between 1-9 and have been suppressed in accordance with NCHS confidentiality standards.
2020-12-30	2020-02-01	2020-12-26	Ohio	5-14 years	Non-Hispanic White	0	117		0			One or more data cells have counts between 1-9 and have been suppressed in accordance with NCHS confidentiality standards.
2020-12-30	2020-02-01	2020-12-26	Ohio	15-24 years	Non-Hispanic White		694	12			15	One or more data cells have counts between 1-9 and have been suppressed in accordance with NCHS confidentiality standards.
2020-12-30	2020-02-01	2020-12-26	Ohio	18-29 years	Non-Hispanic White		1465	24			32	One or more data cells have counts between 1-9 and have been suppressed in accordance with NCHS confidentiality standards.
2020-12-30	2020-02-01	2020-12-26	Ohio	25-34 years	Non-Hispanic White	15	1963	34			53	One or more data cells have counts between 1-9 and have been suppressed in accordance with NCHS confidentiality standards.
2020-12-30	2020-02-01	2020-12-26	Ohio	30-49 years	Non-Hispanic White	91	5956	193	36	18	266
2020-12-30	2020-02-01	2020-12-26	Ohio	35-44 years	Non-Hispanic White	43	2806	82	20		112	One or more data cells have counts between 1-9 and have been suppressed in accordance with NCHS confidentiality standards.
2020-12-30	2020-02-01	2020-12-26	Ohio	45-54 years	Non-Hispanic White	140	5178	254	64	14	344
2020-12-30	2020-02-01	2020-12-26	Ohio	50-64 years	Non-Hispanic White	669	15753	1006	315	44	1404
2020-12-30	2020-02-01	2020-12-26	Ohio	55-64 years	Non-Hispanic White	566	12610	842	265	37	1180
2020-12-30	2020-02-01	2020-12-26	Ohio	65-74 years	Non-Hispanic White	1358	20103	1620	633	51	2396
2020-12-30	2020-02-01	2020-12-26	Ohio	75-84 years	Non-Hispanic White	2384	25822	2337	1067	53	3707
2020-12-30	2020-02-01	2020-12-26	Ohio	85 years and over	Non-Hispanic White	3019	32825	2508	1183	45	4389
2020-12-30	2020-02-01	2020-12-26	Ohio	Under 1 year	Non-Hispanic Black	0	236		0	0		One or more data cells have counts between 1-9 and have been suppressed in accordance with NCHS confidentiality standards.
2020-12-30	2020-02-01	2020-12-26	Ohio	0-17 years	Non-Hispanic Black		371		0	0		One or more data cells have counts between 1-9 and have been suppressed in accordance with NCHS confidentiality standards.
2020-12-30	2020-02-01	2020-12-26	Ohio	1-4 years	Non-Hispanic Black	0	34		0	0		One or more data cells have counts between 1-9 and have been suppressed in accordance with NCHS confidentiality standards.
2020-12-30	2020-02-01	2020-12-26	Ohio	5-14 years	Non-Hispanic Black		48		0	0		One or more data cells have counts between 1-9 and have been suppressed in accordance with NCHS confidentiality standards.
2020-12-30	2020-02-01	2020-12-26	Ohio	15-24 years	Non-Hispanic Black		412			0		One or more data cells have counts between 1-9 and have been suppressed in accordance with NCHS confidentiality standards.
2020-12-30	2020-02-01	2020-12-26	Ohio	18-29 years	Non-Hispanic Black		680	11			17	One or more data cells have counts between 1-9 and have been suppressed in accordance with NCHS confidentiality standards.
2020-12-30	2020-02-01	2020-12-26	Ohio	25-34 years	Non-Hispanic Black		719	22			34	One or more data cells have counts between 1-9 and have been suppressed in accordance with NCHS confidentiality standards.
2020-12-30	2020-02-01	2020-12-26	Ohio	30-49 years	Non-Hispanic Black	58	1625	66	22		111	One or more data cells have counts between 1-9 and have been suppressed in accordance with NCHS confidentiality standards.
2020-12-30	2020-02-01	2020-12-26	Ohio	35-44 years	Non-Hispanic Black	27	714	26			49	One or more data cells have counts between 1-9 and have been suppressed in accordance with NCHS confidentiality standards.
2020-12-30	2020-02-01	2020-12-26	Ohio	45-54 years	Non-Hispanic Black	65	1157	70	31		109	One or more data cells have counts between 1-9 and have been suppressed in accordance with NCHS confidentiality standards.
2020-12-30	2020-02-01	2020-12-26	Ohio	50-64 years	Non-Hispanic Black	226	3127	248	115	12	371
2020-12-30	2020-02-01	2020-12-26	Ohio	55-64 years	Non-Hispanic Black	185	2483	205	96	10	304
2020-12-30	2020-02-01	2020-12-26	Ohio	65-74 years	Non-Hispanic Black	330	3283	314	164		487	One or more data cells have counts between 1-9 and have been suppressed in accordance with NCHS confidentiality standards.
2020-12-30	2020-02-01	2020-12-26	Ohio	75-84 years	Non-Hispanic Black	332	2853	264	146		453	One or more data cells have counts between 1-9 and have been suppressed in accordance with NCHS confidentiality standards.
2020-12-30	2020-02-01	2020-12-26	Ohio	85 years and over	Non-Hispanic Black	300	2786	222	130		395	One or more data cells have counts between 1-9 and have been suppressed in accordance with NCHS confidentiality standards.
2020-12-30	2020-02-01	2020-12-26	Ohio	Under 1 year	Non-Hispanic American Indian or Alaska Native	0		0	0	0	0	One or more data cells have counts between 1-9 and have been suppressed in accordance with NCHS confidentiality standards.
2020-12-30	2020-02-01	2020-12-26	Ohio	0-17 years	Non-Hispanic American Indian or Alaska Native	0		0	0	0	0	One or more data cells have counts between 1-9 and have been suppressed in accordance with NCHS confidentiality standards.
2020-12-30	2020-02-01	2020-12-26	Ohio	1-4 years	Non-Hispanic American Indian or Alaska Native	0	0	0	0	0	0
2020-12-30	2020-02-01	2020-12-26	Ohio	5-14 years	Non-Hispanic American Indian or Alaska Native	0	0	0	0	0	0
2020-12-30	2020-02-01	2020-12-26	Ohio	15-24 years	Non-Hispanic American Indian or Alaska Native	0		0	0	0	0	One or more data cells have counts between 1-9 and have been suppressed in accordance with NCHS confidentiality standards.
2020-12-30	2020-02-01	2020-12-26	Ohio	18-29 years	Non-Hispanic American Indian or Alaska Native	0		0	0	0	0	One or more data cells have counts between 1-9 and have been suppressed in accordance with NCHS confidentiality standards.
2020-12-30	2020-02-01	2020-12-26	Ohio	25-34 years	Non-Hispanic American Indian or Alaska Native	0		0	0	0	0	One or more data cells have counts between 1-9 and have been suppressed in accordance with NCHS confidentiality standards.
2020-12-30	2020-02-01	2020-12-26	Ohio	30-49 years	Non-Hispanic American Indian or Alaska Native	0		0	0	0	0	One or more data cells have counts between 1-9 and have been suppressed in accordance with NCHS confidentiality standards.
2020-12-30	2020-02-01	2020-12-26	Ohio	35-44 years	Non-Hispanic American Indian or Alaska Native	0		0	0	0	0	One or more data cells have counts between 1-9 and have been suppressed in accordance with NCHS confidentiality standards.
2020-12-30	2020-02-01	2020-12-26	Ohio	45-54 years	Non-Hispanic American Indian or Alaska Native		11		0	0		One or more data cells have counts between 1-9 and have been suppressed in accordance with NCHS confidentiality standards.
2020-12-30	2020-02-01	2020-12-26	Ohio	50-64 years	Non-Hispanic American Indian or Alaska Native		31		0	0		One or more data cells have counts between 1-9 and have been suppressed in accordance with NCHS confidentiality standards.
2020-12-30	2020-02-01	2020-12-26	Ohio	55-64 years	Non-Hispanic American Indian or Alaska Native		24	0	0	0		One or more data cells have counts between 1-9 and have been suppressed in accordance with NCHS confidentiality standards.
2020-12-30	2020-02-01	2020-12-26	Ohio	65-74 years	Non-Hispanic American Indian or Alaska Native		24					One or more data cells have counts between 1-9 and have been suppressed in accordance with NCHS confidentiality standards.
2020-12-30	2020-02-01	2020-12-26	Ohio	75-84 years	Non-Hispanic American Indian or Alaska Native		22			0		One or more data cells have counts between 1-9 and have been suppressed in accordance with NCHS confidentiality standards.
2020-12-30	2020-02-01	2020-12-26	Ohio	85 years and over	Non-Hispanic American Indian or Alaska Native	0	17		0	0		One or more data cells have counts between 1-9 and have been suppressed in accordance with NCHS confidentiality standards.
2020-12-30	2020-02-01	2020-12-26	Ohio	Under 1 year	Non-Hispanic Asian	0	11	0	0	0	0
2020-12-30	2020-02-01	2020-12-26	Ohio	0-17 years	Non-Hispanic Asian	0	20	0	0	0	0
2020-12-30	2020-02-01	2020-12-26	Ohio	1-4 years	Non-Hispanic Asian	0		0	0	0	0	One or more data cells have counts between 1-9 and have been suppressed in accordance with NCHS confidentiality standards.
2020-12-30	2020-02-01	2020-12-26	Ohio	5-14 years	Non-Hispanic Asian	0		0	0	0	0	One or more data cells have counts between 1-9 and have been suppressed in accordance with NCHS confidentiality standards.
2020-12-30	2020-02-01	2020-12-26	Ohio	15-24 years	Non-Hispanic Asian	0	15		0	0		One or more data cells have counts between 1-9 and have been suppressed in accordance with NCHS confidentiality standards.
2020-12-30	2020-02-01	2020-12-26	Ohio	18-29 years	Non-Hispanic Asian		26		0	0		One or more data cells have counts between 1-9 and have been suppressed in accordance with NCHS confidentiality standards.
2020-12-30	2020-02-01	2020-12-26	Ohio	25-34 years	Non-Hispanic Asian		24	0	0	0		One or more data cells have counts between 1-9 and have been suppressed in accordance with NCHS confidentiality standards.
2020-12-30	2020-02-01	2020-12-26	Ohio	30-49 years	Non-Hispanic Asian		62					One or more data cells have counts between 1-9 and have been suppressed in accordance with NCHS confidentiality standards.
2020-12-30	2020-02-01	2020-12-26	Ohio	35-44 years	Non-Hispanic Asian		26			0		One or more data cells have counts between 1-9 and have been suppressed in accordance with NCHS confidentiality standards.
2020-12-30	2020-02-01	2020-12-26	Ohio	45-54 years	Non-Hispanic Asian		55					One or more data cells have counts between 1-9 and have been suppressed in accordance with NCHS confidentiality standards.
2020-12-30	2020-02-01	2020-12-26	Ohio	50-64 years	Non-Hispanic Asian	11	112			0	13	One or more data cells have counts between 1-9 and have been suppressed in accordance with NCHS confidentiality standards.
2020-12-30	2020-02-01	2020-12-26	Ohio	55-64 years	Non-Hispanic Asian	10	83			0	11	One or more data cells have counts between 1-9 and have been suppressed in accordance with NCHS confidentiality standards.
2020-12-30	2020-02-01	2020-12-26	Ohio	65-74 years	Non-Hispanic Asian	21	126	17	10		29	One or more data cells have counts between 1-9 and have been suppressed in accordance with NCHS confidentiality standards.
2020-12-30	2020-02-01	2020-12-26	Ohio	75-84 years	Non-Hispanic Asian	22	199	20	12	0	30
2020-12-30	2020-02-01	2020-12-26	Ohio	85 years and over	Non-Hispanic Asian	30	236	26	12	0	44
2020-12-30	2020-02-01	2020-12-26	Ohio	Under 1 year	Non-Hispanic Native Hawaiian or Other Pacific Islander	0	0	0	0	0	0
2020-12-30	2020-02-01	2020-12-26	Ohio	0-17 years	Non-Hispanic Native Hawaiian or Other Pacific Islander	0	0	0	0	0	0
2020-12-30	2020-02-01	2020-12-26	Ohio	1-4 years	Non-Hispanic Native Hawaiian or Other Pacific Islander	0	0	0	0	0	0
2020-12-30	2020-02-01	2020-12-26	Ohio	5-14 years	Non-Hispanic Native Hawaiian or Other Pacific Islander	0	0	0	0	0	0
2020-12-30	2020-02-01	2020-12-26	Ohio	15-24 years	Non-Hispanic Native Hawaiian or Other Pacific Islander	0	0	0	0	0	0
2020-12-30	2020-02-01	2020-12-26	Ohio	18-29 years	Non-Hispanic Native Hawaiian or Other Pacific Islander	0	0	0	0	0	0
2020-12-30	2020-02-01	2020-12-26	Ohio	25-34 years	Non-Hispanic Native Hawaiian or Other Pacific Islander	0		0	0	0	0	One or more data cells have counts between 1-9 and have been suppressed in accordance with NCHS confidentiality standards.
2020-12-30	2020-02-01	2020-12-26	Ohio	30-49 years	Non-Hispanic Native Hawaiian or Other Pacific Islander	0			0	0		One or more data cells have counts between 1-9 and have been suppressed in accordance with NCHS confidentiality standards.
2020-12-30	2020-02-01	2020-12-26	Ohio	35-44 years	Non-Hispanic Native Hawaiian or Other Pacific Islander	0			0	0		One or more data cells have counts between 1-9 and have been suppressed in accordance with NCHS confidentiality standards.
2020-12-30	2020-02-01	2020-12-26	Ohio	45-54 years	Non-Hispanic Native Hawaiian or Other Pacific Islander	0			0	0		One or more data cells have counts between 1-9 and have been suppressed in accordance with NCHS confidentiality standards.
2020-12-30	2020-02-01	2020-12-26	Ohio	50-64 years	Non-Hispanic Native Hawaiian or Other Pacific Islander	0		0	0	0	0	One or more data cells have counts between 1-9 and have been suppressed in accordance with NCHS confidentiality standards.
2020-12-30	2020-02-01	2020-12-26	Ohio	55-64 years	Non-Hispanic Native Hawaiian or Other Pacific Islander	0		0	0	0	0	One or more data cells have counts between 1-9 and have been suppressed in accordance with NCHS confidentiality standards.
2020-12-30	2020-02-01	2020-12-26	Ohio	65-74 years	Non-Hispanic Native Hawaiian or Other Pacific Islander	0		0	0	0	0	One or more data cells have counts between 1-9 and have been suppressed in accordance with NCHS confidentiality standards.
2020-12-30	2020-02-01	2020-12-26	Ohio	75-84 years	Non-Hispanic Native Hawaiian or Other Pacific Islander					0		One or more data cells have counts between 1-9 and have been suppressed in accordance with NCHS confidentiality standards.
2020-12-30	2020-02-01	2020-12-26	Ohio	85 years and over	Non-Hispanic Native Hawaiian or Other Pacific Islander	0		0	0	0	0	One or more data cells have counts between 1-9 and have been suppressed in accordance with NCHS confidentiality standards.
2020-12-30	2020-02-01	2020-12-26	Ohio	Under 1 year	Non-Hispanic More than one race	0	42	0	0	0	0
2020-12-30	2020-02-01	2020-12-26	Ohio	0-17 years	Non-Hispanic More than one race	0	57	0	0	0	0
2020-12-30	2020-02-01	2020-12-26	Ohio	1-4 years	Non-Hispanic More than one race	0		0	0	0	0	One or more data cells have counts between 1-9 and have been suppressed in accordance with NCHS confidentiality standards.
2020-12-30	2020-02-01	2020-12-26	Ohio	5-14 years	Non-Hispanic More than one race	0		0	0	0	0	One or more data cells have counts between 1-9 and have been suppressed in accordance with NCHS confidentiality standards.
2020-12-30	2020-02-01	2020-12-26	Ohio	15-24 years	Non-Hispanic More than one race		25	0	0	0		One or more data cells have counts between 1-9 and have been suppressed in accordance with NCHS confidentiality standards.
2020-12-30	2020-02-01	2020-12-26	Ohio	18-29 years	Non-Hispanic More than one race		35	0	0	0		One or more data cells have counts between 1-9 and have been suppressed in accordance with NCHS confidentiality standards.
2020-12-30	2020-02-01	2020-12-26	Ohio	25-34 years	Non-Hispanic More than one race	0	23		0	0		One or more data cells have counts between 1-9 and have been suppressed in accordance with NCHS confidentiality standards.
2020-12-30	2020-02-01	2020-12-26	Ohio	30-49 years	Non-Hispanic More than one race	0	32		0	0		One or more data cells have counts between 1-9 and have been suppressed in accordance with NCHS confidentiality standards.
2020-12-30	2020-02-01	2020-12-26	Ohio	35-44 years	Non-Hispanic More than one race	0	12		0	0		One or more data cells have counts between 1-9 and have been suppressed in accordance with NCHS confidentiality standards.
2020-12-30	2020-02-01	2020-12-26	Ohio	45-54 years	Non-Hispanic More than one race		18	0	0	0		One or more data cells have counts between 1-9 and have been suppressed in accordance with NCHS confidentiality standards.
2020-12-30	2020-02-01	2020-12-26	Ohio	50-64 years	Non-Hispanic More than one race		35		0	0		One or more data cells have counts between 1-9 and have been suppressed in accordance with NCHS confidentiality standards.
2020-12-30	2020-02-01	2020-12-26	Ohio	55-64 years	Non-Hispanic More than one race		26		0	0		One or more data cells have counts between 1-9 and have been suppressed in accordance with NCHS confidentiality standards.
2020-12-30	2020-02-01	2020-12-26	Ohio	65-74 years	Non-Hispanic More than one race		27			0	12	One or more data cells have counts between 1-9 and have been suppressed in accordance with NCHS confidentiality standards.
2020-12-30	2020-02-01	2020-12-26	Ohio	75-84 years	Non-Hispanic More than one race		17			0		One or more data cells have counts between 1-9 and have been suppressed in accordance with NCHS confidentiality standards.
2020-12-30	2020-02-01	2020-12-26	Ohio	85 years and over	Non-Hispanic More than one race		18			0		One or more data cells have counts between 1-9 and have been suppressed in accordance with NCHS confidentiality standards.
2020-12-30	2020-02-01	2020-12-26	Ohio	Under 1 year	Hispanic	0	33		0	0		One or more data cells have counts between 1-9 and have been suppressed in accordance with NCHS confidentiality standards.
2020-12-30	2020-02-01	2020-12-26	Ohio	0-17 years	Hispanic	0	64		0	0		One or more data cells have counts between 1-9 and have been suppressed in accordance with NCHS confidentiality standards.
2020-12-30	2020-02-01	2020-12-26	Ohio	1-4 years	Hispanic	0		0	0	0	0	One or more data cells have counts between 1-9 and have been suppressed in accordance with NCHS confidentiality standards.
2020-12-30	2020-02-01	2020-12-26	Ohio	5-14 years	Hispanic	0	15	0	0	0	0
2020-12-30	2020-02-01	2020-12-26	Ohio	15-24 years	Hispanic	0	61		0	0		One or more data cells have counts between 1-9 and have been suppressed in accordance with NCHS confidentiality standards.
2020-12-30	2020-02-01	2020-12-26	Ohio	18-29 years	Hispanic		102			0		One or more data cells have counts between 1-9 and have been suppressed in accordance with NCHS confidentiality standards.
2020-12-30	2020-02-01	2020-12-26	Ohio	25-34 years	Hispanic		97					One or more data cells have counts between 1-9 and have been suppressed in accordance with NCHS confidentiality standards.
2020-12-30	2020-02-01	2020-12-26	Ohio	30-49 years	Hispanic	22	254	23	12		34	One or more data cells have counts between 1-9 and have been suppressed in accordance with NCHS confidentiality standards.
2020-12-30	2020-02-01	2020-12-26	Ohio	35-44 years	Hispanic		124			0	11	One or more data cells have counts between 1-9 and have been suppressed in accordance with NCHS confidentiality standards.
2020-12-30	2020-02-01	2020-12-26	Ohio	45-54 years	Hispanic	20	168	16		0	27	One or more data cells have counts between 1-9 and have been suppressed in accordance with NCHS confidentiality standards.
2020-12-30	2020-02-01	2020-12-26	Ohio	50-64 years	Hispanic	41	312	29	18		53	One or more data cells have counts between 1-9 and have been suppressed in accordance with NCHS confidentiality standards.
2020-12-30	2020-02-01	2020-12-26	Ohio	55-64 years	Hispanic	31	226	24	15		41	One or more data cells have counts between 1-9 and have been suppressed in accordance with NCHS confidentiality standards.
2020-12-30	2020-02-01	2020-12-26	Ohio	65-74 years	Hispanic	36	226	27	17	0	46
2020-12-30	2020-02-01	2020-12-26	Ohio	75-84 years	Hispanic	26	228	23		0	41	One or more data cells have counts between 1-9 and have been suppressed in accordance with NCHS confidentiality standards.
2020-12-30	2020-02-01	2020-12-26	Ohio	85 years and over	Hispanic	29	220	22	14		38	One or more data cells have counts between 1-9 and have been suppressed in accordance with NCHS confidentiality standards.
2020-12-30	2020-02-01	2020-12-26	Ohio	Under 1 year	Unknown	0	0	0	0	0	0
2020-12-30	2020-02-01	2020-12-26	Ohio	0-17 years	Unknown	0	0	0	0	0	0
2020-12-30	2020-02-01	2020-12-26	Ohio	1-4 years	Unknown	0	0	0	0	0	0
2020-12-30	2020-02-01	2020-12-26	Ohio	5-14 years	Unknown	0	0	0	0	0	0
2020-12-30	2020-02-01	2020-12-26	Ohio	15-24 years	Unknown	0	0	0	0	0	0
2020-12-30	2020-02-01	2020-12-26	Ohio	18-29 years	Unknown	0	0	0	0	0	0
2020-12-30	2020-02-01	2020-12-26	Ohio	25-34 years	Unknown	0	0	0	0	0	0
2020-12-30	2020-02-01	2020-12-26	Ohio	30-49 years	Unknown	0		0	0	0	0	One or more data cells have counts between 1-9 and have been suppressed in accordance with NCHS confidentiality standards.
2020-12-30	2020-02-01	2020-12-26	Ohio	35-44 years	Unknown	0	0	0	0	0	0
2020-12-30	2020-02-01	2020-12-26	Ohio	45-54 years	Unknown	0		0	0	0	0	One or more data cells have counts between 1-9 and have been suppressed in accordance with NCHS confidentiality standards.
2020-12-30	2020-02-01	2020-12-26	Ohio	50-64 years	Unknown	0	10		0	0		One or more data cells have counts between 1-9 and have been suppressed in accordance with NCHS confidentiality standards.
2020-12-30	2020-02-01	2020-12-26	Ohio	55-64 years	Unknown	0			0	0		One or more data cells have counts between 1-9 and have been suppressed in accordance with NCHS confidentiality standards.
2020-12-30	2020-02-01	2020-12-26	Ohio	65-74 years	Unknown	0		0	0	0	0	One or more data cells have counts between 1-9 and have been suppressed in accordance with NCHS confidentiality standards.
2020-12-30	2020-02-01	2020-12-26	Ohio	75-84 years	Unknown					0		One or more data cells have counts between 1-9 and have been suppressed in accordance with NCHS confidentiality standards.
2020-12-30	2020-02-01	2020-12-26	Ohio	85 years and over	Unknown	0		0	0	0	0	One or more data cells have counts between 1-9 and have been suppressed in accordance with NCHS confidentiality standards.
2020-12-30	2020-02-01	2020-12-26	Oklahoma	Under 1 year	Non-Hispanic White		95		0	0		One or more data cells have counts between 1-9 and have been suppressed in accordance with NCHS confidentiality standards.
2020-12-30	2020-02-01	2020-12-26	Oklahoma	0-17 years	Non-Hispanic White		199		0			One or more data cells have counts between 1-9 and have been suppressed in accordance with NCHS confidentiality standards.
2020-12-30	2020-02-01	2020-12-26	Oklahoma	1-4 years	Non-Hispanic White	0	25		0	0		One or more data cells have counts between 1-9 and have been suppressed in accordance with NCHS confidentiality standards.
2020-12-30	2020-02-01	2020-12-26	Oklahoma	5-14 years	Non-Hispanic White		47		0			One or more data cells have counts between 1-9 and have been suppressed in accordance with NCHS confidentiality standards.
2020-12-30	2020-02-01	2020-12-26	Oklahoma	15-24 years	Non-Hispanic White		201		0	0		One or more data cells have counts between 1-9 and have been suppressed in accordance with NCHS confidentiality standards.
2020-12-30	2020-02-01	2020-12-26	Oklahoma	18-29 years	Non-Hispanic White		347	16			20	One or more data cells have counts between 1-9 and have been suppressed in accordance with NCHS confidentiality standards.
2020-12-30	2020-02-01	2020-12-26	Oklahoma	25-34 years	Non-Hispanic White		429	21			24	One or more data cells have counts between 1-9 and have been suppressed in accordance with NCHS confidentiality standards.
2020-12-30	2020-02-01	2020-12-26	Oklahoma	30-49 years	Non-Hispanic White	29	1586	90			117	One or more data cells have counts between 1-9 and have been suppressed in accordance with NCHS confidentiality standards.
2020-12-30	2020-02-01	2020-12-26	Oklahoma	35-44 years	Non-Hispanic White	11	753	42			56	One or more data cells have counts between 1-9 and have been suppressed in accordance with NCHS confidentiality standards.
2020-12-30	2020-02-01	2020-12-26	Oklahoma	45-54 years	Non-Hispanic White	42	1484	96	12		133	One or more data cells have counts between 1-9 and have been suppressed in accordance with NCHS confidentiality standards.
2020-12-30	2020-02-01	2020-12-26	Oklahoma	50-64 years	Non-Hispanic White	200	4814	394	70	25	547
2020-12-30	2020-02-01	2020-12-26	Oklahoma	55-64 years	Non-Hispanic White	174	3912	335	62	19	464
2020-12-30	2020-02-01	2020-12-26	Oklahoma	65-74 years	Non-Hispanic White	435	6487	687	164	24	981
2020-12-30	2020-02-01	2020-12-26	Oklahoma	75-84 years	Non-Hispanic White	647	8007	924	275	24	1317
2020-12-30	2020-02-01	2020-12-26	Oklahoma	85 years and over	Non-Hispanic White	722	8594	790	242	15	1285
2020-12-30	2020-02-01	2020-12-26	Oklahoma	Under 1 year	Non-Hispanic Black	0	34	0	0	0	0
2020-12-30	2020-02-01	2020-12-26	Oklahoma	0-17 years	Non-Hispanic Black	0	58	0	0	0	0
2020-12-30	2020-02-01	2020-12-26	Oklahoma	1-4 years	Non-Hispanic Black	0		0	0	0	0	One or more data cells have counts between 1-9 and have been suppressed in accordance with NCHS confidentiality standards.
2020-12-30	2020-02-01	2020-12-26	Oklahoma	5-14 years	Non-Hispanic Black	0		0	0	0	0	One or more data cells have counts between 1-9 and have been suppressed in accordance with NCHS confidentiality standards.
2020-12-30	2020-02-01	2020-12-26	Oklahoma	15-24 years	Non-Hispanic Black	0	62		0	0		One or more data cells have counts between 1-9 and have been suppressed in accordance with NCHS confidentiality standards.
2020-12-30	2020-02-01	2020-12-26	Oklahoma	18-29 years	Non-Hispanic Black		94		0	0		One or more data cells have counts between 1-9 and have been suppressed in accordance with NCHS confidentiality standards.
2020-12-30	2020-02-01	2020-12-26	Oklahoma	25-34 years	Non-Hispanic Black		105					One or more data cells have counts between 1-9 and have been suppressed in accordance with NCHS confidentiality standards.
2020-12-30	2020-02-01	2020-12-26	Oklahoma	30-49 years	Non-Hispanic Black		296	15			22	One or more data cells have counts between 1-9 and have been suppressed in accordance with NCHS confidentiality standards.
2020-12-30	2020-02-01	2020-12-26	Oklahoma	35-44 years	Non-Hispanic Black		134			0		One or more data cells have counts between 1-9 and have been suppressed in accordance with NCHS confidentiality standards.
2020-12-30	2020-02-01	2020-12-26	Oklahoma	45-54 years	Non-Hispanic Black	12	217	13		0	23	One or more data cells have counts between 1-9 and have been suppressed in accordance with NCHS confidentiality standards.
2020-12-30	2020-02-01	2020-12-26	Oklahoma	50-64 years	Non-Hispanic Black	31	577	46			69	One or more data cells have counts between 1-9 and have been suppressed in accordance with NCHS confidentiality standards.
2020-12-30	2020-02-01	2020-12-26	Oklahoma	55-64 years	Non-Hispanic Black	22	458	40			56	One or more data cells have counts between 1-9 and have been suppressed in accordance with NCHS confidentiality standards.
2020-12-30	2020-02-01	2020-12-26	Oklahoma	65-74 years	Non-Hispanic Black	48	577	55	10		94	One or more data cells have counts between 1-9 and have been suppressed in accordance with NCHS confidentiality standards.
2020-12-30	2020-02-01	2020-12-26	Oklahoma	75-84 years	Non-Hispanic Black	48	511	51	20	0	79
2020-12-30	2020-02-01	2020-12-26	Oklahoma	85 years and over	Non-Hispanic Black	30	402	22		0	45	One or more data cells have counts between 1-9 and have been suppressed in accordance with NCHS confidentiality standards.
2020-12-30	2020-02-01	2020-12-26	Oklahoma	Under 1 year	Non-Hispanic American Indian or Alaska Native	0	17	0	0	0	0
2020-12-30	2020-02-01	2020-12-26	Oklahoma	0-17 years	Non-Hispanic American Indian or Alaska Native	0	57		0			One or more data cells have counts between 1-9 and have been suppressed in accordance with NCHS confidentiality standards.
2020-12-30	2020-02-01	2020-12-26	Oklahoma	1-4 years	Non-Hispanic American Indian or Alaska Native	0	11		0	0		One or more data cells have counts between 1-9 and have been suppressed in accordance with NCHS confidentiality standards.
2020-12-30	2020-02-01	2020-12-26	Oklahoma	5-14 years	Non-Hispanic American Indian or Alaska Native	0	15	0	0			One or more data cells have counts between 1-9 and have been suppressed in accordance with NCHS confidentiality standards.
2020-12-30	2020-02-01	2020-12-26	Oklahoma	15-24 years	Non-Hispanic American Indian or Alaska Native	0	64	0	0	0	0
2020-12-30	2020-02-01	2020-12-26	Oklahoma	18-29 years	Non-Hispanic American Indian or Alaska Native		108		0	0		One or more data cells have counts between 1-9 and have been suppressed in accordance with NCHS confidentiality standards.
2020-12-30	2020-02-01	2020-12-26	Oklahoma	25-34 years	Non-Hispanic American Indian or Alaska Native		122			0	10	One or more data cells have counts between 1-9 and have been suppressed in accordance with NCHS confidentiality standards.
2020-12-30	2020-02-01	2020-12-26	Oklahoma	30-49 years	Non-Hispanic American Indian or Alaska Native	22	346	17		0	33	One or more data cells have counts between 1-9 and have been suppressed in accordance with NCHS confidentiality standards.
2020-12-30	2020-02-01	2020-12-26	Oklahoma	35-44 years	Non-Hispanic American Indian or Alaska Native	10	164			0	16	One or more data cells have counts between 1-9 and have been suppressed in accordance with NCHS confidentiality standards.
2020-12-30	2020-02-01	2020-12-26	Oklahoma	45-54 years	Non-Hispanic American Indian or Alaska Native	25	281	22		0	38	One or more data cells have counts between 1-9 and have been suppressed in accordance with NCHS confidentiality standards.
2020-12-30	2020-02-01	2020-12-26	Oklahoma	50-64 years	Non-Hispanic American Indian or Alaska Native	65	700	80	30		116	One or more data cells have counts between 1-9 and have been suppressed in accordance with NCHS confidentiality standards.
2020-12-30	2020-02-01	2020-12-26	Oklahoma	55-64 years	Non-Hispanic American Indian or Alaska Native	49	537	63	23		90	One or more data cells have counts between 1-9 and have been suppressed in accordance with NCHS confidentiality standards.
2020-12-30	2020-02-01	2020-12-26	Oklahoma	65-74 years	Non-Hispanic American Indian or Alaska Native	92	644	101	44		150	One or more data cells have counts between 1-9 and have been suppressed in accordance with NCHS confidentiality standards.
2020-12-30	2020-02-01	2020-12-26	Oklahoma	75-84 years	Non-Hispanic American Indian or Alaska Native	65	520	64	26		105	One or more data cells have counts between 1-9 and have been suppressed in accordance with NCHS confidentiality standards.
2020-12-30	2020-02-01	2020-12-26	Oklahoma	85 years and over	Non-Hispanic American Indian or Alaska Native	45	367	40	21		66	One or more data cells have counts between 1-9 and have been suppressed in accordance with NCHS confidentiality standards.
2020-12-30	2020-02-01	2020-12-26	Oklahoma	Under 1 year	Non-Hispanic Asian	0		0	0	0	0	One or more data cells have counts between 1-9 and have been suppressed in accordance with NCHS confidentiality standards.
2020-12-30	2020-02-01	2020-12-26	Oklahoma	0-17 years	Non-Hispanic Asian	0	10		0	0		One or more data cells have counts between 1-9 and have been suppressed in accordance with NCHS confidentiality standards.
2020-12-30	2020-02-01	2020-12-26	Oklahoma	1-4 years	Non-Hispanic Asian	0	0	0	0	0	0
2020-12-30	2020-02-01	2020-12-26	Oklahoma	5-14 years	Non-Hispanic Asian	0		0	0	0	0	One or more data cells have counts between 1-9 and have been suppressed in accordance with NCHS confidentiality standards.
2020-12-30	2020-02-01	2020-12-26	Oklahoma	15-24 years	Non-Hispanic Asian	0			0	0		One or more data cells have counts between 1-9 and have been suppressed in accordance with NCHS confidentiality standards.
2020-12-30	2020-02-01	2020-12-26	Oklahoma	18-29 years	Non-Hispanic Asian	0		0	0	0	0	One or more data cells have counts between 1-9 and have been suppressed in accordance with NCHS confidentiality standards.
2020-12-30	2020-02-01	2020-12-26	Oklahoma	25-34 years	Non-Hispanic Asian	0		0	0	0	0	One or more data cells have counts between 1-9 and have been suppressed in accordance with NCHS confidentiality standards.
2020-12-30	2020-02-01	2020-12-26	Oklahoma	30-49 years	Non-Hispanic Asian		34			0		One or more data cells have counts between 1-9 and have been suppressed in accordance with NCHS confidentiality standards.
2020-12-30	2020-02-01	2020-12-26	Oklahoma	35-44 years	Non-Hispanic Asian		13			0		One or more data cells have counts between 1-9 and have been suppressed in accordance with NCHS confidentiality standards.
2020-12-30	2020-02-01	2020-12-26	Oklahoma	45-54 years	Non-Hispanic Asian		25			0		One or more data cells have counts between 1-9 and have been suppressed in accordance with NCHS confidentiality standards.
2020-12-30	2020-02-01	2020-12-26	Oklahoma	50-64 years	Non-Hispanic Asian		46					One or more data cells have counts between 1-9 and have been suppressed in accordance with NCHS confidentiality standards.
2020-12-30	2020-02-01	2020-12-26	Oklahoma	55-64 years	Non-Hispanic Asian		37					One or more data cells have counts between 1-9 and have been suppressed in accordance with NCHS confidentiality standards.
2020-12-30	2020-02-01	2020-12-26	Oklahoma	65-74 years	Non-Hispanic Asian	10	46				13	One or more data cells have counts between 1-9 and have been suppressed in accordance with NCHS confidentiality standards.
2020-12-30	2020-02-01	2020-12-26	Oklahoma	75-84 years	Non-Hispanic Asian	10	70	11			19	One or more data cells have counts between 1-9 and have been suppressed in accordance with NCHS confidentiality standards.
2020-12-30	2020-02-01	2020-12-26	Oklahoma	85 years and over	Non-Hispanic Asian		71	10			15	One or more data cells have counts between 1-9 and have been suppressed in accordance with NCHS confidentiality standards.
2020-12-30	2020-02-01	2020-12-26	Oklahoma	Under 1 year	Non-Hispanic Native Hawaiian or Other Pacific Islander	0		0	0	0	0	One or more data cells have counts between 1-9 and have been suppressed in accordance with NCHS confidentiality standards.
2020-12-30	2020-02-01	2020-12-26	Oklahoma	0-17 years	Non-Hispanic Native Hawaiian or Other Pacific Islander	0		0	0	0	0	One or more data cells have counts between 1-9 and have been suppressed in accordance with NCHS confidentiality standards.
2020-12-30	2020-02-01	2020-12-26	Oklahoma	1-4 years	Non-Hispanic Native Hawaiian or Other Pacific Islander	0	0	0	0	0	0
2020-12-30	2020-02-01	2020-12-26	Oklahoma	5-14 years	Non-Hispanic Native Hawaiian or Other Pacific Islander	0	0	0	0	0	0
2020-12-30	2020-02-01	2020-12-26	Oklahoma	15-24 years	Non-Hispanic Native Hawaiian or Other Pacific Islander	0		0	0	0	0	One or more data cells have counts between 1-9 and have been suppressed in accordance with NCHS confidentiality standards.
2020-12-30	2020-02-01	2020-12-26	Oklahoma	18-29 years	Non-Hispanic Native Hawaiian or Other Pacific Islander			0	0	0		One or more data cells have counts between 1-9 and have been suppressed in accordance with NCHS confidentiality standards.
2020-12-30	2020-02-01	2020-12-26	Oklahoma	25-34 years	Non-Hispanic Native Hawaiian or Other Pacific Islander			0	0	0		One or more data cells have counts between 1-9 and have been suppressed in accordance with NCHS confidentiality standards.
2020-12-30	2020-02-01	2020-12-26	Oklahoma	30-49 years	Non-Hispanic Native Hawaiian or Other Pacific Islander			0	0	0		One or more data cells have counts between 1-9 and have been suppressed in accordance with NCHS confidentiality standards.
2020-12-30	2020-02-01	2020-12-26	Oklahoma	35-44 years	Non-Hispanic Native Hawaiian or Other Pacific Islander	0		0	0	0	0	One or more data cells have counts between 1-9 and have been suppressed in accordance with NCHS confidentiality standards.
2020-12-30	2020-02-01	2020-12-26	Oklahoma	45-54 years	Non-Hispanic Native Hawaiian or Other Pacific Islander		13			0		One or more data cells have counts between 1-9 and have been suppressed in accordance with NCHS confidentiality standards.
2020-12-30	2020-02-01	2020-12-26	Oklahoma	50-64 years	Non-Hispanic Native Hawaiian or Other Pacific Islander	10	23			0	12	One or more data cells have counts between 1-9 and have been suppressed in accordance with NCHS confidentiality standards.
2020-12-30	2020-02-01	2020-12-26	Oklahoma	55-64 years	Non-Hispanic Native Hawaiian or Other Pacific Islander		15			0		One or more data cells have counts between 1-9 and have been suppressed in accordance with NCHS confidentiality standards.
2020-12-30	2020-02-01	2020-12-26	Oklahoma	65-74 years	Non-Hispanic Native Hawaiian or Other Pacific Islander		10	0	0	0		One or more data cells have counts between 1-9 and have been suppressed in accordance with NCHS confidentiality standards.
2020-12-30	2020-02-01	2020-12-26	Oklahoma	75-84 years	Non-Hispanic Native Hawaiian or Other Pacific Islander	0			0	0		One or more data cells have counts between 1-9 and have been suppressed in accordance with NCHS confidentiality standards.
2020-12-30	2020-02-01	2020-12-26	Oklahoma	85 years and over	Non-Hispanic Native Hawaiian or Other Pacific Islander	0			0	0		One or more data cells have counts between 1-9 and have been suppressed in accordance with NCHS confidentiality standards.
2020-12-30	2020-02-01	2020-12-26	Oklahoma	Under 1 year	Non-Hispanic More than one race	0	20		0	0		One or more data cells have counts between 1-9 and have been suppressed in accordance with NCHS confidentiality standards.
2020-12-30	2020-02-01	2020-12-26	Oklahoma	0-17 years	Non-Hispanic More than one race		34		0	0		One or more data cells have counts between 1-9 and have been suppressed in accordance with NCHS confidentiality standards.
2020-12-30	2020-02-01	2020-12-26	Oklahoma	1-4 years	Non-Hispanic More than one race			0	0	0		One or more data cells have counts between 1-9 and have been suppressed in accordance with NCHS confidentiality standards.
2020-12-30	2020-02-01	2020-12-26	Oklahoma	5-14 years	Non-Hispanic More than one race	0		0	0	0	0	One or more data cells have counts between 1-9 and have been suppressed in accordance with NCHS confidentiality standards.
2020-12-30	2020-02-01	2020-12-26	Oklahoma	15-24 years	Non-Hispanic More than one race	0	16	0	0	0	0
2020-12-30	2020-02-01	2020-12-26	Oklahoma	18-29 years	Non-Hispanic More than one race	0	26	0	0	0	0
2020-12-30	2020-02-01	2020-12-26	Oklahoma	25-34 years	Non-Hispanic More than one race	0	29	0	0	0	0
2020-12-30	2020-02-01	2020-12-26	Oklahoma	30-49 years	Non-Hispanic More than one race		100			0		One or more data cells have counts between 1-9 and have been suppressed in accordance with NCHS confidentiality standards.
2020-12-30	2020-02-01	2020-12-26	Oklahoma	35-44 years	Non-Hispanic More than one race	0	51	0	0	0	0
2020-12-30	2020-02-01	2020-12-26	Oklahoma	45-54 years	Non-Hispanic More than one race		73					One or more data cells have counts between 1-9 and have been suppressed in accordance with NCHS confidentiality standards.
2020-12-30	2020-02-01	2020-12-26	Oklahoma	50-64 years	Non-Hispanic More than one race		183	15			22	One or more data cells have counts between 1-9 and have been suppressed in accordance with NCHS confidentiality standards.
2020-12-30	2020-02-01	2020-12-26	Oklahoma	55-64 years	Non-Hispanic More than one race		142	12			18	One or more data cells have counts between 1-9 and have been suppressed in accordance with NCHS confidentiality standards.
2020-12-30	2020-02-01	2020-12-26	Oklahoma	65-74 years	Non-Hispanic More than one race	18	203	27		0	36	One or more data cells have counts between 1-9 and have been suppressed in accordance with NCHS confidentiality standards.
2020-12-30	2020-02-01	2020-12-26	Oklahoma	75-84 years	Non-Hispanic More than one race	20	199	23		0	34	One or more data cells have counts between 1-9 and have been suppressed in accordance with NCHS confidentiality standards.
2020-12-30	2020-02-01	2020-12-26	Oklahoma	85 years and over	Non-Hispanic More than one race	15	143	19		0	29	One or more data cells have counts between 1-9 and have been suppressed in accordance with NCHS confidentiality standards.
2020-12-30	2020-02-01	2020-12-26	Oklahoma	Under 1 year	Hispanic	0	35		0	0		One or more data cells have counts between 1-9 and have been suppressed in accordance with NCHS confidentiality standards.
2020-12-30	2020-02-01	2020-12-26	Oklahoma	0-17 years	Hispanic	0	61		0	0		One or more data cells have counts between 1-9 and have been suppressed in accordance with NCHS confidentiality standards.
2020-12-30	2020-02-01	2020-12-26	Oklahoma	1-4 years	Hispanic	0		0	0	0	0	One or more data cells have counts between 1-9 and have been suppressed in accordance with NCHS confidentiality standards.
2020-12-30	2020-02-01	2020-12-26	Oklahoma	5-14 years	Hispanic	0	11	0	0	0	0
2020-12-30	2020-02-01	2020-12-26	Oklahoma	15-24 years	Hispanic		51			0		One or more data cells have counts between 1-9 and have been suppressed in accordance with NCHS confidentiality standards.
2020-12-30	2020-02-01	2020-12-26	Oklahoma	18-29 years	Hispanic		73			0		One or more data cells have counts between 1-9 and have been suppressed in accordance with NCHS confidentiality standards.
2020-12-30	2020-02-01	2020-12-26	Oklahoma	25-34 years	Hispanic		68			0		One or more data cells have counts between 1-9 and have been suppressed in accordance with NCHS confidentiality standards.
2020-12-30	2020-02-01	2020-12-26	Oklahoma	30-49 years	Hispanic	26	194	20	11		36	One or more data cells have counts between 1-9 and have been suppressed in accordance with NCHS confidentiality standards.
2020-12-30	2020-02-01	2020-12-26	Oklahoma	35-44 years	Hispanic		98				15	One or more data cells have counts between 1-9 and have been suppressed in accordance with NCHS confidentiality standards.
2020-12-30	2020-02-01	2020-12-26	Oklahoma	45-54 years	Hispanic	28	140	20	13		36	One or more data cells have counts between 1-9 and have been suppressed in accordance with NCHS confidentiality standards.
2020-12-30	2020-02-01	2020-12-26	Oklahoma	50-64 years	Hispanic	50	281	38	18		73	One or more data cells have counts between 1-9 and have been suppressed in accordance with NCHS confidentiality standards.
2020-12-30	2020-02-01	2020-12-26	Oklahoma	55-64 years	Hispanic	37	201	29	13		55	One or more data cells have counts between 1-9 and have been suppressed in accordance with NCHS confidentiality standards.
2020-12-30	2020-02-01	2020-12-26	Oklahoma	65-74 years	Hispanic	44	216	30	21		55	One or more data cells have counts between 1-9 and have been suppressed in accordance with NCHS confidentiality standards.
2020-12-30	2020-02-01	2020-12-26	Oklahoma	75-84 years	Hispanic	31	200	25	14		43	One or more data cells have counts between 1-9 and have been suppressed in accordance with NCHS confidentiality standards.
2020-12-30	2020-02-01	2020-12-26	Oklahoma	85 years and over	Hispanic	19	134	17	10	0	26
2020-12-30	2020-02-01	2020-12-26	Oklahoma	Under 1 year	Unknown	0		0	0	0	0	One or more data cells have counts between 1-9 and have been suppressed in accordance with NCHS confidentiality standards.
2020-12-30	2020-02-01	2020-12-26	Oklahoma	0-17 years	Unknown	0		0	0	0	0	One or more data cells have counts between 1-9 and have been suppressed in accordance with NCHS confidentiality standards.
2020-12-30	2020-02-01	2020-12-26	Oklahoma	1-4 years	Unknown	0	0	0	0	0	0
2020-12-30	2020-02-01	2020-12-26	Oklahoma	5-14 years	Unknown	0	0	0	0	0	0
2020-12-30	2020-02-01	2020-12-26	Oklahoma	15-24 years	Unknown	0	0	0	0	0	0
2020-12-30	2020-02-01	2020-12-26	Oklahoma	18-29 years	Unknown	0	0	0	0	0	0
2020-12-30	2020-02-01	2020-12-26	Oklahoma	25-34 years	Unknown	0	0	0	0	0	0
2020-12-30	2020-02-01	2020-12-26	Oklahoma	30-49 years	Unknown	0		0	0	0	0	One or more data cells have counts between 1-9 and have been suppressed in accordance with NCHS confidentiality standards.
2020-12-30	2020-02-01	2020-12-26	Oklahoma	35-44 years	Unknown	0		0	0	0	0	One or more data cells have counts between 1-9 and have been suppressed in accordance with NCHS confidentiality standards.
2020-12-30	2020-02-01	2020-12-26	Oklahoma	45-54 years	Unknown	0			0	0		One or more data cells have counts between 1-9 and have been suppressed in accordance with NCHS confidentiality standards.
2020-12-30	2020-02-01	2020-12-26	Oklahoma	50-64 years	Unknown	0			0	0		One or more data cells have counts between 1-9 and have been suppressed in accordance with NCHS confidentiality standards.
2020-12-30	2020-02-01	2020-12-26	Oklahoma	55-64 years	Unknown	0			0	0		One or more data cells have counts between 1-9 and have been suppressed in accordance with NCHS confidentiality standards.
2020-12-30	2020-02-01	2020-12-26	Oklahoma	65-74 years	Unknown	0	19		0	0		One or more data cells have counts between 1-9 and have been suppressed in accordance with NCHS confidentiality standards.
2020-12-30	2020-02-01	2020-12-26	Oklahoma	75-84 years	Unknown	0		0	0	0	0	One or more data cells have counts between 1-9 and have been suppressed in accordance with NCHS confidentiality standards.
2020-12-30	2020-02-01	2020-12-26	Oklahoma	85 years and over	Unknown	0	0	0	0	0	0
2020-12-30	2020-02-01	2020-12-26	Oregon	Under 1 year	Non-Hispanic White	0	95	0	0	0	0
2020-12-30	2020-02-01	2020-12-26	Oregon	0-17 years	Non-Hispanic White	0	190		0			One or more data cells have counts between 1-9 and have been suppressed in accordance with NCHS confidentiality standards.
2020-12-30	2020-02-01	2020-12-26	Oregon	1-4 years	Non-Hispanic White	0	16	0	0	0	0
2020-12-30	2020-02-01	2020-12-26	Oregon	5-14 years	Non-Hispanic White	0	38		0			One or more data cells have counts between 1-9 and have been suppressed in accordance with NCHS confidentiality standards.
2020-12-30	2020-02-01	2020-12-26	Oregon	15-24 years	Non-Hispanic White	0	228		0			One or more data cells have counts between 1-9 and have been suppressed in accordance with NCHS confidentiality standards.
2020-12-30	2020-02-01	2020-12-26	Oregon	18-29 years	Non-Hispanic White	0	397		0	0		One or more data cells have counts between 1-9 and have been suppressed in accordance with NCHS confidentiality standards.
2020-12-30	2020-02-01	2020-12-26	Oregon	25-34 years	Non-Hispanic White	0	479	10	0	0	10
2020-12-30	2020-02-01	2020-12-26	Oregon	30-49 years	Non-Hispanic White		1476	44			49	One or more data cells have counts between 1-9 and have been suppressed in accordance with NCHS confidentiality standards.
2020-12-30	2020-02-01	2020-12-26	Oregon	35-44 years	Non-Hispanic White		667	19			20	One or more data cells have counts between 1-9 and have been suppressed in accordance with NCHS confidentiality standards.
2020-12-30	2020-02-01	2020-12-26	Oregon	45-54 years	Non-Hispanic White	17	1443	50			66	One or more data cells have counts between 1-9 and have been suppressed in accordance with NCHS confidentiality standards.
2020-12-30	2020-02-01	2020-12-26	Oregon	50-64 years	Non-Hispanic White	85	4462	194	29	13	263
2020-12-30	2020-02-01	2020-12-26	Oregon	55-64 years	Non-Hispanic White	71	3559	160	23		217	One or more data cells have counts between 1-9 and have been suppressed in accordance with NCHS confidentiality standards.
2020-12-30	2020-02-01	2020-12-26	Oregon	65-74 years	Non-Hispanic White	135	6460	330	66	11	410
2020-12-30	2020-02-01	2020-12-26	Oregon	75-84 years	Non-Hispanic White	271	8072	432	94	15	624
2020-12-30	2020-02-01	2020-12-26	Oregon	85 years and over	Non-Hispanic White	346	10113	465	80	12	742
2020-12-30	2020-02-01	2020-12-26	Oregon	Under 1 year	Non-Hispanic Black	0	11	0	0	0	0
2020-12-30	2020-02-01	2020-12-26	Oregon	0-17 years	Non-Hispanic Black	0	13	0	0	0	0
2020-12-30	2020-02-01	2020-12-26	Oregon	1-4 years	Non-Hispanic Black	0	0	0	0	0	0
2020-12-30	2020-02-01	2020-12-26	Oregon	5-14 years	Non-Hispanic Black	0		0	0	0	0	One or more data cells have counts between 1-9 and have been suppressed in accordance with NCHS confidentiality standards.
2020-12-30	2020-02-01	2020-12-26	Oregon	15-24 years	Non-Hispanic Black	0	14	0	0	0	0
2020-12-30	2020-02-01	2020-12-26	Oregon	18-29 years	Non-Hispanic Black	0	22		0	0		One or more data cells have counts between 1-9 and have been suppressed in accordance with NCHS confidentiality standards.
2020-12-30	2020-02-01	2020-12-26	Oregon	25-34 years	Non-Hispanic Black		24		0	0		One or more data cells have counts between 1-9 and have been suppressed in accordance with NCHS confidentiality standards.
2020-12-30	2020-02-01	2020-12-26	Oregon	30-49 years	Non-Hispanic Black		79					One or more data cells have counts between 1-9 and have been suppressed in accordance with NCHS confidentiality standards.
2020-12-30	2020-02-01	2020-12-26	Oregon	35-44 years	Non-Hispanic Black		32			0		One or more data cells have counts between 1-9 and have been suppressed in accordance with NCHS confidentiality standards.
2020-12-30	2020-02-01	2020-12-26	Oregon	45-54 years	Non-Hispanic Black		52		0			One or more data cells have counts between 1-9 and have been suppressed in accordance with NCHS confidentiality standards.
2020-12-30	2020-02-01	2020-12-26	Oregon	50-64 years	Non-Hispanic Black		104		0	0		One or more data cells have counts between 1-9 and have been suppressed in accordance with NCHS confidentiality standards.
2020-12-30	2020-02-01	2020-12-26	Oregon	55-64 years	Non-Hispanic Black		84		0	0		One or more data cells have counts between 1-9 and have been suppressed in accordance with NCHS confidentiality standards.
2020-12-30	2020-02-01	2020-12-26	Oregon	65-74 years	Non-Hispanic Black		133				14	One or more data cells have counts between 1-9 and have been suppressed in accordance with NCHS confidentiality standards.
2020-12-30	2020-02-01	2020-12-26	Oregon	75-84 years	Non-Hispanic Black		89		0	0		One or more data cells have counts between 1-9 and have been suppressed in accordance with NCHS confidentiality standards.
2020-12-30	2020-02-01	2020-12-26	Oregon	85 years and over	Non-Hispanic Black		77			0		One or more data cells have counts between 1-9 and have been suppressed in accordance with NCHS confidentiality standards.
2020-12-30	2020-02-01	2020-12-26	Oregon	Under 1 year	Non-Hispanic American Indian or Alaska Native	0		0	0	0	0	One or more data cells have counts between 1-9 and have been suppressed in accordance with NCHS confidentiality standards.
2020-12-30	2020-02-01	2020-12-26	Oregon	0-17 years	Non-Hispanic American Indian or Alaska Native	0		0	0			One or more data cells have counts between 1-9 and have been suppressed in accordance with NCHS confidentiality standards.
2020-12-30	2020-02-01	2020-12-26	Oregon	1-4 years	Non-Hispanic American Indian or Alaska Native	0	0	0	0	0	0
2020-12-30	2020-02-01	2020-12-26	Oregon	5-14 years	Non-Hispanic American Indian or Alaska Native	0		0	0	0	0	One or more data cells have counts between 1-9 and have been suppressed in accordance with NCHS confidentiality standards.
2020-12-30	2020-02-01	2020-12-26	Oregon	15-24 years	Non-Hispanic American Indian or Alaska Native	0	11	0	0			One or more data cells have counts between 1-9 and have been suppressed in accordance with NCHS confidentiality standards.
2020-12-30	2020-02-01	2020-12-26	Oregon	18-29 years	Non-Hispanic American Indian or Alaska Native	0	16		0	0		One or more data cells have counts between 1-9 and have been suppressed in accordance with NCHS confidentiality standards.
2020-12-30	2020-02-01	2020-12-26	Oregon	25-34 years	Non-Hispanic American Indian or Alaska Native	0	17		0	0		One or more data cells have counts between 1-9 and have been suppressed in accordance with NCHS confidentiality standards.
2020-12-30	2020-02-01	2020-12-26	Oregon	30-49 years	Non-Hispanic American Indian or Alaska Native		56			0		One or more data cells have counts between 1-9 and have been suppressed in accordance with NCHS confidentiality standards.
2020-12-30	2020-02-01	2020-12-26	Oregon	35-44 years	Non-Hispanic American Indian or Alaska Native		22			0		One or more data cells have counts between 1-9 and have been suppressed in accordance with NCHS confidentiality standards.
2020-12-30	2020-02-01	2020-12-26	Oregon	45-54 years	Non-Hispanic American Indian or Alaska Native		42		0			One or more data cells have counts between 1-9 and have been suppressed in accordance with NCHS confidentiality standards.
2020-12-30	2020-02-01	2020-12-26	Oregon	50-64 years	Non-Hispanic American Indian or Alaska Native		88	10			17	One or more data cells have counts between 1-9 and have been suppressed in accordance with NCHS confidentiality standards.
2020-12-30	2020-02-01	2020-12-26	Oregon	55-64 years	Non-Hispanic American Indian or Alaska Native		69			0	13	One or more data cells have counts between 1-9 and have been suppressed in accordance with NCHS confidentiality standards.
2020-12-30	2020-02-01	2020-12-26	Oregon	65-74 years	Non-Hispanic American Indian or Alaska Native		65					One or more data cells have counts between 1-9 and have been suppressed in accordance with NCHS confidentiality standards.
2020-12-30	2020-02-01	2020-12-26	Oregon	75-84 years	Non-Hispanic American Indian or Alaska Native		78			0		One or more data cells have counts between 1-9 and have been suppressed in accordance with NCHS confidentiality standards.
2020-12-30	2020-02-01	2020-12-26	Oregon	85 years and over	Non-Hispanic American Indian or Alaska Native		50		0	0	10	One or more data cells have counts between 1-9 and have been suppressed in accordance with NCHS confidentiality standards.
2020-12-30	2020-02-01	2020-12-26	Oregon	Under 1 year	Non-Hispanic Asian	0		0	0	0	0	One or more data cells have counts between 1-9 and have been suppressed in accordance with NCHS confidentiality standards.
2020-12-30	2020-02-01	2020-12-26	Oregon	0-17 years	Non-Hispanic Asian	0		0	0	0	0	One or more data cells have counts between 1-9 and have been suppressed in accordance with NCHS confidentiality standards.
2020-12-30	2020-02-01	2020-12-26	Oregon	1-4 years	Non-Hispanic Asian	0		0	0	0	0	One or more data cells have counts between 1-9 and have been suppressed in accordance with NCHS confidentiality standards.
2020-12-30	2020-02-01	2020-12-26	Oregon	5-14 years	Non-Hispanic Asian	0	0	0	0	0	0
2020-12-30	2020-02-01	2020-12-26	Oregon	15-24 years	Non-Hispanic Asian	0		0	0	0	0	One or more data cells have counts between 1-9 and have been suppressed in accordance with NCHS confidentiality standards.
2020-12-30	2020-02-01	2020-12-26	Oregon	18-29 years	Non-Hispanic Asian	0		0	0	0	0	One or more data cells have counts between 1-9 and have been suppressed in accordance with NCHS confidentiality standards.
2020-12-30	2020-02-01	2020-12-26	Oregon	25-34 years	Non-Hispanic Asian	0	14	0	0	0	0
2020-12-30	2020-02-01	2020-12-26	Oregon	30-49 years	Non-Hispanic Asian		39		0	0		One or more data cells have counts between 1-9 and have been suppressed in accordance with NCHS confidentiality standards.
2020-12-30	2020-02-01	2020-12-26	Oregon	35-44 years	Non-Hispanic Asian		21		0	0		One or more data cells have counts between 1-9 and have been suppressed in accordance with NCHS confidentiality standards.
2020-12-30	2020-02-01	2020-12-26	Oregon	45-54 years	Non-Hispanic Asian	0	33	0	0	0	0
2020-12-30	2020-02-01	2020-12-26	Oregon	50-64 years	Non-Hispanic Asian		91		0			One or more data cells have counts between 1-9 and have been suppressed in accordance with NCHS confidentiality standards.
2020-12-30	2020-02-01	2020-12-26	Oregon	55-64 years	Non-Hispanic Asian		67		0			One or more data cells have counts between 1-9 and have been suppressed in accordance with NCHS confidentiality standards.
2020-12-30	2020-02-01	2020-12-26	Oregon	65-74 years	Non-Hispanic Asian	10	118	10			17	One or more data cells have counts between 1-9 and have been suppressed in accordance with NCHS confidentiality standards.
2020-12-30	2020-02-01	2020-12-26	Oregon	75-84 years	Non-Hispanic Asian	15	168	11		0	21	One or more data cells have counts between 1-9 and have been suppressed in accordance with NCHS confidentiality standards.
2020-12-30	2020-02-01	2020-12-26	Oregon	85 years and over	Non-Hispanic Asian	16	220	19		0	28	One or more data cells have counts between 1-9 and have been suppressed in accordance with NCHS confidentiality standards.
2020-12-30	2020-02-01	2020-12-26	Oregon	Under 1 year	Non-Hispanic Native Hawaiian or Other Pacific Islander	0		0	0	0	0	One or more data cells have counts between 1-9 and have been suppressed in accordance with NCHS confidentiality standards.
2020-12-30	2020-02-01	2020-12-26	Oregon	0-17 years	Non-Hispanic Native Hawaiian or Other Pacific Islander	0		0	0	0	0	One or more data cells have counts between 1-9 and have been suppressed in accordance with NCHS confidentiality standards.
2020-12-30	2020-02-01	2020-12-26	Oregon	1-4 years	Non-Hispanic Native Hawaiian or Other Pacific Islander	0		0	0	0	0	One or more data cells have counts between 1-9 and have been suppressed in accordance with NCHS confidentiality standards.
2020-12-30	2020-02-01	2020-12-26	Oregon	5-14 years	Non-Hispanic Native Hawaiian or Other Pacific Islander	0		0	0	0	0	One or more data cells have counts between 1-9 and have been suppressed in accordance with NCHS confidentiality standards.
2020-12-30	2020-02-01	2020-12-26	Oregon	15-24 years	Non-Hispanic Native Hawaiian or Other Pacific Islander	0		0	0	0	0	One or more data cells have counts between 1-9 and have been suppressed in accordance with NCHS confidentiality standards.
2020-12-30	2020-02-01	2020-12-26	Oregon	18-29 years	Non-Hispanic Native Hawaiian or Other Pacific Islander	0		0	0	0	0	One or more data cells have counts between 1-9 and have been suppressed in accordance with NCHS confidentiality standards.
2020-12-30	2020-02-01	2020-12-26	Oregon	25-34 years	Non-Hispanic Native Hawaiian or Other Pacific Islander					0		One or more data cells have counts between 1-9 and have been suppressed in accordance with NCHS confidentiality standards.
2020-12-30	2020-02-01	2020-12-26	Oregon	30-49 years	Non-Hispanic Native Hawaiian or Other Pacific Islander		15			0		One or more data cells have counts between 1-9 and have been suppressed in accordance with NCHS confidentiality standards.
2020-12-30	2020-02-01	2020-12-26	Oregon	35-44 years	Non-Hispanic Native Hawaiian or Other Pacific Islander	0		0	0	0	0	One or more data cells have counts between 1-9 and have been suppressed in accordance with NCHS confidentiality standards.
2020-12-30	2020-02-01	2020-12-26	Oregon	45-54 years	Non-Hispanic Native Hawaiian or Other Pacific Islander	0	10		0	0		One or more data cells have counts between 1-9 and have been suppressed in accordance with NCHS confidentiality standards.
2020-12-30	2020-02-01	2020-12-26	Oregon	50-64 years	Non-Hispanic Native Hawaiian or Other Pacific Islander		28			0		One or more data cells have counts between 1-9 and have been suppressed in accordance with NCHS confidentiality standards.
2020-12-30	2020-02-01	2020-12-26	Oregon	55-64 years	Non-Hispanic Native Hawaiian or Other Pacific Islander		24			0		One or more data cells have counts between 1-9 and have been suppressed in accordance with NCHS confidentiality standards.
2020-12-30	2020-02-01	2020-12-26	Oregon	65-74 years	Non-Hispanic Native Hawaiian or Other Pacific Islander		31			0		One or more data cells have counts between 1-9 and have been suppressed in accordance with NCHS confidentiality standards.
2020-12-30	2020-02-01	2020-12-26	Oregon	75-84 years	Non-Hispanic Native Hawaiian or Other Pacific Islander		17	0	0	0		One or more data cells have counts between 1-9 and have been suppressed in accordance with NCHS confidentiality standards.
2020-12-30	2020-02-01	2020-12-26	Oregon	85 years and over	Non-Hispanic Native Hawaiian or Other Pacific Islander		13		0	0		One or more data cells have counts between 1-9 and have been suppressed in accordance with NCHS confidentiality standards.
2020-12-30	2020-02-01	2020-12-26	Oregon	Under 1 year	Non-Hispanic More than one race	0	13	0	0	0	0
2020-12-30	2020-02-01	2020-12-26	Oregon	0-17 years	Non-Hispanic More than one race	0	19	0	0	0	0
2020-12-30	2020-02-01	2020-12-26	Oregon	1-4 years	Non-Hispanic More than one race	0		0	0	0	0	One or more data cells have counts between 1-9 and have been suppressed in accordance with NCHS confidentiality standards.
2020-12-30	2020-02-01	2020-12-26	Oregon	5-14 years	Non-Hispanic More than one race	0		0	0	0	0	One or more data cells have counts between 1-9 and have been suppressed in accordance with NCHS confidentiality standards.
2020-12-30	2020-02-01	2020-12-26	Oregon	15-24 years	Non-Hispanic More than one race	0	12	0	0	0	0
2020-12-30	2020-02-01	2020-12-26	Oregon	18-29 years	Non-Hispanic More than one race	0	23	0	0	0	0
2020-12-30	2020-02-01	2020-12-26	Oregon	25-34 years	Non-Hispanic More than one race	0	31	0	0	0	0
2020-12-30	2020-02-01	2020-12-26	Oregon	30-49 years	Non-Hispanic More than one race	0	59		0	0		One or more data cells have counts between 1-9 and have been suppressed in accordance with NCHS confidentiality standards.
2020-12-30	2020-02-01	2020-12-26	Oregon	35-44 years	Non-Hispanic More than one race	0	28	0	0	0	0
2020-12-30	2020-02-01	2020-12-26	Oregon	45-54 years	Non-Hispanic More than one race	0	24		0	0		One or more data cells have counts between 1-9 and have been suppressed in accordance with NCHS confidentiality standards.
2020-12-30	2020-02-01	2020-12-26	Oregon	50-64 years	Non-Hispanic More than one race		69			0		One or more data cells have counts between 1-9 and have been suppressed in accordance with NCHS confidentiality standards.
2020-12-30	2020-02-01	2020-12-26	Oregon	55-64 years	Non-Hispanic More than one race		59			0		One or more data cells have counts between 1-9 and have been suppressed in accordance with NCHS confidentiality standards.
2020-12-30	2020-02-01	2020-12-26	Oregon	65-74 years	Non-Hispanic More than one race	0	71		0	0		One or more data cells have counts between 1-9 and have been suppressed in accordance with NCHS confidentiality standards.
2020-12-30	2020-02-01	2020-12-26	Oregon	75-84 years	Non-Hispanic More than one race		52			0		One or more data cells have counts between 1-9 and have been suppressed in accordance with NCHS confidentiality standards.
2020-12-30	2020-02-01	2020-12-26	Oregon	85 years and over	Non-Hispanic More than one race		44			0		One or more data cells have counts between 1-9 and have been suppressed in accordance with NCHS confidentiality standards.
2020-12-30	2020-02-01	2020-12-26	Oregon	Under 1 year	Hispanic	0	35	0	0	0	0
2020-12-30	2020-02-01	2020-12-26	Oregon	0-17 years	Hispanic	0	54	0	0	0	0
2020-12-30	2020-02-01	2020-12-26	Oregon	1-4 years	Hispanic	0		0	0	0	0	One or more data cells have counts between 1-9 and have been suppressed in accordance with NCHS confidentiality standards.
2020-12-30	2020-02-01	2020-12-26	Oregon	5-14 years	Hispanic	0		0	0	0	0	One or more data cells have counts between 1-9 and have been suppressed in accordance with NCHS confidentiality standards.
2020-12-30	2020-02-01	2020-12-26	Oregon	15-24 years	Hispanic	0	65	0	0	0	0
2020-12-30	2020-02-01	2020-12-26	Oregon	18-29 years	Hispanic	0	105	0	0	0	0
2020-12-30	2020-02-01	2020-12-26	Oregon	25-34 years	Hispanic		93		0			One or more data cells have counts between 1-9 and have been suppressed in accordance with NCHS confidentiality standards.
2020-12-30	2020-02-01	2020-12-26	Oregon	30-49 years	Hispanic	17	208				21	One or more data cells have counts between 1-9 and have been suppressed in accordance with NCHS confidentiality standards.
2020-12-30	2020-02-01	2020-12-26	Oregon	35-44 years	Hispanic	11	101				13	One or more data cells have counts between 1-9 and have been suppressed in accordance with NCHS confidentiality standards.
2020-12-30	2020-02-01	2020-12-26	Oregon	45-54 years	Hispanic	17	137			0	18	One or more data cells have counts between 1-9 and have been suppressed in accordance with NCHS confidentiality standards.
2020-12-30	2020-02-01	2020-12-26	Oregon	50-64 years	Hispanic	57	281	27	18	0	66
2020-12-30	2020-02-01	2020-12-26	Oregon	55-64 years	Hispanic	45	206	21	13	0	53
2020-12-30	2020-02-01	2020-12-26	Oregon	65-74 years	Hispanic	33	220	22	15	0	40
2020-12-30	2020-02-01	2020-12-26	Oregon	75-84 years	Hispanic	34	212	17	12	0	39
2020-12-30	2020-02-01	2020-12-26	Oregon	85 years and over	Hispanic	17	202	13		0	26	One or more data cells have counts between 1-9 and have been suppressed in accordance with NCHS confidentiality standards.
2020-12-30	2020-02-01	2020-12-26	Oregon	Under 1 year	Unknown	0		0	0	0	0	One or more data cells have counts between 1-9 and have been suppressed in accordance with NCHS confidentiality standards.
2020-12-30	2020-02-01	2020-12-26	Oregon	0-17 years	Unknown	0		0	0	0	0	One or more data cells have counts between 1-9 and have been suppressed in accordance with NCHS confidentiality standards.
2020-12-30	2020-02-01	2020-12-26	Oregon	1-4 years	Unknown	0	0	0	0	0	0
2020-12-30	2020-02-01	2020-12-26	Oregon	5-14 years	Unknown	0	0	0	0	0	0
2020-12-30	2020-02-01	2020-12-26	Oregon	15-24 years	Unknown	0	0	0	0	0	0
2020-12-30	2020-02-01	2020-12-26	Oregon	18-29 years	Unknown	0		0	0	0	0	One or more data cells have counts between 1-9 and have been suppressed in accordance with NCHS confidentiality standards.
2020-12-30	2020-02-01	2020-12-26	Oregon	25-34 years	Unknown	0		0	0	0	0	One or more data cells have counts between 1-9 and have been suppressed in accordance with NCHS confidentiality standards.
2020-12-30	2020-02-01	2020-12-26	Oregon	30-49 years	Unknown	0		0	0	0	0	One or more data cells have counts between 1-9 and have been suppressed in accordance with NCHS confidentiality standards.
2020-12-30	2020-02-01	2020-12-26	Oregon	35-44 years	Unknown	0		0	0	0	0	One or more data cells have counts between 1-9 and have been suppressed in accordance with NCHS confidentiality standards.
2020-12-30	2020-02-01	2020-12-26	Oregon	45-54 years	Unknown	0			0	0		One or more data cells have counts between 1-9 and have been suppressed in accordance with NCHS confidentiality standards.
2020-12-30	2020-02-01	2020-12-26	Oregon	50-64 years	Unknown	0	34		0	0		One or more data cells have counts between 1-9 and have been suppressed in accordance with NCHS confidentiality standards.
2020-12-30	2020-02-01	2020-12-26	Oregon	55-64 years	Unknown	0	28		0	0		One or more data cells have counts between 1-9 and have been suppressed in accordance with NCHS confidentiality standards.
2020-12-30	2020-02-01	2020-12-26	Oregon	65-74 years	Unknown		37			0		One or more data cells have counts between 1-9 and have been suppressed in accordance with NCHS confidentiality standards.
2020-12-30	2020-02-01	2020-12-26	Oregon	75-84 years	Unknown		16	0	0	0		One or more data cells have counts between 1-9 and have been suppressed in accordance with NCHS confidentiality standards.
2020-12-30	2020-02-01	2020-12-26	Oregon	85 years and over	Unknown	0		0	0	0	0	One or more data cells have counts between 1-9 and have been suppressed in accordance with NCHS confidentiality standards.
2020-12-30	2020-02-01	2020-12-26	Pennsylvania	Under 1 year	Non-Hispanic White	0	337		0	0		One or more data cells have counts between 1-9 and have been suppressed in accordance with NCHS confidentiality standards.
2020-12-30	2020-02-01	2020-12-26	Pennsylvania	0-17 years	Non-Hispanic White		562		0			One or more data cells have counts between 1-9 and have been suppressed in accordance with NCHS confidentiality standards.
2020-12-30	2020-02-01	2020-12-26	Pennsylvania	1-4 years	Non-Hispanic White	0	62		0	0		One or more data cells have counts between 1-9 and have been suppressed in accordance with NCHS confidentiality standards.
2020-12-30	2020-02-01	2020-12-26	Pennsylvania	5-14 years	Non-Hispanic White	0	87	0	0			One or more data cells have counts between 1-9 and have been suppressed in accordance with NCHS confidentiality standards.
2020-12-30	2020-02-01	2020-12-26	Pennsylvania	15-24 years	Non-Hispanic White		584			0	12	One or more data cells have counts between 1-9 and have been suppressed in accordance with NCHS confidentiality standards.
2020-12-30	2020-02-01	2020-12-26	Pennsylvania	18-29 years	Non-Hispanic White	10	1236	30			36	One or more data cells have counts between 1-9 and have been suppressed in accordance with NCHS confidentiality standards.
2020-12-30	2020-02-01	2020-12-26	Pennsylvania	25-34 years	Non-Hispanic White	22	1716	42	10		57	One or more data cells have counts between 1-9 and have been suppressed in accordance with NCHS confidentiality standards.
2020-12-30	2020-02-01	2020-12-26	Pennsylvania	30-49 years	Non-Hispanic White	112	5158	168	45	11	246
2020-12-30	2020-02-01	2020-12-26	Pennsylvania	35-44 years	Non-Hispanic White	31	2410	67	12		93	One or more data cells have counts between 1-9 and have been suppressed in accordance with NCHS confidentiality standards.
2020-12-30	2020-02-01	2020-12-26	Pennsylvania	45-54 years	Non-Hispanic White	187	4682	228	76	10	348
2020-12-30	2020-02-01	2020-12-26	Pennsylvania	50-64 years	Non-Hispanic White	812	15062	983	357	40	1476
2020-12-30	2020-02-01	2020-12-26	Pennsylvania	55-64 years	Non-Hispanic White	691	12140	835	308	32	1249
2020-12-30	2020-02-01	2020-12-26	Pennsylvania	65-74 years	Non-Hispanic White	1739	20945	1758	757	31	2771
2020-12-30	2020-02-01	2020-12-26	Pennsylvania	75-84 years	Non-Hispanic White	3092	28587	2671	1250	71	4583
2020-12-30	2020-02-01	2020-12-26	Pennsylvania	85 years and over	Non-Hispanic White	5286	43112	3510	1625	61	7230
2020-12-30	2020-02-01	2020-12-26	Pennsylvania	Under 1 year	Non-Hispanic Black	0	178	0	0	0	0
2020-12-30	2020-02-01	2020-12-26	Pennsylvania	0-17 years	Non-Hispanic Black		303		0	0		One or more data cells have counts between 1-9 and have been suppressed in accordance with NCHS confidentiality standards.
2020-12-30	2020-02-01	2020-12-26	Pennsylvania	1-4 years	Non-Hispanic Black	0	35		0	0		One or more data cells have counts between 1-9 and have been suppressed in accordance with NCHS confidentiality standards.
2020-12-30	2020-02-01	2020-12-26	Pennsylvania	5-14 years	Non-Hispanic Black	0	40		0	0		One or more data cells have counts between 1-9 and have been suppressed in accordance with NCHS confidentiality standards.
2020-12-30	2020-02-01	2020-12-26	Pennsylvania	15-24 years	Non-Hispanic Black		341			0		One or more data cells have counts between 1-9 and have been suppressed in accordance with NCHS confidentiality standards.
2020-12-30	2020-02-01	2020-12-26	Pennsylvania	18-29 years	Non-Hispanic Black		610			0	13	One or more data cells have counts between 1-9 and have been suppressed in accordance with NCHS confidentiality standards.
2020-12-30	2020-02-01	2020-12-26	Pennsylvania	25-34 years	Non-Hispanic Black		651	11		0	15	One or more data cells have counts between 1-9 and have been suppressed in accordance with NCHS confidentiality standards.
2020-12-30	2020-02-01	2020-12-26	Pennsylvania	30-49 years	Non-Hispanic Black	80	1449	67	42		107	One or more data cells have counts between 1-9 and have been suppressed in accordance with NCHS confidentiality standards.
2020-12-30	2020-02-01	2020-12-26	Pennsylvania	35-44 years	Non-Hispanic Black	37	645	32	19		51	One or more data cells have counts between 1-9 and have been suppressed in accordance with NCHS confidentiality standards.
2020-12-30	2020-02-01	2020-12-26	Pennsylvania	45-54 years	Non-Hispanic Black	121	1201	80	53		152	One or more data cells have counts between 1-9 and have been suppressed in accordance with NCHS confidentiality standards.
2020-12-30	2020-02-01	2020-12-26	Pennsylvania	50-64 years	Non-Hispanic Black	423	3392	289	182	17	544
2020-12-30	2020-02-01	2020-12-26	Pennsylvania	55-64 years	Non-Hispanic Black	338	2663	236	147	14	438
2020-12-30	2020-02-01	2020-12-26	Pennsylvania	65-74 years	Non-Hispanic Black	566	3276	363	240		693	One or more data cells have counts between 1-9 and have been suppressed in accordance with NCHS confidentiality standards.
2020-12-30	2020-02-01	2020-12-26	Pennsylvania	75-84 years	Non-Hispanic Black	529	2926	335	234		637	One or more data cells have counts between 1-9 and have been suppressed in accordance with NCHS confidentiality standards.
2020-12-30	2020-02-01	2020-12-26	Pennsylvania	85 years and over	Non-Hispanic Black	534	2905	285	190		633	One or more data cells have counts between 1-9 and have been suppressed in accordance with NCHS confidentiality standards.
2020-12-30	2020-02-01	2020-12-26	Pennsylvania	Under 1 year	Non-Hispanic American Indian or Alaska Native	0		0	0	0	0	One or more data cells have counts between 1-9 and have been suppressed in accordance with NCHS confidentiality standards.
2020-12-30	2020-02-01	2020-12-26	Pennsylvania	0-17 years	Non-Hispanic American Indian or Alaska Native	0		0	0	0	0	One or more data cells have counts between 1-9 and have been suppressed in accordance with NCHS confidentiality standards.
2020-12-30	2020-02-01	2020-12-26	Pennsylvania	1-4 years	Non-Hispanic American Indian or Alaska Native	0	0	0	0	0	0
2020-12-30	2020-02-01	2020-12-26	Pennsylvania	5-14 years	Non-Hispanic American Indian or Alaska Native	0	0	0	0	0	0
2020-12-30	2020-02-01	2020-12-26	Pennsylvania	15-24 years	Non-Hispanic American Indian or Alaska Native	0		0	0	0	0	One or more data cells have counts between 1-9 and have been suppressed in accordance with NCHS confidentiality standards.
2020-12-30	2020-02-01	2020-12-26	Pennsylvania	18-29 years	Non-Hispanic American Indian or Alaska Native	0		0	0	0	0	One or more data cells have counts between 1-9 and have been suppressed in accordance with NCHS confidentiality standards.
2020-12-30	2020-02-01	2020-12-26	Pennsylvania	25-34 years	Non-Hispanic American Indian or Alaska Native	0		0	0	0	0	One or more data cells have counts between 1-9 and have been suppressed in accordance with NCHS confidentiality standards.
2020-12-30	2020-02-01	2020-12-26	Pennsylvania	30-49 years	Non-Hispanic American Indian or Alaska Native	0	10	0	0	0	0
2020-12-30	2020-02-01	2020-12-26	Pennsylvania	35-44 years	Non-Hispanic American Indian or Alaska Native	0		0	0	0	0	One or more data cells have counts between 1-9 and have been suppressed in accordance with NCHS confidentiality standards.
2020-12-30	2020-02-01	2020-12-26	Pennsylvania	45-54 years	Non-Hispanic American Indian or Alaska Native	0	11	0	0	0	0
2020-12-30	2020-02-01	2020-12-26	Pennsylvania	50-64 years	Non-Hispanic American Indian or Alaska Native	0	19	0	0	0	0
2020-12-30	2020-02-01	2020-12-26	Pennsylvania	55-64 years	Non-Hispanic American Indian or Alaska Native	0	13	0	0	0	0
2020-12-30	2020-02-01	2020-12-26	Pennsylvania	65-74 years	Non-Hispanic American Indian or Alaska Native		17			0		One or more data cells have counts between 1-9 and have been suppressed in accordance with NCHS confidentiality standards.
2020-12-30	2020-02-01	2020-12-26	Pennsylvania	75-84 years	Non-Hispanic American Indian or Alaska Native		15			0		One or more data cells have counts between 1-9 and have been suppressed in accordance with NCHS confidentiality standards.
2020-12-30	2020-02-01	2020-12-26	Pennsylvania	85 years and over	Non-Hispanic American Indian or Alaska Native		14			0		One or more data cells have counts between 1-9 and have been suppressed in accordance with NCHS confidentiality standards.
2020-12-30	2020-02-01	2020-12-26	Pennsylvania	Under 1 year	Non-Hispanic Asian	0	18	0	0	0	0
2020-12-30	2020-02-01	2020-12-26	Pennsylvania	0-17 years	Non-Hispanic Asian	0	36	0	0	0	0
2020-12-30	2020-02-01	2020-12-26	Pennsylvania	1-4 years	Non-Hispanic Asian	0		0	0	0	0	One or more data cells have counts between 1-9 and have been suppressed in accordance with NCHS confidentiality standards.
2020-12-30	2020-02-01	2020-12-26	Pennsylvania	5-14 years	Non-Hispanic Asian	0	12	0	0	0	0
2020-12-30	2020-02-01	2020-12-26	Pennsylvania	15-24 years	Non-Hispanic Asian	0	25		0	0		One or more data cells have counts between 1-9 and have been suppressed in accordance with NCHS confidentiality standards.
2020-12-30	2020-02-01	2020-12-26	Pennsylvania	18-29 years	Non-Hispanic Asian	0	33		0	0		One or more data cells have counts between 1-9 and have been suppressed in accordance with NCHS confidentiality standards.
2020-12-30	2020-02-01	2020-12-26	Pennsylvania	25-34 years	Non-Hispanic Asian		25			0		One or more data cells have counts between 1-9 and have been suppressed in accordance with NCHS confidentiality standards.
2020-12-30	2020-02-01	2020-12-26	Pennsylvania	30-49 years	Non-Hispanic Asian		119			0	12	One or more data cells have counts between 1-9 and have been suppressed in accordance with NCHS confidentiality standards.
2020-12-30	2020-02-01	2020-12-26	Pennsylvania	35-44 years	Non-Hispanic Asian		58			0		One or more data cells have counts between 1-9 and have been suppressed in accordance with NCHS confidentiality standards.
2020-12-30	2020-02-01	2020-12-26	Pennsylvania	45-54 years	Non-Hispanic Asian	11	98			0	13	One or more data cells have counts between 1-9 and have been suppressed in accordance with NCHS confidentiality standards.
2020-12-30	2020-02-01	2020-12-26	Pennsylvania	50-64 years	Non-Hispanic Asian	42	250	19	13	0	48
2020-12-30	2020-02-01	2020-12-26	Pennsylvania	55-64 years	Non-Hispanic Asian	36	198	17	12	0	41
2020-12-30	2020-02-01	2020-12-26	Pennsylvania	65-74 years	Non-Hispanic Asian	77	307	55	39		95	One or more data cells have counts between 1-9 and have been suppressed in accordance with NCHS confidentiality standards.
2020-12-30	2020-02-01	2020-12-26	Pennsylvania	75-84 years	Non-Hispanic Asian	82	409	60	39		107	One or more data cells have counts between 1-9 and have been suppressed in accordance with NCHS confidentiality standards.
2020-12-30	2020-02-01	2020-12-26	Pennsylvania	85 years and over	Non-Hispanic Asian	80	459	50	33		98	One or more data cells have counts between 1-9 and have been suppressed in accordance with NCHS confidentiality standards.
2020-12-30	2020-02-01	2020-12-26	Pennsylvania	Under 1 year	Non-Hispanic Native Hawaiian or Other Pacific Islander	0	0	0	0	0	0
2020-12-30	2020-02-01	2020-12-26	Pennsylvania	0-17 years	Non-Hispanic Native Hawaiian or Other Pacific Islander	0	0	0	0	0	0
2020-12-30	2020-02-01	2020-12-26	Pennsylvania	1-4 years	Non-Hispanic Native Hawaiian or Other Pacific Islander	0	0	0	0	0	0
2020-12-30	2020-02-01	2020-12-26	Pennsylvania	5-14 years	Non-Hispanic Native Hawaiian or Other Pacific Islander	0	0	0	0	0	0
2020-12-30	2020-02-01	2020-12-26	Pennsylvania	15-24 years	Non-Hispanic Native Hawaiian or Other Pacific Islander	0	0	0	0	0	0
2020-12-30	2020-02-01	2020-12-26	Pennsylvania	18-29 years	Non-Hispanic Native Hawaiian or Other Pacific Islander	0	0	0	0	0	0
2020-12-30	2020-02-01	2020-12-26	Pennsylvania	25-34 years	Non-Hispanic Native Hawaiian or Other Pacific Islander	0		0	0	0	0	One or more data cells have counts between 1-9 and have been suppressed in accordance with NCHS confidentiality standards.
2020-12-30	2020-02-01	2020-12-26	Pennsylvania	30-49 years	Non-Hispanic Native Hawaiian or Other Pacific Islander	0		0	0	0	0	One or more data cells have counts between 1-9 and have been suppressed in accordance with NCHS confidentiality standards.
2020-12-30	2020-02-01	2020-12-26	Pennsylvania	35-44 years	Non-Hispanic Native Hawaiian or Other Pacific Islander	0		0	0	0	0	One or more data cells have counts between 1-9 and have been suppressed in accordance with NCHS confidentiality standards.
2020-12-30	2020-02-01	2020-12-26	Pennsylvania	45-54 years	Non-Hispanic Native Hawaiian or Other Pacific Islander	0		0	0	0	0	One or more data cells have counts between 1-9 and have been suppressed in accordance with NCHS confidentiality standards.
2020-12-30	2020-02-01	2020-12-26	Pennsylvania	50-64 years	Non-Hispanic Native Hawaiian or Other Pacific Islander	0		0	0	0	0	One or more data cells have counts between 1-9 and have been suppressed in accordance with NCHS confidentiality standards.
2020-12-30	2020-02-01	2020-12-26	Pennsylvania	55-64 years	Non-Hispanic Native Hawaiian or Other Pacific Islander	0		0	0	0	0	One or more data cells have counts between 1-9 and have been suppressed in accordance with NCHS confidentiality standards.
2020-12-30	2020-02-01	2020-12-26	Pennsylvania	65-74 years	Non-Hispanic Native Hawaiian or Other Pacific Islander	0		0	0	0	0	One or more data cells have counts between 1-9 and have been suppressed in accordance with NCHS confidentiality standards.
2020-12-30	2020-02-01	2020-12-26	Pennsylvania	75-84 years	Non-Hispanic Native Hawaiian or Other Pacific Islander	0		0	0	0	0	One or more data cells have counts between 1-9 and have been suppressed in accordance with NCHS confidentiality standards.
2020-12-30	2020-02-01	2020-12-26	Pennsylvania	85 years and over	Non-Hispanic Native Hawaiian or Other Pacific Islander	0		0	0	0	0	One or more data cells have counts between 1-9 and have been suppressed in accordance with NCHS confidentiality standards.
2020-12-30	2020-02-01	2020-12-26	Pennsylvania	Under 1 year	Non-Hispanic More than one race	0	23	0	0	0	0
2020-12-30	2020-02-01	2020-12-26	Pennsylvania	0-17 years	Non-Hispanic More than one race	0	40	0	0	0	0
2020-12-30	2020-02-01	2020-12-26	Pennsylvania	1-4 years	Non-Hispanic More than one race	0		0	0	0	0	One or more data cells have counts between 1-9 and have been suppressed in accordance with NCHS confidentiality standards.
2020-12-30	2020-02-01	2020-12-26	Pennsylvania	5-14 years	Non-Hispanic More than one race	0		0	0	0	0	One or more data cells have counts between 1-9 and have been suppressed in accordance with NCHS confidentiality standards.
2020-12-30	2020-02-01	2020-12-26	Pennsylvania	15-24 years	Non-Hispanic More than one race	0	14	0	0	0	0
2020-12-30	2020-02-01	2020-12-26	Pennsylvania	18-29 years	Non-Hispanic More than one race		30	0	0	0		One or more data cells have counts between 1-9 and have been suppressed in accordance with NCHS confidentiality standards.
2020-12-30	2020-02-01	2020-12-26	Pennsylvania	25-34 years	Non-Hispanic More than one race		28	0	0	0		One or more data cells have counts between 1-9 and have been suppressed in accordance with NCHS confidentiality standards.
2020-12-30	2020-02-01	2020-12-26	Pennsylvania	30-49 years	Non-Hispanic More than one race	0	41		0	0		One or more data cells have counts between 1-9 and have been suppressed in accordance with NCHS confidentiality standards.
2020-12-30	2020-02-01	2020-12-26	Pennsylvania	35-44 years	Non-Hispanic More than one race	0	23	0	0	0	0
2020-12-30	2020-02-01	2020-12-26	Pennsylvania	45-54 years	Non-Hispanic More than one race	0	19		0	0		One or more data cells have counts between 1-9 and have been suppressed in accordance with NCHS confidentiality standards.
2020-12-30	2020-02-01	2020-12-26	Pennsylvania	50-64 years	Non-Hispanic More than one race		41			0		One or more data cells have counts between 1-9 and have been suppressed in accordance with NCHS confidentiality standards.
2020-12-30	2020-02-01	2020-12-26	Pennsylvania	55-64 years	Non-Hispanic More than one race		30			0		One or more data cells have counts between 1-9 and have been suppressed in accordance with NCHS confidentiality standards.
2020-12-30	2020-02-01	2020-12-26	Pennsylvania	65-74 years	Non-Hispanic More than one race		45			0		One or more data cells have counts between 1-9 and have been suppressed in accordance with NCHS confidentiality standards.
2020-12-30	2020-02-01	2020-12-26	Pennsylvania	75-84 years	Non-Hispanic More than one race		35			0		One or more data cells have counts between 1-9 and have been suppressed in accordance with NCHS confidentiality standards.
2020-12-30	2020-02-01	2020-12-26	Pennsylvania	85 years and over	Non-Hispanic More than one race		27			0		One or more data cells have counts between 1-9 and have been suppressed in accordance with NCHS confidentiality standards.
2020-12-30	2020-02-01	2020-12-26	Pennsylvania	Under 1 year	Hispanic	0	87		0	0		One or more data cells have counts between 1-9 and have been suppressed in accordance with NCHS confidentiality standards.
2020-12-30	2020-02-01	2020-12-26	Pennsylvania	0-17 years	Hispanic	0	141		0	0		One or more data cells have counts between 1-9 and have been suppressed in accordance with NCHS confidentiality standards.
2020-12-30	2020-02-01	2020-12-26	Pennsylvania	1-4 years	Hispanic	0	19	0	0	0	0
2020-12-30	2020-02-01	2020-12-26	Pennsylvania	5-14 years	Hispanic	0	18		0	0		One or more data cells have counts between 1-9 and have been suppressed in accordance with NCHS confidentiality standards.
2020-12-30	2020-02-01	2020-12-26	Pennsylvania	15-24 years	Hispanic		134		0	0		One or more data cells have counts between 1-9 and have been suppressed in accordance with NCHS confidentiality standards.
2020-12-30	2020-02-01	2020-12-26	Pennsylvania	18-29 years	Hispanic	10	237			0	12	One or more data cells have counts between 1-9 and have been suppressed in accordance with NCHS confidentiality standards.
2020-12-30	2020-02-01	2020-12-26	Pennsylvania	25-34 years	Hispanic	13	259				16	One or more data cells have counts between 1-9 and have been suppressed in accordance with NCHS confidentiality standards.
2020-12-30	2020-02-01	2020-12-26	Pennsylvania	30-49 years	Hispanic	67	635	36	30		74	One or more data cells have counts between 1-9 and have been suppressed in accordance with NCHS confidentiality standards.
2020-12-30	2020-02-01	2020-12-26	Pennsylvania	35-44 years	Hispanic	32	307	18	16	0	34
2020-12-30	2020-02-01	2020-12-26	Pennsylvania	45-54 years	Hispanic	68	424	39	29	0	78
2020-12-30	2020-02-01	2020-12-26	Pennsylvania	50-64 years	Hispanic	152	848	88	67		176	One or more data cells have counts between 1-9 and have been suppressed in accordance with NCHS confidentiality standards.
2020-12-30	2020-02-01	2020-12-26	Pennsylvania	55-64 years	Hispanic	111	613	63	49		128	One or more data cells have counts between 1-9 and have been suppressed in accordance with NCHS confidentiality standards.
2020-12-30	2020-02-01	2020-12-26	Pennsylvania	65-74 years	Hispanic	170	709	111	84	0	197
2020-12-30	2020-02-01	2020-12-26	Pennsylvania	75-84 years	Hispanic	166	718	92	69		190	One or more data cells have counts between 1-9 and have been suppressed in accordance with NCHS confidentiality standards.
2020-12-30	2020-02-01	2020-12-26	Pennsylvania	85 years and over	Hispanic	97	567	63	40		121	One or more data cells have counts between 1-9 and have been suppressed in accordance with NCHS confidentiality standards.
2020-12-30	2020-02-01	2020-12-26	Pennsylvania	Under 1 year	Unknown	0		0	0	0	0	One or more data cells have counts between 1-9 and have been suppressed in accordance with NCHS confidentiality standards.
2020-12-30	2020-02-01	2020-12-26	Pennsylvania	0-17 years	Unknown	0	10	0	0	0	0
2020-12-30	2020-02-01	2020-12-26	Pennsylvania	1-4 years	Unknown	0		0	0	0	0	One or more data cells have counts between 1-9 and have been suppressed in accordance with NCHS confidentiality standards.
2020-12-30	2020-02-01	2020-12-26	Pennsylvania	5-14 years	Unknown	0	0	0	0	0	0
2020-12-30	2020-02-01	2020-12-26	Pennsylvania	15-24 years	Unknown	0		0	0	0	0	One or more data cells have counts between 1-9 and have been suppressed in accordance with NCHS confidentiality standards.
2020-12-30	2020-02-01	2020-12-26	Pennsylvania	18-29 years	Unknown	0		0	0	0	0	One or more data cells have counts between 1-9 and have been suppressed in accordance with NCHS confidentiality standards.
2020-12-30	2020-02-01	2020-12-26	Pennsylvania	25-34 years	Unknown			0	0	0		One or more data cells have counts between 1-9 and have been suppressed in accordance with NCHS confidentiality standards.
2020-12-30	2020-02-01	2020-12-26	Pennsylvania	30-49 years	Unknown		13	0	0	0		One or more data cells have counts between 1-9 and have been suppressed in accordance with NCHS confidentiality standards.
2020-12-30	2020-02-01	2020-12-26	Pennsylvania	35-44 years	Unknown	0		0	0	0	0	One or more data cells have counts between 1-9 and have been suppressed in accordance with NCHS confidentiality standards.
2020-12-30	2020-02-01	2020-12-26	Pennsylvania	45-54 years	Unknown	0			0	0		One or more data cells have counts between 1-9 and have been suppressed in accordance with NCHS confidentiality standards.
2020-12-30	2020-02-01	2020-12-26	Pennsylvania	50-64 years	Unknown		45		0	0		One or more data cells have counts between 1-9 and have been suppressed in accordance with NCHS confidentiality standards.
2020-12-30	2020-02-01	2020-12-26	Pennsylvania	55-64 years	Unknown		40		0	0		One or more data cells have counts between 1-9 and have been suppressed in accordance with NCHS confidentiality standards.
2020-12-30	2020-02-01	2020-12-26	Pennsylvania	65-74 years	Unknown		38			0		One or more data cells have counts between 1-9 and have been suppressed in accordance with NCHS confidentiality standards.
2020-12-30	2020-02-01	2020-12-26	Pennsylvania	75-84 years	Unknown		35			0		One or more data cells have counts between 1-9 and have been suppressed in accordance with NCHS confidentiality standards.
2020-12-30	2020-02-01	2020-12-26	Pennsylvania	85 years and over	Unknown		24					One or more data cells have counts between 1-9 and have been suppressed in accordance with NCHS confidentiality standards.
2020-12-30	2020-02-01	2020-12-26	Rhode Island	Under 1 year	Non-Hispanic White	0	23	0	0	0	0
2020-12-30	2020-02-01	2020-12-26	Rhode Island	0-17 years	Non-Hispanic White	0	38		0	0		One or more data cells have counts between 1-9 and have been suppressed in accordance with NCHS confidentiality standards.
2020-12-30	2020-02-01	2020-12-26	Rhode Island	1-4 years	Non-Hispanic White	0			0	0		One or more data cells have counts between 1-9 and have been suppressed in accordance with NCHS confidentiality standards.
2020-12-30	2020-02-01	2020-12-26	Rhode Island	5-14 years	Non-Hispanic White	0			0	0		One or more data cells have counts between 1-9 and have been suppressed in accordance with NCHS confidentiality standards.
2020-12-30	2020-02-01	2020-12-26	Rhode Island	15-24 years	Non-Hispanic White	0	45		0	0		One or more data cells have counts between 1-9 and have been suppressed in accordance with NCHS confidentiality standards.
2020-12-30	2020-02-01	2020-12-26	Rhode Island	18-29 years	Non-Hispanic White		84		0	0		One or more data cells have counts between 1-9 and have been suppressed in accordance with NCHS confidentiality standards.
2020-12-30	2020-02-01	2020-12-26	Rhode Island	25-34 years	Non-Hispanic White		115		0			One or more data cells have counts between 1-9 and have been suppressed in accordance with NCHS confidentiality standards.
2020-12-30	2020-02-01	2020-12-26	Rhode Island	30-49 years	Non-Hispanic White	11	355				16	One or more data cells have counts between 1-9 and have been suppressed in accordance with NCHS confidentiality standards.
2020-12-30	2020-02-01	2020-12-26	Rhode Island	35-44 years	Non-Hispanic White		167		0	0		One or more data cells have counts between 1-9 and have been suppressed in accordance with NCHS confidentiality standards.
2020-12-30	2020-02-01	2020-12-26	Rhode Island	45-54 years	Non-Hispanic White	15	342	22		0	28	One or more data cells have counts between 1-9 and have been suppressed in accordance with NCHS confidentiality standards.
2020-12-30	2020-02-01	2020-12-26	Rhode Island	50-64 years	Non-Hispanic White	66	1219	90	35	0	121
2020-12-30	2020-02-01	2020-12-26	Rhode Island	55-64 years	Non-Hispanic White	57	994	71	27	0	101
2020-12-30	2020-02-01	2020-12-26	Rhode Island	65-74 years	Non-Hispanic White	181	1526	151	97		238	One or more data cells have counts between 1-9 and have been suppressed in accordance with NCHS confidentiality standards.
2020-12-30	2020-02-01	2020-12-26	Rhode Island	75-84 years	Non-Hispanic White	308	2145	242	130		428	One or more data cells have counts between 1-9 and have been suppressed in accordance with NCHS confidentiality standards.
2020-12-30	2020-02-01	2020-12-26	Rhode Island	85 years and over	Non-Hispanic White	609	3757	347	200	10	766
2020-12-30	2020-02-01	2020-12-26	Rhode Island	Under 1 year	Non-Hispanic Black	0		0	0	0	0	One or more data cells have counts between 1-9 and have been suppressed in accordance with NCHS confidentiality standards.
2020-12-30	2020-02-01	2020-12-26	Rhode Island	0-17 years	Non-Hispanic Black	0		0	0	0	0	One or more data cells have counts between 1-9 and have been suppressed in accordance with NCHS confidentiality standards.
2020-12-30	2020-02-01	2020-12-26	Rhode Island	1-4 years	Non-Hispanic Black	0	0	0	0	0	0
2020-12-30	2020-02-01	2020-12-26	Rhode Island	5-14 years	Non-Hispanic Black	0		0	0	0	0	One or more data cells have counts between 1-9 and have been suppressed in accordance with NCHS confidentiality standards.
2020-12-30	2020-02-01	2020-12-26	Rhode Island	15-24 years	Non-Hispanic Black	0		0	0	0	0	One or more data cells have counts between 1-9 and have been suppressed in accordance with NCHS confidentiality standards.
2020-12-30	2020-02-01	2020-12-26	Rhode Island	18-29 years	Non-Hispanic Black	0	13	0	0	0	0
2020-12-30	2020-02-01	2020-12-26	Rhode Island	25-34 years	Non-Hispanic Black		18	0	0	0		One or more data cells have counts between 1-9 and have been suppressed in accordance with NCHS confidentiality standards.
2020-12-30	2020-02-01	2020-12-26	Rhode Island	30-49 years	Non-Hispanic Black		39			0		One or more data cells have counts between 1-9 and have been suppressed in accordance with NCHS confidentiality standards.
2020-12-30	2020-02-01	2020-12-26	Rhode Island	35-44 years	Non-Hispanic Black		21		0	0		One or more data cells have counts between 1-9 and have been suppressed in accordance with NCHS confidentiality standards.
2020-12-30	2020-02-01	2020-12-26	Rhode Island	45-54 years	Non-Hispanic Black		26			0		One or more data cells have counts between 1-9 and have been suppressed in accordance with NCHS confidentiality standards.
2020-12-30	2020-02-01	2020-12-26	Rhode Island	50-64 years	Non-Hispanic Black	21	90	10		0	22	One or more data cells have counts between 1-9 and have been suppressed in accordance with NCHS confidentiality standards.
2020-12-30	2020-02-01	2020-12-26	Rhode Island	55-64 years	Non-Hispanic Black	19	75			0	20	One or more data cells have counts between 1-9 and have been suppressed in accordance with NCHS confidentiality standards.
2020-12-30	2020-02-01	2020-12-26	Rhode Island	65-74 years	Non-Hispanic Black	22	71	16	13		26	One or more data cells have counts between 1-9 and have been suppressed in accordance with NCHS confidentiality standards.
2020-12-30	2020-02-01	2020-12-26	Rhode Island	75-84 years	Non-Hispanic Black	20	85			0	20	One or more data cells have counts between 1-9 and have been suppressed in accordance with NCHS confidentiality standards.
2020-12-30	2020-02-01	2020-12-26	Rhode Island	85 years and over	Non-Hispanic Black	17	61			0	18	One or more data cells have counts between 1-9 and have been suppressed in accordance with NCHS confidentiality standards.
2020-12-30	2020-02-01	2020-12-26	Rhode Island	Under 1 year	Non-Hispanic American Indian or Alaska Native	0	0	0	0	0	0
2020-12-30	2020-02-01	2020-12-26	Rhode Island	0-17 years	Non-Hispanic American Indian or Alaska Native	0	0	0	0	0	0
2020-12-30	2020-02-01	2020-12-26	Rhode Island	1-4 years	Non-Hispanic American Indian or Alaska Native	0	0	0	0	0	0
2020-12-30	2020-02-01	2020-12-26	Rhode Island	5-14 years	Non-Hispanic American Indian or Alaska Native	0	0	0	0	0	0
2020-12-30	2020-02-01	2020-12-26	Rhode Island	15-24 years	Non-Hispanic American Indian or Alaska Native	0	0	0	0	0	0
2020-12-30	2020-02-01	2020-12-26	Rhode Island	18-29 years	Non-Hispanic American Indian or Alaska Native	0	0	0	0	0	0
2020-12-30	2020-02-01	2020-12-26	Rhode Island	25-34 years	Non-Hispanic American Indian or Alaska Native	0	0	0	0	0	0
2020-12-30	2020-02-01	2020-12-26	Rhode Island	30-49 years	Non-Hispanic American Indian or Alaska Native	0		0	0	0	0	One or more data cells have counts between 1-9 and have been suppressed in accordance with NCHS confidentiality standards.
2020-12-30	2020-02-01	2020-12-26	Rhode Island	35-44 years	Non-Hispanic American Indian or Alaska Native	0		0	0	0	0	One or more data cells have counts between 1-9 and have been suppressed in accordance with NCHS confidentiality standards.
2020-12-30	2020-02-01	2020-12-26	Rhode Island	45-54 years	Non-Hispanic American Indian or Alaska Native	0			0	0		One or more data cells have counts between 1-9 and have been suppressed in accordance with NCHS confidentiality standards.
2020-12-30	2020-02-01	2020-12-26	Rhode Island	50-64 years	Non-Hispanic American Indian or Alaska Native	0			0	0		One or more data cells have counts between 1-9 and have been suppressed in accordance with NCHS confidentiality standards.
2020-12-30	2020-02-01	2020-12-26	Rhode Island	55-64 years	Non-Hispanic American Indian or Alaska Native	0		0	0	0	0	One or more data cells have counts between 1-9 and have been suppressed in accordance with NCHS confidentiality standards.
2020-12-30	2020-02-01	2020-12-26	Rhode Island	65-74 years	Non-Hispanic American Indian or Alaska Native					0		One or more data cells have counts between 1-9 and have been suppressed in accordance with NCHS confidentiality standards.
2020-12-30	2020-02-01	2020-12-26	Rhode Island	75-84 years	Non-Hispanic American Indian or Alaska Native			0	0	0		One or more data cells have counts between 1-9 and have been suppressed in accordance with NCHS confidentiality standards.
2020-12-30	2020-02-01	2020-12-26	Rhode Island	85 years and over	Non-Hispanic American Indian or Alaska Native	0			0	0		One or more data cells have counts between 1-9 and have been suppressed in accordance with NCHS confidentiality standards.
2020-12-30	2020-02-01	2020-12-26	Rhode Island	Under 1 year	Non-Hispanic Asian	0	0	0	0	0	0
2020-12-30	2020-02-01	2020-12-26	Rhode Island	0-17 years	Non-Hispanic Asian	0	0	0	0	0	0
2020-12-30	2020-02-01	2020-12-26	Rhode Island	1-4 years	Non-Hispanic Asian	0	0	0	0	0	0
2020-12-30	2020-02-01	2020-12-26	Rhode Island	5-14 years	Non-Hispanic Asian	0	0	0	0	0	0
2020-12-30	2020-02-01	2020-12-26	Rhode Island	15-24 years	Non-Hispanic Asian	0		0	0	0	0	One or more data cells have counts between 1-9 and have been suppressed in accordance with NCHS confidentiality standards.
2020-12-30	2020-02-01	2020-12-26	Rhode Island	18-29 years	Non-Hispanic Asian					0		One or more data cells have counts between 1-9 and have been suppressed in accordance with NCHS confidentiality standards.
2020-12-30	2020-02-01	2020-12-26	Rhode Island	25-34 years	Non-Hispanic Asian					0		One or more data cells have counts between 1-9 and have been suppressed in accordance with NCHS confidentiality standards.
2020-12-30	2020-02-01	2020-12-26	Rhode Island	30-49 years	Non-Hispanic Asian		10	0	0	0		One or more data cells have counts between 1-9 and have been suppressed in accordance with NCHS confidentiality standards.
2020-12-30	2020-02-01	2020-12-26	Rhode Island	35-44 years	Non-Hispanic Asian			0	0	0		One or more data cells have counts between 1-9 and have been suppressed in accordance with NCHS confidentiality standards.
2020-12-30	2020-02-01	2020-12-26	Rhode Island	45-54 years	Non-Hispanic Asian			0	0	0		One or more data cells have counts between 1-9 and have been suppressed in accordance with NCHS confidentiality standards.
2020-12-30	2020-02-01	2020-12-26	Rhode Island	50-64 years	Non-Hispanic Asian		19	0	0	0		One or more data cells have counts between 1-9 and have been suppressed in accordance with NCHS confidentiality standards.
2020-12-30	2020-02-01	2020-12-26	Rhode Island	55-64 years	Non-Hispanic Asian		15	0	0	0		One or more data cells have counts between 1-9 and have been suppressed in accordance with NCHS confidentiality standards.
2020-12-30	2020-02-01	2020-12-26	Rhode Island	65-74 years	Non-Hispanic Asian		17			0		One or more data cells have counts between 1-9 and have been suppressed in accordance with NCHS confidentiality standards.
2020-12-30	2020-02-01	2020-12-26	Rhode Island	75-84 years	Non-Hispanic Asian		35			0		One or more data cells have counts between 1-9 and have been suppressed in accordance with NCHS confidentiality standards.
2020-12-30	2020-02-01	2020-12-26	Rhode Island	85 years and over	Non-Hispanic Asian		38			0	10	One or more data cells have counts between 1-9 and have been suppressed in accordance with NCHS confidentiality standards.
2020-12-30	2020-02-01	2020-12-26	Rhode Island	Under 1 year	Non-Hispanic Native Hawaiian or Other Pacific Islander	0	0	0	0	0	0
2020-12-30	2020-02-01	2020-12-26	Rhode Island	0-17 years	Non-Hispanic Native Hawaiian or Other Pacific Islander	0	0	0	0	0	0
2020-12-30	2020-02-01	2020-12-26	Rhode Island	1-4 years	Non-Hispanic Native Hawaiian or Other Pacific Islander	0	0	0	0	0	0
2020-12-30	2020-02-01	2020-12-26	Rhode Island	5-14 years	Non-Hispanic Native Hawaiian or Other Pacific Islander	0	0	0	0	0	0
2020-12-30	2020-02-01	2020-12-26	Rhode Island	15-24 years	Non-Hispanic Native Hawaiian or Other Pacific Islander	0	0	0	0	0	0
2020-12-30	2020-02-01	2020-12-26	Rhode Island	18-29 years	Non-Hispanic Native Hawaiian or Other Pacific Islander	0	0	0	0	0	0
2020-12-30	2020-02-01	2020-12-26	Rhode Island	25-34 years	Non-Hispanic Native Hawaiian or Other Pacific Islander	0	0	0	0	0	0
2020-12-30	2020-02-01	2020-12-26	Rhode Island	30-49 years	Non-Hispanic Native Hawaiian or Other Pacific Islander					0		One or more data cells have counts between 1-9 and have been suppressed in accordance with NCHS confidentiality standards.
2020-12-30	2020-02-01	2020-12-26	Rhode Island	35-44 years	Non-Hispanic Native Hawaiian or Other Pacific Islander					0		One or more data cells have counts between 1-9 and have been suppressed in accordance with NCHS confidentiality standards.
2020-12-30	2020-02-01	2020-12-26	Rhode Island	45-54 years	Non-Hispanic Native Hawaiian or Other Pacific Islander	0	0	0	0	0	0
2020-12-30	2020-02-01	2020-12-26	Rhode Island	50-64 years	Non-Hispanic Native Hawaiian or Other Pacific Islander	0	0	0	0	0	0
2020-12-30	2020-02-01	2020-12-26	Rhode Island	55-64 years	Non-Hispanic Native Hawaiian or Other Pacific Islander	0	0	0	0	0	0
2020-12-30	2020-02-01	2020-12-26	Rhode Island	65-74 years	Non-Hispanic Native Hawaiian or Other Pacific Islander	0	0	0	0	0	0
2020-12-30	2020-02-01	2020-12-26	Rhode Island	75-84 years	Non-Hispanic Native Hawaiian or Other Pacific Islander	0	0	0	0	0	0
2020-12-30	2020-02-01	2020-12-26	Rhode Island	85 years and over	Non-Hispanic Native Hawaiian or Other Pacific Islander	0		0	0	0	0	One or more data cells have counts between 1-9 and have been suppressed in accordance with NCHS confidentiality standards.
2020-12-30	2020-02-01	2020-12-26	Rhode Island	Under 1 year	Non-Hispanic More than one race	0		0	0	0	0	One or more data cells have counts between 1-9 and have been suppressed in accordance with NCHS confidentiality standards.
2020-12-30	2020-02-01	2020-12-26	Rhode Island	0-17 years	Non-Hispanic More than one race	0		0	0	0	0	One or more data cells have counts between 1-9 and have been suppressed in accordance with NCHS confidentiality standards.
2020-12-30	2020-02-01	2020-12-26	Rhode Island	1-4 years	Non-Hispanic More than one race	0	0	0	0	0	0
2020-12-30	2020-02-01	2020-12-26	Rhode Island	5-14 years	Non-Hispanic More than one race	0	0	0	0	0	0
2020-12-30	2020-02-01	2020-12-26	Rhode Island	15-24 years	Non-Hispanic More than one race	0		0	0	0	0	One or more data cells have counts between 1-9 and have been suppressed in accordance with NCHS confidentiality standards.
2020-12-30	2020-02-01	2020-12-26	Rhode Island	18-29 years	Non-Hispanic More than one race	0		0	0	0	0	One or more data cells have counts between 1-9 and have been suppressed in accordance with NCHS confidentiality standards.
2020-12-30	2020-02-01	2020-12-26	Rhode Island	25-34 years	Non-Hispanic More than one race	0	0	0	0	0	0
2020-12-30	2020-02-01	2020-12-26	Rhode Island	30-49 years	Non-Hispanic More than one race	0		0	0	0	0	One or more data cells have counts between 1-9 and have been suppressed in accordance with NCHS confidentiality standards.
2020-12-30	2020-02-01	2020-12-26	Rhode Island	35-44 years	Non-Hispanic More than one race	0		0	0	0	0	One or more data cells have counts between 1-9 and have been suppressed in accordance with NCHS confidentiality standards.
2020-12-30	2020-02-01	2020-12-26	Rhode Island	45-54 years	Non-Hispanic More than one race	0		0	0	0	0	One or more data cells have counts between 1-9 and have been suppressed in accordance with NCHS confidentiality standards.
2020-12-30	2020-02-01	2020-12-26	Rhode Island	50-64 years	Non-Hispanic More than one race					0		One or more data cells have counts between 1-9 and have been suppressed in accordance with NCHS confidentiality standards.
2020-12-30	2020-02-01	2020-12-26	Rhode Island	55-64 years	Non-Hispanic More than one race					0		One or more data cells have counts between 1-9 and have been suppressed in accordance with NCHS confidentiality standards.
2020-12-30	2020-02-01	2020-12-26	Rhode Island	65-74 years	Non-Hispanic More than one race					0		One or more data cells have counts between 1-9 and have been suppressed in accordance with NCHS confidentiality standards.
2020-12-30	2020-02-01	2020-12-26	Rhode Island	75-84 years	Non-Hispanic More than one race					0		One or more data cells have counts between 1-9 and have been suppressed in accordance with NCHS confidentiality standards.
2020-12-30	2020-02-01	2020-12-26	Rhode Island	85 years and over	Non-Hispanic More than one race	0		0	0	0	0	One or more data cells have counts between 1-9 and have been suppressed in accordance with NCHS confidentiality standards.
2020-12-30	2020-02-01	2020-12-26	Rhode Island	Under 1 year	Hispanic	0	12	0	0	0	0
2020-12-30	2020-02-01	2020-12-26	Rhode Island	0-17 years	Hispanic		19	0	0	0		One or more data cells have counts between 1-9 and have been suppressed in accordance with NCHS confidentiality standards.
2020-12-30	2020-02-01	2020-12-26	Rhode Island	1-4 years	Hispanic	0		0	0	0	0	One or more data cells have counts between 1-9 and have been suppressed in accordance with NCHS confidentiality standards.
2020-12-30	2020-02-01	2020-12-26	Rhode Island	5-14 years	Hispanic			0	0	0		One or more data cells have counts between 1-9 and have been suppressed in accordance with NCHS confidentiality standards.
2020-12-30	2020-02-01	2020-12-26	Rhode Island	15-24 years	Hispanic	0	12	0	0	0	0
2020-12-30	2020-02-01	2020-12-26	Rhode Island	18-29 years	Hispanic		24	0	0	0		One or more data cells have counts between 1-9 and have been suppressed in accordance with NCHS confidentiality standards.
2020-12-30	2020-02-01	2020-12-26	Rhode Island	25-34 years	Hispanic		24	0	0	0		One or more data cells have counts between 1-9 and have been suppressed in accordance with NCHS confidentiality standards.
2020-12-30	2020-02-01	2020-12-26	Rhode Island	30-49 years	Hispanic		63			0		One or more data cells have counts between 1-9 and have been suppressed in accordance with NCHS confidentiality standards.
2020-12-30	2020-02-01	2020-12-26	Rhode Island	35-44 years	Hispanic		33			0		One or more data cells have counts between 1-9 and have been suppressed in accordance with NCHS confidentiality standards.
2020-12-30	2020-02-01	2020-12-26	Rhode Island	45-54 years	Hispanic		47			0		One or more data cells have counts between 1-9 and have been suppressed in accordance with NCHS confidentiality standards.
2020-12-30	2020-02-01	2020-12-26	Rhode Island	50-64 years	Hispanic	25	113	17	13		31	One or more data cells have counts between 1-9 and have been suppressed in accordance with NCHS confidentiality standards.
2020-12-30	2020-02-01	2020-12-26	Rhode Island	55-64 years	Hispanic	21	85	13	10		26	One or more data cells have counts between 1-9 and have been suppressed in accordance with NCHS confidentiality standards.
2020-12-30	2020-02-01	2020-12-26	Rhode Island	65-74 years	Hispanic	35	82	19	19	0	35
2020-12-30	2020-02-01	2020-12-26	Rhode Island	75-84 years	Hispanic	32	84	21	18	0	35
2020-12-30	2020-02-01	2020-12-26	Rhode Island	85 years and over	Hispanic	23	76	16	11	0	28
2020-12-30	2020-02-01	2020-12-26	Rhode Island	Under 1 year	Unknown	0		0	0	0	0	One or more data cells have counts between 1-9 and have been suppressed in accordance with NCHS confidentiality standards.
2020-12-30	2020-02-01	2020-12-26	Rhode Island	0-17 years	Unknown	0		0	0	0	0	One or more data cells have counts between 1-9 and have been suppressed in accordance with NCHS confidentiality standards.
2020-12-30	2020-02-01	2020-12-26	Rhode Island	1-4 years	Unknown	0	0	0	0	0	0
2020-12-30	2020-02-01	2020-12-26	Rhode Island	5-14 years	Unknown	0		0	0	0	0	One or more data cells have counts between 1-9 and have been suppressed in accordance with NCHS confidentiality standards.
2020-12-30	2020-02-01	2020-12-26	Rhode Island	15-24 years	Unknown	0		0	0	0	0	One or more data cells have counts between 1-9 and have been suppressed in accordance with NCHS confidentiality standards.
2020-12-30	2020-02-01	2020-12-26	Rhode Island	18-29 years	Unknown	0		0	0	0	0	One or more data cells have counts between 1-9 and have been suppressed in accordance with NCHS confidentiality standards.
2020-12-30	2020-02-01	2020-12-26	Rhode Island	25-34 years	Unknown	0		0	0	0	0	One or more data cells have counts between 1-9 and have been suppressed in accordance with NCHS confidentiality standards.
2020-12-30	2020-02-01	2020-12-26	Rhode Island	30-49 years	Unknown					0		One or more data cells have counts between 1-9 and have been suppressed in accordance with NCHS confidentiality standards.
2020-12-30	2020-02-01	2020-12-26	Rhode Island	35-44 years	Unknown					0		One or more data cells have counts between 1-9 and have been suppressed in accordance with NCHS confidentiality standards.
2020-12-30	2020-02-01	2020-12-26	Rhode Island	45-54 years	Unknown	0		0	0	0	0	One or more data cells have counts between 1-9 and have been suppressed in accordance with NCHS confidentiality standards.
2020-12-30	2020-02-01	2020-12-26	Rhode Island	50-64 years	Unknown	0		0	0	0	0	One or more data cells have counts between 1-9 and have been suppressed in accordance with NCHS confidentiality standards.
2020-12-30	2020-02-01	2020-12-26	Rhode Island	55-64 years	Unknown	0		0	0	0	0	One or more data cells have counts between 1-9 and have been suppressed in accordance with NCHS confidentiality standards.
2020-12-30	2020-02-01	2020-12-26	Rhode Island	65-74 years	Unknown	0		0	0	0	0	One or more data cells have counts between 1-9 and have been suppressed in accordance with NCHS confidentiality standards.
2020-12-30	2020-02-01	2020-12-26	Rhode Island	75-84 years	Unknown	0		0	0	0	0	One or more data cells have counts between 1-9 and have been suppressed in accordance with NCHS confidentiality standards.
2020-12-30	2020-02-01	2020-12-26	Rhode Island	85 years and over	Unknown	0			0	0		One or more data cells have counts between 1-9 and have been suppressed in accordance with NCHS confidentiality standards.
2020-12-30	2020-02-01	2020-12-26	South Carolina	Under 1 year	Non-Hispanic White	0	110		0	0		One or more data cells have counts between 1-9 and have been suppressed in accordance with NCHS confidentiality standards.
2020-12-30	2020-02-01	2020-12-26	South Carolina	0-17 years	Non-Hispanic White	0	221		0			One or more data cells have counts between 1-9 and have been suppressed in accordance with NCHS confidentiality standards.
2020-12-30	2020-02-01	2020-12-26	South Carolina	1-4 years	Non-Hispanic White	0	19		0			One or more data cells have counts between 1-9 and have been suppressed in accordance with NCHS confidentiality standards.
2020-12-30	2020-02-01	2020-12-26	South Carolina	5-14 years	Non-Hispanic White	0	34	0	0	0	0
2020-12-30	2020-02-01	2020-12-26	South Carolina	15-24 years	Non-Hispanic White		342			0		One or more data cells have counts between 1-9 and have been suppressed in accordance with NCHS confidentiality standards.
2020-12-30	2020-02-01	2020-12-26	South Carolina	18-29 years	Non-Hispanic White		616	15		0	19	One or more data cells have counts between 1-9 and have been suppressed in accordance with NCHS confidentiality standards.
2020-12-30	2020-02-01	2020-12-26	South Carolina	25-34 years	Non-Hispanic White		721	18		0	21	One or more data cells have counts between 1-9 and have been suppressed in accordance with NCHS confidentiality standards.
2020-12-30	2020-02-01	2020-12-26	South Carolina	30-49 years	Non-Hispanic White	37	2300	76	20		98	One or more data cells have counts between 1-9 and have been suppressed in accordance with NCHS confidentiality standards.
2020-12-30	2020-02-01	2020-12-26	South Carolina	35-44 years	Non-Hispanic White	13	1079	25			36	One or more data cells have counts between 1-9 and have been suppressed in accordance with NCHS confidentiality standards.
2020-12-30	2020-02-01	2020-12-26	South Carolina	45-54 years	Non-Hispanic White	49	2034	121	25	10	154
2020-12-30	2020-02-01	2020-12-26	South Carolina	50-64 years	Non-Hispanic White	273	5984	455	129	21	620
2020-12-30	2020-02-01	2020-12-26	South Carolina	55-64 years	Non-Hispanic White	244	4782	375	114	12	517
2020-12-30	2020-02-01	2020-12-26	South Carolina	65-74 years	Non-Hispanic White	590	7742	681	273	14	1010
2020-12-30	2020-02-01	2020-12-26	South Carolina	75-84 years	Non-Hispanic White	920	9869	929	392	20	1477
2020-12-30	2020-02-01	2020-12-26	South Carolina	85 years and over	Non-Hispanic White	931	10394	905	378	12	1470
2020-12-30	2020-02-01	2020-12-26	South Carolina	Under 1 year	Non-Hispanic Black		151		0	0		One or more data cells have counts between 1-9 and have been suppressed in accordance with NCHS confidentiality standards.
2020-12-30	2020-02-01	2020-12-26	South Carolina	0-17 years	Non-Hispanic Black		261		0	0		One or more data cells have counts between 1-9 and have been suppressed in accordance with NCHS confidentiality standards.
2020-12-30	2020-02-01	2020-12-26	South Carolina	1-4 years	Non-Hispanic Black	0	25		0	0		One or more data cells have counts between 1-9 and have been suppressed in accordance with NCHS confidentiality standards.
2020-12-30	2020-02-01	2020-12-26	South Carolina	5-14 years	Non-Hispanic Black	0	40	0	0	0	0
2020-12-30	2020-02-01	2020-12-26	South Carolina	15-24 years	Non-Hispanic Black		293			0		One or more data cells have counts between 1-9 and have been suppressed in accordance with NCHS confidentiality standards.
2020-12-30	2020-02-01	2020-12-26	South Carolina	18-29 years	Non-Hispanic Black		489	15			20	One or more data cells have counts between 1-9 and have been suppressed in accordance with NCHS confidentiality standards.
2020-12-30	2020-02-01	2020-12-26	South Carolina	25-34 years	Non-Hispanic Black	12	465	20			27	One or more data cells have counts between 1-9 and have been suppressed in accordance with NCHS confidentiality standards.
2020-12-30	2020-02-01	2020-12-26	South Carolina	30-49 years	Non-Hispanic Black	89	1275	74	32		137	One or more data cells have counts between 1-9 and have been suppressed in accordance with NCHS confidentiality standards.
2020-12-30	2020-02-01	2020-12-26	South Carolina	35-44 years	Non-Hispanic Black	46	607	38	17		71	One or more data cells have counts between 1-9 and have been suppressed in accordance with NCHS confidentiality standards.
2020-12-30	2020-02-01	2020-12-26	South Carolina	45-54 years	Non-Hispanic Black	94	1108	86	36		148	One or more data cells have counts between 1-9 and have been suppressed in accordance with NCHS confidentiality standards.
2020-12-30	2020-02-01	2020-12-26	South Carolina	50-64 years	Non-Hispanic Black	350	3143	309	159		505	One or more data cells have counts between 1-9 and have been suppressed in accordance with NCHS confidentiality standards.
2020-12-30	2020-02-01	2020-12-26	South Carolina	55-64 years	Non-Hispanic Black	293	2479	249	136		409	One or more data cells have counts between 1-9 and have been suppressed in accordance with NCHS confidentiality standards.
2020-12-30	2020-02-01	2020-12-26	South Carolina	65-74 years	Non-Hispanic Black	482	3311	387	238		637	One or more data cells have counts between 1-9 and have been suppressed in accordance with NCHS confidentiality standards.
2020-12-30	2020-02-01	2020-12-26	South Carolina	75-84 years	Non-Hispanic Black	448	2866	337	207		583	One or more data cells have counts between 1-9 and have been suppressed in accordance with NCHS confidentiality standards.
2020-12-30	2020-02-01	2020-12-26	South Carolina	85 years and over	Non-Hispanic Black	298	2393	217	118		402	One or more data cells have counts between 1-9 and have been suppressed in accordance with NCHS confidentiality standards.
2020-12-30	2020-02-01	2020-12-26	South Carolina	Under 1 year	Non-Hispanic American Indian or Alaska Native	0	0	0	0	0	0
2020-12-30	2020-02-01	2020-12-26	South Carolina	0-17 years	Non-Hispanic American Indian or Alaska Native	0		0	0	0	0	One or more data cells have counts between 1-9 and have been suppressed in accordance with NCHS confidentiality standards.
2020-12-30	2020-02-01	2020-12-26	South Carolina	1-4 years	Non-Hispanic American Indian or Alaska Native	0	0	0	0	0	0
2020-12-30	2020-02-01	2020-12-26	South Carolina	5-14 years	Non-Hispanic American Indian or Alaska Native	0		0	0	0	0	One or more data cells have counts between 1-9 and have been suppressed in accordance with NCHS confidentiality standards.
2020-12-30	2020-02-01	2020-12-26	South Carolina	15-24 years	Non-Hispanic American Indian or Alaska Native	0		0	0	0	0	One or more data cells have counts between 1-9 and have been suppressed in accordance with NCHS confidentiality standards.
2020-12-30	2020-02-01	2020-12-26	South Carolina	18-29 years	Non-Hispanic American Indian or Alaska Native	0		0	0	0	0	One or more data cells have counts between 1-9 and have been suppressed in accordance with NCHS confidentiality standards.
2020-12-30	2020-02-01	2020-12-26	South Carolina	25-34 years	Non-Hispanic American Indian or Alaska Native	0			0	0		One or more data cells have counts between 1-9 and have been suppressed in accordance with NCHS confidentiality standards.
2020-12-30	2020-02-01	2020-12-26	South Carolina	30-49 years	Non-Hispanic American Indian or Alaska Native		15		0	0		One or more data cells have counts between 1-9 and have been suppressed in accordance with NCHS confidentiality standards.
2020-12-30	2020-02-01	2020-12-26	South Carolina	35-44 years	Non-Hispanic American Indian or Alaska Native			0	0	0		One or more data cells have counts between 1-9 and have been suppressed in accordance with NCHS confidentiality standards.
2020-12-30	2020-02-01	2020-12-26	South Carolina	45-54 years	Non-Hispanic American Indian or Alaska Native	0	13	0	0	0	0
2020-12-30	2020-02-01	2020-12-26	South Carolina	50-64 years	Non-Hispanic American Indian or Alaska Native	0	28		0	0		One or more data cells have counts between 1-9 and have been suppressed in accordance with NCHS confidentiality standards.
2020-12-30	2020-02-01	2020-12-26	South Carolina	55-64 years	Non-Hispanic American Indian or Alaska Native	0	19		0	0		One or more data cells have counts between 1-9 and have been suppressed in accordance with NCHS confidentiality standards.
2020-12-30	2020-02-01	2020-12-26	South Carolina	65-74 years	Non-Hispanic American Indian or Alaska Native		35			0	10	One or more data cells have counts between 1-9 and have been suppressed in accordance with NCHS confidentiality standards.
2020-12-30	2020-02-01	2020-12-26	South Carolina	75-84 years	Non-Hispanic American Indian or Alaska Native		16	0	0	0		One or more data cells have counts between 1-9 and have been suppressed in accordance with NCHS confidentiality standards.
2020-12-30	2020-02-01	2020-12-26	South Carolina	85 years and over	Non-Hispanic American Indian or Alaska Native		15			0		One or more data cells have counts between 1-9 and have been suppressed in accordance with NCHS confidentiality standards.
2020-12-30	2020-02-01	2020-12-26	South Carolina	Under 1 year	Non-Hispanic Asian	0		0	0	0	0	One or more data cells have counts between 1-9 and have been suppressed in accordance with NCHS confidentiality standards.
2020-12-30	2020-02-01	2020-12-26	South Carolina	0-17 years	Non-Hispanic Asian	0		0	0	0	0	One or more data cells have counts between 1-9 and have been suppressed in accordance with NCHS confidentiality standards.
2020-12-30	2020-02-01	2020-12-26	South Carolina	1-4 years	Non-Hispanic Asian	0	0	0	0	0	0
2020-12-30	2020-02-01	2020-12-26	South Carolina	5-14 years	Non-Hispanic Asian	0	0	0	0	0	0
2020-12-30	2020-02-01	2020-12-26	South Carolina	15-24 years	Non-Hispanic Asian	0		0	0	0	0	One or more data cells have counts between 1-9 and have been suppressed in accordance with NCHS confidentiality standards.
2020-12-30	2020-02-01	2020-12-26	South Carolina	18-29 years	Non-Hispanic Asian	0		0	0	0	0	One or more data cells have counts between 1-9 and have been suppressed in accordance with NCHS confidentiality standards.
2020-12-30	2020-02-01	2020-12-26	South Carolina	25-34 years	Non-Hispanic Asian	0		0	0	0	0	One or more data cells have counts between 1-9 and have been suppressed in accordance with NCHS confidentiality standards.
2020-12-30	2020-02-01	2020-12-26	South Carolina	30-49 years	Non-Hispanic Asian		22			0		One or more data cells have counts between 1-9 and have been suppressed in accordance with NCHS confidentiality standards.
2020-12-30	2020-02-01	2020-12-26	South Carolina	35-44 years	Non-Hispanic Asian		11			0		One or more data cells have counts between 1-9 and have been suppressed in accordance with NCHS confidentiality standards.
2020-12-30	2020-02-01	2020-12-26	South Carolina	45-54 years	Non-Hispanic Asian		17			0		One or more data cells have counts between 1-9 and have been suppressed in accordance with NCHS confidentiality standards.
2020-12-30	2020-02-01	2020-12-26	South Carolina	50-64 years	Non-Hispanic Asian		52			0	10	One or more data cells have counts between 1-9 and have been suppressed in accordance with NCHS confidentiality standards.
2020-12-30	2020-02-01	2020-12-26	South Carolina	55-64 years	Non-Hispanic Asian		42			0	10	One or more data cells have counts between 1-9 and have been suppressed in accordance with NCHS confidentiality standards.
2020-12-30	2020-02-01	2020-12-26	South Carolina	65-74 years	Non-Hispanic Asian		63			0		One or more data cells have counts between 1-9 and have been suppressed in accordance with NCHS confidentiality standards.
2020-12-30	2020-02-01	2020-12-26	South Carolina	75-84 years	Non-Hispanic Asian	10	74	10		0	15	One or more data cells have counts between 1-9 and have been suppressed in accordance with NCHS confidentiality standards.
2020-12-30	2020-02-01	2020-12-26	South Carolina	85 years and over	Non-Hispanic Asian		54			0		One or more data cells have counts between 1-9 and have been suppressed in accordance with NCHS confidentiality standards.
2020-12-30	2020-02-01	2020-12-26	South Carolina	Under 1 year	Non-Hispanic Native Hawaiian or Other Pacific Islander	0	0	0	0	0	0
2020-12-30	2020-02-01	2020-12-26	South Carolina	0-17 years	Non-Hispanic Native Hawaiian or Other Pacific Islander	0	0	0	0	0	0
2020-12-30	2020-02-01	2020-12-26	South Carolina	1-4 years	Non-Hispanic Native Hawaiian or Other Pacific Islander	0	0	0	0	0	0
2020-12-30	2020-02-01	2020-12-26	South Carolina	5-14 years	Non-Hispanic Native Hawaiian or Other Pacific Islander	0	0	0	0	0	0
2020-12-30	2020-02-01	2020-12-26	South Carolina	15-24 years	Non-Hispanic Native Hawaiian or Other Pacific Islander			0	0	0		One or more data cells have counts between 1-9 and have been suppressed in accordance with NCHS confidentiality standards.
2020-12-30	2020-02-01	2020-12-26	South Carolina	18-29 years	Non-Hispanic Native Hawaiian or Other Pacific Islander			0	0	0		One or more data cells have counts between 1-9 and have been suppressed in accordance with NCHS confidentiality standards.
2020-12-30	2020-02-01	2020-12-26	South Carolina	25-34 years	Non-Hispanic Native Hawaiian or Other Pacific Islander	0	0	0	0	0	0
2020-12-30	2020-02-01	2020-12-26	South Carolina	30-49 years	Non-Hispanic Native Hawaiian or Other Pacific Islander	0		0	0	0	0	One or more data cells have counts between 1-9 and have been suppressed in accordance with NCHS confidentiality standards.
2020-12-30	2020-02-01	2020-12-26	South Carolina	35-44 years	Non-Hispanic Native Hawaiian or Other Pacific Islander	0		0	0	0	0	One or more data cells have counts between 1-9 and have been suppressed in accordance with NCHS confidentiality standards.
2020-12-30	2020-02-01	2020-12-26	South Carolina	45-54 years	Non-Hispanic Native Hawaiian or Other Pacific Islander	0		0	0	0	0	One or more data cells have counts between 1-9 and have been suppressed in accordance with NCHS confidentiality standards.
2020-12-30	2020-02-01	2020-12-26	South Carolina	50-64 years	Non-Hispanic Native Hawaiian or Other Pacific Islander	0		0	0	0	0	One or more data cells have counts between 1-9 and have been suppressed in accordance with NCHS confidentiality standards.
2020-12-30	2020-02-01	2020-12-26	South Carolina	55-64 years	Non-Hispanic Native Hawaiian or Other Pacific Islander	0		0	0	0	0	One or more data cells have counts between 1-9 and have been suppressed in accordance with NCHS confidentiality standards.
2020-12-30	2020-02-01	2020-12-26	South Carolina	65-74 years	Non-Hispanic Native Hawaiian or Other Pacific Islander	0		0	0	0	0	One or more data cells have counts between 1-9 and have been suppressed in accordance with NCHS confidentiality standards.
2020-12-30	2020-02-01	2020-12-26	South Carolina	75-84 years	Non-Hispanic Native Hawaiian or Other Pacific Islander					0		One or more data cells have counts between 1-9 and have been suppressed in accordance with NCHS confidentiality standards.
2020-12-30	2020-02-01	2020-12-26	South Carolina	85 years and over	Non-Hispanic Native Hawaiian or Other Pacific Islander	0		0	0	0	0	One or more data cells have counts between 1-9 and have been suppressed in accordance with NCHS confidentiality standards.
2020-12-30	2020-02-01	2020-12-26	South Carolina	Under 1 year	Non-Hispanic More than one race	0	10	0	0	0	0
2020-12-30	2020-02-01	2020-12-26	South Carolina	0-17 years	Non-Hispanic More than one race	0	12	0	0	0	0
2020-12-30	2020-02-01	2020-12-26	South Carolina	1-4 years	Non-Hispanic More than one race	0		0	0	0	0	One or more data cells have counts between 1-9 and have been suppressed in accordance with NCHS confidentiality standards.
2020-12-30	2020-02-01	2020-12-26	South Carolina	5-14 years	Non-Hispanic More than one race	0		0	0	0	0	One or more data cells have counts between 1-9 and have been suppressed in accordance with NCHS confidentiality standards.
2020-12-30	2020-02-01	2020-12-26	South Carolina	15-24 years	Non-Hispanic More than one race	0	11	0	0	0	0
2020-12-30	2020-02-01	2020-12-26	South Carolina	18-29 years	Non-Hispanic More than one race	0	16	0	0	0	0
2020-12-30	2020-02-01	2020-12-26	South Carolina	25-34 years	Non-Hispanic More than one race	0		0	0	0	0	One or more data cells have counts between 1-9 and have been suppressed in accordance with NCHS confidentiality standards.
2020-12-30	2020-02-01	2020-12-26	South Carolina	30-49 years	Non-Hispanic More than one race	0	10	0	0	0	0
2020-12-30	2020-02-01	2020-12-26	South Carolina	35-44 years	Non-Hispanic More than one race	0		0	0	0	0	One or more data cells have counts between 1-9 and have been suppressed in accordance with NCHS confidentiality standards.
2020-12-30	2020-02-01	2020-12-26	South Carolina	45-54 years	Non-Hispanic More than one race	0	16	0	0	0	0
2020-12-30	2020-02-01	2020-12-26	South Carolina	50-64 years	Non-Hispanic More than one race	0	21	0	0	0	0
2020-12-30	2020-02-01	2020-12-26	South Carolina	55-64 years	Non-Hispanic More than one race	0		0	0	0	0	One or more data cells have counts between 1-9 and have been suppressed in accordance with NCHS confidentiality standards.
2020-12-30	2020-02-01	2020-12-26	South Carolina	65-74 years	Non-Hispanic More than one race		14		0	0		One or more data cells have counts between 1-9 and have been suppressed in accordance with NCHS confidentiality standards.
2020-12-30	2020-02-01	2020-12-26	South Carolina	75-84 years	Non-Hispanic More than one race		10			0		One or more data cells have counts between 1-9 and have been suppressed in accordance with NCHS confidentiality standards.
2020-12-30	2020-02-01	2020-12-26	South Carolina	85 years and over	Non-Hispanic More than one race	0		0	0	0	0	One or more data cells have counts between 1-9 and have been suppressed in accordance with NCHS confidentiality standards.
2020-12-30	2020-02-01	2020-12-26	South Carolina	Under 1 year	Hispanic	0	21	0	0	0	0
2020-12-30	2020-02-01	2020-12-26	South Carolina	0-17 years	Hispanic	0	43		0	0		One or more data cells have counts between 1-9 and have been suppressed in accordance with NCHS confidentiality standards.
2020-12-30	2020-02-01	2020-12-26	South Carolina	1-4 years	Hispanic	0		0	0	0	0	One or more data cells have counts between 1-9 and have been suppressed in accordance with NCHS confidentiality standards.
2020-12-30	2020-02-01	2020-12-26	South Carolina	5-14 years	Hispanic	0	11		0	0		One or more data cells have counts between 1-9 and have been suppressed in accordance with NCHS confidentiality standards.
2020-12-30	2020-02-01	2020-12-26	South Carolina	15-24 years	Hispanic	0	34	0	0	0	0
2020-12-30	2020-02-01	2020-12-26	South Carolina	18-29 years	Hispanic		65					One or more data cells have counts between 1-9 and have been suppressed in accordance with NCHS confidentiality standards.
2020-12-30	2020-02-01	2020-12-26	South Carolina	25-34 years	Hispanic		62					One or more data cells have counts between 1-9 and have been suppressed in accordance with NCHS confidentiality standards.
2020-12-30	2020-02-01	2020-12-26	South Carolina	30-49 years	Hispanic	34	153	15	14	0	35
2020-12-30	2020-02-01	2020-12-26	South Carolina	35-44 years	Hispanic	20	88	10		0	21	One or more data cells have counts between 1-9 and have been suppressed in accordance with NCHS confidentiality standards.
2020-12-30	2020-02-01	2020-12-26	South Carolina	45-54 years	Hispanic	25	88	12	10	0	27
2020-12-30	2020-02-01	2020-12-26	South Carolina	50-64 years	Hispanic	40	156	21	17	0	44
2020-12-30	2020-02-01	2020-12-26	South Carolina	55-64 years	Hispanic	27	108	13	11	0	29
2020-12-30	2020-02-01	2020-12-26	South Carolina	65-74 years	Hispanic	23	125	26	13		37	One or more data cells have counts between 1-9 and have been suppressed in accordance with NCHS confidentiality standards.
2020-12-30	2020-02-01	2020-12-26	South Carolina	75-84 years	Hispanic	20	127	18	13		26	One or more data cells have counts between 1-9 and have been suppressed in accordance with NCHS confidentiality standards.
2020-12-30	2020-02-01	2020-12-26	South Carolina	85 years and over	Hispanic		105			0	13	One or more data cells have counts between 1-9 and have been suppressed in accordance with NCHS confidentiality standards.
2020-12-30	2020-02-01	2020-12-26	South Carolina	Under 1 year	Unknown	0	0	0	0	0	0
2020-12-30	2020-02-01	2020-12-26	South Carolina	0-17 years	Unknown	0	0	0	0	0	0
2020-12-30	2020-02-01	2020-12-26	South Carolina	1-4 years	Unknown	0	0	0	0	0	0
2020-12-30	2020-02-01	2020-12-26	South Carolina	5-14 years	Unknown	0	0	0	0	0	0
2020-12-30	2020-02-01	2020-12-26	South Carolina	15-24 years	Unknown	0	0	0	0	0	0
2020-12-30	2020-02-01	2020-12-26	South Carolina	18-29 years	Unknown	0		0	0	0	0	One or more data cells have counts between 1-9 and have been suppressed in accordance with NCHS confidentiality standards.
2020-12-30	2020-02-01	2020-12-26	South Carolina	25-34 years	Unknown	0		0	0	0	0	One or more data cells have counts between 1-9 and have been suppressed in accordance with NCHS confidentiality standards.
2020-12-30	2020-02-01	2020-12-26	South Carolina	30-49 years	Unknown	0		0	0	0	0	One or more data cells have counts between 1-9 and have been suppressed in accordance with NCHS confidentiality standards.
2020-12-30	2020-02-01	2020-12-26	South Carolina	35-44 years	Unknown	0	0	0	0	0	0
2020-12-30	2020-02-01	2020-12-26	South Carolina	45-54 years	Unknown	0		0	0	0	0	One or more data cells have counts between 1-9 and have been suppressed in accordance with NCHS confidentiality standards.
2020-12-30	2020-02-01	2020-12-26	South Carolina	50-64 years	Unknown	0		0	0	0	0	One or more data cells have counts between 1-9 and have been suppressed in accordance with NCHS confidentiality standards.
2020-12-30	2020-02-01	2020-12-26	South Carolina	55-64 years	Unknown	0		0	0	0	0	One or more data cells have counts between 1-9 and have been suppressed in accordance with NCHS confidentiality standards.
2020-12-30	2020-02-01	2020-12-26	South Carolina	65-74 years	Unknown	0		0	0	0	0	One or more data cells have counts between 1-9 and have been suppressed in accordance with NCHS confidentiality standards.
2020-12-30	2020-02-01	2020-12-26	South Carolina	75-84 years	Unknown	0	0	0	0	0	0
2020-12-30	2020-02-01	2020-12-26	South Carolina	85 years and over	Unknown			0	0	0		One or more data cells have counts between 1-9 and have been suppressed in accordance with NCHS confidentiality standards.
2020-12-30	2020-02-01	2020-12-26	South Dakota	Under 1 year	Non-Hispanic White	0	33	0	0	0	0
2020-12-30	2020-02-01	2020-12-26	South Dakota	0-17 years	Non-Hispanic White	0	53		0			One or more data cells have counts between 1-9 and have been suppressed in accordance with NCHS confidentiality standards.
2020-12-30	2020-02-01	2020-12-26	South Dakota	1-4 years	Non-Hispanic White	0			0	0		One or more data cells have counts between 1-9 and have been suppressed in accordance with NCHS confidentiality standards.
2020-12-30	2020-02-01	2020-12-26	South Dakota	5-14 years	Non-Hispanic White	0			0			One or more data cells have counts between 1-9 and have been suppressed in accordance with NCHS confidentiality standards.
2020-12-30	2020-02-01	2020-12-26	South Dakota	15-24 years	Non-Hispanic White	0	50	0	0			One or more data cells have counts between 1-9 and have been suppressed in accordance with NCHS confidentiality standards.
2020-12-30	2020-02-01	2020-12-26	South Dakota	18-29 years	Non-Hispanic White	0	71	0	0			One or more data cells have counts between 1-9 and have been suppressed in accordance with NCHS confidentiality standards.
2020-12-30	2020-02-01	2020-12-26	South Dakota	25-34 years	Non-Hispanic White		75			0		One or more data cells have counts between 1-9 and have been suppressed in accordance with NCHS confidentiality standards.
2020-12-30	2020-02-01	2020-12-26	South Dakota	30-49 years	Non-Hispanic White	10	271	16		0	20	One or more data cells have counts between 1-9 and have been suppressed in accordance with NCHS confidentiality standards.
2020-12-30	2020-02-01	2020-12-26	South Dakota	35-44 years	Non-Hispanic White		134			0		One or more data cells have counts between 1-9 and have been suppressed in accordance with NCHS confidentiality standards.
2020-12-30	2020-02-01	2020-12-26	South Dakota	45-54 years	Non-Hispanic White	14	239	19		0	24	One or more data cells have counts between 1-9 and have been suppressed in accordance with NCHS confidentiality standards.
2020-12-30	2020-02-01	2020-12-26	South Dakota	50-64 years	Non-Hispanic White	84	936	96	47		136	One or more data cells have counts between 1-9 and have been suppressed in accordance with NCHS confidentiality standards.
2020-12-30	2020-02-01	2020-12-26	South Dakota	55-64 years	Non-Hispanic White	75	787	83	41		120	One or more data cells have counts between 1-9 and have been suppressed in accordance with NCHS confidentiality standards.
2020-12-30	2020-02-01	2020-12-26	South Dakota	65-74 years	Non-Hispanic White	190	1409	188	108		276	One or more data cells have counts between 1-9 and have been suppressed in accordance with NCHS confidentiality standards.
2020-12-30	2020-02-01	2020-12-26	South Dakota	75-84 years	Non-Hispanic White	306	1871	246	134		423	One or more data cells have counts between 1-9 and have been suppressed in accordance with NCHS confidentiality standards.
2020-12-30	2020-02-01	2020-12-26	South Dakota	85 years and over	Non-Hispanic White	553	2950	287	161		688	One or more data cells have counts between 1-9 and have been suppressed in accordance with NCHS confidentiality standards.
2020-12-30	2020-02-01	2020-12-26	South Dakota	Under 1 year	Non-Hispanic Black	0		0	0	0	0	One or more data cells have counts between 1-9 and have been suppressed in accordance with NCHS confidentiality standards.
2020-12-30	2020-02-01	2020-12-26	South Dakota	0-17 years	Non-Hispanic Black	0		0	0	0	0	One or more data cells have counts between 1-9 and have been suppressed in accordance with NCHS confidentiality standards.
2020-12-30	2020-02-01	2020-12-26	South Dakota	1-4 years	Non-Hispanic Black	0	0	0	0	0	0
2020-12-30	2020-02-01	2020-12-26	South Dakota	5-14 years	Non-Hispanic Black	0		0	0	0	0	One or more data cells have counts between 1-9 and have been suppressed in accordance with NCHS confidentiality standards.
2020-12-30	2020-02-01	2020-12-26	South Dakota	15-24 years	Non-Hispanic Black	0		0	0	0	0	One or more data cells have counts between 1-9 and have been suppressed in accordance with NCHS confidentiality standards.
2020-12-30	2020-02-01	2020-12-26	South Dakota	18-29 years	Non-Hispanic Black	0		0	0	0	0	One or more data cells have counts between 1-9 and have been suppressed in accordance with NCHS confidentiality standards.
2020-12-30	2020-02-01	2020-12-26	South Dakota	25-34 years	Non-Hispanic Black	0		0	0	0	0	One or more data cells have counts between 1-9 and have been suppressed in accordance with NCHS confidentiality standards.
2020-12-30	2020-02-01	2020-12-26	South Dakota	30-49 years	Non-Hispanic Black		11	0	0	0		One or more data cells have counts between 1-9 and have been suppressed in accordance with NCHS confidentiality standards.
2020-12-30	2020-02-01	2020-12-26	South Dakota	35-44 years	Non-Hispanic Black			0	0	0		One or more data cells have counts between 1-9 and have been suppressed in accordance with NCHS confidentiality standards.
2020-12-30	2020-02-01	2020-12-26	South Dakota	45-54 years	Non-Hispanic Black					0		One or more data cells have counts between 1-9 and have been suppressed in accordance with NCHS confidentiality standards.
2020-12-30	2020-02-01	2020-12-26	South Dakota	50-64 years	Non-Hispanic Black		12			0		One or more data cells have counts between 1-9 and have been suppressed in accordance with NCHS confidentiality standards.
2020-12-30	2020-02-01	2020-12-26	South Dakota	55-64 years	Non-Hispanic Black	0		0	0	0	0	One or more data cells have counts between 1-9 and have been suppressed in accordance with NCHS confidentiality standards.
2020-12-30	2020-02-01	2020-12-26	South Dakota	65-74 years	Non-Hispanic Black			0	0	0		One or more data cells have counts between 1-9 and have been suppressed in accordance with NCHS confidentiality standards.
2020-12-30	2020-02-01	2020-12-26	South Dakota	75-84 years	Non-Hispanic Black			0	0	0		One or more data cells have counts between 1-9 and have been suppressed in accordance with NCHS confidentiality standards.
2020-12-30	2020-02-01	2020-12-26	South Dakota	85 years and over	Non-Hispanic Black	0		0	0	0	0	One or more data cells have counts between 1-9 and have been suppressed in accordance with NCHS confidentiality standards.
2020-12-30	2020-02-01	2020-12-26	South Dakota	Under 1 year	Non-Hispanic American Indian or Alaska Native	0	13	0	0	0	0
2020-12-30	2020-02-01	2020-12-26	South Dakota	0-17 years	Non-Hispanic American Indian or Alaska Native	0	29	0	0	0	0
2020-12-30	2020-02-01	2020-12-26	South Dakota	1-4 years	Non-Hispanic American Indian or Alaska Native	0		0	0	0	0	One or more data cells have counts between 1-9 and have been suppressed in accordance with NCHS confidentiality standards.
2020-12-30	2020-02-01	2020-12-26	South Dakota	5-14 years	Non-Hispanic American Indian or Alaska Native	0		0	0	0	0	One or more data cells have counts between 1-9 and have been suppressed in accordance with NCHS confidentiality standards.
2020-12-30	2020-02-01	2020-12-26	South Dakota	15-24 years	Non-Hispanic American Indian or Alaska Native		31			0		One or more data cells have counts between 1-9 and have been suppressed in accordance with NCHS confidentiality standards.
2020-12-30	2020-02-01	2020-12-26	South Dakota	18-29 years	Non-Hispanic American Indian or Alaska Native		48			0		One or more data cells have counts between 1-9 and have been suppressed in accordance with NCHS confidentiality standards.
2020-12-30	2020-02-01	2020-12-26	South Dakota	25-34 years	Non-Hispanic American Indian or Alaska Native		61			0		One or more data cells have counts between 1-9 and have been suppressed in accordance with NCHS confidentiality standards.
2020-12-30	2020-02-01	2020-12-26	South Dakota	30-49 years	Non-Hispanic American Indian or Alaska Native	19	195	16			27	One or more data cells have counts between 1-9 and have been suppressed in accordance with NCHS confidentiality standards.
2020-12-30	2020-02-01	2020-12-26	South Dakota	35-44 years	Non-Hispanic American Indian or Alaska Native		102				10	One or more data cells have counts between 1-9 and have been suppressed in accordance with NCHS confidentiality standards.
2020-12-30	2020-02-01	2020-12-26	South Dakota	45-54 years	Non-Hispanic American Indian or Alaska Native	14	112	16		0	24	One or more data cells have counts between 1-9 and have been suppressed in accordance with NCHS confidentiality standards.
2020-12-30	2020-02-01	2020-12-26	South Dakota	50-64 years	Non-Hispanic American Indian or Alaska Native	37	226	42	22		58	One or more data cells have counts between 1-9 and have been suppressed in accordance with NCHS confidentiality standards.
2020-12-30	2020-02-01	2020-12-26	South Dakota	55-64 years	Non-Hispanic American Indian or Alaska Native	30	169	33	19		45	One or more data cells have counts between 1-9 and have been suppressed in accordance with NCHS confidentiality standards.
2020-12-30	2020-02-01	2020-12-26	South Dakota	65-74 years	Non-Hispanic American Indian or Alaska Native	54	179	35	27		63	One or more data cells have counts between 1-9 and have been suppressed in accordance with NCHS confidentiality standards.
2020-12-30	2020-02-01	2020-12-26	South Dakota	75-84 years	Non-Hispanic American Indian or Alaska Native	30	100	27	21	0	36
2020-12-30	2020-02-01	2020-12-26	South Dakota	85 years and over	Non-Hispanic American Indian or Alaska Native	11	50			0	12	One or more data cells have counts between 1-9 and have been suppressed in accordance with NCHS confidentiality standards.
2020-12-30	2020-02-01	2020-12-26	South Dakota	Under 1 year	Non-Hispanic Asian	0	0	0	0	0	0
2020-12-30	2020-02-01	2020-12-26	South Dakota	0-17 years	Non-Hispanic Asian	0	0	0	0	0	0
2020-12-30	2020-02-01	2020-12-26	South Dakota	1-4 years	Non-Hispanic Asian	0	0	0	0	0	0
2020-12-30	2020-02-01	2020-12-26	South Dakota	5-14 years	Non-Hispanic Asian	0	0	0	0	0	0
2020-12-30	2020-02-01	2020-12-26	South Dakota	15-24 years	Non-Hispanic Asian	0		0	0	0	0	One or more data cells have counts between 1-9 and have been suppressed in accordance with NCHS confidentiality standards.
2020-12-30	2020-02-01	2020-12-26	South Dakota	18-29 years	Non-Hispanic Asian	0		0	0	0	0	One or more data cells have counts between 1-9 and have been suppressed in accordance with NCHS confidentiality standards.
2020-12-30	2020-02-01	2020-12-26	South Dakota	25-34 years	Non-Hispanic Asian					0		One or more data cells have counts between 1-9 and have been suppressed in accordance with NCHS confidentiality standards.
2020-12-30	2020-02-01	2020-12-26	South Dakota	30-49 years	Non-Hispanic Asian					0		One or more data cells have counts between 1-9 and have been suppressed in accordance with NCHS confidentiality standards.
2020-12-30	2020-02-01	2020-12-26	South Dakota	35-44 years	Non-Hispanic Asian	0		0	0	0	0	One or more data cells have counts between 1-9 and have been suppressed in accordance with NCHS confidentiality standards.
2020-12-30	2020-02-01	2020-12-26	South Dakota	45-54 years	Non-Hispanic Asian			0	0	0		One or more data cells have counts between 1-9 and have been suppressed in accordance with NCHS confidentiality standards.
2020-12-30	2020-02-01	2020-12-26	South Dakota	50-64 years	Non-Hispanic Asian		13			0		One or more data cells have counts between 1-9 and have been suppressed in accordance with NCHS confidentiality standards.
2020-12-30	2020-02-01	2020-12-26	South Dakota	55-64 years	Non-Hispanic Asian		11			0		One or more data cells have counts between 1-9 and have been suppressed in accordance with NCHS confidentiality standards.
2020-12-30	2020-02-01	2020-12-26	South Dakota	65-74 years	Non-Hispanic Asian			0	0	0		One or more data cells have counts between 1-9 and have been suppressed in accordance with NCHS confidentiality standards.
2020-12-30	2020-02-01	2020-12-26	South Dakota	75-84 years	Non-Hispanic Asian					0		One or more data cells have counts between 1-9 and have been suppressed in accordance with NCHS confidentiality standards.
2020-12-30	2020-02-01	2020-12-26	South Dakota	85 years and over	Non-Hispanic Asian		10		0	0		One or more data cells have counts between 1-9 and have been suppressed in accordance with NCHS confidentiality standards.
2020-12-30	2020-02-01	2020-12-26	South Dakota	Under 1 year	Non-Hispanic Native Hawaiian or Other Pacific Islander	0	0	0	0	0	0
2020-12-30	2020-02-01	2020-12-26	South Dakota	0-17 years	Non-Hispanic Native Hawaiian or Other Pacific Islander	0	0	0	0	0	0
2020-12-30	2020-02-01	2020-12-26	South Dakota	1-4 years	Non-Hispanic Native Hawaiian or Other Pacific Islander	0	0	0	0	0	0
2020-12-30	2020-02-01	2020-12-26	South Dakota	5-14 years	Non-Hispanic Native Hawaiian or Other Pacific Islander	0	0	0	0	0	0
2020-12-30	2020-02-01	2020-12-26	South Dakota	15-24 years	Non-Hispanic Native Hawaiian or Other Pacific Islander	0	0	0	0	0	0
2020-12-30	2020-02-01	2020-12-26	South Dakota	18-29 years	Non-Hispanic Native Hawaiian or Other Pacific Islander	0	0	0	0	0	0
2020-12-30	2020-02-01	2020-12-26	South Dakota	25-34 years	Non-Hispanic Native Hawaiian or Other Pacific Islander	0		0	0	0	0	One or more data cells have counts between 1-9 and have been suppressed in accordance with NCHS confidentiality standards.
2020-12-30	2020-02-01	2020-12-26	South Dakota	30-49 years	Non-Hispanic Native Hawaiian or Other Pacific Islander	0		0	0	0	0	One or more data cells have counts between 1-9 and have been suppressed in accordance with NCHS confidentiality standards.
2020-12-30	2020-02-01	2020-12-26	South Dakota	35-44 years	Non-Hispanic Native Hawaiian or Other Pacific Islander	0	0	0	0	0	0
2020-12-30	2020-02-01	2020-12-26	South Dakota	45-54 years	Non-Hispanic Native Hawaiian or Other Pacific Islander	0	0	0	0	0	0
2020-12-30	2020-02-01	2020-12-26	South Dakota	50-64 years	Non-Hispanic Native Hawaiian or Other Pacific Islander	0	0	0	0	0	0
2020-12-30	2020-02-01	2020-12-26	South Dakota	55-64 years	Non-Hispanic Native Hawaiian or Other Pacific Islander	0	0	0	0	0	0
2020-12-30	2020-02-01	2020-12-26	South Dakota	65-74 years	Non-Hispanic Native Hawaiian or Other Pacific Islander	0	0	0	0	0	0
2020-12-30	2020-02-01	2020-12-26	South Dakota	75-84 years	Non-Hispanic Native Hawaiian or Other Pacific Islander	0	0	0	0	0	0
2020-12-30	2020-02-01	2020-12-26	South Dakota	85 years and over	Non-Hispanic Native Hawaiian or Other Pacific Islander	0		0	0	0	0	One or more data cells have counts between 1-9 and have been suppressed in accordance with NCHS confidentiality standards.
2020-12-30	2020-02-01	2020-12-26	South Dakota	Under 1 year	Non-Hispanic More than one race	0		0	0	0	0	One or more data cells have counts between 1-9 and have been suppressed in accordance with NCHS confidentiality standards.
2020-12-30	2020-02-01	2020-12-26	South Dakota	0-17 years	Non-Hispanic More than one race	0		0	0	0	0	One or more data cells have counts between 1-9 and have been suppressed in accordance with NCHS confidentiality standards.
2020-12-30	2020-02-01	2020-12-26	South Dakota	1-4 years	Non-Hispanic More than one race	0		0	0	0	0	One or more data cells have counts between 1-9 and have been suppressed in accordance with NCHS confidentiality standards.
2020-12-30	2020-02-01	2020-12-26	South Dakota	5-14 years	Non-Hispanic More than one race	0		0	0	0	0	One or more data cells have counts between 1-9 and have been suppressed in accordance with NCHS confidentiality standards.
2020-12-30	2020-02-01	2020-12-26	South Dakota	15-24 years	Non-Hispanic More than one race	0		0	0	0	0	One or more data cells have counts between 1-9 and have been suppressed in accordance with NCHS confidentiality standards.
2020-12-30	2020-02-01	2020-12-26	South Dakota	18-29 years	Non-Hispanic More than one race	0		0	0	0	0	One or more data cells have counts between 1-9 and have been suppressed in accordance with NCHS confidentiality standards.
2020-12-30	2020-02-01	2020-12-26	South Dakota	25-34 years	Non-Hispanic More than one race	0		0	0	0	0	One or more data cells have counts between 1-9 and have been suppressed in accordance with NCHS confidentiality standards.
2020-12-30	2020-02-01	2020-12-26	South Dakota	30-49 years	Non-Hispanic More than one race	0		0	0	0	0	One or more data cells have counts between 1-9 and have been suppressed in accordance with NCHS confidentiality standards.
2020-12-30	2020-02-01	2020-12-26	South Dakota	35-44 years	Non-Hispanic More than one race	0		0	0	0	0	One or more data cells have counts between 1-9 and have been suppressed in accordance with NCHS confidentiality standards.
2020-12-30	2020-02-01	2020-12-26	South Dakota	45-54 years	Non-Hispanic More than one race	0		0	0	0	0	One or more data cells have counts between 1-9 and have been suppressed in accordance with NCHS confidentiality standards.
2020-12-30	2020-02-01	2020-12-26	South Dakota	50-64 years	Non-Hispanic More than one race					0		One or more data cells have counts between 1-9 and have been suppressed in accordance with NCHS confidentiality standards.
2020-12-30	2020-02-01	2020-12-26	South Dakota	55-64 years	Non-Hispanic More than one race					0		One or more data cells have counts between 1-9 and have been suppressed in accordance with NCHS confidentiality standards.
2020-12-30	2020-02-01	2020-12-26	South Dakota	65-74 years	Non-Hispanic More than one race					0		One or more data cells have counts between 1-9 and have been suppressed in accordance with NCHS confidentiality standards.
2020-12-30	2020-02-01	2020-12-26	South Dakota	75-84 years	Non-Hispanic More than one race	0		0	0	0	0	One or more data cells have counts between 1-9 and have been suppressed in accordance with NCHS confidentiality standards.
2020-12-30	2020-02-01	2020-12-26	South Dakota	85 years and over	Non-Hispanic More than one race	0			0	0		One or more data cells have counts between 1-9 and have been suppressed in accordance with NCHS confidentiality standards.
2020-12-30	2020-02-01	2020-12-26	South Dakota	Under 1 year	Hispanic	0		0	0	0	0	One or more data cells have counts between 1-9 and have been suppressed in accordance with NCHS confidentiality standards.
2020-12-30	2020-02-01	2020-12-26	South Dakota	0-17 years	Hispanic	0		0	0	0	0	One or more data cells have counts between 1-9 and have been suppressed in accordance with NCHS confidentiality standards.
2020-12-30	2020-02-01	2020-12-26	South Dakota	1-4 years	Hispanic	0	0	0	0	0	0
2020-12-30	2020-02-01	2020-12-26	South Dakota	5-14 years	Hispanic	0		0	0	0	0	One or more data cells have counts between 1-9 and have been suppressed in accordance with NCHS confidentiality standards.
2020-12-30	2020-02-01	2020-12-26	South Dakota	15-24 years	Hispanic			0	0	0		One or more data cells have counts between 1-9 and have been suppressed in accordance with NCHS confidentiality standards.
2020-12-30	2020-02-01	2020-12-26	South Dakota	18-29 years	Hispanic			0	0	0		One or more data cells have counts between 1-9 and have been suppressed in accordance with NCHS confidentiality standards.
2020-12-30	2020-02-01	2020-12-26	South Dakota	25-34 years	Hispanic			0	0	0		One or more data cells have counts between 1-9 and have been suppressed in accordance with NCHS confidentiality standards.
2020-12-30	2020-02-01	2020-12-26	South Dakota	30-49 years	Hispanic		20			0		One or more data cells have counts between 1-9 and have been suppressed in accordance with NCHS confidentiality standards.
2020-12-30	2020-02-01	2020-12-26	South Dakota	35-44 years	Hispanic		11	0	0	0		One or more data cells have counts between 1-9 and have been suppressed in accordance with NCHS confidentiality standards.
2020-12-30	2020-02-01	2020-12-26	South Dakota	45-54 years	Hispanic		14			0		One or more data cells have counts between 1-9 and have been suppressed in accordance with NCHS confidentiality standards.
2020-12-30	2020-02-01	2020-12-26	South Dakota	50-64 years	Hispanic		23			0		One or more data cells have counts between 1-9 and have been suppressed in accordance with NCHS confidentiality standards.
2020-12-30	2020-02-01	2020-12-26	South Dakota	55-64 years	Hispanic		15			0		One or more data cells have counts between 1-9 and have been suppressed in accordance with NCHS confidentiality standards.
2020-12-30	2020-02-01	2020-12-26	South Dakota	65-74 years	Hispanic		13			0		One or more data cells have counts between 1-9 and have been suppressed in accordance with NCHS confidentiality standards.
2020-12-30	2020-02-01	2020-12-26	South Dakota	75-84 years	Hispanic				0	0		One or more data cells have counts between 1-9 and have been suppressed in accordance with NCHS confidentiality standards.
2020-12-30	2020-02-01	2020-12-26	South Dakota	85 years and over	Hispanic		11			0		One or more data cells have counts between 1-9 and have been suppressed in accordance with NCHS confidentiality standards.
2020-12-30	2020-02-01	2020-12-26	South Dakota	Under 1 year	Unknown	0	0	0	0	0	0
2020-12-30	2020-02-01	2020-12-26	South Dakota	0-17 years	Unknown	0	0	0	0	0	0
2020-12-30	2020-02-01	2020-12-26	South Dakota	1-4 years	Unknown	0	0	0	0	0	0
2020-12-30	2020-02-01	2020-12-26	South Dakota	5-14 years	Unknown	0	0	0	0	0	0
2020-12-30	2020-02-01	2020-12-26	South Dakota	15-24 years	Unknown	0	0	0	0	0	0
2020-12-30	2020-02-01	2020-12-26	South Dakota	18-29 years	Unknown	0	0	0	0	0	0
2020-12-30	2020-02-01	2020-12-26	South Dakota	25-34 years	Unknown	0	0	0	0	0	0
2020-12-30	2020-02-01	2020-12-26	South Dakota	30-49 years	Unknown	0	0	0	0	0	0
2020-12-30	2020-02-01	2020-12-26	South Dakota	35-44 years	Unknown	0	0	0	0	0	0
2020-12-30	2020-02-01	2020-12-26	South Dakota	45-54 years	Unknown	0		0	0	0	0	One or more data cells have counts between 1-9 and have been suppressed in accordance with NCHS confidentiality standards.
2020-12-30	2020-02-01	2020-12-26	South Dakota	50-64 years	Unknown	0		0	0	0	0	One or more data cells have counts between 1-9 and have been suppressed in accordance with NCHS confidentiality standards.
2020-12-30	2020-02-01	2020-12-26	South Dakota	55-64 years	Unknown	0	0	0	0	0	0
2020-12-30	2020-02-01	2020-12-26	South Dakota	65-74 years	Unknown	0	0	0	0	0	0
2020-12-30	2020-02-01	2020-12-26	South Dakota	75-84 years	Unknown	0	0	0	0	0	0
2020-12-30	2020-02-01	2020-12-26	South Dakota	85 years and over	Unknown	0		0	0	0	0	One or more data cells have counts between 1-9 and have been suppressed in accordance with NCHS confidentiality standards.
2020-12-30	2020-02-01	2020-12-26	Tennessee	Under 1 year	Non-Hispanic White	0	258		0	0		One or more data cells have counts between 1-9 and have been suppressed in accordance with NCHS confidentiality standards.
2020-12-30	2020-02-01	2020-12-26	Tennessee	0-17 years	Non-Hispanic White		465		0		16	One or more data cells have counts between 1-9 and have been suppressed in accordance with NCHS confidentiality standards.
2020-12-30	2020-02-01	2020-12-26	Tennessee	1-4 years	Non-Hispanic White		55		0	0		One or more data cells have counts between 1-9 and have been suppressed in accordance with NCHS confidentiality standards.
2020-12-30	2020-02-01	2020-12-26	Tennessee	5-14 years	Non-Hispanic White		76		0			One or more data cells have counts between 1-9 and have been suppressed in accordance with NCHS confidentiality standards.
2020-12-30	2020-02-01	2020-12-26	Tennessee	15-24 years	Non-Hispanic White		510	10	0		13	One or more data cells have counts between 1-9 and have been suppressed in accordance with NCHS confidentiality standards.
2020-12-30	2020-02-01	2020-12-26	Tennessee	18-29 years	Non-Hispanic White		1023	18			23	One or more data cells have counts between 1-9 and have been suppressed in accordance with NCHS confidentiality standards.
2020-12-30	2020-02-01	2020-12-26	Tennessee	25-34 years	Non-Hispanic White	11	1353	28			39	One or more data cells have counts between 1-9 and have been suppressed in accordance with NCHS confidentiality standards.
2020-12-30	2020-02-01	2020-12-26	Tennessee	30-49 years	Non-Hispanic White	86	4390	192	38	11	251
2020-12-30	2020-02-01	2020-12-26	Tennessee	35-44 years	Non-Hispanic White	30	2013	81	13		100	One or more data cells have counts between 1-9 and have been suppressed in accordance with NCHS confidentiality standards.
2020-12-30	2020-02-01	2020-12-26	Tennessee	45-54 years	Non-Hispanic White	136	3895	288	73	14	365
2020-12-30	2020-02-01	2020-12-26	Tennessee	50-64 years	Non-Hispanic White	555	11219	990	319	29	1254
2020-12-30	2020-02-01	2020-12-26	Tennessee	55-64 years	Non-Hispanic White	468	8937	797	269	22	1017
2020-12-30	2020-02-01	2020-12-26	Tennessee	65-74 years	Non-Hispanic White	1032	13501	1515	557	38	2027
2020-12-30	2020-02-01	2020-12-26	Tennessee	75-84 years	Non-Hispanic White	1500	16437	1908	778	29	2658
2020-12-30	2020-02-01	2020-12-26	Tennessee	85 years and over	Non-Hispanic White	1325	16281	1554	615	16	2279
2020-12-30	2020-02-01	2020-12-26	Tennessee	Under 1 year	Non-Hispanic Black	0	138		0	0		One or more data cells have counts between 1-9 and have been suppressed in accordance with NCHS confidentiality standards.
2020-12-30	2020-02-01	2020-12-26	Tennessee	0-17 years	Non-Hispanic Black	0	252		0			One or more data cells have counts between 1-9 and have been suppressed in accordance with NCHS confidentiality standards.
2020-12-30	2020-02-01	2020-12-26	Tennessee	1-4 years	Non-Hispanic Black	0	24	0	0	0	0
2020-12-30	2020-02-01	2020-12-26	Tennessee	5-14 years	Non-Hispanic Black	0	41	0	0			One or more data cells have counts between 1-9 and have been suppressed in accordance with NCHS confidentiality standards.
2020-12-30	2020-02-01	2020-12-26	Tennessee	15-24 years	Non-Hispanic Black		359			0	13	One or more data cells have counts between 1-9 and have been suppressed in accordance with NCHS confidentiality standards.
2020-12-30	2020-02-01	2020-12-26	Tennessee	18-29 years	Non-Hispanic Black	12	597	14		0	23	One or more data cells have counts between 1-9 and have been suppressed in accordance with NCHS confidentiality standards.
2020-12-30	2020-02-01	2020-12-26	Tennessee	25-34 years	Non-Hispanic Black	19	580	16		0	28	One or more data cells have counts between 1-9 and have been suppressed in accordance with NCHS confidentiality standards.
2020-12-30	2020-02-01	2020-12-26	Tennessee	30-49 years	Non-Hispanic Black	84	1459	79	41		126	One or more data cells have counts between 1-9 and have been suppressed in accordance with NCHS confidentiality standards.
2020-12-30	2020-02-01	2020-12-26	Tennessee	35-44 years	Non-Hispanic Black	35	700	36	19		56	One or more data cells have counts between 1-9 and have been suppressed in accordance with NCHS confidentiality standards.
2020-12-30	2020-02-01	2020-12-26	Tennessee	45-54 years	Non-Hispanic Black	94	1060	75	40	0	129
2020-12-30	2020-02-01	2020-12-26	Tennessee	50-64 years	Non-Hispanic Black	284	2769	273	155		406	One or more data cells have counts between 1-9 and have been suppressed in accordance with NCHS confidentiality standards.
2020-12-30	2020-02-01	2020-12-26	Tennessee	55-64 years	Non-Hispanic Black	227	2175	230	132		329	One or more data cells have counts between 1-9 and have been suppressed in accordance with NCHS confidentiality standards.
2020-12-30	2020-02-01	2020-12-26	Tennessee	65-74 years	Non-Hispanic Black	327	2704	303	165		467	One or more data cells have counts between 1-9 and have been suppressed in accordance with NCHS confidentiality standards.
2020-12-30	2020-02-01	2020-12-26	Tennessee	75-84 years	Non-Hispanic Black	265	2035	249	124		391	One or more data cells have counts between 1-9 and have been suppressed in accordance with NCHS confidentiality standards.
2020-12-30	2020-02-01	2020-12-26	Tennessee	85 years and over	Non-Hispanic Black	170	1637	166	82		257	One or more data cells have counts between 1-9 and have been suppressed in accordance with NCHS confidentiality standards.
2020-12-30	2020-02-01	2020-12-26	Tennessee	Under 1 year	Non-Hispanic American Indian or Alaska Native	0	0	0	0	0	0
2020-12-30	2020-02-01	2020-12-26	Tennessee	0-17 years	Non-Hispanic American Indian or Alaska Native	0	0	0	0	0	0
2020-12-30	2020-02-01	2020-12-26	Tennessee	1-4 years	Non-Hispanic American Indian or Alaska Native	0	0	0	0	0	0
2020-12-30	2020-02-01	2020-12-26	Tennessee	5-14 years	Non-Hispanic American Indian or Alaska Native	0	0	0	0	0	0
2020-12-30	2020-02-01	2020-12-26	Tennessee	15-24 years	Non-Hispanic American Indian or Alaska Native	0	0	0	0	0	0
2020-12-30	2020-02-01	2020-12-26	Tennessee	18-29 years	Non-Hispanic American Indian or Alaska Native	0		0	0	0	0	One or more data cells have counts between 1-9 and have been suppressed in accordance with NCHS confidentiality standards.
2020-12-30	2020-02-01	2020-12-26	Tennessee	25-34 years	Non-Hispanic American Indian or Alaska Native	0		0	0	0	0	One or more data cells have counts between 1-9 and have been suppressed in accordance with NCHS confidentiality standards.
2020-12-30	2020-02-01	2020-12-26	Tennessee	30-49 years	Non-Hispanic American Indian or Alaska Native		14		0	0		One or more data cells have counts between 1-9 and have been suppressed in accordance with NCHS confidentiality standards.
2020-12-30	2020-02-01	2020-12-26	Tennessee	35-44 years	Non-Hispanic American Indian or Alaska Native				0	0		One or more data cells have counts between 1-9 and have been suppressed in accordance with NCHS confidentiality standards.
2020-12-30	2020-02-01	2020-12-26	Tennessee	45-54 years	Non-Hispanic American Indian or Alaska Native	0		0	0	0	0	One or more data cells have counts between 1-9 and have been suppressed in accordance with NCHS confidentiality standards.
2020-12-30	2020-02-01	2020-12-26	Tennessee	50-64 years	Non-Hispanic American Indian or Alaska Native		21			0		One or more data cells have counts between 1-9 and have been suppressed in accordance with NCHS confidentiality standards.
2020-12-30	2020-02-01	2020-12-26	Tennessee	55-64 years	Non-Hispanic American Indian or Alaska Native		16			0		One or more data cells have counts between 1-9 and have been suppressed in accordance with NCHS confidentiality standards.
2020-12-30	2020-02-01	2020-12-26	Tennessee	65-74 years	Non-Hispanic American Indian or Alaska Native	0	13	0	0	0	0
2020-12-30	2020-02-01	2020-12-26	Tennessee	75-84 years	Non-Hispanic American Indian or Alaska Native	0	12		0	0		One or more data cells have counts between 1-9 and have been suppressed in accordance with NCHS confidentiality standards.
2020-12-30	2020-02-01	2020-12-26	Tennessee	85 years and over	Non-Hispanic American Indian or Alaska Native			0	0	0		One or more data cells have counts between 1-9 and have been suppressed in accordance with NCHS confidentiality standards.
2020-12-30	2020-02-01	2020-12-26	Tennessee	Under 1 year	Non-Hispanic Asian	0		0	0	0	0	One or more data cells have counts between 1-9 and have been suppressed in accordance with NCHS confidentiality standards.
2020-12-30	2020-02-01	2020-12-26	Tennessee	0-17 years	Non-Hispanic Asian	0		0	0	0	0	One or more data cells have counts between 1-9 and have been suppressed in accordance with NCHS confidentiality standards.
2020-12-30	2020-02-01	2020-12-26	Tennessee	1-4 years	Non-Hispanic Asian	0		0	0	0	0	One or more data cells have counts between 1-9 and have been suppressed in accordance with NCHS confidentiality standards.
2020-12-30	2020-02-01	2020-12-26	Tennessee	5-14 years	Non-Hispanic Asian	0		0	0	0	0	One or more data cells have counts between 1-9 and have been suppressed in accordance with NCHS confidentiality standards.
2020-12-30	2020-02-01	2020-12-26	Tennessee	15-24 years	Non-Hispanic Asian	0		0	0	0	0	One or more data cells have counts between 1-9 and have been suppressed in accordance with NCHS confidentiality standards.
2020-12-30	2020-02-01	2020-12-26	Tennessee	18-29 years	Non-Hispanic Asian	0	11	0	0	0	0
2020-12-30	2020-02-01	2020-12-26	Tennessee	25-34 years	Non-Hispanic Asian		15			0		One or more data cells have counts between 1-9 and have been suppressed in accordance with NCHS confidentiality standards.
2020-12-30	2020-02-01	2020-12-26	Tennessee	30-49 years	Non-Hispanic Asian		54			0		One or more data cells have counts between 1-9 and have been suppressed in accordance with NCHS confidentiality standards.
2020-12-30	2020-02-01	2020-12-26	Tennessee	35-44 years	Non-Hispanic Asian		33			0		One or more data cells have counts between 1-9 and have been suppressed in accordance with NCHS confidentiality standards.
2020-12-30	2020-02-01	2020-12-26	Tennessee	45-54 years	Non-Hispanic Asian		23	0	0	0		One or more data cells have counts between 1-9 and have been suppressed in accordance with NCHS confidentiality standards.
2020-12-30	2020-02-01	2020-12-26	Tennessee	50-64 years	Non-Hispanic Asian		65			0		One or more data cells have counts between 1-9 and have been suppressed in accordance with NCHS confidentiality standards.
2020-12-30	2020-02-01	2020-12-26	Tennessee	55-64 years	Non-Hispanic Asian		56			0		One or more data cells have counts between 1-9 and have been suppressed in accordance with NCHS confidentiality standards.
2020-12-30	2020-02-01	2020-12-26	Tennessee	65-74 years	Non-Hispanic Asian	12	101			0	16	One or more data cells have counts between 1-9 and have been suppressed in accordance with NCHS confidentiality standards.
2020-12-30	2020-02-01	2020-12-26	Tennessee	75-84 years	Non-Hispanic Asian	11	111				16	One or more data cells have counts between 1-9 and have been suppressed in accordance with NCHS confidentiality standards.
2020-12-30	2020-02-01	2020-12-26	Tennessee	85 years and over	Non-Hispanic Asian		77			0	11	One or more data cells have counts between 1-9 and have been suppressed in accordance with NCHS confidentiality standards.
2020-12-30	2020-02-01	2020-12-26	Tennessee	Under 1 year	Non-Hispanic Native Hawaiian or Other Pacific Islander	0		0	0	0	0	One or more data cells have counts between 1-9 and have been suppressed in accordance with NCHS confidentiality standards.
2020-12-30	2020-02-01	2020-12-26	Tennessee	0-17 years	Non-Hispanic Native Hawaiian or Other Pacific Islander	0		0	0	0	0	One or more data cells have counts between 1-9 and have been suppressed in accordance with NCHS confidentiality standards.
2020-12-30	2020-02-01	2020-12-26	Tennessee	1-4 years	Non-Hispanic Native Hawaiian or Other Pacific Islander	0		0	0	0	0	One or more data cells have counts between 1-9 and have been suppressed in accordance with NCHS confidentiality standards.
2020-12-30	2020-02-01	2020-12-26	Tennessee	5-14 years	Non-Hispanic Native Hawaiian or Other Pacific Islander	0	0	0	0	0	0
2020-12-30	2020-02-01	2020-12-26	Tennessee	15-24 years	Non-Hispanic Native Hawaiian or Other Pacific Islander	0	0	0	0	0	0
2020-12-30	2020-02-01	2020-12-26	Tennessee	18-29 years	Non-Hispanic Native Hawaiian or Other Pacific Islander	0	0	0	0	0	0
2020-12-30	2020-02-01	2020-12-26	Tennessee	25-34 years	Non-Hispanic Native Hawaiian or Other Pacific Islander					0		One or more data cells have counts between 1-9 and have been suppressed in accordance with NCHS confidentiality standards.
2020-12-30	2020-02-01	2020-12-26	Tennessee	30-49 years	Non-Hispanic Native Hawaiian or Other Pacific Islander					0		One or more data cells have counts between 1-9 and have been suppressed in accordance with NCHS confidentiality standards.
2020-12-30	2020-02-01	2020-12-26	Tennessee	35-44 years	Non-Hispanic Native Hawaiian or Other Pacific Islander			0	0	0		One or more data cells have counts between 1-9 and have been suppressed in accordance with NCHS confidentiality standards.
2020-12-30	2020-02-01	2020-12-26	Tennessee	45-54 years	Non-Hispanic Native Hawaiian or Other Pacific Islander			0	0	0		One or more data cells have counts between 1-9 and have been suppressed in accordance with NCHS confidentiality standards.
2020-12-30	2020-02-01	2020-12-26	Tennessee	50-64 years	Non-Hispanic Native Hawaiian or Other Pacific Islander					0		One or more data cells have counts between 1-9 and have been suppressed in accordance with NCHS confidentiality standards.
2020-12-30	2020-02-01	2020-12-26	Tennessee	55-64 years	Non-Hispanic Native Hawaiian or Other Pacific Islander					0		One or more data cells have counts between 1-9 and have been suppressed in accordance with NCHS confidentiality standards.
2020-12-30	2020-02-01	2020-12-26	Tennessee	65-74 years	Non-Hispanic Native Hawaiian or Other Pacific Islander	0			0	0		One or more data cells have counts between 1-9 and have been suppressed in accordance with NCHS confidentiality standards.
2020-12-30	2020-02-01	2020-12-26	Tennessee	75-84 years	Non-Hispanic Native Hawaiian or Other Pacific Islander	0		0	0	0	0	One or more data cells have counts between 1-9 and have been suppressed in accordance with NCHS confidentiality standards.
2020-12-30	2020-02-01	2020-12-26	Tennessee	85 years and over	Non-Hispanic Native Hawaiian or Other Pacific Islander	0		0	0	0	0	One or more data cells have counts between 1-9 and have been suppressed in accordance with NCHS confidentiality standards.
2020-12-30	2020-02-01	2020-12-26	Tennessee	Under 1 year	Non-Hispanic More than one race	0	14		0	0		One or more data cells have counts between 1-9 and have been suppressed in accordance with NCHS confidentiality standards.
2020-12-30	2020-02-01	2020-12-26	Tennessee	0-17 years	Non-Hispanic More than one race	0	26		0	0		One or more data cells have counts between 1-9 and have been suppressed in accordance with NCHS confidentiality standards.
2020-12-30	2020-02-01	2020-12-26	Tennessee	1-4 years	Non-Hispanic More than one race	0	0	0	0	0	0
2020-12-30	2020-02-01	2020-12-26	Tennessee	5-14 years	Non-Hispanic More than one race	0		0	0	0	0	One or more data cells have counts between 1-9 and have been suppressed in accordance with NCHS confidentiality standards.
2020-12-30	2020-02-01	2020-12-26	Tennessee	15-24 years	Non-Hispanic More than one race	0	21	0	0	0	0
2020-12-30	2020-02-01	2020-12-26	Tennessee	18-29 years	Non-Hispanic More than one race	0	22	0	0	0	0
2020-12-30	2020-02-01	2020-12-26	Tennessee	25-34 years	Non-Hispanic More than one race	0	12	0	0	0	0
2020-12-30	2020-02-01	2020-12-26	Tennessee	30-49 years	Non-Hispanic More than one race	0	17	0	0	0	0
2020-12-30	2020-02-01	2020-12-26	Tennessee	35-44 years	Non-Hispanic More than one race	0		0	0	0	0	One or more data cells have counts between 1-9 and have been suppressed in accordance with NCHS confidentiality standards.
2020-12-30	2020-02-01	2020-12-26	Tennessee	45-54 years	Non-Hispanic More than one race			0	0	0		One or more data cells have counts between 1-9 and have been suppressed in accordance with NCHS confidentiality standards.
2020-12-30	2020-02-01	2020-12-26	Tennessee	50-64 years	Non-Hispanic More than one race		22			0		One or more data cells have counts between 1-9 and have been suppressed in accordance with NCHS confidentiality standards.
2020-12-30	2020-02-01	2020-12-26	Tennessee	55-64 years	Non-Hispanic More than one race		18			0		One or more data cells have counts between 1-9 and have been suppressed in accordance with NCHS confidentiality standards.
2020-12-30	2020-02-01	2020-12-26	Tennessee	65-74 years	Non-Hispanic More than one race		13			0		One or more data cells have counts between 1-9 and have been suppressed in accordance with NCHS confidentiality standards.
2020-12-30	2020-02-01	2020-12-26	Tennessee	75-84 years	Non-Hispanic More than one race	0	15		0	0		One or more data cells have counts between 1-9 and have been suppressed in accordance with NCHS confidentiality standards.
2020-12-30	2020-02-01	2020-12-26	Tennessee	85 years and over	Non-Hispanic More than one race	0	12	0	0	0	0
2020-12-30	2020-02-01	2020-12-26	Tennessee	Under 1 year	Hispanic		48			0		One or more data cells have counts between 1-9 and have been suppressed in accordance with NCHS confidentiality standards.
2020-12-30	2020-02-01	2020-12-26	Tennessee	0-17 years	Hispanic		91			0		One or more data cells have counts between 1-9 and have been suppressed in accordance with NCHS confidentiality standards.
2020-12-30	2020-02-01	2020-12-26	Tennessee	1-4 years	Hispanic		12	0	0	0		One or more data cells have counts between 1-9 and have been suppressed in accordance with NCHS confidentiality standards.
2020-12-30	2020-02-01	2020-12-26	Tennessee	5-14 years	Hispanic	0	13	0	0	0	0
2020-12-30	2020-02-01	2020-12-26	Tennessee	15-24 years	Hispanic	0	83		0	0		One or more data cells have counts between 1-9 and have been suppressed in accordance with NCHS confidentiality standards.
2020-12-30	2020-02-01	2020-12-26	Tennessee	18-29 years	Hispanic		105		0	0		One or more data cells have counts between 1-9 and have been suppressed in accordance with NCHS confidentiality standards.
2020-12-30	2020-02-01	2020-12-26	Tennessee	25-34 years	Hispanic		83			0		One or more data cells have counts between 1-9 and have been suppressed in accordance with NCHS confidentiality standards.
2020-12-30	2020-02-01	2020-12-26	Tennessee	30-49 years	Hispanic	42	264	22	19	0	45
2020-12-30	2020-02-01	2020-12-26	Tennessee	35-44 years	Hispanic	24	149	13	10	0	27
2020-12-30	2020-02-01	2020-12-26	Tennessee	45-54 years	Hispanic	35	144	25	25	0	35
2020-12-30	2020-02-01	2020-12-26	Tennessee	50-64 years	Hispanic	75	253	52	49	0	78
2020-12-30	2020-02-01	2020-12-26	Tennessee	55-64 years	Hispanic	54	181	35	32	0	57
2020-12-30	2020-02-01	2020-12-26	Tennessee	65-74 years	Hispanic	44	152	26	22	0	48
2020-12-30	2020-02-01	2020-12-26	Tennessee	75-84 years	Hispanic	26	125	23	14		37	One or more data cells have counts between 1-9 and have been suppressed in accordance with NCHS confidentiality standards.
2020-12-30	2020-02-01	2020-12-26	Tennessee	85 years and over	Hispanic	14	114	11		0	21	One or more data cells have counts between 1-9 and have been suppressed in accordance with NCHS confidentiality standards.
2020-12-30	2020-02-01	2020-12-26	Tennessee	Under 1 year	Unknown	0	0	0	0	0	0
2020-12-30	2020-02-01	2020-12-26	Tennessee	0-17 years	Unknown	0	0	0	0	0	0
2020-12-30	2020-02-01	2020-12-26	Tennessee	1-4 years	Unknown	0	0	0	0	0	0
2020-12-30	2020-02-01	2020-12-26	Tennessee	5-14 years	Unknown	0	0	0	0	0	0
2020-12-30	2020-02-01	2020-12-26	Tennessee	15-24 years	Unknown	0	0	0	0	0	0
2020-12-30	2020-02-01	2020-12-26	Tennessee	18-29 years	Unknown	0	0	0	0	0	0
2020-12-30	2020-02-01	2020-12-26	Tennessee	25-34 years	Unknown	0	0	0	0	0	0
2020-12-30	2020-02-01	2020-12-26	Tennessee	30-49 years	Unknown	0		0	0	0	0	One or more data cells have counts between 1-9 and have been suppressed in accordance with NCHS confidentiality standards.
2020-12-30	2020-02-01	2020-12-26	Tennessee	35-44 years	Unknown	0		0	0	0	0	One or more data cells have counts between 1-9 and have been suppressed in accordance with NCHS confidentiality standards.
2020-12-30	2020-02-01	2020-12-26	Tennessee	45-54 years	Unknown	0			0	0		One or more data cells have counts between 1-9 and have been suppressed in accordance with NCHS confidentiality standards.
2020-12-30	2020-02-01	2020-12-26	Tennessee	50-64 years	Unknown		25		0	0		One or more data cells have counts between 1-9 and have been suppressed in accordance with NCHS confidentiality standards.
2020-12-30	2020-02-01	2020-12-26	Tennessee	55-64 years	Unknown		22		0	0		One or more data cells have counts between 1-9 and have been suppressed in accordance with NCHS confidentiality standards.
2020-12-30	2020-02-01	2020-12-26	Tennessee	65-74 years	Unknown		21			0		One or more data cells have counts between 1-9 and have been suppressed in accordance with NCHS confidentiality standards.
2020-12-30	2020-02-01	2020-12-26	Tennessee	75-84 years	Unknown	0		0	0	0	0	One or more data cells have counts between 1-9 and have been suppressed in accordance with NCHS confidentiality standards.
2020-12-30	2020-02-01	2020-12-26	Tennessee	85 years and over	Unknown	0		0	0	0	0	One or more data cells have counts between 1-9 and have been suppressed in accordance with NCHS confidentiality standards.
2020-12-30	2020-02-01	2020-12-26	Texas	Under 1 year	Non-Hispanic White		485		0			One or more data cells have counts between 1-9 and have been suppressed in accordance with NCHS confidentiality standards.
2020-12-30	2020-02-01	2020-12-26	Texas	0-17 years	Non-Hispanic White		953	11			17	One or more data cells have counts between 1-9 and have been suppressed in accordance with NCHS confidentiality standards.
2020-12-30	2020-02-01	2020-12-26	Texas	1-4 years	Non-Hispanic White		116		0			One or more data cells have counts between 1-9 and have been suppressed in accordance with NCHS confidentiality standards.
2020-12-30	2020-02-01	2020-12-26	Texas	5-14 years	Non-Hispanic White		172		0	0		One or more data cells have counts between 1-9 and have been suppressed in accordance with NCHS confidentiality standards.
2020-12-30	2020-02-01	2020-12-26	Texas	15-24 years	Non-Hispanic White		993	25		0	27	One or more data cells have counts between 1-9 and have been suppressed in accordance with NCHS confidentiality standards.
2020-12-30	2020-02-01	2020-12-26	Texas	18-29 years	Non-Hispanic White	21	1726	56			70	One or more data cells have counts between 1-9 and have been suppressed in accordance with NCHS confidentiality standards.
2020-12-30	2020-02-01	2020-12-26	Texas	25-34 years	Non-Hispanic White	40	2018	75	15		105	One or more data cells have counts between 1-9 and have been suppressed in accordance with NCHS confidentiality standards.
2020-12-30	2020-02-01	2020-12-26	Texas	30-49 years	Non-Hispanic White	252	6688	370	117	16	520
2020-12-30	2020-02-01	2020-12-26	Texas	35-44 years	Non-Hispanic White	102	3109	163	45		225	One or more data cells have counts between 1-9 and have been suppressed in accordance with NCHS confidentiality standards.
2020-12-30	2020-02-01	2020-12-26	Texas	45-54 years	Non-Hispanic White	334	6308	449	156	15	642
2020-12-30	2020-02-01	2020-12-26	Texas	50-64 years	Non-Hispanic White	1183	19882	1711	603	48	2339
2020-12-30	2020-02-01	2020-12-26	Texas	55-64 years	Non-Hispanic White	976	16048	1427	510	40	1933
2020-12-30	2020-02-01	2020-12-26	Texas	65-74 years	Non-Hispanic White	1990	26400	2783	1086	47	3733
2020-12-30	2020-02-01	2020-12-26	Texas	75-84 years	Non-Hispanic White	3087	34037	3680	1620	62	5205
2020-12-30	2020-02-01	2020-12-26	Texas	85 years and over	Non-Hispanic White	3149	38429	3422	1407	50	5212
2020-12-30	2020-02-01	2020-12-26	Texas	Under 1 year	Non-Hispanic Black	0	410		0	0		One or more data cells have counts between 1-9 and have been suppressed in accordance with NCHS confidentiality standards.
2020-12-30	2020-02-01	2020-12-26	Texas	0-17 years	Non-Hispanic Black		683	11	0		15	One or more data cells have counts between 1-9 and have been suppressed in accordance with NCHS confidentiality standards.
2020-12-30	2020-02-01	2020-12-26	Texas	1-4 years	Non-Hispanic Black	0	70		0	0		One or more data cells have counts between 1-9 and have been suppressed in accordance with NCHS confidentiality standards.
2020-12-30	2020-02-01	2020-12-26	Texas	5-14 years	Non-Hispanic Black		113		0			One or more data cells have counts between 1-9 and have been suppressed in accordance with NCHS confidentiality standards.
2020-12-30	2020-02-01	2020-12-26	Texas	15-24 years	Non-Hispanic Black		597	11		0	15	One or more data cells have counts between 1-9 and have been suppressed in accordance with NCHS confidentiality standards.
2020-12-30	2020-02-01	2020-12-26	Texas	18-29 years	Non-Hispanic Black	14	999	26			33	One or more data cells have counts between 1-9 and have been suppressed in accordance with NCHS confidentiality standards.
2020-12-30	2020-02-01	2020-12-26	Texas	25-34 years	Non-Hispanic Black	27	1017	39	15		53	One or more data cells have counts between 1-9 and have been suppressed in accordance with NCHS confidentiality standards.
2020-12-30	2020-02-01	2020-12-26	Texas	30-49 years	Non-Hispanic Black	229	3133	239	101		370	One or more data cells have counts between 1-9 and have been suppressed in accordance with NCHS confidentiality standards.
2020-12-30	2020-02-01	2020-12-26	Texas	35-44 years	Non-Hispanic Black	102	1493	117	42		179	One or more data cells have counts between 1-9 and have been suppressed in accordance with NCHS confidentiality standards.
2020-12-30	2020-02-01	2020-12-26	Texas	45-54 years	Non-Hispanic Black	263	2626	264	131		405	One or more data cells have counts between 1-9 and have been suppressed in accordance with NCHS confidentiality standards.
2020-12-30	2020-02-01	2020-12-26	Texas	50-64 years	Non-Hispanic Black	648	6805	695	309	19	1053
2020-12-30	2020-02-01	2020-12-26	Texas	55-64 years	Non-Hispanic Black	495	5294	530	229	11	807
2020-12-30	2020-02-01	2020-12-26	Texas	65-74 years	Non-Hispanic Black	735	6492	771	390	16	1132
2020-12-30	2020-02-01	2020-12-26	Texas	75-84 years	Non-Hispanic Black	639	5151	646	334		956	One or more data cells have counts between 1-9 and have been suppressed in accordance with NCHS confidentiality standards.
2020-12-30	2020-02-01	2020-12-26	Texas	85 years and over	Non-Hispanic Black	436	4333	442	195		684	One or more data cells have counts between 1-9 and have been suppressed in accordance with NCHS confidentiality standards.
2020-12-30	2020-02-01	2020-12-26	Texas	Under 1 year	Non-Hispanic American Indian or Alaska Native	0		0	0	0	0	One or more data cells have counts between 1-9 and have been suppressed in accordance with NCHS confidentiality standards.
2020-12-30	2020-02-01	2020-12-26	Texas	0-17 years	Non-Hispanic American Indian or Alaska Native	0		0	0	0	0	One or more data cells have counts between 1-9 and have been suppressed in accordance with NCHS confidentiality standards.
2020-12-30	2020-02-01	2020-12-26	Texas	1-4 years	Non-Hispanic American Indian or Alaska Native	0		0	0	0	0	One or more data cells have counts between 1-9 and have been suppressed in accordance with NCHS confidentiality standards.
2020-12-30	2020-02-01	2020-12-26	Texas	5-14 years	Non-Hispanic American Indian or Alaska Native	0	0	0	0	0	0
2020-12-30	2020-02-01	2020-12-26	Texas	15-24 years	Non-Hispanic American Indian or Alaska Native	0		0	0	0	0	One or more data cells have counts between 1-9 and have been suppressed in accordance with NCHS confidentiality standards.
2020-12-30	2020-02-01	2020-12-26	Texas	18-29 years	Non-Hispanic American Indian or Alaska Native	0	14	0	0	0	0
2020-12-30	2020-02-01	2020-12-26	Texas	25-34 years	Non-Hispanic American Indian or Alaska Native		18			0		One or more data cells have counts between 1-9 and have been suppressed in accordance with NCHS confidentiality standards.
2020-12-30	2020-02-01	2020-12-26	Texas	30-49 years	Non-Hispanic American Indian or Alaska Native		50				10	One or more data cells have counts between 1-9 and have been suppressed in accordance with NCHS confidentiality standards.
2020-12-30	2020-02-01	2020-12-26	Texas	35-44 years	Non-Hispanic American Indian or Alaska Native		24					One or more data cells have counts between 1-9 and have been suppressed in accordance with NCHS confidentiality standards.
2020-12-30	2020-02-01	2020-12-26	Texas	45-54 years	Non-Hispanic American Indian or Alaska Native		37			0		One or more data cells have counts between 1-9 and have been suppressed in accordance with NCHS confidentiality standards.
2020-12-30	2020-02-01	2020-12-26	Texas	50-64 years	Non-Hispanic American Indian or Alaska Native	18	85	16		0	25	One or more data cells have counts between 1-9 and have been suppressed in accordance with NCHS confidentiality standards.
2020-12-30	2020-02-01	2020-12-26	Texas	55-64 years	Non-Hispanic American Indian or Alaska Native	15	65			0	18	One or more data cells have counts between 1-9 and have been suppressed in accordance with NCHS confidentiality standards.
2020-12-30	2020-02-01	2020-12-26	Texas	65-74 years	Non-Hispanic American Indian or Alaska Native	10	81	10		0	16	One or more data cells have counts between 1-9 and have been suppressed in accordance with NCHS confidentiality standards.
2020-12-30	2020-02-01	2020-12-26	Texas	75-84 years	Non-Hispanic American Indian or Alaska Native	12	70	12			19	One or more data cells have counts between 1-9 and have been suppressed in accordance with NCHS confidentiality standards.
2020-12-30	2020-02-01	2020-12-26	Texas	85 years and over	Non-Hispanic American Indian or Alaska Native		44		0	0		One or more data cells have counts between 1-9 and have been suppressed in accordance with NCHS confidentiality standards.
2020-12-30	2020-02-01	2020-12-26	Texas	Under 1 year	Non-Hispanic Asian	0	58	0	0	0	0
2020-12-30	2020-02-01	2020-12-26	Texas	0-17 years	Non-Hispanic Asian	0	104		0	0		One or more data cells have counts between 1-9 and have been suppressed in accordance with NCHS confidentiality standards.
2020-12-30	2020-02-01	2020-12-26	Texas	1-4 years	Non-Hispanic Asian	0	16		0	0		One or more data cells have counts between 1-9 and have been suppressed in accordance with NCHS confidentiality standards.
2020-12-30	2020-02-01	2020-12-26	Texas	5-14 years	Non-Hispanic Asian	0	16		0	0		One or more data cells have counts between 1-9 and have been suppressed in accordance with NCHS confidentiality standards.
2020-12-30	2020-02-01	2020-12-26	Texas	15-24 years	Non-Hispanic Asian	0	78		0			One or more data cells have counts between 1-9 and have been suppressed in accordance with NCHS confidentiality standards.
2020-12-30	2020-02-01	2020-12-26	Texas	18-29 years	Non-Hispanic Asian		126					One or more data cells have counts between 1-9 and have been suppressed in accordance with NCHS confidentiality standards.
2020-12-30	2020-02-01	2020-12-26	Texas	25-34 years	Non-Hispanic Asian		115			0	12	One or more data cells have counts between 1-9 and have been suppressed in accordance with NCHS confidentiality standards.
2020-12-30	2020-02-01	2020-12-26	Texas	30-49 years	Non-Hispanic Asian	30	377	31	10		52	One or more data cells have counts between 1-9 and have been suppressed in accordance with NCHS confidentiality standards.
2020-12-30	2020-02-01	2020-12-26	Texas	35-44 years	Non-Hispanic Asian	14	177	18			28	One or more data cells have counts between 1-9 and have been suppressed in accordance with NCHS confidentiality standards.
2020-12-30	2020-02-01	2020-12-26	Texas	45-54 years	Non-Hispanic Asian	16	308	23		0	32	One or more data cells have counts between 1-9 and have been suppressed in accordance with NCHS confidentiality standards.
2020-12-30	2020-02-01	2020-12-26	Texas	50-64 years	Non-Hispanic Asian	77	744	83	43		118	One or more data cells have counts between 1-9 and have been suppressed in accordance with NCHS confidentiality standards.
2020-12-30	2020-02-01	2020-12-26	Texas	55-64 years	Non-Hispanic Asian	69	583	70	40		100	One or more data cells have counts between 1-9 and have been suppressed in accordance with NCHS confidentiality standards.
2020-12-30	2020-02-01	2020-12-26	Texas	65-74 years	Non-Hispanic Asian	124	935	112	66		172	One or more data cells have counts between 1-9 and have been suppressed in accordance with NCHS confidentiality standards.
2020-12-30	2020-02-01	2020-12-26	Texas	75-84 years	Non-Hispanic Asian	138	1101	181	83		237	One or more data cells have counts between 1-9 and have been suppressed in accordance with NCHS confidentiality standards.
2020-12-30	2020-02-01	2020-12-26	Texas	85 years and over	Non-Hispanic Asian	124	1078	144	68	0	200
2020-12-30	2020-02-01	2020-12-26	Texas	Under 1 year	Non-Hispanic Native Hawaiian or Other Pacific Islander	0		0	0	0	0	One or more data cells have counts between 1-9 and have been suppressed in accordance with NCHS confidentiality standards.
2020-12-30	2020-02-01	2020-12-26	Texas	0-17 years	Non-Hispanic Native Hawaiian or Other Pacific Islander	0		0	0	0	0	One or more data cells have counts between 1-9 and have been suppressed in accordance with NCHS confidentiality standards.
2020-12-30	2020-02-01	2020-12-26	Texas	1-4 years	Non-Hispanic Native Hawaiian or Other Pacific Islander	0		0	0	0	0	One or more data cells have counts between 1-9 and have been suppressed in accordance with NCHS confidentiality standards.
2020-12-30	2020-02-01	2020-12-26	Texas	5-14 years	Non-Hispanic Native Hawaiian or Other Pacific Islander	0		0	0	0	0	One or more data cells have counts between 1-9 and have been suppressed in accordance with NCHS confidentiality standards.
2020-12-30	2020-02-01	2020-12-26	Texas	15-24 years	Non-Hispanic Native Hawaiian or Other Pacific Islander	0		0	0	0	0	One or more data cells have counts between 1-9 and have been suppressed in accordance with NCHS confidentiality standards.
2020-12-30	2020-02-01	2020-12-26	Texas	18-29 years	Non-Hispanic Native Hawaiian or Other Pacific Islander	0		0	0	0	0	One or more data cells have counts between 1-9 and have been suppressed in accordance with NCHS confidentiality standards.
2020-12-30	2020-02-01	2020-12-26	Texas	25-34 years	Non-Hispanic Native Hawaiian or Other Pacific Islander		14	0	0	0		One or more data cells have counts between 1-9 and have been suppressed in accordance with NCHS confidentiality standards.
2020-12-30	2020-02-01	2020-12-26	Texas	30-49 years	Non-Hispanic Native Hawaiian or Other Pacific Islander		34			0		One or more data cells have counts between 1-9 and have been suppressed in accordance with NCHS confidentiality standards.
2020-12-30	2020-02-01	2020-12-26	Texas	35-44 years	Non-Hispanic Native Hawaiian or Other Pacific Islander					0		One or more data cells have counts between 1-9 and have been suppressed in accordance with NCHS confidentiality standards.
2020-12-30	2020-02-01	2020-12-26	Texas	45-54 years	Non-Hispanic Native Hawaiian or Other Pacific Islander		22			0		One or more data cells have counts between 1-9 and have been suppressed in accordance with NCHS confidentiality standards.
2020-12-30	2020-02-01	2020-12-26	Texas	50-64 years	Non-Hispanic Native Hawaiian or Other Pacific Islander		38			0	10	One or more data cells have counts between 1-9 and have been suppressed in accordance with NCHS confidentiality standards.
2020-12-30	2020-02-01	2020-12-26	Texas	55-64 years	Non-Hispanic Native Hawaiian or Other Pacific Islander		32			0		One or more data cells have counts between 1-9 and have been suppressed in accordance with NCHS confidentiality standards.
2020-12-30	2020-02-01	2020-12-26	Texas	65-74 years	Non-Hispanic Native Hawaiian or Other Pacific Islander		28			0		One or more data cells have counts between 1-9 and have been suppressed in accordance with NCHS confidentiality standards.
2020-12-30	2020-02-01	2020-12-26	Texas	75-84 years	Non-Hispanic Native Hawaiian or Other Pacific Islander		23			0		One or more data cells have counts between 1-9 and have been suppressed in accordance with NCHS confidentiality standards.
2020-12-30	2020-02-01	2020-12-26	Texas	85 years and over	Non-Hispanic Native Hawaiian or Other Pacific Islander	0	16	0	0	0	0
2020-12-30	2020-02-01	2020-12-26	Texas	Under 1 year	Non-Hispanic More than one race	0	13	0	0	0	0
2020-12-30	2020-02-01	2020-12-26	Texas	0-17 years	Non-Hispanic More than one race	0	24		0	0		One or more data cells have counts between 1-9 and have been suppressed in accordance with NCHS confidentiality standards.
2020-12-30	2020-02-01	2020-12-26	Texas	1-4 years	Non-Hispanic More than one race	0		0	0	0	0	One or more data cells have counts between 1-9 and have been suppressed in accordance with NCHS confidentiality standards.
2020-12-30	2020-02-01	2020-12-26	Texas	5-14 years	Non-Hispanic More than one race	0			0	0		One or more data cells have counts between 1-9 and have been suppressed in accordance with NCHS confidentiality standards.
2020-12-30	2020-02-01	2020-12-26	Texas	15-24 years	Non-Hispanic More than one race	0	17	0	0	0	0
2020-12-30	2020-02-01	2020-12-26	Texas	18-29 years	Non-Hispanic More than one race	0	24	0	0	0	0
2020-12-30	2020-02-01	2020-12-26	Texas	25-34 years	Non-Hispanic More than one race	0	18	0	0	0	0
2020-12-30	2020-02-01	2020-12-26	Texas	30-49 years	Non-Hispanic More than one race		35			0		One or more data cells have counts between 1-9 and have been suppressed in accordance with NCHS confidentiality standards.
2020-12-30	2020-02-01	2020-12-26	Texas	35-44 years	Non-Hispanic More than one race		12			0		One or more data cells have counts between 1-9 and have been suppressed in accordance with NCHS confidentiality standards.
2020-12-30	2020-02-01	2020-12-26	Texas	45-54 years	Non-Hispanic More than one race	0	28		0			One or more data cells have counts between 1-9 and have been suppressed in accordance with NCHS confidentiality standards.
2020-12-30	2020-02-01	2020-12-26	Texas	50-64 years	Non-Hispanic More than one race		55					One or more data cells have counts between 1-9 and have been suppressed in accordance with NCHS confidentiality standards.
2020-12-30	2020-02-01	2020-12-26	Texas	55-64 years	Non-Hispanic More than one race		41					One or more data cells have counts between 1-9 and have been suppressed in accordance with NCHS confidentiality standards.
2020-12-30	2020-02-01	2020-12-26	Texas	65-74 years	Non-Hispanic More than one race		48			0		One or more data cells have counts between 1-9 and have been suppressed in accordance with NCHS confidentiality standards.
2020-12-30	2020-02-01	2020-12-26	Texas	75-84 years	Non-Hispanic More than one race		62			0		One or more data cells have counts between 1-9 and have been suppressed in accordance with NCHS confidentiality standards.
2020-12-30	2020-02-01	2020-12-26	Texas	85 years and over	Non-Hispanic More than one race		49			0		One or more data cells have counts between 1-9 and have been suppressed in accordance with NCHS confidentiality standards.
2020-12-30	2020-02-01	2020-12-26	Texas	Under 1 year	Hispanic		726			0		One or more data cells have counts between 1-9 and have been suppressed in accordance with NCHS confidentiality standards.
2020-12-30	2020-02-01	2020-12-26	Texas	0-17 years	Hispanic	20	1298	21			40	One or more data cells have counts between 1-9 and have been suppressed in accordance with NCHS confidentiality standards.
2020-12-30	2020-02-01	2020-12-26	Texas	1-4 years	Hispanic		132		0		11	One or more data cells have counts between 1-9 and have been suppressed in accordance with NCHS confidentiality standards.
2020-12-30	2020-02-01	2020-12-26	Texas	5-14 years	Hispanic		215				13	One or more data cells have counts between 1-9 and have been suppressed in accordance with NCHS confidentiality standards.
2020-12-30	2020-02-01	2020-12-26	Texas	15-24 years	Hispanic	48	1239	38	15		72	One or more data cells have counts between 1-9 and have been suppressed in accordance with NCHS confidentiality standards.
2020-12-30	2020-02-01	2020-12-26	Texas	18-29 years	Hispanic	124	1937	90	54		162	One or more data cells have counts between 1-9 and have been suppressed in accordance with NCHS confidentiality standards.
2020-12-30	2020-02-01	2020-12-26	Texas	25-34 years	Hispanic	212	1915	140	105		250	One or more data cells have counts between 1-9 and have been suppressed in accordance with NCHS confidentiality standards.
2020-12-30	2020-02-01	2020-12-26	Texas	30-49 years	Hispanic	1275	6072	821	641	20	1474
2020-12-30	2020-02-01	2020-12-26	Texas	35-44 years	Hispanic	568	2806	372	291	10	659
2020-12-30	2020-02-01	2020-12-26	Texas	45-54 years	Hispanic	1413	5318	932	735	18	1627
2020-12-30	2020-02-01	2020-12-26	Texas	50-64 years	Hispanic	3513	12432	2505	1950	33	4099
2020-12-30	2020-02-01	2020-12-26	Texas	55-64 years	Hispanic	2678	9388	1937	1500	23	3136
2020-12-30	2020-02-01	2020-12-26	Texas	65-74 years	Hispanic	3606	12081	2723	2119	21	4228
2020-12-30	2020-02-01	2020-12-26	Texas	75-84 years	Hispanic	2927	11905	2337	1685	21	3596
2020-12-30	2020-02-01	2020-12-26	Texas	85 years and over	Hispanic	1986	11152	1650	1069	12	2578
2020-12-30	2020-02-01	2020-12-26	Texas	Under 1 year	Unknown	0		0	0	0	0	One or more data cells have counts between 1-9 and have been suppressed in accordance with NCHS confidentiality standards.
2020-12-30	2020-02-01	2020-12-26	Texas	0-17 years	Unknown	0		0	0	0	0	One or more data cells have counts between 1-9 and have been suppressed in accordance with NCHS confidentiality standards.
2020-12-30	2020-02-01	2020-12-26	Texas	1-4 years	Unknown	0	0	0	0	0	0
2020-12-30	2020-02-01	2020-12-26	Texas	5-14 years	Unknown	0	0	0	0	0	0
2020-12-30	2020-02-01	2020-12-26	Texas	15-24 years	Unknown			0	0	0		One or more data cells have counts between 1-9 and have been suppressed in accordance with NCHS confidentiality standards.
2020-12-30	2020-02-01	2020-12-26	Texas	18-29 years	Unknown			0	0	0		One or more data cells have counts between 1-9 and have been suppressed in accordance with NCHS confidentiality standards.
2020-12-30	2020-02-01	2020-12-26	Texas	25-34 years	Unknown	0		0	0	0	0	One or more data cells have counts between 1-9 and have been suppressed in accordance with NCHS confidentiality standards.
2020-12-30	2020-02-01	2020-12-26	Texas	30-49 years	Unknown		17	0	0	0		One or more data cells have counts between 1-9 and have been suppressed in accordance with NCHS confidentiality standards.
2020-12-30	2020-02-01	2020-12-26	Texas	35-44 years	Unknown			0	0	0		One or more data cells have counts between 1-9 and have been suppressed in accordance with NCHS confidentiality standards.
2020-12-30	2020-02-01	2020-12-26	Texas	45-54 years	Unknown		19			0		One or more data cells have counts between 1-9 and have been suppressed in accordance with NCHS confidentiality standards.
2020-12-30	2020-02-01	2020-12-26	Texas	50-64 years	Unknown		55			0		One or more data cells have counts between 1-9 and have been suppressed in accordance with NCHS confidentiality standards.
2020-12-30	2020-02-01	2020-12-26	Texas	55-64 years	Unknown		41			0		One or more data cells have counts between 1-9 and have been suppressed in accordance with NCHS confidentiality standards.
2020-12-30	2020-02-01	2020-12-26	Texas	65-74 years	Unknown		30			0		One or more data cells have counts between 1-9 and have been suppressed in accordance with NCHS confidentiality standards.
2020-12-30	2020-02-01	2020-12-26	Texas	75-84 years	Unknown		29			0		One or more data cells have counts between 1-9 and have been suppressed in accordance with NCHS confidentiality standards.
2020-12-30	2020-02-01	2020-12-26	Texas	85 years and over	Unknown		18			0		One or more data cells have counts between 1-9 and have been suppressed in accordance with NCHS confidentiality standards.
2020-12-30	2020-02-01	2020-12-26	Utah	Under 1 year	Non-Hispanic White	0	167		0	0		One or more data cells have counts between 1-9 and have been suppressed in accordance with NCHS confidentiality standards.
2020-12-30	2020-02-01	2020-12-26	Utah	0-17 years	Non-Hispanic White	0	276		0	0		One or more data cells have counts between 1-9 and have been suppressed in accordance with NCHS confidentiality standards.
2020-12-30	2020-02-01	2020-12-26	Utah	1-4 years	Non-Hispanic White	0	23		0	0		One or more data cells have counts between 1-9 and have been suppressed in accordance with NCHS confidentiality standards.
