## Supplementary material for "Racial and Ethnic Disparities in Years of Potential Life Lost Attributable to COVID-19 in the United States: An Analysis of 45 States and the District of Columbia": File S1 (part 2 of 2)

### Sheet: File S1 (continued)
Data as of	Start week	End Week	State	Age group	Race and Hispanic Origin Group	COVID-19 Deaths	Total Deaths	Pneumonia Deaths	Pneumonia and COVID-19 Deaths	Influenza Deaths	Pneumonia, Influenza, or COVID-19 Deaths	Footnote
2020-12-30	2020-02-01	2020-12-26	Utah	5-14 years	Non-Hispanic White	0	43		0	0		One or more data cells have counts between 1-9 and have been suppressed in accordance with NCHS confidentiality standards.
2020-12-30	2020-02-01	2020-12-26	Utah	15-24 years	Non-Hispanic White		206					One or more data cells have counts between 1-9 and have been suppressed in accordance with NCHS confidentiality standards.
2020-12-30	2020-02-01	2020-12-26	Utah	18-29 years	Non-Hispanic White		323				13	One or more data cells have counts between 1-9 and have been suppressed in accordance with NCHS confidentiality standards.
2020-12-30	2020-02-01	2020-12-26	Utah	25-34 years	Non-Hispanic White		392	12			15	One or more data cells have counts between 1-9 and have been suppressed in accordance with NCHS confidentiality standards.
2020-12-30	2020-02-01	2020-12-26	Utah	30-49 years	Non-Hispanic White	33	1203	50	15		72	One or more data cells have counts between 1-9 and have been suppressed in accordance with NCHS confidentiality standards.
2020-12-30	2020-02-01	2020-12-26	Utah	35-44 years	Non-Hispanic White	21	602	27	10		41	One or more data cells have counts between 1-9 and have been suppressed in accordance with NCHS confidentiality standards.
2020-12-30	2020-02-01	2020-12-26	Utah	45-54 years	Non-Hispanic White	32	835	44	13		68	One or more data cells have counts between 1-9 and have been suppressed in accordance with NCHS confidentiality standards.
2020-12-30	2020-02-01	2020-12-26	Utah	50-64 years	Non-Hispanic White	92	2287	152	40		213	One or more data cells have counts between 1-9 and have been suppressed in accordance with NCHS confidentiality standards.
2020-12-30	2020-02-01	2020-12-26	Utah	55-64 years	Non-Hispanic White	70	1821	123	31		167	One or more data cells have counts between 1-9 and have been suppressed in accordance with NCHS confidentiality standards.
2020-12-30	2020-02-01	2020-12-26	Utah	65-74 years	Non-Hispanic White	175	3067	229	79		331	One or more data cells have counts between 1-9 and have been suppressed in accordance with NCHS confidentiality standards.
2020-12-30	2020-02-01	2020-12-26	Utah	75-84 years	Non-Hispanic White	290	4433	337	120		514	One or more data cells have counts between 1-9 and have been suppressed in accordance with NCHS confidentiality standards.
2020-12-30	2020-02-01	2020-12-26	Utah	85 years and over	Non-Hispanic White	311	5470	312	82		547	One or more data cells have counts between 1-9 and have been suppressed in accordance with NCHS confidentiality standards.
2020-12-30	2020-02-01	2020-12-26	Utah	Under 1 year	Non-Hispanic Black	0		0	0	0	0	One or more data cells have counts between 1-9 and have been suppressed in accordance with NCHS confidentiality standards.
2020-12-30	2020-02-01	2020-12-26	Utah	0-17 years	Non-Hispanic Black	0			0	0		One or more data cells have counts between 1-9 and have been suppressed in accordance with NCHS confidentiality standards.
2020-12-30	2020-02-01	2020-12-26	Utah	1-4 years	Non-Hispanic Black	0		0	0	0	0	One or more data cells have counts between 1-9 and have been suppressed in accordance with NCHS confidentiality standards.
2020-12-30	2020-02-01	2020-12-26	Utah	5-14 years	Non-Hispanic Black	0		0	0	0	0	One or more data cells have counts between 1-9 and have been suppressed in accordance with NCHS confidentiality standards.
2020-12-30	2020-02-01	2020-12-26	Utah	15-24 years	Non-Hispanic Black	0			0	0		One or more data cells have counts between 1-9 and have been suppressed in accordance with NCHS confidentiality standards.
2020-12-30	2020-02-01	2020-12-26	Utah	18-29 years	Non-Hispanic Black	0	15	0	0	0	0
2020-12-30	2020-02-01	2020-12-26	Utah	25-34 years	Non-Hispanic Black	0	20	0	0	0	0
2020-12-30	2020-02-01	2020-12-26	Utah	30-49 years	Non-Hispanic Black	0	33		0	0		One or more data cells have counts between 1-9 and have been suppressed in accordance with NCHS confidentiality standards.
2020-12-30	2020-02-01	2020-12-26	Utah	35-44 years	Non-Hispanic Black	0	16		0	0		One or more data cells have counts between 1-9 and have been suppressed in accordance with NCHS confidentiality standards.
2020-12-30	2020-02-01	2020-12-26	Utah	45-54 years	Non-Hispanic Black		17	0	0	0		One or more data cells have counts between 1-9 and have been suppressed in accordance with NCHS confidentiality standards.
2020-12-30	2020-02-01	2020-12-26	Utah	50-64 years	Non-Hispanic Black		45			0		One or more data cells have counts between 1-9 and have been suppressed in accordance with NCHS confidentiality standards.
2020-12-30	2020-02-01	2020-12-26	Utah	55-64 years	Non-Hispanic Black		33			0		One or more data cells have counts between 1-9 and have been suppressed in accordance with NCHS confidentiality standards.
2020-12-30	2020-02-01	2020-12-26	Utah	65-74 years	Non-Hispanic Black		48			0		One or more data cells have counts between 1-9 and have been suppressed in accordance with NCHS confidentiality standards.
2020-12-30	2020-02-01	2020-12-26	Utah	75-84 years	Non-Hispanic Black		14		0	0		One or more data cells have counts between 1-9 and have been suppressed in accordance with NCHS confidentiality standards.
2020-12-30	2020-02-01	2020-12-26	Utah	85 years and over	Non-Hispanic Black		17			0		One or more data cells have counts between 1-9 and have been suppressed in accordance with NCHS confidentiality standards.
2020-12-30	2020-02-01	2020-12-26	Utah	Under 1 year	Non-Hispanic American Indian or Alaska Native	0	0	0	0	0	0
2020-12-30	2020-02-01	2020-12-26	Utah	0-17 years	Non-Hispanic American Indian or Alaska Native	0		0	0	0	0	One or more data cells have counts between 1-9 and have been suppressed in accordance with NCHS confidentiality standards.
2020-12-30	2020-02-01	2020-12-26	Utah	1-4 years	Non-Hispanic American Indian or Alaska Native	0	0	0	0	0	0
2020-12-30	2020-02-01	2020-12-26	Utah	5-14 years	Non-Hispanic American Indian or Alaska Native	0		0	0	0	0	One or more data cells have counts between 1-9 and have been suppressed in accordance with NCHS confidentiality standards.
2020-12-30	2020-02-01	2020-12-26	Utah	15-24 years	Non-Hispanic American Indian or Alaska Native	0		0	0	0	0	One or more data cells have counts between 1-9 and have been suppressed in accordance with NCHS confidentiality standards.
2020-12-30	2020-02-01	2020-12-26	Utah	18-29 years	Non-Hispanic American Indian or Alaska Native	0	11		0	0		One or more data cells have counts between 1-9 and have been suppressed in accordance with NCHS confidentiality standards.
2020-12-30	2020-02-01	2020-12-26	Utah	25-34 years	Non-Hispanic American Indian or Alaska Native		18			0		One or more data cells have counts between 1-9 and have been suppressed in accordance with NCHS confidentiality standards.
2020-12-30	2020-02-01	2020-12-26	Utah	30-49 years	Non-Hispanic American Indian or Alaska Native		55			0	11	One or more data cells have counts between 1-9 and have been suppressed in accordance with NCHS confidentiality standards.
2020-12-30	2020-02-01	2020-12-26	Utah	35-44 years	Non-Hispanic American Indian or Alaska Native		35			0		One or more data cells have counts between 1-9 and have been suppressed in accordance with NCHS confidentiality standards.
2020-12-30	2020-02-01	2020-12-26	Utah	45-54 years	Non-Hispanic American Indian or Alaska Native		28			0		One or more data cells have counts between 1-9 and have been suppressed in accordance with NCHS confidentiality standards.
2020-12-30	2020-02-01	2020-12-26	Utah	50-64 years	Non-Hispanic American Indian or Alaska Native	16	74	12	10	0	18
2020-12-30	2020-02-01	2020-12-26	Utah	55-64 years	Non-Hispanic American Indian or Alaska Native	12	57			0	12	One or more data cells have counts between 1-9 and have been suppressed in accordance with NCHS confidentiality standards.
2020-12-30	2020-02-01	2020-12-26	Utah	65-74 years	Non-Hispanic American Indian or Alaska Native	19	56	13	10	0	22
2020-12-30	2020-02-01	2020-12-26	Utah	75-84 years	Non-Hispanic American Indian or Alaska Native		23			0		One or more data cells have counts between 1-9 and have been suppressed in accordance with NCHS confidentiality standards.
2020-12-30	2020-02-01	2020-12-26	Utah	85 years and over	Non-Hispanic American Indian or Alaska Native		31			0	10	One or more data cells have counts between 1-9 and have been suppressed in accordance with NCHS confidentiality standards.
2020-12-30	2020-02-01	2020-12-26	Utah	Under 1 year	Non-Hispanic Asian	0		0	0	0	0	One or more data cells have counts between 1-9 and have been suppressed in accordance with NCHS confidentiality standards.
2020-12-30	2020-02-01	2020-12-26	Utah	0-17 years	Non-Hispanic Asian	0		0	0	0	0	One or more data cells have counts between 1-9 and have been suppressed in accordance with NCHS confidentiality standards.
2020-12-30	2020-02-01	2020-12-26	Utah	1-4 years	Non-Hispanic Asian	0	0	0	0	0	0
2020-12-30	2020-02-01	2020-12-26	Utah	5-14 years	Non-Hispanic Asian	0		0	0	0	0	One or more data cells have counts between 1-9 and have been suppressed in accordance with NCHS confidentiality standards.
2020-12-30	2020-02-01	2020-12-26	Utah	15-24 years	Non-Hispanic Asian	0			0	0		One or more data cells have counts between 1-9 and have been suppressed in accordance with NCHS confidentiality standards.
2020-12-30	2020-02-01	2020-12-26	Utah	18-29 years	Non-Hispanic Asian	0			0	0		One or more data cells have counts between 1-9 and have been suppressed in accordance with NCHS confidentiality standards.
2020-12-30	2020-02-01	2020-12-26	Utah	25-34 years	Non-Hispanic Asian	0		0	0	0	0	One or more data cells have counts between 1-9 and have been suppressed in accordance with NCHS confidentiality standards.
2020-12-30	2020-02-01	2020-12-26	Utah	30-49 years	Non-Hispanic Asian		24			0		One or more data cells have counts between 1-9 and have been suppressed in accordance with NCHS confidentiality standards.
2020-12-30	2020-02-01	2020-12-26	Utah	35-44 years	Non-Hispanic Asian		14			0		One or more data cells have counts between 1-9 and have been suppressed in accordance with NCHS confidentiality standards.
2020-12-30	2020-02-01	2020-12-26	Utah	45-54 years	Non-Hispanic Asian		18	0	0	0		One or more data cells have counts between 1-9 and have been suppressed in accordance with NCHS confidentiality standards.
2020-12-30	2020-02-01	2020-12-26	Utah	50-64 years	Non-Hispanic Asian		45			0		One or more data cells have counts between 1-9 and have been suppressed in accordance with NCHS confidentiality standards.
2020-12-30	2020-02-01	2020-12-26	Utah	55-64 years	Non-Hispanic Asian		36			0		One or more data cells have counts between 1-9 and have been suppressed in accordance with NCHS confidentiality standards.
2020-12-30	2020-02-01	2020-12-26	Utah	65-74 years	Non-Hispanic Asian	10	56	10		0	13	One or more data cells have counts between 1-9 and have been suppressed in accordance with NCHS confidentiality standards.
2020-12-30	2020-02-01	2020-12-26	Utah	75-84 years	Non-Hispanic Asian		60				13	One or more data cells have counts between 1-9 and have been suppressed in accordance with NCHS confidentiality standards.
2020-12-30	2020-02-01	2020-12-26	Utah	85 years and over	Non-Hispanic Asian	13	83			0	14	One or more data cells have counts between 1-9 and have been suppressed in accordance with NCHS confidentiality standards.
2020-12-30	2020-02-01	2020-12-26	Utah	Under 1 year	Non-Hispanic Native Hawaiian or Other Pacific Islander	0			0	0		One or more data cells have counts between 1-9 and have been suppressed in accordance with NCHS confidentiality standards.
2020-12-30	2020-02-01	2020-12-26	Utah	0-17 years	Non-Hispanic Native Hawaiian or Other Pacific Islander	0			0	0		One or more data cells have counts between 1-9 and have been suppressed in accordance with NCHS confidentiality standards.
2020-12-30	2020-02-01	2020-12-26	Utah	1-4 years	Non-Hispanic Native Hawaiian or Other Pacific Islander	0		0	0	0	0	One or more data cells have counts between 1-9 and have been suppressed in accordance with NCHS confidentiality standards.
2020-12-30	2020-02-01	2020-12-26	Utah	5-14 years	Non-Hispanic Native Hawaiian or Other Pacific Islander	0		0	0	0	0	One or more data cells have counts between 1-9 and have been suppressed in accordance with NCHS confidentiality standards.
2020-12-30	2020-02-01	2020-12-26	Utah	15-24 years	Non-Hispanic Native Hawaiian or Other Pacific Islander			0	0	0		One or more data cells have counts between 1-9 and have been suppressed in accordance with NCHS confidentiality standards.
2020-12-30	2020-02-01	2020-12-26	Utah	18-29 years	Non-Hispanic Native Hawaiian or Other Pacific Islander		10			0		One or more data cells have counts between 1-9 and have been suppressed in accordance with NCHS confidentiality standards.
2020-12-30	2020-02-01	2020-12-26	Utah	25-34 years	Non-Hispanic Native Hawaiian or Other Pacific Islander		10			0		One or more data cells have counts between 1-9 and have been suppressed in accordance with NCHS confidentiality standards.
2020-12-30	2020-02-01	2020-12-26	Utah	30-49 years	Non-Hispanic Native Hawaiian or Other Pacific Islander		33			0		One or more data cells have counts between 1-9 and have been suppressed in accordance with NCHS confidentiality standards.
2020-12-30	2020-02-01	2020-12-26	Utah	35-44 years	Non-Hispanic Native Hawaiian or Other Pacific Islander		19			0		One or more data cells have counts between 1-9 and have been suppressed in accordance with NCHS confidentiality standards.
2020-12-30	2020-02-01	2020-12-26	Utah	45-54 years	Non-Hispanic Native Hawaiian or Other Pacific Islander		23			0		One or more data cells have counts between 1-9 and have been suppressed in accordance with NCHS confidentiality standards.
2020-12-30	2020-02-01	2020-12-26	Utah	50-64 years	Non-Hispanic Native Hawaiian or Other Pacific Islander	12	61			0	14	One or more data cells have counts between 1-9 and have been suppressed in accordance with NCHS confidentiality standards.
2020-12-30	2020-02-01	2020-12-26	Utah	55-64 years	Non-Hispanic Native Hawaiian or Other Pacific Islander		49			0		One or more data cells have counts between 1-9 and have been suppressed in accordance with NCHS confidentiality standards.
2020-12-30	2020-02-01	2020-12-26	Utah	65-74 years	Non-Hispanic Native Hawaiian or Other Pacific Islander		56			0	12	One or more data cells have counts between 1-9 and have been suppressed in accordance with NCHS confidentiality standards.
2020-12-30	2020-02-01	2020-12-26	Utah	75-84 years	Non-Hispanic Native Hawaiian or Other Pacific Islander	12	48			0	13	One or more data cells have counts between 1-9 and have been suppressed in accordance with NCHS confidentiality standards.
2020-12-30	2020-02-01	2020-12-26	Utah	85 years and over	Non-Hispanic Native Hawaiian or Other Pacific Islander		14			0		One or more data cells have counts between 1-9 and have been suppressed in accordance with NCHS confidentiality standards.
2020-12-30	2020-02-01	2020-12-26	Utah	Under 1 year	Non-Hispanic More than one race	0		0	0	0	0	One or more data cells have counts between 1-9 and have been suppressed in accordance with NCHS confidentiality standards.
2020-12-30	2020-02-01	2020-12-26	Utah	0-17 years	Non-Hispanic More than one race	0		0	0	0	0	One or more data cells have counts between 1-9 and have been suppressed in accordance with NCHS confidentiality standards.
2020-12-30	2020-02-01	2020-12-26	Utah	1-4 years	Non-Hispanic More than one race	0	0	0	0	0	0
2020-12-30	2020-02-01	2020-12-26	Utah	5-14 years	Non-Hispanic More than one race	0	0	0	0	0	0
2020-12-30	2020-02-01	2020-12-26	Utah	15-24 years	Non-Hispanic More than one race	0		0	0	0	0	One or more data cells have counts between 1-9 and have been suppressed in accordance with NCHS confidentiality standards.
2020-12-30	2020-02-01	2020-12-26	Utah	18-29 years	Non-Hispanic More than one race	0	14	0	0	0	0
2020-12-30	2020-02-01	2020-12-26	Utah	25-34 years	Non-Hispanic More than one race	0	15	0	0	0	0
2020-12-30	2020-02-01	2020-12-26	Utah	30-49 years	Non-Hispanic More than one race		31	0	0	0		One or more data cells have counts between 1-9 and have been suppressed in accordance with NCHS confidentiality standards.
2020-12-30	2020-02-01	2020-12-26	Utah	35-44 years	Non-Hispanic More than one race	0	12	0	0	0	0
2020-12-30	2020-02-01	2020-12-26	Utah	45-54 years	Non-Hispanic More than one race		13	0	0	0		One or more data cells have counts between 1-9 and have been suppressed in accordance with NCHS confidentiality standards.
2020-12-30	2020-02-01	2020-12-26	Utah	50-64 years	Non-Hispanic More than one race		25			0		One or more data cells have counts between 1-9 and have been suppressed in accordance with NCHS confidentiality standards.
2020-12-30	2020-02-01	2020-12-26	Utah	55-64 years	Non-Hispanic More than one race		22			0		One or more data cells have counts between 1-9 and have been suppressed in accordance with NCHS confidentiality standards.
2020-12-30	2020-02-01	2020-12-26	Utah	65-74 years	Non-Hispanic More than one race		22			0		One or more data cells have counts between 1-9 and have been suppressed in accordance with NCHS confidentiality standards.
2020-12-30	2020-02-01	2020-12-26	Utah	75-84 years	Non-Hispanic More than one race		15					One or more data cells have counts between 1-9 and have been suppressed in accordance with NCHS confidentiality standards.
2020-12-30	2020-02-01	2020-12-26	Utah	85 years and over	Non-Hispanic More than one race	0		0	0	0	0	One or more data cells have counts between 1-9 and have been suppressed in accordance with NCHS confidentiality standards.
2020-12-30	2020-02-01	2020-12-26	Utah	Under 1 year	Hispanic	0	44		0	0		One or more data cells have counts between 1-9 and have been suppressed in accordance with NCHS confidentiality standards.
2020-12-30	2020-02-01	2020-12-26	Utah	0-17 years	Hispanic	0	75		0	0		One or more data cells have counts between 1-9 and have been suppressed in accordance with NCHS confidentiality standards.
2020-12-30	2020-02-01	2020-12-26	Utah	1-4 years	Hispanic	0		0	0	0	0	One or more data cells have counts between 1-9 and have been suppressed in accordance with NCHS confidentiality standards.
2020-12-30	2020-02-01	2020-12-26	Utah	5-14 years	Hispanic	0	14	0	0	0	0
2020-12-30	2020-02-01	2020-12-26	Utah	15-24 years	Hispanic		67		0	0		One or more data cells have counts between 1-9 and have been suppressed in accordance with NCHS confidentiality standards.
2020-12-30	2020-02-01	2020-12-26	Utah	18-29 years	Hispanic		98		0	0		One or more data cells have counts between 1-9 and have been suppressed in accordance with NCHS confidentiality standards.
2020-12-30	2020-02-01	2020-12-26	Utah	25-34 years	Hispanic		97		0			One or more data cells have counts between 1-9 and have been suppressed in accordance with NCHS confidentiality standards.
2020-12-30	2020-02-01	2020-12-26	Utah	30-49 years	Hispanic	24	198	12			29	One or more data cells have counts between 1-9 and have been suppressed in accordance with NCHS confidentiality standards.
2020-12-30	2020-02-01	2020-12-26	Utah	35-44 years	Hispanic		82			0	12	One or more data cells have counts between 1-9 and have been suppressed in accordance with NCHS confidentiality standards.
2020-12-30	2020-02-01	2020-12-26	Utah	45-54 years	Hispanic	27	140	19	15	0	31
2020-12-30	2020-02-01	2020-12-26	Utah	50-64 years	Hispanic	62	283	51	36		81	One or more data cells have counts between 1-9 and have been suppressed in accordance with NCHS confidentiality standards.
2020-12-30	2020-02-01	2020-12-26	Utah	55-64 years	Hispanic	44	205	38	26		60	One or more data cells have counts between 1-9 and have been suppressed in accordance with NCHS confidentiality standards.
2020-12-30	2020-02-01	2020-12-26	Utah	65-74 years	Hispanic	60	251	52	39	0	73
2020-12-30	2020-02-01	2020-12-26	Utah	75-84 years	Hispanic	44	252	38	25	0	57
2020-12-30	2020-02-01	2020-12-26	Utah	85 years and over	Hispanic	27	218	22		0	40	One or more data cells have counts between 1-9 and have been suppressed in accordance with NCHS confidentiality standards.
2020-12-30	2020-02-01	2020-12-26	Utah	Under 1 year	Unknown	0	0	0	0	0	0
2020-12-30	2020-02-01	2020-12-26	Utah	0-17 years	Unknown	0	0	0	0	0	0
2020-12-30	2020-02-01	2020-12-26	Utah	1-4 years	Unknown	0	0	0	0	0	0
2020-12-30	2020-02-01	2020-12-26	Utah	5-14 years	Unknown	0	0	0	0	0	0
2020-12-30	2020-02-01	2020-12-26	Utah	15-24 years	Unknown	0	0	0	0	0	0
2020-12-30	2020-02-01	2020-12-26	Utah	18-29 years	Unknown	0	0	0	0	0	0
2020-12-30	2020-02-01	2020-12-26	Utah	25-34 years	Unknown	0	0	0	0	0	0
2020-12-30	2020-02-01	2020-12-26	Utah	30-49 years	Unknown	0	0	0	0	0	0
2020-12-30	2020-02-01	2020-12-26	Utah	35-44 years	Unknown	0	0	0	0	0	0
2020-12-30	2020-02-01	2020-12-26	Utah	45-54 years	Unknown	0	0	0	0	0	0
2020-12-30	2020-02-01	2020-12-26	Utah	50-64 years	Unknown	0	0	0	0	0	0
2020-12-30	2020-02-01	2020-12-26	Utah	55-64 years	Unknown	0	0	0	0	0	0
2020-12-30	2020-02-01	2020-12-26	Utah	65-74 years	Unknown	0	0	0	0	0	0
2020-12-30	2020-02-01	2020-12-26	Utah	75-84 years	Unknown	0	0	0	0	0	0
2020-12-30	2020-02-01	2020-12-26	Utah	85 years and over	Unknown	0	0	0	0	0	0
2020-12-30	2020-02-01	2020-12-26	Vermont	Under 1 year	Non-Hispanic White	0	11		0	0		One or more data cells have counts between 1-9 and have been suppressed in accordance with NCHS confidentiality standards.
2020-12-30	2020-02-01	2020-12-26	Vermont	0-17 years	Non-Hispanic White	0	21		0	0		One or more data cells have counts between 1-9 and have been suppressed in accordance with NCHS confidentiality standards.
2020-12-30	2020-02-01	2020-12-26	Vermont	1-4 years	Non-Hispanic White	0		0	0	0	0	One or more data cells have counts between 1-9 and have been suppressed in accordance with NCHS confidentiality standards.
2020-12-30	2020-02-01	2020-12-26	Vermont	5-14 years	Non-Hispanic White	0		0	0	0	0	One or more data cells have counts between 1-9 and have been suppressed in accordance with NCHS confidentiality standards.
2020-12-30	2020-02-01	2020-12-26	Vermont	15-24 years	Non-Hispanic White	0	39	0	0	0	0
2020-12-30	2020-02-01	2020-12-26	Vermont	18-29 years	Non-Hispanic White	0	71	0	0	0	0
2020-12-30	2020-02-01	2020-12-26	Vermont	25-34 years	Non-Hispanic White	0	88		0	0		One or more data cells have counts between 1-9 and have been suppressed in accordance with NCHS confidentiality standards.
2020-12-30	2020-02-01	2020-12-26	Vermont	30-49 years	Non-Hispanic White		292					One or more data cells have counts between 1-9 and have been suppressed in accordance with NCHS confidentiality standards.
2020-12-30	2020-02-01	2020-12-26	Vermont	35-44 years	Non-Hispanic White		144					One or more data cells have counts between 1-9 and have been suppressed in accordance with NCHS confidentiality standards.
2020-12-30	2020-02-01	2020-12-26	Vermont	45-54 years	Non-Hispanic White		250					One or more data cells have counts between 1-9 and have been suppressed in accordance with NCHS confidentiality standards.
2020-12-30	2020-02-01	2020-12-26	Vermont	50-64 years	Non-Hispanic White		768	19			22	One or more data cells have counts between 1-9 and have been suppressed in accordance with NCHS confidentiality standards.
2020-12-30	2020-02-01	2020-12-26	Vermont	55-64 years	Non-Hispanic White		616	13			15	One or more data cells have counts between 1-9 and have been suppressed in accordance with NCHS confidentiality standards.
2020-12-30	2020-02-01	2020-12-26	Vermont	65-74 years	Non-Hispanic White	13	997	40			55	One or more data cells have counts between 1-9 and have been suppressed in accordance with NCHS confidentiality standards.
2020-12-30	2020-02-01	2020-12-26	Vermont	75-84 years	Non-Hispanic White	33	1314	68			100	One or more data cells have counts between 1-9 and have been suppressed in accordance with NCHS confidentiality standards.
2020-12-30	2020-02-01	2020-12-26	Vermont	85 years and over	Non-Hispanic White	34	1872	106	11		133	One or more data cells have counts between 1-9 and have been suppressed in accordance with NCHS confidentiality standards.
2020-12-30	2020-02-01	2020-12-26	Vermont	Under 1 year	Non-Hispanic Black	0	0	0	0	0	0
2020-12-30	2020-02-01	2020-12-26	Vermont	0-17 years	Non-Hispanic Black	0	0	0	0	0	0
2020-12-30	2020-02-01	2020-12-26	Vermont	1-4 years	Non-Hispanic Black	0	0	0	0	0	0
2020-12-30	2020-02-01	2020-12-26	Vermont	5-14 years	Non-Hispanic Black	0	0	0	0	0	0
2020-12-30	2020-02-01	2020-12-26	Vermont	15-24 years	Non-Hispanic Black	0	0	0	0	0	0
2020-12-30	2020-02-01	2020-12-26	Vermont	18-29 years	Non-Hispanic Black	0	0	0	0	0	0
2020-12-30	2020-02-01	2020-12-26	Vermont	25-34 years	Non-Hispanic Black	0		0	0	0	0	One or more data cells have counts between 1-9 and have been suppressed in accordance with NCHS confidentiality standards.
2020-12-30	2020-02-01	2020-12-26	Vermont	30-49 years	Non-Hispanic Black	0		0	0	0	0	One or more data cells have counts between 1-9 and have been suppressed in accordance with NCHS confidentiality standards.
2020-12-30	2020-02-01	2020-12-26	Vermont	35-44 years	Non-Hispanic Black	0		0	0	0	0	One or more data cells have counts between 1-9 and have been suppressed in accordance with NCHS confidentiality standards.
2020-12-30	2020-02-01	2020-12-26	Vermont	45-54 years	Non-Hispanic Black	0		0	0	0	0	One or more data cells have counts between 1-9 and have been suppressed in accordance with NCHS confidentiality standards.
2020-12-30	2020-02-01	2020-12-26	Vermont	50-64 years	Non-Hispanic Black			0	0	0		One or more data cells have counts between 1-9 and have been suppressed in accordance with NCHS confidentiality standards.
2020-12-30	2020-02-01	2020-12-26	Vermont	55-64 years	Non-Hispanic Black			0	0	0		One or more data cells have counts between 1-9 and have been suppressed in accordance with NCHS confidentiality standards.
2020-12-30	2020-02-01	2020-12-26	Vermont	65-74 years	Non-Hispanic Black	0		0	0	0	0	One or more data cells have counts between 1-9 and have been suppressed in accordance with NCHS confidentiality standards.
2020-12-30	2020-02-01	2020-12-26	Vermont	75-84 years	Non-Hispanic Black	0		0	0	0	0	One or more data cells have counts between 1-9 and have been suppressed in accordance with NCHS confidentiality standards.
2020-12-30	2020-02-01	2020-12-26	Vermont	85 years and over	Non-Hispanic Black	0		0	0	0	0	One or more data cells have counts between 1-9 and have been suppressed in accordance with NCHS confidentiality standards.
2020-12-30	2020-02-01	2020-12-26	Vermont	Under 1 year	Non-Hispanic American Indian or Alaska Native	0	0	0	0	0	0
2020-12-30	2020-02-01	2020-12-26	Vermont	0-17 years	Non-Hispanic American Indian or Alaska Native	0	0	0	0	0	0
2020-12-30	2020-02-01	2020-12-26	Vermont	1-4 years	Non-Hispanic American Indian or Alaska Native	0	0	0	0	0	0
2020-12-30	2020-02-01	2020-12-26	Vermont	5-14 years	Non-Hispanic American Indian or Alaska Native	0	0	0	0	0	0
2020-12-30	2020-02-01	2020-12-26	Vermont	15-24 years	Non-Hispanic American Indian or Alaska Native	0	0	0	0	0	0
2020-12-30	2020-02-01	2020-12-26	Vermont	18-29 years	Non-Hispanic American Indian or Alaska Native	0		0	0	0	0	One or more data cells have counts between 1-9 and have been suppressed in accordance with NCHS confidentiality standards.
2020-12-30	2020-02-01	2020-12-26	Vermont	25-34 years	Non-Hispanic American Indian or Alaska Native	0		0	0	0	0	One or more data cells have counts between 1-9 and have been suppressed in accordance with NCHS confidentiality standards.
2020-12-30	2020-02-01	2020-12-26	Vermont	30-49 years	Non-Hispanic American Indian or Alaska Native	0		0	0	0	0	One or more data cells have counts between 1-9 and have been suppressed in accordance with NCHS confidentiality standards.
2020-12-30	2020-02-01	2020-12-26	Vermont	35-44 years	Non-Hispanic American Indian or Alaska Native	0		0	0	0	0	One or more data cells have counts between 1-9 and have been suppressed in accordance with NCHS confidentiality standards.
2020-12-30	2020-02-01	2020-12-26	Vermont	45-54 years	Non-Hispanic American Indian or Alaska Native	0		0	0	0	0	One or more data cells have counts between 1-9 and have been suppressed in accordance with NCHS confidentiality standards.
2020-12-30	2020-02-01	2020-12-26	Vermont	50-64 years	Non-Hispanic American Indian or Alaska Native	0		0	0	0	0	One or more data cells have counts between 1-9 and have been suppressed in accordance with NCHS confidentiality standards.
2020-12-30	2020-02-01	2020-12-26	Vermont	55-64 years	Non-Hispanic American Indian or Alaska Native	0		0	0	0	0	One or more data cells have counts between 1-9 and have been suppressed in accordance with NCHS confidentiality standards.
2020-12-30	2020-02-01	2020-12-26	Vermont	65-74 years	Non-Hispanic American Indian or Alaska Native	0		0	0	0	0	One or more data cells have counts between 1-9 and have been suppressed in accordance with NCHS confidentiality standards.
2020-12-30	2020-02-01	2020-12-26	Vermont	75-84 years	Non-Hispanic American Indian or Alaska Native	0	0	0	0	0	0
2020-12-30	2020-02-01	2020-12-26	Vermont	85 years and over	Non-Hispanic American Indian or Alaska Native			0	0	0		One or more data cells have counts between 1-9 and have been suppressed in accordance with NCHS confidentiality standards.
2020-12-30	2020-02-01	2020-12-26	Vermont	Under 1 year	Non-Hispanic Asian	0		0	0	0	0	One or more data cells have counts between 1-9 and have been suppressed in accordance with NCHS confidentiality standards.
2020-12-30	2020-02-01	2020-12-26	Vermont	0-17 years	Non-Hispanic Asian	0		0	0	0	0	One or more data cells have counts between 1-9 and have been suppressed in accordance with NCHS confidentiality standards.
2020-12-30	2020-02-01	2020-12-26	Vermont	1-4 years	Non-Hispanic Asian	0	0	0	0	0	0
2020-12-30	2020-02-01	2020-12-26	Vermont	5-14 years	Non-Hispanic Asian	0		0	0	0	0	One or more data cells have counts between 1-9 and have been suppressed in accordance with NCHS confidentiality standards.
2020-12-30	2020-02-01	2020-12-26	Vermont	15-24 years	Non-Hispanic Asian	0	0	0	0	0	0
2020-12-30	2020-02-01	2020-12-26	Vermont	18-29 years	Non-Hispanic Asian	0		0	0	0	0	One or more data cells have counts between 1-9 and have been suppressed in accordance with NCHS confidentiality standards.
2020-12-30	2020-02-01	2020-12-26	Vermont	25-34 years	Non-Hispanic Asian	0		0	0	0	0	One or more data cells have counts between 1-9 and have been suppressed in accordance with NCHS confidentiality standards.
2020-12-30	2020-02-01	2020-12-26	Vermont	30-49 years	Non-Hispanic Asian	0		0	0	0	0	One or more data cells have counts between 1-9 and have been suppressed in accordance with NCHS confidentiality standards.
2020-12-30	2020-02-01	2020-12-26	Vermont	35-44 years	Non-Hispanic Asian	0		0	0	0	0	One or more data cells have counts between 1-9 and have been suppressed in accordance with NCHS confidentiality standards.
2020-12-30	2020-02-01	2020-12-26	Vermont	45-54 years	Non-Hispanic Asian	0		0	0	0	0	One or more data cells have counts between 1-9 and have been suppressed in accordance with NCHS confidentiality standards.
2020-12-30	2020-02-01	2020-12-26	Vermont	50-64 years	Non-Hispanic Asian	0		0	0	0	0	One or more data cells have counts between 1-9 and have been suppressed in accordance with NCHS confidentiality standards.
2020-12-30	2020-02-01	2020-12-26	Vermont	55-64 years	Non-Hispanic Asian	0		0	0	0	0	One or more data cells have counts between 1-9 and have been suppressed in accordance with NCHS confidentiality standards.
2020-12-30	2020-02-01	2020-12-26	Vermont	65-74 years	Non-Hispanic Asian	0			0			One or more data cells have counts between 1-9 and have been suppressed in accordance with NCHS confidentiality standards.
2020-12-30	2020-02-01	2020-12-26	Vermont	75-84 years	Non-Hispanic Asian	0		0	0	0	0	One or more data cells have counts between 1-9 and have been suppressed in accordance with NCHS confidentiality standards.
2020-12-30	2020-02-01	2020-12-26	Vermont	85 years and over	Non-Hispanic Asian			0	0			One or more data cells have counts between 1-9 and have been suppressed in accordance with NCHS confidentiality standards.
2020-12-30	2020-02-01	2020-12-26	Vermont	Under 1 year	Non-Hispanic Native Hawaiian or Other Pacific Islander	0	0	0	0	0	0
2020-12-30	2020-02-01	2020-12-26	Vermont	0-17 years	Non-Hispanic Native Hawaiian or Other Pacific Islander	0	0	0	0	0	0
2020-12-30	2020-02-01	2020-12-26	Vermont	1-4 years	Non-Hispanic Native Hawaiian or Other Pacific Islander	0	0	0	0	0	0
2020-12-30	2020-02-01	2020-12-26	Vermont	5-14 years	Non-Hispanic Native Hawaiian or Other Pacific Islander	0	0	0	0	0	0
2020-12-30	2020-02-01	2020-12-26	Vermont	15-24 years	Non-Hispanic Native Hawaiian or Other Pacific Islander	0	0	0	0	0	0
2020-12-30	2020-02-01	2020-12-26	Vermont	18-29 years	Non-Hispanic Native Hawaiian or Other Pacific Islander	0	0	0	0	0	0
2020-12-30	2020-02-01	2020-12-26	Vermont	25-34 years	Non-Hispanic Native Hawaiian or Other Pacific Islander	0	0	0	0	0	0
2020-12-30	2020-02-01	2020-12-26	Vermont	30-49 years	Non-Hispanic Native Hawaiian or Other Pacific Islander	0	0	0	0	0	0
2020-12-30	2020-02-01	2020-12-26	Vermont	35-44 years	Non-Hispanic Native Hawaiian or Other Pacific Islander	0	0	0	0	0	0
2020-12-30	2020-02-01	2020-12-26	Vermont	45-54 years	Non-Hispanic Native Hawaiian or Other Pacific Islander	0	0	0	0	0	0
2020-12-30	2020-02-01	2020-12-26	Vermont	50-64 years	Non-Hispanic Native Hawaiian or Other Pacific Islander	0	0	0	0	0	0
2020-12-30	2020-02-01	2020-12-26	Vermont	55-64 years	Non-Hispanic Native Hawaiian or Other Pacific Islander	0	0	0	0	0	0
2020-12-30	2020-02-01	2020-12-26	Vermont	65-74 years	Non-Hispanic Native Hawaiian or Other Pacific Islander	0	0	0	0	0	0
2020-12-30	2020-02-01	2020-12-26	Vermont	75-84 years	Non-Hispanic Native Hawaiian or Other Pacific Islander	0	0	0	0	0	0
2020-12-30	2020-02-01	2020-12-26	Vermont	85 years and over	Non-Hispanic Native Hawaiian or Other Pacific Islander	0	0	0	0	0	0
2020-12-30	2020-02-01	2020-12-26	Vermont	Under 1 year	Non-Hispanic More than one race	0	0	0	0	0	0
2020-12-30	2020-02-01	2020-12-26	Vermont	0-17 years	Non-Hispanic More than one race	0	0	0	0	0	0
2020-12-30	2020-02-01	2020-12-26	Vermont	1-4 years	Non-Hispanic More than one race	0	0	0	0	0	0
2020-12-30	2020-02-01	2020-12-26	Vermont	5-14 years	Non-Hispanic More than one race	0	0	0	0	0	0
2020-12-30	2020-02-01	2020-12-26	Vermont	15-24 years	Non-Hispanic More than one race	0	0	0	0	0	0
2020-12-30	2020-02-01	2020-12-26	Vermont	18-29 years	Non-Hispanic More than one race	0	0	0	0	0	0
2020-12-30	2020-02-01	2020-12-26	Vermont	25-34 years	Non-Hispanic More than one race	0		0	0	0	0	One or more data cells have counts between 1-9 and have been suppressed in accordance with NCHS confidentiality standards.
2020-12-30	2020-02-01	2020-12-26	Vermont	30-49 years	Non-Hispanic More than one race	0		0	0	0	0	One or more data cells have counts between 1-9 and have been suppressed in accordance with NCHS confidentiality standards.
2020-12-30	2020-02-01	2020-12-26	Vermont	35-44 years	Non-Hispanic More than one race	0	0	0	0	0	0
2020-12-30	2020-02-01	2020-12-26	Vermont	45-54 years	Non-Hispanic More than one race	0		0	0	0	0	One or more data cells have counts between 1-9 and have been suppressed in accordance with NCHS confidentiality standards.
2020-12-30	2020-02-01	2020-12-26	Vermont	50-64 years	Non-Hispanic More than one race	0		0	0	0	0	One or more data cells have counts between 1-9 and have been suppressed in accordance with NCHS confidentiality standards.
2020-12-30	2020-02-01	2020-12-26	Vermont	55-64 years	Non-Hispanic More than one race	0		0	0	0	0	One or more data cells have counts between 1-9 and have been suppressed in accordance with NCHS confidentiality standards.
2020-12-30	2020-02-01	2020-12-26	Vermont	65-74 years	Non-Hispanic More than one race	0		0	0	0	0	One or more data cells have counts between 1-9 and have been suppressed in accordance with NCHS confidentiality standards.
2020-12-30	2020-02-01	2020-12-26	Vermont	75-84 years	Non-Hispanic More than one race	0		0	0	0	0	One or more data cells have counts between 1-9 and have been suppressed in accordance with NCHS confidentiality standards.
2020-12-30	2020-02-01	2020-12-26	Vermont	85 years and over	Non-Hispanic More than one race	0		0	0	0	0	One or more data cells have counts between 1-9 and have been suppressed in accordance with NCHS confidentiality standards.
2020-12-30	2020-02-01	2020-12-26	Vermont	Under 1 year	Hispanic	0	0	0	0	0	0
2020-12-30	2020-02-01	2020-12-26	Vermont	0-17 years	Hispanic	0	0	0	0	0	0
2020-12-30	2020-02-01	2020-12-26	Vermont	1-4 years	Hispanic	0	0	0	0	0	0
2020-12-30	2020-02-01	2020-12-26	Vermont	5-14 years	Hispanic	0	0	0	0	0	0
2020-12-30	2020-02-01	2020-12-26	Vermont	15-24 years	Hispanic	0		0	0	0	0	One or more data cells have counts between 1-9 and have been suppressed in accordance with NCHS confidentiality standards.
2020-12-30	2020-02-01	2020-12-26	Vermont	18-29 years	Hispanic	0		0	0	0	0	One or more data cells have counts between 1-9 and have been suppressed in accordance with NCHS confidentiality standards.
2020-12-30	2020-02-01	2020-12-26	Vermont	25-34 years	Hispanic	0		0	0	0	0	One or more data cells have counts between 1-9 and have been suppressed in accordance with NCHS confidentiality standards.
2020-12-30	2020-02-01	2020-12-26	Vermont	30-49 years	Hispanic	0		0	0	0	0	One or more data cells have counts between 1-9 and have been suppressed in accordance with NCHS confidentiality standards.
2020-12-30	2020-02-01	2020-12-26	Vermont	35-44 years	Hispanic	0		0	0	0	0	One or more data cells have counts between 1-9 and have been suppressed in accordance with NCHS confidentiality standards.
2020-12-30	2020-02-01	2020-12-26	Vermont	45-54 years	Hispanic	0		0	0	0	0	One or more data cells have counts between 1-9 and have been suppressed in accordance with NCHS confidentiality standards.
2020-12-30	2020-02-01	2020-12-26	Vermont	50-64 years	Hispanic	0		0	0	0	0	One or more data cells have counts between 1-9 and have been suppressed in accordance with NCHS confidentiality standards.
2020-12-30	2020-02-01	2020-12-26	Vermont	55-64 years	Hispanic	0	0	0	0	0	0
2020-12-30	2020-02-01	2020-12-26	Vermont	65-74 years	Hispanic	0		0	0	0	0	One or more data cells have counts between 1-9 and have been suppressed in accordance with NCHS confidentiality standards.
2020-12-30	2020-02-01	2020-12-26	Vermont	75-84 years	Hispanic	0		0	0	0	0	One or more data cells have counts between 1-9 and have been suppressed in accordance with NCHS confidentiality standards.
2020-12-30	2020-02-01	2020-12-26	Vermont	85 years and over	Hispanic	0		0	0	0	0	One or more data cells have counts between 1-9 and have been suppressed in accordance with NCHS confidentiality standards.
2020-12-30	2020-02-01	2020-12-26	Vermont	Under 1 year	Unknown	0	0	0	0	0	0
2020-12-30	2020-02-01	2020-12-26	Vermont	0-17 years	Unknown	0	0	0	0	0	0
2020-12-30	2020-02-01	2020-12-26	Vermont	1-4 years	Unknown	0	0	0	0	0	0
2020-12-30	2020-02-01	2020-12-26	Vermont	5-14 years	Unknown	0	0	0	0	0	0
2020-12-30	2020-02-01	2020-12-26	Vermont	15-24 years	Unknown	0	0	0	0	0	0
2020-12-30	2020-02-01	2020-12-26	Vermont	18-29 years	Unknown	0	0	0	0	0	0
2020-12-30	2020-02-01	2020-12-26	Vermont	25-34 years	Unknown	0	0	0	0	0	0
2020-12-30	2020-02-01	2020-12-26	Vermont	30-49 years	Unknown	0	0	0	0	0	0
2020-12-30	2020-02-01	2020-12-26	Vermont	35-44 years	Unknown	0	0	0	0	0	0
2020-12-30	2020-02-01	2020-12-26	Vermont	45-54 years	Unknown	0		0	0	0	0	One or more data cells have counts between 1-9 and have been suppressed in accordance with NCHS confidentiality standards.
2020-12-30	2020-02-01	2020-12-26	Vermont	50-64 years	Unknown	0		0	0	0	0	One or more data cells have counts between 1-9 and have been suppressed in accordance with NCHS confidentiality standards.
2020-12-30	2020-02-01	2020-12-26	Vermont	55-64 years	Unknown	0	0	0	0	0	0
2020-12-30	2020-02-01	2020-12-26	Vermont	65-74 years	Unknown	0			0	0		One or more data cells have counts between 1-9 and have been suppressed in accordance with NCHS confidentiality standards.
2020-12-30	2020-02-01	2020-12-26	Vermont	75-84 years	Unknown	0		0	0	0	0	One or more data cells have counts between 1-9 and have been suppressed in accordance with NCHS confidentiality standards.
2020-12-30	2020-02-01	2020-12-26	Vermont	85 years and over	Unknown	0		0	0	0	0	One or more data cells have counts between 1-9 and have been suppressed in accordance with NCHS confidentiality standards.
2020-12-30	2020-02-01	2020-12-26	Virginia	Under 1 year	Non-Hispanic White	0	150	0	0			One or more data cells have counts between 1-9 and have been suppressed in accordance with NCHS confidentiality standards.
2020-12-30	2020-02-01	2020-12-26	Virginia	0-17 years	Non-Hispanic White	0	301		0			One or more data cells have counts between 1-9 and have been suppressed in accordance with NCHS confidentiality standards.
2020-12-30	2020-02-01	2020-12-26	Virginia	1-4 years	Non-Hispanic White	0	36		0	0		One or more data cells have counts between 1-9 and have been suppressed in accordance with NCHS confidentiality standards.
2020-12-30	2020-02-01	2020-12-26	Virginia	5-14 years	Non-Hispanic White	0	59	0	0			One or more data cells have counts between 1-9 and have been suppressed in accordance with NCHS confidentiality standards.
2020-12-30	2020-02-01	2020-12-26	Virginia	15-24 years	Non-Hispanic White		362					One or more data cells have counts between 1-9 and have been suppressed in accordance with NCHS confidentiality standards.
2020-12-30	2020-02-01	2020-12-26	Virginia	18-29 years	Non-Hispanic White		665				10	One or more data cells have counts between 1-9 and have been suppressed in accordance with NCHS confidentiality standards.
2020-12-30	2020-02-01	2020-12-26	Virginia	25-34 years	Non-Hispanic White		840	17			21	One or more data cells have counts between 1-9 and have been suppressed in accordance with NCHS confidentiality standards.
2020-12-30	2020-02-01	2020-12-26	Virginia	30-49 years	Non-Hispanic White	27	2644	64	10		85	One or more data cells have counts between 1-9 and have been suppressed in accordance with NCHS confidentiality standards.
2020-12-30	2020-02-01	2020-12-26	Virginia	35-44 years	Non-Hispanic White	11	1256	27			39	One or more data cells have counts between 1-9 and have been suppressed in accordance with NCHS confidentiality standards.
2020-12-30	2020-02-01	2020-12-26	Virginia	45-54 years	Non-Hispanic White	57	2419	95	29		127	One or more data cells have counts between 1-9 and have been suppressed in accordance with NCHS confidentiality standards.
2020-12-30	2020-02-01	2020-12-26	Virginia	50-64 years	Non-Hispanic White	239	7416	410	115	18	552
2020-12-30	2020-02-01	2020-12-26	Virginia	55-64 years	Non-Hispanic White	194	5904	340	93	15	456
2020-12-30	2020-02-01	2020-12-26	Virginia	65-74 years	Non-Hispanic White	525	9537	621	226	17	936
2020-12-30	2020-02-01	2020-12-26	Virginia	75-84 years	Non-Hispanic White	889	13205	893	316	18	1482
2020-12-30	2020-02-01	2020-12-26	Virginia	85 years and over	Non-Hispanic White	1323	16377	996	348	23	1992
2020-12-30	2020-02-01	2020-12-26	Virginia	Under 1 year	Non-Hispanic Black	0	184	0	0			One or more data cells have counts between 1-9 and have been suppressed in accordance with NCHS confidentiality standards.
2020-12-30	2020-02-01	2020-12-26	Virginia	0-17 years	Non-Hispanic Black	0	279		0			One or more data cells have counts between 1-9 and have been suppressed in accordance with NCHS confidentiality standards.
2020-12-30	2020-02-01	2020-12-26	Virginia	1-4 years	Non-Hispanic Black	0	29		0	0		One or more data cells have counts between 1-9 and have been suppressed in accordance with NCHS confidentiality standards.
2020-12-30	2020-02-01	2020-12-26	Virginia	5-14 years	Non-Hispanic Black	0	27	0	0			One or more data cells have counts between 1-9 and have been suppressed in accordance with NCHS confidentiality standards.
2020-12-30	2020-02-01	2020-12-26	Virginia	15-24 years	Non-Hispanic Black		270			0		One or more data cells have counts between 1-9 and have been suppressed in accordance with NCHS confidentiality standards.
2020-12-30	2020-02-01	2020-12-26	Virginia	18-29 years	Non-Hispanic Black		452				11	One or more data cells have counts between 1-9 and have been suppressed in accordance with NCHS confidentiality standards.
2020-12-30	2020-02-01	2020-12-26	Virginia	25-34 years	Non-Hispanic Black	10	488	11			17	One or more data cells have counts between 1-9 and have been suppressed in accordance with NCHS confidentiality standards.
2020-12-30	2020-02-01	2020-12-26	Virginia	30-49 years	Non-Hispanic Black	54	1326	52	27		82	One or more data cells have counts between 1-9 and have been suppressed in accordance with NCHS confidentiality standards.
2020-12-30	2020-02-01	2020-12-26	Virginia	35-44 years	Non-Hispanic Black	24	642	28	16		38	One or more data cells have counts between 1-9 and have been suppressed in accordance with NCHS confidentiality standards.
2020-12-30	2020-02-01	2020-12-26	Virginia	45-54 years	Non-Hispanic Black	63	1107	57	25		97	One or more data cells have counts between 1-9 and have been suppressed in accordance with NCHS confidentiality standards.
2020-12-30	2020-02-01	2020-12-26	Virginia	50-64 years	Non-Hispanic Black	238	3282	228	120		354	One or more data cells have counts between 1-9 and have been suppressed in accordance with NCHS confidentiality standards.
2020-12-30	2020-02-01	2020-12-26	Virginia	55-64 years	Non-Hispanic Black	197	2592	189	102		291	One or more data cells have counts between 1-9 and have been suppressed in accordance with NCHS confidentiality standards.
2020-12-30	2020-02-01	2020-12-26	Virginia	65-74 years	Non-Hispanic Black	326	3363	268	143		457	One or more data cells have counts between 1-9 and have been suppressed in accordance with NCHS confidentiality standards.
2020-12-30	2020-02-01	2020-12-26	Virginia	75-84 years	Non-Hispanic Black	339	3181	273	146		470	One or more data cells have counts between 1-9 and have been suppressed in accordance with NCHS confidentiality standards.
2020-12-30	2020-02-01	2020-12-26	Virginia	85 years and over	Non-Hispanic Black	276	3059	223	89		414	One or more data cells have counts between 1-9 and have been suppressed in accordance with NCHS confidentiality standards.
2020-12-30	2020-02-01	2020-12-26	Virginia	Under 1 year	Non-Hispanic American Indian or Alaska Native	0		0	0	0	0	One or more data cells have counts between 1-9 and have been suppressed in accordance with NCHS confidentiality standards.
2020-12-30	2020-02-01	2020-12-26	Virginia	0-17 years	Non-Hispanic American Indian or Alaska Native	0		0	0	0	0	One or more data cells have counts between 1-9 and have been suppressed in accordance with NCHS confidentiality standards.
2020-12-30	2020-02-01	2020-12-26	Virginia	1-4 years	Non-Hispanic American Indian or Alaska Native	0	0	0	0	0	0
2020-12-30	2020-02-01	2020-12-26	Virginia	5-14 years	Non-Hispanic American Indian or Alaska Native	0	0	0	0	0	0
2020-12-30	2020-02-01	2020-12-26	Virginia	15-24 years	Non-Hispanic American Indian or Alaska Native	0		0	0	0	0	One or more data cells have counts between 1-9 and have been suppressed in accordance with NCHS confidentiality standards.
2020-12-30	2020-02-01	2020-12-26	Virginia	18-29 years	Non-Hispanic American Indian or Alaska Native	0		0	0	0	0	One or more data cells have counts between 1-9 and have been suppressed in accordance with NCHS confidentiality standards.
2020-12-30	2020-02-01	2020-12-26	Virginia	25-34 years	Non-Hispanic American Indian or Alaska Native	0		0	0	0	0	One or more data cells have counts between 1-9 and have been suppressed in accordance with NCHS confidentiality standards.
2020-12-30	2020-02-01	2020-12-26	Virginia	30-49 years	Non-Hispanic American Indian or Alaska Native	0	14	0	0	0	0
2020-12-30	2020-02-01	2020-12-26	Virginia	35-44 years	Non-Hispanic American Indian or Alaska Native	0		0	0	0	0	One or more data cells have counts between 1-9 and have been suppressed in accordance with NCHS confidentiality standards.
2020-12-30	2020-02-01	2020-12-26	Virginia	45-54 years	Non-Hispanic American Indian or Alaska Native	0		0	0	0	0	One or more data cells have counts between 1-9 and have been suppressed in accordance with NCHS confidentiality standards.
2020-12-30	2020-02-01	2020-12-26	Virginia	50-64 years	Non-Hispanic American Indian or Alaska Native		20		0	0		One or more data cells have counts between 1-9 and have been suppressed in accordance with NCHS confidentiality standards.
2020-12-30	2020-02-01	2020-12-26	Virginia	55-64 years	Non-Hispanic American Indian or Alaska Native		17		0	0		One or more data cells have counts between 1-9 and have been suppressed in accordance with NCHS confidentiality standards.
2020-12-30	2020-02-01	2020-12-26	Virginia	65-74 years	Non-Hispanic American Indian or Alaska Native		18	0	0	0		One or more data cells have counts between 1-9 and have been suppressed in accordance with NCHS confidentiality standards.
2020-12-30	2020-02-01	2020-12-26	Virginia	75-84 years	Non-Hispanic American Indian or Alaska Native		28		0	0		One or more data cells have counts between 1-9 and have been suppressed in accordance with NCHS confidentiality standards.
2020-12-30	2020-02-01	2020-12-26	Virginia	85 years and over	Non-Hispanic American Indian or Alaska Native		19			0		One or more data cells have counts between 1-9 and have been suppressed in accordance with NCHS confidentiality standards.
2020-12-30	2020-02-01	2020-12-26	Virginia	Under 1 year	Non-Hispanic Asian	0		0	0	0	0	One or more data cells have counts between 1-9 and have been suppressed in accordance with NCHS confidentiality standards.
2020-12-30	2020-02-01	2020-12-26	Virginia	0-17 years	Non-Hispanic Asian	0	20	0	0	0	0
2020-12-30	2020-02-01	2020-12-26	Virginia	1-4 years	Non-Hispanic Asian	0		0	0	0	0	One or more data cells have counts between 1-9 and have been suppressed in accordance with NCHS confidentiality standards.
2020-12-30	2020-02-01	2020-12-26	Virginia	5-14 years	Non-Hispanic Asian	0		0	0	0	0	One or more data cells have counts between 1-9 and have been suppressed in accordance with NCHS confidentiality standards.
2020-12-30	2020-02-01	2020-12-26	Virginia	15-24 years	Non-Hispanic Asian	0	20		0	0		One or more data cells have counts between 1-9 and have been suppressed in accordance with NCHS confidentiality standards.
2020-12-30	2020-02-01	2020-12-26	Virginia	18-29 years	Non-Hispanic Asian	0	28		0	0		One or more data cells have counts between 1-9 and have been suppressed in accordance with NCHS confidentiality standards.
2020-12-30	2020-02-01	2020-12-26	Virginia	25-34 years	Non-Hispanic Asian	0	27	0	0	0	0
2020-12-30	2020-02-01	2020-12-26	Virginia	30-49 years	Non-Hispanic Asian		94			0		One or more data cells have counts between 1-9 and have been suppressed in accordance with NCHS confidentiality standards.
2020-12-30	2020-02-01	2020-12-26	Virginia	35-44 years	Non-Hispanic Asian		40			0		One or more data cells have counts between 1-9 and have been suppressed in accordance with NCHS confidentiality standards.
2020-12-30	2020-02-01	2020-12-26	Virginia	45-54 years	Non-Hispanic Asian		95			0		One or more data cells have counts between 1-9 and have been suppressed in accordance with NCHS confidentiality standards.
2020-12-30	2020-02-01	2020-12-26	Virginia	50-64 years	Non-Hispanic Asian	30	244	19	14	0	35
2020-12-30	2020-02-01	2020-12-26	Virginia	55-64 years	Non-Hispanic Asian	25	188	17	12	0	30
2020-12-30	2020-02-01	2020-12-26	Virginia	65-74 years	Non-Hispanic Asian	39	360	43	23		60	One or more data cells have counts between 1-9 and have been suppressed in accordance with NCHS confidentiality standards.
2020-12-30	2020-02-01	2020-12-26	Virginia	75-84 years	Non-Hispanic Asian	54	525	56	28	0	82
2020-12-30	2020-02-01	2020-12-26	Virginia	85 years and over	Non-Hispanic Asian	62	505	44	15		92	One or more data cells have counts between 1-9 and have been suppressed in accordance with NCHS confidentiality standards.
2020-12-30	2020-02-01	2020-12-26	Virginia	Under 1 year	Non-Hispanic Native Hawaiian or Other Pacific Islander	0	0	0	0	0	0
2020-12-30	2020-02-01	2020-12-26	Virginia	0-17 years	Non-Hispanic Native Hawaiian or Other Pacific Islander	0	0	0	0	0	0
2020-12-30	2020-02-01	2020-12-26	Virginia	1-4 years	Non-Hispanic Native Hawaiian or Other Pacific Islander	0	0	0	0	0	0
2020-12-30	2020-02-01	2020-12-26	Virginia	5-14 years	Non-Hispanic Native Hawaiian or Other Pacific Islander	0	0	0	0	0	0
2020-12-30	2020-02-01	2020-12-26	Virginia	15-24 years	Non-Hispanic Native Hawaiian or Other Pacific Islander	0	0	0	0	0	0
2020-12-30	2020-02-01	2020-12-26	Virginia	18-29 years	Non-Hispanic Native Hawaiian or Other Pacific Islander	0	0	0	0	0	0
2020-12-30	2020-02-01	2020-12-26	Virginia	25-34 years	Non-Hispanic Native Hawaiian or Other Pacific Islander	0	0	0	0	0	0
2020-12-30	2020-02-01	2020-12-26	Virginia	30-49 years	Non-Hispanic Native Hawaiian or Other Pacific Islander	0		0	0	0	0	One or more data cells have counts between 1-9 and have been suppressed in accordance with NCHS confidentiality standards.
2020-12-30	2020-02-01	2020-12-26	Virginia	35-44 years	Non-Hispanic Native Hawaiian or Other Pacific Islander	0		0	0	0	0	One or more data cells have counts between 1-9 and have been suppressed in accordance with NCHS confidentiality standards.
2020-12-30	2020-02-01	2020-12-26	Virginia	45-54 years	Non-Hispanic Native Hawaiian or Other Pacific Islander	0		0	0	0	0	One or more data cells have counts between 1-9 and have been suppressed in accordance with NCHS confidentiality standards.
2020-12-30	2020-02-01	2020-12-26	Virginia	50-64 years	Non-Hispanic Native Hawaiian or Other Pacific Islander	0		0	0	0	0	One or more data cells have counts between 1-9 and have been suppressed in accordance with NCHS confidentiality standards.
2020-12-30	2020-02-01	2020-12-26	Virginia	55-64 years	Non-Hispanic Native Hawaiian or Other Pacific Islander	0		0	0	0	0	One or more data cells have counts between 1-9 and have been suppressed in accordance with NCHS confidentiality standards.
2020-12-30	2020-02-01	2020-12-26	Virginia	65-74 years	Non-Hispanic Native Hawaiian or Other Pacific Islander	0		0	0	0	0	One or more data cells have counts between 1-9 and have been suppressed in accordance with NCHS confidentiality standards.
2020-12-30	2020-02-01	2020-12-26	Virginia	75-84 years	Non-Hispanic Native Hawaiian or Other Pacific Islander	0		0	0	0	0	One or more data cells have counts between 1-9 and have been suppressed in accordance with NCHS confidentiality standards.
2020-12-30	2020-02-01	2020-12-26	Virginia	85 years and over	Non-Hispanic Native Hawaiian or Other Pacific Islander	0		0	0	0	0	One or more data cells have counts between 1-9 and have been suppressed in accordance with NCHS confidentiality standards.
2020-12-30	2020-02-01	2020-12-26	Virginia	Under 1 year	Non-Hispanic More than one race	0	21	0	0	0	0
2020-12-30	2020-02-01	2020-12-26	Virginia	0-17 years	Non-Hispanic More than one race	0	29	0	0	0	0
2020-12-30	2020-02-01	2020-12-26	Virginia	1-4 years	Non-Hispanic More than one race	0		0	0	0	0	One or more data cells have counts between 1-9 and have been suppressed in accordance with NCHS confidentiality standards.
2020-12-30	2020-02-01	2020-12-26	Virginia	5-14 years	Non-Hispanic More than one race	0		0	0	0	0	One or more data cells have counts between 1-9 and have been suppressed in accordance with NCHS confidentiality standards.
2020-12-30	2020-02-01	2020-12-26	Virginia	15-24 years	Non-Hispanic More than one race	0	20	0	0	0	0
2020-12-30	2020-02-01	2020-12-26	Virginia	18-29 years	Non-Hispanic More than one race	0	35	0	0	0	0
2020-12-30	2020-02-01	2020-12-26	Virginia	25-34 years	Non-Hispanic More than one race	0	26	0	0	0	0
2020-12-30	2020-02-01	2020-12-26	Virginia	30-49 years	Non-Hispanic More than one race	0	36		0	0		One or more data cells have counts between 1-9 and have been suppressed in accordance with NCHS confidentiality standards.
2020-12-30	2020-02-01	2020-12-26	Virginia	35-44 years	Non-Hispanic More than one race	0	17	0	0	0	0
2020-12-30	2020-02-01	2020-12-26	Virginia	45-54 years	Non-Hispanic More than one race	0	31		0			One or more data cells have counts between 1-9 and have been suppressed in accordance with NCHS confidentiality standards.
2020-12-30	2020-02-01	2020-12-26	Virginia	50-64 years	Non-Hispanic More than one race		53					One or more data cells have counts between 1-9 and have been suppressed in accordance with NCHS confidentiality standards.
2020-12-30	2020-02-01	2020-12-26	Virginia	55-64 years	Non-Hispanic More than one race		35			0		One or more data cells have counts between 1-9 and have been suppressed in accordance with NCHS confidentiality standards.
2020-12-30	2020-02-01	2020-12-26	Virginia	65-74 years	Non-Hispanic More than one race		29	0	0	0		One or more data cells have counts between 1-9 and have been suppressed in accordance with NCHS confidentiality standards.
2020-12-30	2020-02-01	2020-12-26	Virginia	75-84 years	Non-Hispanic More than one race		24			0		One or more data cells have counts between 1-9 and have been suppressed in accordance with NCHS confidentiality standards.
2020-12-30	2020-02-01	2020-12-26	Virginia	85 years and over	Non-Hispanic More than one race		32			0		One or more data cells have counts between 1-9 and have been suppressed in accordance with NCHS confidentiality standards.
2020-12-30	2020-02-01	2020-12-26	Virginia	Under 1 year	Hispanic	0	73	0	0	0	0
2020-12-30	2020-02-01	2020-12-26	Virginia	0-17 years	Hispanic	0	105		0	0		One or more data cells have counts between 1-9 and have been suppressed in accordance with NCHS confidentiality standards.
2020-12-30	2020-02-01	2020-12-26	Virginia	1-4 years	Hispanic	0		0	0	0	0	One or more data cells have counts between 1-9 and have been suppressed in accordance with NCHS confidentiality standards.
2020-12-30	2020-02-01	2020-12-26	Virginia	5-14 years	Hispanic	0	13		0	0		One or more data cells have counts between 1-9 and have been suppressed in accordance with NCHS confidentiality standards.
2020-12-30	2020-02-01	2020-12-26	Virginia	15-24 years	Hispanic		76			0		One or more data cells have counts between 1-9 and have been suppressed in accordance with NCHS confidentiality standards.
2020-12-30	2020-02-01	2020-12-26	Virginia	18-29 years	Hispanic		113			0		One or more data cells have counts between 1-9 and have been suppressed in accordance with NCHS confidentiality standards.
2020-12-30	2020-02-01	2020-12-26	Virginia	25-34 years	Hispanic		111			0		One or more data cells have counts between 1-9 and have been suppressed in accordance with NCHS confidentiality standards.
2020-12-30	2020-02-01	2020-12-26	Virginia	30-49 years	Hispanic	64	336	33	25		74	One or more data cells have counts between 1-9 and have been suppressed in accordance with NCHS confidentiality standards.
2020-12-30	2020-02-01	2020-12-26	Virginia	35-44 years	Hispanic	26	159	12			32	One or more data cells have counts between 1-9 and have been suppressed in accordance with NCHS confidentiality standards.
2020-12-30	2020-02-01	2020-12-26	Virginia	45-54 years	Hispanic	68	232	32	26	0	74
2020-12-30	2020-02-01	2020-12-26	Virginia	50-64 years	Hispanic	131	440	76	57	0	150
2020-12-30	2020-02-01	2020-12-26	Virginia	55-64 years	Hispanic	95	323	61	45	0	111
2020-12-30	2020-02-01	2020-12-26	Virginia	65-74 years	Hispanic	88	317	65	57		97	One or more data cells have counts between 1-9 and have been suppressed in accordance with NCHS confidentiality standards.
2020-12-30	2020-02-01	2020-12-26	Virginia	75-84 years	Hispanic	82	337	52	39		96	One or more data cells have counts between 1-9 and have been suppressed in accordance with NCHS confidentiality standards.
2020-12-30	2020-02-01	2020-12-26	Virginia	85 years and over	Hispanic	49	346	39	23		66	One or more data cells have counts between 1-9 and have been suppressed in accordance with NCHS confidentiality standards.
2020-12-30	2020-02-01	2020-12-26	Virginia	Under 1 year	Unknown	0		0	0	0	0	One or more data cells have counts between 1-9 and have been suppressed in accordance with NCHS confidentiality standards.
2020-12-30	2020-02-01	2020-12-26	Virginia	0-17 years	Unknown	0		0	0	0	0	One or more data cells have counts between 1-9 and have been suppressed in accordance with NCHS confidentiality standards.
2020-12-30	2020-02-01	2020-12-26	Virginia	1-4 years	Unknown	0	0	0	0	0	0
2020-12-30	2020-02-01	2020-12-26	Virginia	5-14 years	Unknown	0	0	0	0	0	0
2020-12-30	2020-02-01	2020-12-26	Virginia	15-24 years	Unknown	0		0	0	0	0	One or more data cells have counts between 1-9 and have been suppressed in accordance with NCHS confidentiality standards.
2020-12-30	2020-02-01	2020-12-26	Virginia	18-29 years	Unknown	0		0	0	0	0	One or more data cells have counts between 1-9 and have been suppressed in accordance with NCHS confidentiality standards.
2020-12-30	2020-02-01	2020-12-26	Virginia	25-34 years	Unknown	0		0	0	0	0	One or more data cells have counts between 1-9 and have been suppressed in accordance with NCHS confidentiality standards.
2020-12-30	2020-02-01	2020-12-26	Virginia	30-49 years	Unknown	0	12	0	0	0	0
2020-12-30	2020-02-01	2020-12-26	Virginia	35-44 years	Unknown	0		0	0	0	0	One or more data cells have counts between 1-9 and have been suppressed in accordance with NCHS confidentiality standards.
2020-12-30	2020-02-01	2020-12-26	Virginia	45-54 years	Unknown		17			0		One or more data cells have counts between 1-9 and have been suppressed in accordance with NCHS confidentiality standards.
2020-12-30	2020-02-01	2020-12-26	Virginia	50-64 years	Unknown		48			0		One or more data cells have counts between 1-9 and have been suppressed in accordance with NCHS confidentiality standards.
2020-12-30	2020-02-01	2020-12-26	Virginia	55-64 years	Unknown		36			0		One or more data cells have counts between 1-9 and have been suppressed in accordance with NCHS confidentiality standards.
2020-12-30	2020-02-01	2020-12-26	Virginia	65-74 years	Unknown		54			0		One or more data cells have counts between 1-9 and have been suppressed in accordance with NCHS confidentiality standards.
2020-12-30	2020-02-01	2020-12-26	Virginia	75-84 years	Unknown		33			0		One or more data cells have counts between 1-9 and have been suppressed in accordance with NCHS confidentiality standards.
2020-12-30	2020-02-01	2020-12-26	Virginia	85 years and over	Unknown		20			0		One or more data cells have counts between 1-9 and have been suppressed in accordance with NCHS confidentiality standards.
2020-12-30	2020-02-01	2020-12-26	Washington	Under 1 year	Non-Hispanic White	0	122	0	0	0	0
2020-12-30	2020-02-01	2020-12-26	Washington	0-17 years	Non-Hispanic White		244			0		One or more data cells have counts between 1-9 and have been suppressed in accordance with NCHS confidentiality standards.
2020-12-30	2020-02-01	2020-12-26	Washington	1-4 years	Non-Hispanic White	0	31		0	0		One or more data cells have counts between 1-9 and have been suppressed in accordance with NCHS confidentiality standards.
2020-12-30	2020-02-01	2020-12-26	Washington	5-14 years	Non-Hispanic White	0	50		0	0		One or more data cells have counts between 1-9 and have been suppressed in accordance with NCHS confidentiality standards.
2020-12-30	2020-02-01	2020-12-26	Washington	15-24 years	Non-Hispanic White		325				12	One or more data cells have counts between 1-9 and have been suppressed in accordance with NCHS confidentiality standards.
2020-12-30	2020-02-01	2020-12-26	Washington	18-29 years	Non-Hispanic White		598	17			21	One or more data cells have counts between 1-9 and have been suppressed in accordance with NCHS confidentiality standards.
2020-12-30	2020-02-01	2020-12-26	Washington	25-34 years	Non-Hispanic White		694	19			21	One or more data cells have counts between 1-9 and have been suppressed in accordance with NCHS confidentiality standards.
2020-12-30	2020-02-01	2020-12-26	Washington	30-49 years	Non-Hispanic White	21	2276	83	14		99	One or more data cells have counts between 1-9 and have been suppressed in accordance with NCHS confidentiality standards.
2020-12-30	2020-02-01	2020-12-26	Washington	35-44 years	Non-Hispanic White		1115	42			51	One or more data cells have counts between 1-9 and have been suppressed in accordance with NCHS confidentiality standards.
2020-12-30	2020-02-01	2020-12-26	Washington	45-54 years	Non-Hispanic White	36	2144	110	17		134	One or more data cells have counts between 1-9 and have been suppressed in accordance with NCHS confidentiality standards.
2020-12-30	2020-02-01	2020-12-26	Washington	50-64 years	Non-Hispanic White	158	6837	441	85	16	529
2020-12-30	2020-02-01	2020-12-26	Washington	55-64 years	Non-Hispanic White	131	5474	363	74	15	434
2020-12-30	2020-02-01	2020-12-26	Washington	65-74 years	Non-Hispanic White	398	9600	767	222	26	969
2020-12-30	2020-02-01	2020-12-26	Washington	75-84 years	Non-Hispanic White	614	11820	891	308	27	1222
2020-12-30	2020-02-01	2020-12-26	Washington	85 years and over	Non-Hispanic White	938	15499	1138	410	14	1680
2020-12-30	2020-02-01	2020-12-26	Washington	Under 1 year	Non-Hispanic Black	0	25	0	0	0	0
2020-12-30	2020-02-01	2020-12-26	Washington	0-17 years	Non-Hispanic Black	0	41		0	0		One or more data cells have counts between 1-9 and have been suppressed in accordance with NCHS confidentiality standards.
2020-12-30	2020-02-01	2020-12-26	Washington	1-4 years	Non-Hispanic Black	0	0	0	0	0	0
2020-12-30	2020-02-01	2020-12-26	Washington	5-14 years	Non-Hispanic Black	0		0	0	0	0	One or more data cells have counts between 1-9 and have been suppressed in accordance with NCHS confidentiality standards.
2020-12-30	2020-02-01	2020-12-26	Washington	15-24 years	Non-Hispanic Black		63			0		One or more data cells have counts between 1-9 and have been suppressed in accordance with NCHS confidentiality standards.
2020-12-30	2020-02-01	2020-12-26	Washington	18-29 years	Non-Hispanic Black		95			0		One or more data cells have counts between 1-9 and have been suppressed in accordance with NCHS confidentiality standards.
2020-12-30	2020-02-01	2020-12-26	Washington	25-34 years	Non-Hispanic Black	0	75	0	0	0	0
2020-12-30	2020-02-01	2020-12-26	Washington	30-49 years	Non-Hispanic Black		209	12			13	One or more data cells have counts between 1-9 and have been suppressed in accordance with NCHS confidentiality standards.
2020-12-30	2020-02-01	2020-12-26	Washington	35-44 years	Non-Hispanic Black		107			0		One or more data cells have counts between 1-9 and have been suppressed in accordance with NCHS confidentiality standards.
2020-12-30	2020-02-01	2020-12-26	Washington	45-54 years	Non-Hispanic Black		185	16			18	One or more data cells have counts between 1-9 and have been suppressed in accordance with NCHS confidentiality standards.
2020-12-30	2020-02-01	2020-12-26	Washington	50-64 years	Non-Hispanic Black	21	470	33	12		43	One or more data cells have counts between 1-9 and have been suppressed in accordance with NCHS confidentiality standards.
2020-12-30	2020-02-01	2020-12-26	Washington	55-64 years	Non-Hispanic Black	16	352	23			32	One or more data cells have counts between 1-9 and have been suppressed in accordance with NCHS confidentiality standards.
2020-12-30	2020-02-01	2020-12-26	Washington	65-74 years	Non-Hispanic Black	31	412	43	17		58	One or more data cells have counts between 1-9 and have been suppressed in accordance with NCHS confidentiality standards.
2020-12-30	2020-02-01	2020-12-26	Washington	75-84 years	Non-Hispanic Black	24	286	25	14		36	One or more data cells have counts between 1-9 and have been suppressed in accordance with NCHS confidentiality standards.
2020-12-30	2020-02-01	2020-12-26	Washington	85 years and over	Non-Hispanic Black	15	252	16		0	23	One or more data cells have counts between 1-9 and have been suppressed in accordance with NCHS confidentiality standards.
2020-12-30	2020-02-01	2020-12-26	Washington	Under 1 year	Non-Hispanic American Indian or Alaska Native	0	10	0	0	0	0
2020-12-30	2020-02-01	2020-12-26	Washington	0-17 years	Non-Hispanic American Indian or Alaska Native	0	19	0	0	0	0
2020-12-30	2020-02-01	2020-12-26	Washington	1-4 years	Non-Hispanic American Indian or Alaska Native	0		0	0	0	0	One or more data cells have counts between 1-9 and have been suppressed in accordance with NCHS confidentiality standards.
2020-12-30	2020-02-01	2020-12-26	Washington	5-14 years	Non-Hispanic American Indian or Alaska Native	0		0	0	0	0	One or more data cells have counts between 1-9 and have been suppressed in accordance with NCHS confidentiality standards.
2020-12-30	2020-02-01	2020-12-26	Washington	15-24 years	Non-Hispanic American Indian or Alaska Native	0	22	0	0	0	0
2020-12-30	2020-02-01	2020-12-26	Washington	18-29 years	Non-Hispanic American Indian or Alaska Native		44		0	0		One or more data cells have counts between 1-9 and have been suppressed in accordance with NCHS confidentiality standards.
2020-12-30	2020-02-01	2020-12-26	Washington	25-34 years	Non-Hispanic American Indian or Alaska Native		44		0	0		One or more data cells have counts between 1-9 and have been suppressed in accordance with NCHS confidentiality standards.
2020-12-30	2020-02-01	2020-12-26	Washington	30-49 years	Non-Hispanic American Indian or Alaska Native		124	10		0	12	One or more data cells have counts between 1-9 and have been suppressed in accordance with NCHS confidentiality standards.
2020-12-30	2020-02-01	2020-12-26	Washington	35-44 years	Non-Hispanic American Indian or Alaska Native		60			0		One or more data cells have counts between 1-9 and have been suppressed in accordance with NCHS confidentiality standards.
2020-12-30	2020-02-01	2020-12-26	Washington	45-54 years	Non-Hispanic American Indian or Alaska Native	10	108	16			23	One or more data cells have counts between 1-9 and have been suppressed in accordance with NCHS confidentiality standards.
2020-12-30	2020-02-01	2020-12-26	Washington	50-64 years	Non-Hispanic American Indian or Alaska Native	22	261	34	13		47	One or more data cells have counts between 1-9 and have been suppressed in accordance with NCHS confidentiality standards.
2020-12-30	2020-02-01	2020-12-26	Washington	55-64 years	Non-Hispanic American Indian or Alaska Native	15	195	23	10		30	One or more data cells have counts between 1-9 and have been suppressed in accordance with NCHS confidentiality standards.
2020-12-30	2020-02-01	2020-12-26	Washington	65-74 years	Non-Hispanic American Indian or Alaska Native	20	168	27	15		33	One or more data cells have counts between 1-9 and have been suppressed in accordance with NCHS confidentiality standards.
2020-12-30	2020-02-01	2020-12-26	Washington	75-84 years	Non-Hispanic American Indian or Alaska Native	17	176	22	10	0	29
2020-12-30	2020-02-01	2020-12-26	Washington	85 years and over	Non-Hispanic American Indian or Alaska Native	10	98	12			20	One or more data cells have counts between 1-9 and have been suppressed in accordance with NCHS confidentiality standards.
2020-12-30	2020-02-01	2020-12-26	Washington	Under 1 year	Non-Hispanic Asian	0	17	0	0	0	0
2020-12-30	2020-02-01	2020-12-26	Washington	0-17 years	Non-Hispanic Asian	0	27	0	0	0	0
2020-12-30	2020-02-01	2020-12-26	Washington	1-4 years	Non-Hispanic Asian	0		0	0	0	0	One or more data cells have counts between 1-9 and have been suppressed in accordance with NCHS confidentiality standards.
2020-12-30	2020-02-01	2020-12-26	Washington	5-14 years	Non-Hispanic Asian	0		0	0	0	0	One or more data cells have counts between 1-9 and have been suppressed in accordance with NCHS confidentiality standards.
2020-12-30	2020-02-01	2020-12-26	Washington	15-24 years	Non-Hispanic Asian		25			0		One or more data cells have counts between 1-9 and have been suppressed in accordance with NCHS confidentiality standards.
2020-12-30	2020-02-01	2020-12-26	Washington	18-29 years	Non-Hispanic Asian		40			0		One or more data cells have counts between 1-9 and have been suppressed in accordance with NCHS confidentiality standards.
2020-12-30	2020-02-01	2020-12-26	Washington	25-34 years	Non-Hispanic Asian		44		0	0		One or more data cells have counts between 1-9 and have been suppressed in accordance with NCHS confidentiality standards.
2020-12-30	2020-02-01	2020-12-26	Washington	30-49 years	Non-Hispanic Asian		151		0	0		One or more data cells have counts between 1-9 and have been suppressed in accordance with NCHS confidentiality standards.
2020-12-30	2020-02-01	2020-12-26	Washington	35-44 years	Non-Hispanic Asian	0	79		0	0		One or more data cells have counts between 1-9 and have been suppressed in accordance with NCHS confidentiality standards.
2020-12-30	2020-02-01	2020-12-26	Washington	45-54 years	Non-Hispanic Asian		124			0		One or more data cells have counts between 1-9 and have been suppressed in accordance with NCHS confidentiality standards.
2020-12-30	2020-02-01	2020-12-26	Washington	50-64 years	Non-Hispanic Asian	28	333	31	18	0	41
2020-12-30	2020-02-01	2020-12-26	Washington	55-64 years	Non-Hispanic Asian	27	258	28	17	0	38
2020-12-30	2020-02-01	2020-12-26	Washington	65-74 years	Non-Hispanic Asian	51	433	58	32		78	One or more data cells have counts between 1-9 and have been suppressed in accordance with NCHS confidentiality standards.
2020-12-30	2020-02-01	2020-12-26	Washington	75-84 years	Non-Hispanic Asian	57	556	71	38	0	90
2020-12-30	2020-02-01	2020-12-26	Washington	85 years and over	Non-Hispanic Asian	65	919	88	37		119	One or more data cells have counts between 1-9 and have been suppressed in accordance with NCHS confidentiality standards.
2020-12-30	2020-02-01	2020-12-26	Washington	Under 1 year	Non-Hispanic Native Hawaiian or Other Pacific Islander	0	10	0	0	0	0
2020-12-30	2020-02-01	2020-12-26	Washington	0-17 years	Non-Hispanic Native Hawaiian or Other Pacific Islander	0	15		0	0		One or more data cells have counts between 1-9 and have been suppressed in accordance with NCHS confidentiality standards.
2020-12-30	2020-02-01	2020-12-26	Washington	1-4 years	Non-Hispanic Native Hawaiian or Other Pacific Islander	0		0	0	0	0	One or more data cells have counts between 1-9 and have been suppressed in accordance with NCHS confidentiality standards.
2020-12-30	2020-02-01	2020-12-26	Washington	5-14 years	Non-Hispanic Native Hawaiian or Other Pacific Islander	0			0	0		One or more data cells have counts between 1-9 and have been suppressed in accordance with NCHS confidentiality standards.
2020-12-30	2020-02-01	2020-12-26	Washington	15-24 years	Non-Hispanic Native Hawaiian or Other Pacific Islander	0		0	0	0	0	One or more data cells have counts between 1-9 and have been suppressed in accordance with NCHS confidentiality standards.
2020-12-30	2020-02-01	2020-12-26	Washington	18-29 years	Non-Hispanic Native Hawaiian or Other Pacific Islander		17			0		One or more data cells have counts between 1-9 and have been suppressed in accordance with NCHS confidentiality standards.
2020-12-30	2020-02-01	2020-12-26	Washington	25-34 years	Non-Hispanic Native Hawaiian or Other Pacific Islander		20			0		One or more data cells have counts between 1-9 and have been suppressed in accordance with NCHS confidentiality standards.
2020-12-30	2020-02-01	2020-12-26	Washington	30-49 years	Non-Hispanic Native Hawaiian or Other Pacific Islander		59			0		One or more data cells have counts between 1-9 and have been suppressed in accordance with NCHS confidentiality standards.
2020-12-30	2020-02-01	2020-12-26	Washington	35-44 years	Non-Hispanic Native Hawaiian or Other Pacific Islander		28			0		One or more data cells have counts between 1-9 and have been suppressed in accordance with NCHS confidentiality standards.
2020-12-30	2020-02-01	2020-12-26	Washington	45-54 years	Non-Hispanic Native Hawaiian or Other Pacific Islander	10	63			0	11	One or more data cells have counts between 1-9 and have been suppressed in accordance with NCHS confidentiality standards.
2020-12-30	2020-02-01	2020-12-26	Washington	50-64 years	Non-Hispanic Native Hawaiian or Other Pacific Islander	29	125	30	22	0	37
2020-12-30	2020-02-01	2020-12-26	Washington	55-64 years	Non-Hispanic Native Hawaiian or Other Pacific Islander	21	84	23	16	0	28
2020-12-30	2020-02-01	2020-12-26	Washington	65-74 years	Non-Hispanic Native Hawaiian or Other Pacific Islander	10	64	11		0	17	One or more data cells have counts between 1-9 and have been suppressed in accordance with NCHS confidentiality standards.
2020-12-30	2020-02-01	2020-12-26	Washington	75-84 years	Non-Hispanic Native Hawaiian or Other Pacific Islander		37			0		One or more data cells have counts between 1-9 and have been suppressed in accordance with NCHS confidentiality standards.
2020-12-30	2020-02-01	2020-12-26	Washington	85 years and over	Non-Hispanic Native Hawaiian or Other Pacific Islander		21			0		One or more data cells have counts between 1-9 and have been suppressed in accordance with NCHS confidentiality standards.
2020-12-30	2020-02-01	2020-12-26	Washington	Under 1 year	Non-Hispanic More than one race	0	23		0	0		One or more data cells have counts between 1-9 and have been suppressed in accordance with NCHS confidentiality standards.
2020-12-30	2020-02-01	2020-12-26	Washington	0-17 years	Non-Hispanic More than one race	0	42		0	0		One or more data cells have counts between 1-9 and have been suppressed in accordance with NCHS confidentiality standards.
2020-12-30	2020-02-01	2020-12-26	Washington	1-4 years	Non-Hispanic More than one race	0		0	0	0	0	One or more data cells have counts between 1-9 and have been suppressed in accordance with NCHS confidentiality standards.
2020-12-30	2020-02-01	2020-12-26	Washington	5-14 years	Non-Hispanic More than one race	0		0	0	0	0	One or more data cells have counts between 1-9 and have been suppressed in accordance with NCHS confidentiality standards.
2020-12-30	2020-02-01	2020-12-26	Washington	15-24 years	Non-Hispanic More than one race	0	26	0	0	0	0
2020-12-30	2020-02-01	2020-12-26	Washington	18-29 years	Non-Hispanic More than one race		52			0		One or more data cells have counts between 1-9 and have been suppressed in accordance with NCHS confidentiality standards.
2020-12-30	2020-02-01	2020-12-26	Washington	25-34 years	Non-Hispanic More than one race		63			0		One or more data cells have counts between 1-9 and have been suppressed in accordance with NCHS confidentiality standards.
2020-12-30	2020-02-01	2020-12-26	Washington	30-49 years	Non-Hispanic More than one race		133			0		One or more data cells have counts between 1-9 and have been suppressed in accordance with NCHS confidentiality standards.
2020-12-30	2020-02-01	2020-12-26	Washington	35-44 years	Non-Hispanic More than one race		65			0		One or more data cells have counts between 1-9 and have been suppressed in accordance with NCHS confidentiality standards.
2020-12-30	2020-02-01	2020-12-26	Washington	45-54 years	Non-Hispanic More than one race		70		0	0		One or more data cells have counts between 1-9 and have been suppressed in accordance with NCHS confidentiality standards.
2020-12-30	2020-02-01	2020-12-26	Washington	50-64 years	Non-Hispanic More than one race		151			0		One or more data cells have counts between 1-9 and have been suppressed in accordance with NCHS confidentiality standards.
2020-12-30	2020-02-01	2020-12-26	Washington	55-64 years	Non-Hispanic More than one race		118			0		One or more data cells have counts between 1-9 and have been suppressed in accordance with NCHS confidentiality standards.
2020-12-30	2020-02-01	2020-12-26	Washington	65-74 years	Non-Hispanic More than one race		110			0		One or more data cells have counts between 1-9 and have been suppressed in accordance with NCHS confidentiality standards.
2020-12-30	2020-02-01	2020-12-26	Washington	75-84 years	Non-Hispanic More than one race	11	95	11		0	17	One or more data cells have counts between 1-9 and have been suppressed in accordance with NCHS confidentiality standards.
2020-12-30	2020-02-01	2020-12-26	Washington	85 years and over	Non-Hispanic More than one race	10	78			0	11	One or more data cells have counts between 1-9 and have been suppressed in accordance with NCHS confidentiality standards.
2020-12-30	2020-02-01	2020-12-26	Washington	Under 1 year	Hispanic	0	98		0	0		One or more data cells have counts between 1-9 and have been suppressed in accordance with NCHS confidentiality standards.
2020-12-30	2020-02-01	2020-12-26	Washington	0-17 years	Hispanic		155			0		One or more data cells have counts between 1-9 and have been suppressed in accordance with NCHS confidentiality standards.
2020-12-30	2020-02-01	2020-12-26	Washington	1-4 years	Hispanic	0	10	0	0	0	0
2020-12-30	2020-02-01	2020-12-26	Washington	5-14 years	Hispanic		24	0	0	0		One or more data cells have counts between 1-9 and have been suppressed in accordance with NCHS confidentiality standards.
2020-12-30	2020-02-01	2020-12-26	Washington	15-24 years	Hispanic		130			0		One or more data cells have counts between 1-9 and have been suppressed in accordance with NCHS confidentiality standards.
2020-12-30	2020-02-01	2020-12-26	Washington	18-29 years	Hispanic	0	201		0	0		One or more data cells have counts between 1-9 and have been suppressed in accordance with NCHS confidentiality standards.
2020-12-30	2020-02-01	2020-12-26	Washington	25-34 years	Hispanic	0	193		0			One or more data cells have counts between 1-9 and have been suppressed in accordance with NCHS confidentiality standards.
2020-12-30	2020-02-01	2020-12-26	Washington	30-49 years	Hispanic	45	413	35	22		59	One or more data cells have counts between 1-9 and have been suppressed in accordance with NCHS confidentiality standards.
2020-12-30	2020-02-01	2020-12-26	Washington	35-44 years	Hispanic	25	188	15			32	One or more data cells have counts between 1-9 and have been suppressed in accordance with NCHS confidentiality standards.
2020-12-30	2020-02-01	2020-12-26	Washington	45-54 years	Hispanic	42	284	37	27		53	One or more data cells have counts between 1-9 and have been suppressed in accordance with NCHS confidentiality standards.
2020-12-30	2020-02-01	2020-12-26	Washington	50-64 years	Hispanic	108	548	94	70		134	One or more data cells have counts between 1-9 and have been suppressed in accordance with NCHS confidentiality standards.
2020-12-30	2020-02-01	2020-12-26	Washington	55-64 years	Hispanic	86	390	73	57		103	One or more data cells have counts between 1-9 and have been suppressed in accordance with NCHS confidentiality standards.
2020-12-30	2020-02-01	2020-12-26	Washington	65-74 years	Hispanic	97	452	79	59		119	One or more data cells have counts between 1-9 and have been suppressed in accordance with NCHS confidentiality standards.
2020-12-30	2020-02-01	2020-12-26	Washington	75-84 years	Hispanic	91	431	79	64	0	106
2020-12-30	2020-02-01	2020-12-26	Washington	85 years and over	Hispanic	61	356	47	25		83	One or more data cells have counts between 1-9 and have been suppressed in accordance with NCHS confidentiality standards.
2020-12-30	2020-02-01	2020-12-26	Washington	Under 1 year	Unknown	0	0	0	0	0	0
2020-12-30	2020-02-01	2020-12-26	Washington	0-17 years	Unknown	0	0	0	0	0	0
2020-12-30	2020-02-01	2020-12-26	Washington	1-4 years	Unknown	0	0	0	0	0	0
2020-12-30	2020-02-01	2020-12-26	Washington	5-14 years	Unknown	0	0	0	0	0	0
2020-12-30	2020-02-01	2020-12-26	Washington	15-24 years	Unknown	0		0	0	0	0	One or more data cells have counts between 1-9 and have been suppressed in accordance with NCHS confidentiality standards.
2020-12-30	2020-02-01	2020-12-26	Washington	18-29 years	Unknown	0		0	0	0	0	One or more data cells have counts between 1-9 and have been suppressed in accordance with NCHS confidentiality standards.
2020-12-30	2020-02-01	2020-12-26	Washington	25-34 years	Unknown	0	0	0	0	0	0
2020-12-30	2020-02-01	2020-12-26	Washington	30-49 years	Unknown	0		0	0	0	0	One or more data cells have counts between 1-9 and have been suppressed in accordance with NCHS confidentiality standards.
2020-12-30	2020-02-01	2020-12-26	Washington	35-44 years	Unknown	0		0	0	0	0	One or more data cells have counts between 1-9 and have been suppressed in accordance with NCHS confidentiality standards.
2020-12-30	2020-02-01	2020-12-26	Washington	45-54 years	Unknown	0		0	0	0	0	One or more data cells have counts between 1-9 and have been suppressed in accordance with NCHS confidentiality standards.
2020-12-30	2020-02-01	2020-12-26	Washington	50-64 years	Unknown		11			0		One or more data cells have counts between 1-9 and have been suppressed in accordance with NCHS confidentiality standards.
2020-12-30	2020-02-01	2020-12-26	Washington	55-64 years	Unknown					0		One or more data cells have counts between 1-9 and have been suppressed in accordance with NCHS confidentiality standards.
2020-12-30	2020-02-01	2020-12-26	Washington	65-74 years	Unknown		12			0		One or more data cells have counts between 1-9 and have been suppressed in accordance with NCHS confidentiality standards.
2020-12-30	2020-02-01	2020-12-26	Washington	75-84 years	Unknown	0			0	0		One or more data cells have counts between 1-9 and have been suppressed in accordance with NCHS confidentiality standards.
2020-12-30	2020-02-01	2020-12-26	Washington	85 years and over	Unknown			0	0	0		One or more data cells have counts between 1-9 and have been suppressed in accordance with NCHS confidentiality standards.
2020-12-30	2020-02-01	2020-12-26	West Virginia	Under 1 year	Non-Hispanic White	0	73		0	0		One or more data cells have counts between 1-9 and have been suppressed in accordance with NCHS confidentiality standards.
2020-12-30	2020-02-01	2020-12-26	West Virginia	0-17 years	Non-Hispanic White	0	128		0			One or more data cells have counts between 1-9 and have been suppressed in accordance with NCHS confidentiality standards.
2020-12-30	2020-02-01	2020-12-26	West Virginia	1-4 years	Non-Hispanic White	0	11		0	0		One or more data cells have counts between 1-9 and have been suppressed in accordance with NCHS confidentiality standards.
2020-12-30	2020-02-01	2020-12-26	West Virginia	5-14 years	Non-Hispanic White	0	25	0	0			One or more data cells have counts between 1-9 and have been suppressed in accordance with NCHS confidentiality standards.
2020-12-30	2020-02-01	2020-12-26	West Virginia	15-24 years	Non-Hispanic White	0	115		0	0		One or more data cells have counts between 1-9 and have been suppressed in accordance with NCHS confidentiality standards.
2020-12-30	2020-02-01	2020-12-26	West Virginia	18-29 years	Non-Hispanic White		256					One or more data cells have counts between 1-9 and have been suppressed in accordance with NCHS confidentiality standards.
2020-12-30	2020-02-01	2020-12-26	West Virginia	25-34 years	Non-Hispanic White		375				14	One or more data cells have counts between 1-9 and have been suppressed in accordance with NCHS confidentiality standards.
2020-12-30	2020-02-01	2020-12-26	West Virginia	30-49 years	Non-Hispanic White	13	1315	60			78	One or more data cells have counts between 1-9 and have been suppressed in accordance with NCHS confidentiality standards.
2020-12-30	2020-02-01	2020-12-26	West Virginia	35-44 years	Non-Hispanic White		645	27			34	One or more data cells have counts between 1-9 and have been suppressed in accordance with NCHS confidentiality standards.
2020-12-30	2020-02-01	2020-12-26	West Virginia	45-54 years	Non-Hispanic White	21	1107	60			81	One or more data cells have counts between 1-9 and have been suppressed in accordance with NCHS confidentiality standards.
2020-12-30	2020-02-01	2020-12-26	West Virginia	50-64 years	Non-Hispanic White	68	3174	218	26	13	273
2020-12-30	2020-02-01	2020-12-26	West Virginia	55-64 years	Non-Hispanic White	54	2522	184	20	10	228
2020-12-30	2020-02-01	2020-12-26	West Virginia	65-74 years	Non-Hispanic White	187	3971	366	97	12	468
2020-12-30	2020-02-01	2020-12-26	West Virginia	75-84 years	Non-Hispanic White	238	4641	425	113	11	561
2020-12-30	2020-02-01	2020-12-26	West Virginia	85 years and over	Non-Hispanic White	236	4513	361	78		527	One or more data cells have counts between 1-9 and have been suppressed in accordance with NCHS confidentiality standards.
2020-12-30	2020-02-01	2020-12-26	West Virginia	Under 1 year	Non-Hispanic Black	0		0	0	0	0	One or more data cells have counts between 1-9 and have been suppressed in accordance with NCHS confidentiality standards.
2020-12-30	2020-02-01	2020-12-26	West Virginia	0-17 years	Non-Hispanic Black	0	12		0	0		One or more data cells have counts between 1-9 and have been suppressed in accordance with NCHS confidentiality standards.
2020-12-30	2020-02-01	2020-12-26	West Virginia	1-4 years	Non-Hispanic Black	0			0	0		One or more data cells have counts between 1-9 and have been suppressed in accordance with NCHS confidentiality standards.
2020-12-30	2020-02-01	2020-12-26	West Virginia	5-14 years	Non-Hispanic Black	0		0	0	0	0	One or more data cells have counts between 1-9 and have been suppressed in accordance with NCHS confidentiality standards.
2020-12-30	2020-02-01	2020-12-26	West Virginia	15-24 years	Non-Hispanic Black	0	12	0	0	0	0
2020-12-30	2020-02-01	2020-12-26	West Virginia	18-29 years	Non-Hispanic Black	0	33		0	0		One or more data cells have counts between 1-9 and have been suppressed in accordance with NCHS confidentiality standards.
2020-12-30	2020-02-01	2020-12-26	West Virginia	25-34 years	Non-Hispanic Black	0	37		0	0		One or more data cells have counts between 1-9 and have been suppressed in accordance with NCHS confidentiality standards.
2020-12-30	2020-02-01	2020-12-26	West Virginia	30-49 years	Non-Hispanic Black		73		0			One or more data cells have counts between 1-9 and have been suppressed in accordance with NCHS confidentiality standards.
2020-12-30	2020-02-01	2020-12-26	West Virginia	35-44 years	Non-Hispanic Black	0	34		0			One or more data cells have counts between 1-9 and have been suppressed in accordance with NCHS confidentiality standards.
2020-12-30	2020-02-01	2020-12-26	West Virginia	45-54 years	Non-Hispanic Black		51		0	0		One or more data cells have counts between 1-9 and have been suppressed in accordance with NCHS confidentiality standards.
2020-12-30	2020-02-01	2020-12-26	West Virginia	50-64 years	Non-Hispanic Black		128		0	0	10	One or more data cells have counts between 1-9 and have been suppressed in accordance with NCHS confidentiality standards.
2020-12-30	2020-02-01	2020-12-26	West Virginia	55-64 years	Non-Hispanic Black		101		0	0		One or more data cells have counts between 1-9 and have been suppressed in accordance with NCHS confidentiality standards.
2020-12-30	2020-02-01	2020-12-26	West Virginia	65-74 years	Non-Hispanic Black	14	145	12			22	One or more data cells have counts between 1-9 and have been suppressed in accordance with NCHS confidentiality standards.
2020-12-30	2020-02-01	2020-12-26	West Virginia	75-84 years	Non-Hispanic Black		100	11			15	One or more data cells have counts between 1-9 and have been suppressed in accordance with NCHS confidentiality standards.
2020-12-30	2020-02-01	2020-12-26	West Virginia	85 years and over	Non-Hispanic Black		88				10	One or more data cells have counts between 1-9 and have been suppressed in accordance with NCHS confidentiality standards.
2020-12-30	2020-02-01	2020-12-26	West Virginia	Under 1 year	Non-Hispanic American Indian or Alaska Native	0	0	0	0	0	0
2020-12-30	2020-02-01	2020-12-26	West Virginia	0-17 years	Non-Hispanic American Indian or Alaska Native	0	0	0	0	0	0
2020-12-30	2020-02-01	2020-12-26	West Virginia	1-4 years	Non-Hispanic American Indian or Alaska Native	0	0	0	0	0	0
2020-12-30	2020-02-01	2020-12-26	West Virginia	5-14 years	Non-Hispanic American Indian or Alaska Native	0	0	0	0	0	0
2020-12-30	2020-02-01	2020-12-26	West Virginia	15-24 years	Non-Hispanic American Indian or Alaska Native	0	0	0	0	0	0
2020-12-30	2020-02-01	2020-12-26	West Virginia	18-29 years	Non-Hispanic American Indian or Alaska Native	0	0	0	0	0	0
2020-12-30	2020-02-01	2020-12-26	West Virginia	25-34 years	Non-Hispanic American Indian or Alaska Native	0	0	0	0	0	0
2020-12-30	2020-02-01	2020-12-26	West Virginia	30-49 years	Non-Hispanic American Indian or Alaska Native	0		0	0	0	0	One or more data cells have counts between 1-9 and have been suppressed in accordance with NCHS confidentiality standards.
2020-12-30	2020-02-01	2020-12-26	West Virginia	35-44 years	Non-Hispanic American Indian or Alaska Native	0		0	0	0	0	One or more data cells have counts between 1-9 and have been suppressed in accordance with NCHS confidentiality standards.
2020-12-30	2020-02-01	2020-12-26	West Virginia	45-54 years	Non-Hispanic American Indian or Alaska Native	0		0	0	0	0	One or more data cells have counts between 1-9 and have been suppressed in accordance with NCHS confidentiality standards.
2020-12-30	2020-02-01	2020-12-26	West Virginia	50-64 years	Non-Hispanic American Indian or Alaska Native					0		One or more data cells have counts between 1-9 and have been suppressed in accordance with NCHS confidentiality standards.
2020-12-30	2020-02-01	2020-12-26	West Virginia	55-64 years	Non-Hispanic American Indian or Alaska Native					0		One or more data cells have counts between 1-9 and have been suppressed in accordance with NCHS confidentiality standards.
2020-12-30	2020-02-01	2020-12-26	West Virginia	65-74 years	Non-Hispanic American Indian or Alaska Native	0	0	0	0	0	0
2020-12-30	2020-02-01	2020-12-26	West Virginia	75-84 years	Non-Hispanic American Indian or Alaska Native					0		One or more data cells have counts between 1-9 and have been suppressed in accordance with NCHS confidentiality standards.
2020-12-30	2020-02-01	2020-12-26	West Virginia	85 years and over	Non-Hispanic American Indian or Alaska Native	0	0	0	0	0	0
2020-12-30	2020-02-01	2020-12-26	West Virginia	Under 1 year	Non-Hispanic Asian	0		0	0	0	0	One or more data cells have counts between 1-9 and have been suppressed in accordance with NCHS confidentiality standards.
2020-12-30	2020-02-01	2020-12-26	West Virginia	0-17 years	Non-Hispanic Asian	0		0	0	0	0	One or more data cells have counts between 1-9 and have been suppressed in accordance with NCHS confidentiality standards.
2020-12-30	2020-02-01	2020-12-26	West Virginia	1-4 years	Non-Hispanic Asian	0	0	0	0	0	0
2020-12-30	2020-02-01	2020-12-26	West Virginia	5-14 years	Non-Hispanic Asian	0	0	0	0	0	0
2020-12-30	2020-02-01	2020-12-26	West Virginia	15-24 years	Non-Hispanic Asian	0		0	0	0	0	One or more data cells have counts between 1-9 and have been suppressed in accordance with NCHS confidentiality standards.
2020-12-30	2020-02-01	2020-12-26	West Virginia	18-29 years	Non-Hispanic Asian	0		0	0	0	0	One or more data cells have counts between 1-9 and have been suppressed in accordance with NCHS confidentiality standards.
2020-12-30	2020-02-01	2020-12-26	West Virginia	25-34 years	Non-Hispanic Asian	0		0	0	0	0	One or more data cells have counts between 1-9 and have been suppressed in accordance with NCHS confidentiality standards.
2020-12-30	2020-02-01	2020-12-26	West Virginia	30-49 years	Non-Hispanic Asian	0		0	0	0	0	One or more data cells have counts between 1-9 and have been suppressed in accordance with NCHS confidentiality standards.
2020-12-30	2020-02-01	2020-12-26	West Virginia	35-44 years	Non-Hispanic Asian	0		0	0	0	0	One or more data cells have counts between 1-9 and have been suppressed in accordance with NCHS confidentiality standards.
2020-12-30	2020-02-01	2020-12-26	West Virginia	45-54 years	Non-Hispanic Asian			0	0	0		One or more data cells have counts between 1-9 and have been suppressed in accordance with NCHS confidentiality standards.
2020-12-30	2020-02-01	2020-12-26	West Virginia	50-64 years	Non-Hispanic Asian		11		0	0		One or more data cells have counts between 1-9 and have been suppressed in accordance with NCHS confidentiality standards.
2020-12-30	2020-02-01	2020-12-26	West Virginia	55-64 years	Non-Hispanic Asian	0			0	0		One or more data cells have counts between 1-9 and have been suppressed in accordance with NCHS confidentiality standards.
2020-12-30	2020-02-01	2020-12-26	West Virginia	65-74 years	Non-Hispanic Asian	0		0	0	0	0	One or more data cells have counts between 1-9 and have been suppressed in accordance with NCHS confidentiality standards.
2020-12-30	2020-02-01	2020-12-26	West Virginia	75-84 years	Non-Hispanic Asian		16			0		One or more data cells have counts between 1-9 and have been suppressed in accordance with NCHS confidentiality standards.
2020-12-30	2020-02-01	2020-12-26	West Virginia	85 years and over	Non-Hispanic Asian	0		0	0	0	0	One or more data cells have counts between 1-9 and have been suppressed in accordance with NCHS confidentiality standards.
2020-12-30	2020-02-01	2020-12-26	West Virginia	Under 1 year	Non-Hispanic Native Hawaiian or Other Pacific Islander	0	0	0	0	0	0
2020-12-30	2020-02-01	2020-12-26	West Virginia	0-17 years	Non-Hispanic Native Hawaiian or Other Pacific Islander	0	0	0	0	0	0
2020-12-30	2020-02-01	2020-12-26	West Virginia	1-4 years	Non-Hispanic Native Hawaiian or Other Pacific Islander	0	0	0	0	0	0
2020-12-30	2020-02-01	2020-12-26	West Virginia	5-14 years	Non-Hispanic Native Hawaiian or Other Pacific Islander	0	0	0	0	0	0
2020-12-30	2020-02-01	2020-12-26	West Virginia	15-24 years	Non-Hispanic Native Hawaiian or Other Pacific Islander	0		0	0	0	0	One or more data cells have counts between 1-9 and have been suppressed in accordance with NCHS confidentiality standards.
2020-12-30	2020-02-01	2020-12-26	West Virginia	18-29 years	Non-Hispanic Native Hawaiian or Other Pacific Islander	0		0	0	0	0	One or more data cells have counts between 1-9 and have been suppressed in accordance with NCHS confidentiality standards.
2020-12-30	2020-02-01	2020-12-26	West Virginia	25-34 years	Non-Hispanic Native Hawaiian or Other Pacific Islander	0	0	0	0	0	0
2020-12-30	2020-02-01	2020-12-26	West Virginia	30-49 years	Non-Hispanic Native Hawaiian or Other Pacific Islander	0	0	0	0	0	0
2020-12-30	2020-02-01	2020-12-26	West Virginia	35-44 years	Non-Hispanic Native Hawaiian or Other Pacific Islander	0	0	0	0	0	0
2020-12-30	2020-02-01	2020-12-26	West Virginia	45-54 years	Non-Hispanic Native Hawaiian or Other Pacific Islander	0	0	0	0	0	0
2020-12-30	2020-02-01	2020-12-26	West Virginia	50-64 years	Non-Hispanic Native Hawaiian or Other Pacific Islander	0	0	0	0	0	0
2020-12-30	2020-02-01	2020-12-26	West Virginia	55-64 years	Non-Hispanic Native Hawaiian or Other Pacific Islander	0	0	0	0	0	0
2020-12-30	2020-02-01	2020-12-26	West Virginia	65-74 years	Non-Hispanic Native Hawaiian or Other Pacific Islander	0	0	0	0	0	0
2020-12-30	2020-02-01	2020-12-26	West Virginia	75-84 years	Non-Hispanic Native Hawaiian or Other Pacific Islander	0		0	0	0	0	One or more data cells have counts between 1-9 and have been suppressed in accordance with NCHS confidentiality standards.
2020-12-30	2020-02-01	2020-12-26	West Virginia	85 years and over	Non-Hispanic Native Hawaiian or Other Pacific Islander	0	0	0	0	0	0
2020-12-30	2020-02-01	2020-12-26	West Virginia	Under 1 year	Non-Hispanic More than one race	0		0	0	0	0	One or more data cells have counts between 1-9 and have been suppressed in accordance with NCHS confidentiality standards.
2020-12-30	2020-02-01	2020-12-26	West Virginia	0-17 years	Non-Hispanic More than one race	0		0	0	0	0	One or more data cells have counts between 1-9 and have been suppressed in accordance with NCHS confidentiality standards.
2020-12-30	2020-02-01	2020-12-26	West Virginia	1-4 years	Non-Hispanic More than one race	0		0	0	0	0	One or more data cells have counts between 1-9 and have been suppressed in accordance with NCHS confidentiality standards.
2020-12-30	2020-02-01	2020-12-26	West Virginia	5-14 years	Non-Hispanic More than one race	0		0	0	0	0	One or more data cells have counts between 1-9 and have been suppressed in accordance with NCHS confidentiality standards.
2020-12-30	2020-02-01	2020-12-26	West Virginia	15-24 years	Non-Hispanic More than one race	0		0	0	0	0	One or more data cells have counts between 1-9 and have been suppressed in accordance with NCHS confidentiality standards.
2020-12-30	2020-02-01	2020-12-26	West Virginia	18-29 years	Non-Hispanic More than one race	0		0	0	0	0	One or more data cells have counts between 1-9 and have been suppressed in accordance with NCHS confidentiality standards.
2020-12-30	2020-02-01	2020-12-26	West Virginia	25-34 years	Non-Hispanic More than one race	0		0	0	0	0	One or more data cells have counts between 1-9 and have been suppressed in accordance with NCHS confidentiality standards.
2020-12-30	2020-02-01	2020-12-26	West Virginia	30-49 years	Non-Hispanic More than one race	0		0	0	0	0	One or more data cells have counts between 1-9 and have been suppressed in accordance with NCHS confidentiality standards.
2020-12-30	2020-02-01	2020-12-26	West Virginia	35-44 years	Non-Hispanic More than one race	0		0	0	0	0	One or more data cells have counts between 1-9 and have been suppressed in accordance with NCHS confidentiality standards.
2020-12-30	2020-02-01	2020-12-26	West Virginia	45-54 years	Non-Hispanic More than one race	0	0	0	0	0	0
2020-12-30	2020-02-01	2020-12-26	West Virginia	50-64 years	Non-Hispanic More than one race	0		0	0	0	0	One or more data cells have counts between 1-9 and have been suppressed in accordance with NCHS confidentiality standards.
2020-12-30	2020-02-01	2020-12-26	West Virginia	55-64 years	Non-Hispanic More than one race	0		0	0	0	0	One or more data cells have counts between 1-9 and have been suppressed in accordance with NCHS confidentiality standards.
2020-12-30	2020-02-01	2020-12-26	West Virginia	65-74 years	Non-Hispanic More than one race	0		0	0	0	0	One or more data cells have counts between 1-9 and have been suppressed in accordance with NCHS confidentiality standards.
2020-12-30	2020-02-01	2020-12-26	West Virginia	75-84 years	Non-Hispanic More than one race	0		0	0	0	0	One or more data cells have counts between 1-9 and have been suppressed in accordance with NCHS confidentiality standards.
2020-12-30	2020-02-01	2020-12-26	West Virginia	85 years and over	Non-Hispanic More than one race	0			0	0		One or more data cells have counts between 1-9 and have been suppressed in accordance with NCHS confidentiality standards.
2020-12-30	2020-02-01	2020-12-26	West Virginia	Under 1 year	Hispanic	0		0	0	0	0	One or more data cells have counts between 1-9 and have been suppressed in accordance with NCHS confidentiality standards.
2020-12-30	2020-02-01	2020-12-26	West Virginia	0-17 years	Hispanic	0		0	0	0	0	One or more data cells have counts between 1-9 and have been suppressed in accordance with NCHS confidentiality standards.
2020-12-30	2020-02-01	2020-12-26	West Virginia	1-4 years	Hispanic	0	0	0	0	0	0
2020-12-30	2020-02-01	2020-12-26	West Virginia	5-14 years	Hispanic	0	0	0	0	0	0
2020-12-30	2020-02-01	2020-12-26	West Virginia	15-24 years	Hispanic	0		0	0	0	0	One or more data cells have counts between 1-9 and have been suppressed in accordance with NCHS confidentiality standards.
2020-12-30	2020-02-01	2020-12-26	West Virginia	18-29 years	Hispanic	0		0	0	0	0	One or more data cells have counts between 1-9 and have been suppressed in accordance with NCHS confidentiality standards.
2020-12-30	2020-02-01	2020-12-26	West Virginia	25-34 years	Hispanic	0		0	0	0	0	One or more data cells have counts between 1-9 and have been suppressed in accordance with NCHS confidentiality standards.
2020-12-30	2020-02-01	2020-12-26	West Virginia	30-49 years	Hispanic	0	10		0	0		One or more data cells have counts between 1-9 and have been suppressed in accordance with NCHS confidentiality standards.
2020-12-30	2020-02-01	2020-12-26	West Virginia	35-44 years	Hispanic	0		0	0	0	0	One or more data cells have counts between 1-9 and have been suppressed in accordance with NCHS confidentiality standards.
2020-12-30	2020-02-01	2020-12-26	West Virginia	45-54 years	Hispanic	0			0	0		One or more data cells have counts between 1-9 and have been suppressed in accordance with NCHS confidentiality standards.
2020-12-30	2020-02-01	2020-12-26	West Virginia	50-64 years	Hispanic	0		0	0	0	0	One or more data cells have counts between 1-9 and have been suppressed in accordance with NCHS confidentiality standards.
2020-12-30	2020-02-01	2020-12-26	West Virginia	55-64 years	Hispanic	0		0	0	0	0	One or more data cells have counts between 1-9 and have been suppressed in accordance with NCHS confidentiality standards.
2020-12-30	2020-02-01	2020-12-26	West Virginia	65-74 years	Hispanic					0		One or more data cells have counts between 1-9 and have been suppressed in accordance with NCHS confidentiality standards.
2020-12-30	2020-02-01	2020-12-26	West Virginia	75-84 years	Hispanic	0	11	0	0	0	0
2020-12-30	2020-02-01	2020-12-26	West Virginia	85 years and over	Hispanic		15		0	0		One or more data cells have counts between 1-9 and have been suppressed in accordance with NCHS confidentiality standards.
2020-12-30	2020-02-01	2020-12-26	West Virginia	Under 1 year	Unknown	0	0	0	0	0	0
2020-12-30	2020-02-01	2020-12-26	West Virginia	0-17 years	Unknown	0	0	0	0	0	0
2020-12-30	2020-02-01	2020-12-26	West Virginia	1-4 years	Unknown	0	0	0	0	0	0
2020-12-30	2020-02-01	2020-12-26	West Virginia	5-14 years	Unknown	0	0	0	0	0	0
2020-12-30	2020-02-01	2020-12-26	West Virginia	15-24 years	Unknown	0	0	0	0	0	0
2020-12-30	2020-02-01	2020-12-26	West Virginia	18-29 years	Unknown	0	0	0	0	0	0
2020-12-30	2020-02-01	2020-12-26	West Virginia	25-34 years	Unknown	0	0	0	0	0	0
2020-12-30	2020-02-01	2020-12-26	West Virginia	30-49 years	Unknown	0	0	0	0	0	0
2020-12-30	2020-02-01	2020-12-26	West Virginia	35-44 years	Unknown	0	0	0	0	0	0
2020-12-30	2020-02-01	2020-12-26	West Virginia	45-54 years	Unknown	0	0	0	0	0	0
2020-12-30	2020-02-01	2020-12-26	West Virginia	50-64 years	Unknown	0		0	0	0	0	One or more data cells have counts between 1-9 and have been suppressed in accordance with NCHS confidentiality standards.
2020-12-30	2020-02-01	2020-12-26	West Virginia	55-64 years	Unknown	0		0	0	0	0	One or more data cells have counts between 1-9 and have been suppressed in accordance with NCHS confidentiality standards.
2020-12-30	2020-02-01	2020-12-26	West Virginia	65-74 years	Unknown	0		0	0	0	0	One or more data cells have counts between 1-9 and have been suppressed in accordance with NCHS confidentiality standards.
2020-12-30	2020-02-01	2020-12-26	West Virginia	75-84 years	Unknown					0		One or more data cells have counts between 1-9 and have been suppressed in accordance with NCHS confidentiality standards.
2020-12-30	2020-02-01	2020-12-26	West Virginia	85 years and over	Unknown	0	0	0	0	0	0
2020-12-30	2020-02-01	2020-12-26	Wisconsin	Under 1 year	Non-Hispanic White		146		0	0		One or more data cells have counts between 1-9 and have been suppressed in accordance with NCHS confidentiality standards.
2020-12-30	2020-02-01	2020-12-26	Wisconsin	0-17 years	Non-Hispanic White		263		0			One or more data cells have counts between 1-9 and have been suppressed in accordance with NCHS confidentiality standards.
2020-12-30	2020-02-01	2020-12-26	Wisconsin	1-4 years	Non-Hispanic White	0	23	0	0	0	0
2020-12-30	2020-02-01	2020-12-26	Wisconsin	5-14 years	Non-Hispanic White	0	49	0	0			One or more data cells have counts between 1-9 and have been suppressed in accordance with NCHS confidentiality standards.
2020-12-30	2020-02-01	2020-12-26	Wisconsin	15-24 years	Non-Hispanic White		303		0			One or more data cells have counts between 1-9 and have been suppressed in accordance with NCHS confidentiality standards.
2020-12-30	2020-02-01	2020-12-26	Wisconsin	18-29 years	Non-Hispanic White		538				15	One or more data cells have counts between 1-9 and have been suppressed in accordance with NCHS confidentiality standards.
2020-12-30	2020-02-01	2020-12-26	Wisconsin	25-34 years	Non-Hispanic White		707	13			20	One or more data cells have counts between 1-9 and have been suppressed in accordance with NCHS confidentiality standards.
2020-12-30	2020-02-01	2020-12-26	Wisconsin	30-49 years	Non-Hispanic White	45	2062	65	15	10	105
2020-12-30	2020-02-01	2020-12-26	Wisconsin	35-44 years	Non-Hispanic White	14	971	28			43	One or more data cells have counts between 1-9 and have been suppressed in accordance with NCHS confidentiality standards.
2020-12-30	2020-02-01	2020-12-26	Wisconsin	45-54 years	Non-Hispanic White	80	1889	85	22	10	153
2020-12-30	2020-02-01	2020-12-26	Wisconsin	50-64 years	Non-Hispanic White	316	6545	382	117	21	602
2020-12-30	2020-02-01	2020-12-26	Wisconsin	55-64 years	Non-Hispanic White	264	5320	325	105	15	499
2020-12-30	2020-02-01	2020-12-26	Wisconsin	65-74 years	Non-Hispanic White	745	9249	631	286	26	1115
2020-12-30	2020-02-01	2020-12-26	Wisconsin	75-84 years	Non-Hispanic White	1271	12278	1008	476	35	1838
2020-12-30	2020-02-01	2020-12-26	Wisconsin	85 years and over	Non-Hispanic White	1920	18335	1255	536	37	2676
2020-12-30	2020-02-01	2020-12-26	Wisconsin	Under 1 year	Non-Hispanic Black		82		0	0		One or more data cells have counts between 1-9 and have been suppressed in accordance with NCHS confidentiality standards.
2020-12-30	2020-02-01	2020-12-26	Wisconsin	0-17 years	Non-Hispanic Black		134		0			One or more data cells have counts between 1-9 and have been suppressed in accordance with NCHS confidentiality standards.
2020-12-30	2020-02-01	2020-12-26	Wisconsin	1-4 years	Non-Hispanic Black	0		0	0	0	0	One or more data cells have counts between 1-9 and have been suppressed in accordance with NCHS confidentiality standards.
2020-12-30	2020-02-01	2020-12-26	Wisconsin	5-14 years	Non-Hispanic Black	0	19		0			One or more data cells have counts between 1-9 and have been suppressed in accordance with NCHS confidentiality standards.
2020-12-30	2020-02-01	2020-12-26	Wisconsin	15-24 years	Non-Hispanic Black		125	0	0	0		One or more data cells have counts between 1-9 and have been suppressed in accordance with NCHS confidentiality standards.
2020-12-30	2020-02-01	2020-12-26	Wisconsin	18-29 years	Non-Hispanic Black		182		0			One or more data cells have counts between 1-9 and have been suppressed in accordance with NCHS confidentiality standards.
2020-12-30	2020-02-01	2020-12-26	Wisconsin	25-34 years	Non-Hispanic Black		189		0			One or more data cells have counts between 1-9 and have been suppressed in accordance with NCHS confidentiality standards.
2020-12-30	2020-02-01	2020-12-26	Wisconsin	30-49 years	Non-Hispanic Black	13	446	13	0		29	One or more data cells have counts between 1-9 and have been suppressed in accordance with NCHS confidentiality standards.
2020-12-30	2020-02-01	2020-12-26	Wisconsin	35-44 years	Non-Hispanic Black		193		0		12	One or more data cells have counts between 1-9 and have been suppressed in accordance with NCHS confidentiality standards.
2020-12-30	2020-02-01	2020-12-26	Wisconsin	45-54 years	Non-Hispanic Black	20	352	13			34	One or more data cells have counts between 1-9 and have been suppressed in accordance with NCHS confidentiality standards.
2020-12-30	2020-02-01	2020-12-26	Wisconsin	50-64 years	Non-Hispanic Black	77	865	41			115	One or more data cells have counts between 1-9 and have been suppressed in accordance with NCHS confidentiality standards.
2020-12-30	2020-02-01	2020-12-26	Wisconsin	55-64 years	Non-Hispanic Black	62	658	35			95	One or more data cells have counts between 1-9 and have been suppressed in accordance with NCHS confidentiality standards.
2020-12-30	2020-02-01	2020-12-26	Wisconsin	65-74 years	Non-Hispanic Black	90	720	45	12		124	One or more data cells have counts between 1-9 and have been suppressed in accordance with NCHS confidentiality standards.
2020-12-30	2020-02-01	2020-12-26	Wisconsin	75-84 years	Non-Hispanic Black	104	535	40	12		133	One or more data cells have counts between 1-9 and have been suppressed in accordance with NCHS confidentiality standards.
2020-12-30	2020-02-01	2020-12-26	Wisconsin	85 years and over	Non-Hispanic Black	62	443	32		0	87	One or more data cells have counts between 1-9 and have been suppressed in accordance with NCHS confidentiality standards.
2020-12-30	2020-02-01	2020-12-26	Wisconsin	Under 1 year	Non-Hispanic American Indian or Alaska Native	0		0	0	0	0	One or more data cells have counts between 1-9 and have been suppressed in accordance with NCHS confidentiality standards.
2020-12-30	2020-02-01	2020-12-26	Wisconsin	0-17 years	Non-Hispanic American Indian or Alaska Native	0		0	0	0	0	One or more data cells have counts between 1-9 and have been suppressed in accordance with NCHS confidentiality standards.
2020-12-30	2020-02-01	2020-12-26	Wisconsin	1-4 years	Non-Hispanic American Indian or Alaska Native	0	0	0	0	0	0
2020-12-30	2020-02-01	2020-12-26	Wisconsin	5-14 years	Non-Hispanic American Indian or Alaska Native	0	0	0	0	0	0
2020-12-30	2020-02-01	2020-12-26	Wisconsin	15-24 years	Non-Hispanic American Indian or Alaska Native	0		0	0	0	0	One or more data cells have counts between 1-9 and have been suppressed in accordance with NCHS confidentiality standards.
2020-12-30	2020-02-01	2020-12-26	Wisconsin	18-29 years	Non-Hispanic American Indian or Alaska Native		15			0		One or more data cells have counts between 1-9 and have been suppressed in accordance with NCHS confidentiality standards.
2020-12-30	2020-02-01	2020-12-26	Wisconsin	25-34 years	Non-Hispanic American Indian or Alaska Native		32			0		One or more data cells have counts between 1-9 and have been suppressed in accordance with NCHS confidentiality standards.
2020-12-30	2020-02-01	2020-12-26	Wisconsin	30-49 years	Non-Hispanic American Indian or Alaska Native		77			0		One or more data cells have counts between 1-9 and have been suppressed in accordance with NCHS confidentiality standards.
2020-12-30	2020-02-01	2020-12-26	Wisconsin	35-44 years	Non-Hispanic American Indian or Alaska Native		36			0		One or more data cells have counts between 1-9 and have been suppressed in accordance with NCHS confidentiality standards.
2020-12-30	2020-02-01	2020-12-26	Wisconsin	45-54 years	Non-Hispanic American Indian or Alaska Native		53			0		One or more data cells have counts between 1-9 and have been suppressed in accordance with NCHS confidentiality standards.
2020-12-30	2020-02-01	2020-12-26	Wisconsin	50-64 years	Non-Hispanic American Indian or Alaska Native	14	128	13		0	20	One or more data cells have counts between 1-9 and have been suppressed in accordance with NCHS confidentiality standards.
2020-12-30	2020-02-01	2020-12-26	Wisconsin	55-64 years	Non-Hispanic American Indian or Alaska Native	12	93	12		0	18	One or more data cells have counts between 1-9 and have been suppressed in accordance with NCHS confidentiality standards.
2020-12-30	2020-02-01	2020-12-26	Wisconsin	65-74 years	Non-Hispanic American Indian or Alaska Native	21	115	12			26	One or more data cells have counts between 1-9 and have been suppressed in accordance with NCHS confidentiality standards.
2020-12-30	2020-02-01	2020-12-26	Wisconsin	75-84 years	Non-Hispanic American Indian or Alaska Native	20	100	16	10		27	One or more data cells have counts between 1-9 and have been suppressed in accordance with NCHS confidentiality standards.
2020-12-30	2020-02-01	2020-12-26	Wisconsin	85 years and over	Non-Hispanic American Indian or Alaska Native		43		0	0		One or more data cells have counts between 1-9 and have been suppressed in accordance with NCHS confidentiality standards.
2020-12-30	2020-02-01	2020-12-26	Wisconsin	Under 1 year	Non-Hispanic Asian	0	10	0	0	0	0
2020-12-30	2020-02-01	2020-12-26	Wisconsin	0-17 years	Non-Hispanic Asian	0	15	0	0	0	0
2020-12-30	2020-02-01	2020-12-26	Wisconsin	1-4 years	Non-Hispanic Asian	0		0	0	0	0	One or more data cells have counts between 1-9 and have been suppressed in accordance with NCHS confidentiality standards.
2020-12-30	2020-02-01	2020-12-26	Wisconsin	5-14 years	Non-Hispanic Asian	0		0	0	0	0	One or more data cells have counts between 1-9 and have been suppressed in accordance with NCHS confidentiality standards.
2020-12-30	2020-02-01	2020-12-26	Wisconsin	15-24 years	Non-Hispanic Asian	0		0	0	0	0	One or more data cells have counts between 1-9 and have been suppressed in accordance with NCHS confidentiality standards.
2020-12-30	2020-02-01	2020-12-26	Wisconsin	18-29 years	Non-Hispanic Asian	0	10	0	0	0	0
2020-12-30	2020-02-01	2020-12-26	Wisconsin	25-34 years	Non-Hispanic Asian		20			0		One or more data cells have counts between 1-9 and have been suppressed in accordance with NCHS confidentiality standards.
2020-12-30	2020-02-01	2020-12-26	Wisconsin	30-49 years	Non-Hispanic Asian		62			0	12	One or more data cells have counts between 1-9 and have been suppressed in accordance with NCHS confidentiality standards.
2020-12-30	2020-02-01	2020-12-26	Wisconsin	35-44 years	Non-Hispanic Asian		28		0	0		One or more data cells have counts between 1-9 and have been suppressed in accordance with NCHS confidentiality standards.
2020-12-30	2020-02-01	2020-12-26	Wisconsin	45-54 years	Non-Hispanic Asian	10	53			0	10	One or more data cells have counts between 1-9 and have been suppressed in accordance with NCHS confidentiality standards.
2020-12-30	2020-02-01	2020-12-26	Wisconsin	50-64 years	Non-Hispanic Asian	19	100			0	20	One or more data cells have counts between 1-9 and have been suppressed in accordance with NCHS confidentiality standards.
2020-12-30	2020-02-01	2020-12-26	Wisconsin	55-64 years	Non-Hispanic Asian	13	67			0	14	One or more data cells have counts between 1-9 and have been suppressed in accordance with NCHS confidentiality standards.
2020-12-30	2020-02-01	2020-12-26	Wisconsin	65-74 years	Non-Hispanic Asian	21	92	12		0	26	One or more data cells have counts between 1-9 and have been suppressed in accordance with NCHS confidentiality standards.
2020-12-30	2020-02-01	2020-12-26	Wisconsin	75-84 years	Non-Hispanic Asian	20	126			0	25	One or more data cells have counts between 1-9 and have been suppressed in accordance with NCHS confidentiality standards.
2020-12-30	2020-02-01	2020-12-26	Wisconsin	85 years and over	Non-Hispanic Asian	10	120	12		0	18	One or more data cells have counts between 1-9 and have been suppressed in accordance with NCHS confidentiality standards.
2020-12-30	2020-02-01	2020-12-26	Wisconsin	Under 1 year	Non-Hispanic Native Hawaiian or Other Pacific Islander	0	0	0	0	0	0
2020-12-30	2020-02-01	2020-12-26	Wisconsin	0-17 years	Non-Hispanic Native Hawaiian or Other Pacific Islander	0	0	0	0	0	0
2020-12-30	2020-02-01	2020-12-26	Wisconsin	1-4 years	Non-Hispanic Native Hawaiian or Other Pacific Islander	0	0	0	0	0	0
2020-12-30	2020-02-01	2020-12-26	Wisconsin	5-14 years	Non-Hispanic Native Hawaiian or Other Pacific Islander	0	0	0	0	0	0
2020-12-30	2020-02-01	2020-12-26	Wisconsin	15-24 years	Non-Hispanic Native Hawaiian or Other Pacific Islander	0	0	0	0	0	0
2020-12-30	2020-02-01	2020-12-26	Wisconsin	18-29 years	Non-Hispanic Native Hawaiian or Other Pacific Islander	0	0	0	0	0	0
2020-12-30	2020-02-01	2020-12-26	Wisconsin	25-34 years	Non-Hispanic Native Hawaiian or Other Pacific Islander	0	0	0	0	0	0
2020-12-30	2020-02-01	2020-12-26	Wisconsin	30-49 years	Non-Hispanic Native Hawaiian or Other Pacific Islander	0	0	0	0	0	0
2020-12-30	2020-02-01	2020-12-26	Wisconsin	35-44 years	Non-Hispanic Native Hawaiian or Other Pacific Islander	0	0	0	0	0	0
2020-12-30	2020-02-01	2020-12-26	Wisconsin	45-54 years	Non-Hispanic Native Hawaiian or Other Pacific Islander			0	0	0		One or more data cells have counts between 1-9 and have been suppressed in accordance with NCHS confidentiality standards.
2020-12-30	2020-02-01	2020-12-26	Wisconsin	50-64 years	Non-Hispanic Native Hawaiian or Other Pacific Islander			0	0	0		One or more data cells have counts between 1-9 and have been suppressed in accordance with NCHS confidentiality standards.
2020-12-30	2020-02-01	2020-12-26	Wisconsin	55-64 years	Non-Hispanic Native Hawaiian or Other Pacific Islander	0		0	0	0	0	One or more data cells have counts between 1-9 and have been suppressed in accordance with NCHS confidentiality standards.
2020-12-30	2020-02-01	2020-12-26	Wisconsin	65-74 years	Non-Hispanic Native Hawaiian or Other Pacific Islander			0	0	0		One or more data cells have counts between 1-9 and have been suppressed in accordance with NCHS confidentiality standards.
2020-12-30	2020-02-01	2020-12-26	Wisconsin	75-84 years	Non-Hispanic Native Hawaiian or Other Pacific Islander	0		0	0	0	0	One or more data cells have counts between 1-9 and have been suppressed in accordance with NCHS confidentiality standards.
2020-12-30	2020-02-01	2020-12-26	Wisconsin	85 years and over	Non-Hispanic Native Hawaiian or Other Pacific Islander	0		0	0	0	0	One or more data cells have counts between 1-9 and have been suppressed in accordance with NCHS confidentiality standards.
2020-12-30	2020-02-01	2020-12-26	Wisconsin	Under 1 year	Non-Hispanic More than one race	0	11	0	0	0	0
2020-12-30	2020-02-01	2020-12-26	Wisconsin	0-17 years	Non-Hispanic More than one race	0	15	0	0	0	0
2020-12-30	2020-02-01	2020-12-26	Wisconsin	1-4 years	Non-Hispanic More than one race	0	0	0	0	0	0
2020-12-30	2020-02-01	2020-12-26	Wisconsin	5-14 years	Non-Hispanic More than one race	0		0	0	0	0	One or more data cells have counts between 1-9 and have been suppressed in accordance with NCHS confidentiality standards.
2020-12-30	2020-02-01	2020-12-26	Wisconsin	15-24 years	Non-Hispanic More than one race	0		0	0	0	0	One or more data cells have counts between 1-9 and have been suppressed in accordance with NCHS confidentiality standards.
2020-12-30	2020-02-01	2020-12-26	Wisconsin	18-29 years	Non-Hispanic More than one race	0	12		0	0		One or more data cells have counts between 1-9 and have been suppressed in accordance with NCHS confidentiality standards.
2020-12-30	2020-02-01	2020-12-26	Wisconsin	25-34 years	Non-Hispanic More than one race	0			0	0		One or more data cells have counts between 1-9 and have been suppressed in accordance with NCHS confidentiality standards.
2020-12-30	2020-02-01	2020-12-26	Wisconsin	30-49 years	Non-Hispanic More than one race	0	18		0	0		One or more data cells have counts between 1-9 and have been suppressed in accordance with NCHS confidentiality standards.
2020-12-30	2020-02-01	2020-12-26	Wisconsin	35-44 years	Non-Hispanic More than one race	0			0	0		One or more data cells have counts between 1-9 and have been suppressed in accordance with NCHS confidentiality standards.
2020-12-30	2020-02-01	2020-12-26	Wisconsin	45-54 years	Non-Hispanic More than one race	0	10	0	0			One or more data cells have counts between 1-9 and have been suppressed in accordance with NCHS confidentiality standards.
2020-12-30	2020-02-01	2020-12-26	Wisconsin	50-64 years	Non-Hispanic More than one race	0	20		0			One or more data cells have counts between 1-9 and have been suppressed in accordance with NCHS confidentiality standards.
2020-12-30	2020-02-01	2020-12-26	Wisconsin	55-64 years	Non-Hispanic More than one race	0	16		0			One or more data cells have counts between 1-9 and have been suppressed in accordance with NCHS confidentiality standards.
2020-12-30	2020-02-01	2020-12-26	Wisconsin	65-74 years	Non-Hispanic More than one race		17			0		One or more data cells have counts between 1-9 and have been suppressed in accordance with NCHS confidentiality standards.
2020-12-30	2020-02-01	2020-12-26	Wisconsin	75-84 years	Non-Hispanic More than one race		13		0	0		One or more data cells have counts between 1-9 and have been suppressed in accordance with NCHS confidentiality standards.
2020-12-30	2020-02-01	2020-12-26	Wisconsin	85 years and over	Non-Hispanic More than one race		13			0		One or more data cells have counts between 1-9 and have been suppressed in accordance with NCHS confidentiality standards.
2020-12-30	2020-02-01	2020-12-26	Wisconsin	Under 1 year	Hispanic	0	42	0	0	0	0
2020-12-30	2020-02-01	2020-12-26	Wisconsin	0-17 years	Hispanic		68	0	0	0		One or more data cells have counts between 1-9 and have been suppressed in accordance with NCHS confidentiality standards.
2020-12-30	2020-02-01	2020-12-26	Wisconsin	1-4 years	Hispanic	0		0	0	0	0	One or more data cells have counts between 1-9 and have been suppressed in accordance with NCHS confidentiality standards.
2020-12-30	2020-02-01	2020-12-26	Wisconsin	5-14 years	Hispanic	0	10	0	0	0	0
2020-12-30	2020-02-01	2020-12-26	Wisconsin	15-24 years	Hispanic		55		0	0		One or more data cells have counts between 1-9 and have been suppressed in accordance with NCHS confidentiality standards.
2020-12-30	2020-02-01	2020-12-26	Wisconsin	18-29 years	Hispanic		83		0	0		One or more data cells have counts between 1-9 and have been suppressed in accordance with NCHS confidentiality standards.
2020-12-30	2020-02-01	2020-12-26	Wisconsin	25-34 years	Hispanic		79			0		One or more data cells have counts between 1-9 and have been suppressed in accordance with NCHS confidentiality standards.
2020-12-30	2020-02-01	2020-12-26	Wisconsin	30-49 years	Hispanic	30	197				32	One or more data cells have counts between 1-9 and have been suppressed in accordance with NCHS confidentiality standards.
2020-12-30	2020-02-01	2020-12-26	Wisconsin	35-44 years	Hispanic	15	90			0	16	One or more data cells have counts between 1-9 and have been suppressed in accordance with NCHS confidentiality standards.
2020-12-30	2020-02-01	2020-12-26	Wisconsin	45-54 years	Hispanic	40	154				44	One or more data cells have counts between 1-9 and have been suppressed in accordance with NCHS confidentiality standards.
2020-12-30	2020-02-01	2020-12-26	Wisconsin	50-64 years	Hispanic	89	308	29	16		104	One or more data cells have counts between 1-9 and have been suppressed in accordance with NCHS confidentiality standards.
2020-12-30	2020-02-01	2020-12-26	Wisconsin	55-64 years	Hispanic	62	222	24	13		74	One or more data cells have counts between 1-9 and have been suppressed in accordance with NCHS confidentiality standards.
2020-12-30	2020-02-01	2020-12-26	Wisconsin	65-74 years	Hispanic	84	245	35	26	0	93
2020-12-30	2020-02-01	2020-12-26	Wisconsin	75-84 years	Hispanic	48	203	19	12	0	55
2020-12-30	2020-02-01	2020-12-26	Wisconsin	85 years and over	Hispanic	39	181	15	12	0	42
2020-12-30	2020-02-01	2020-12-26	Wisconsin	Under 1 year	Unknown	0	0	0	0	0	0
2020-12-30	2020-02-01	2020-12-26	Wisconsin	0-17 years	Unknown	0	0	0	0	0	0
2020-12-30	2020-02-01	2020-12-26	Wisconsin	1-4 years	Unknown	0	0	0	0	0	0
2020-12-30	2020-02-01	2020-12-26	Wisconsin	5-14 years	Unknown	0	0	0	0	0	0
2020-12-30	2020-02-01	2020-12-26	Wisconsin	15-24 years	Unknown	0	0	0	0	0	0
2020-12-30	2020-02-01	2020-12-26	Wisconsin	18-29 years	Unknown	0	0	0	0	0	0
2020-12-30	2020-02-01	2020-12-26	Wisconsin	25-34 years	Unknown	0	0	0	0	0	0
2020-12-30	2020-02-01	2020-12-26	Wisconsin	30-49 years	Unknown	0	0	0	0	0	0
2020-12-30	2020-02-01	2020-12-26	Wisconsin	35-44 years	Unknown	0	0	0	0	0	0
2020-12-30	2020-02-01	2020-12-26	Wisconsin	45-54 years	Unknown	0	0	0	0	0	0
2020-12-30	2020-02-01	2020-12-26	Wisconsin	50-64 years	Unknown	0	0	0	0	0	0
2020-12-30	2020-02-01	2020-12-26	Wisconsin	55-64 years	Unknown	0	0	0	0	0	0
2020-12-30	2020-02-01	2020-12-26	Wisconsin	65-74 years	Unknown	0	0	0	0	0	0
2020-12-30	2020-02-01	2020-12-26	Wisconsin	75-84 years	Unknown	0	0	0	0	0	0
2020-12-30	2020-02-01	2020-12-26	Wisconsin	85 years and over	Unknown	0	0	0	0	0	0
2020-12-30	2020-02-01	2020-12-26	Wyoming	Under 1 year	Non-Hispanic White	0	15	0	0	0	0
2020-12-30	2020-02-01	2020-12-26	Wyoming	0-17 years	Non-Hispanic White	0	36		0	0		One or more data cells have counts between 1-9 and have been suppressed in accordance with NCHS confidentiality standards.
2020-12-30	2020-02-01	2020-12-26	Wyoming	1-4 years	Non-Hispanic White	0		0	0	0	0	One or more data cells have counts between 1-9 and have been suppressed in accordance with NCHS confidentiality standards.
2020-12-30	2020-02-01	2020-12-26	Wyoming	5-14 years	Non-Hispanic White	0		0	0	0	0	One or more data cells have counts between 1-9 and have been suppressed in accordance with NCHS confidentiality standards.
2020-12-30	2020-02-01	2020-12-26	Wyoming	15-24 years	Non-Hispanic White	0	45		0	0		One or more data cells have counts between 1-9 and have been suppressed in accordance with NCHS confidentiality standards.
2020-12-30	2020-02-01	2020-12-26	Wyoming	18-29 years	Non-Hispanic White	0	78		0			One or more data cells have counts between 1-9 and have been suppressed in accordance with NCHS confidentiality standards.
2020-12-30	2020-02-01	2020-12-26	Wyoming	25-34 years	Non-Hispanic White	0	99		0			One or more data cells have counts between 1-9 and have been suppressed in accordance with NCHS confidentiality standards.
2020-12-30	2020-02-01	2020-12-26	Wyoming	30-49 years	Non-Hispanic White		283	11			13	One or more data cells have counts between 1-9 and have been suppressed in accordance with NCHS confidentiality standards.
2020-12-30	2020-02-01	2020-12-26	Wyoming	35-44 years	Non-Hispanic White		128			0		One or more data cells have counts between 1-9 and have been suppressed in accordance with NCHS confidentiality standards.
2020-12-30	2020-02-01	2020-12-26	Wyoming	45-54 years	Non-Hispanic White		212	11			15	One or more data cells have counts between 1-9 and have been suppressed in accordance with NCHS confidentiality standards.
2020-12-30	2020-02-01	2020-12-26	Wyoming	50-64 years	Non-Hispanic White	20	655	31	10		42	One or more data cells have counts between 1-9 and have been suppressed in accordance with NCHS confidentiality standards.
2020-12-30	2020-02-01	2020-12-26	Wyoming	55-64 years	Non-Hispanic White	18	544	26	10	0	34
2020-12-30	2020-02-01	2020-12-26	Wyoming	65-74 years	Non-Hispanic White	45	884	53	23		79	One or more data cells have counts between 1-9 and have been suppressed in accordance with NCHS confidentiality standards.
2020-12-30	2020-02-01	2020-12-26	Wyoming	75-84 years	Non-Hispanic White	85	1081	110	39	0	156
2020-12-30	2020-02-01	2020-12-26	Wyoming	85 years and over	Non-Hispanic White	89	1231	92	25		157	One or more data cells have counts between 1-9 and have been suppressed in accordance with NCHS confidentiality standards.
2020-12-30	2020-02-01	2020-12-26	Wyoming	Under 1 year	Non-Hispanic Black	0	0	0	0	0	0
2020-12-30	2020-02-01	2020-12-26	Wyoming	0-17 years	Non-Hispanic Black	0	0	0	0	0	0
2020-12-30	2020-02-01	2020-12-26	Wyoming	1-4 years	Non-Hispanic Black	0	0	0	0	0	0
2020-12-30	2020-02-01	2020-12-26	Wyoming	5-14 years	Non-Hispanic Black	0	0	0	0	0	0
2020-12-30	2020-02-01	2020-12-26	Wyoming	15-24 years	Non-Hispanic Black	0		0	0	0	0	One or more data cells have counts between 1-9 and have been suppressed in accordance with NCHS confidentiality standards.
2020-12-30	2020-02-01	2020-12-26	Wyoming	18-29 years	Non-Hispanic Black	0		0	0	0	0	One or more data cells have counts between 1-9 and have been suppressed in accordance with NCHS confidentiality standards.
2020-12-30	2020-02-01	2020-12-26	Wyoming	25-34 years	Non-Hispanic Black	0		0	0	0	0	One or more data cells have counts between 1-9 and have been suppressed in accordance with NCHS confidentiality standards.
2020-12-30	2020-02-01	2020-12-26	Wyoming	30-49 years	Non-Hispanic Black	0		0	0	0	0	One or more data cells have counts between 1-9 and have been suppressed in accordance with NCHS confidentiality standards.
2020-12-30	2020-02-01	2020-12-26	Wyoming	35-44 years	Non-Hispanic Black	0	0	0	0	0	0
2020-12-30	2020-02-01	2020-12-26	Wyoming	45-54 years	Non-Hispanic Black	0		0	0	0	0	One or more data cells have counts between 1-9 and have been suppressed in accordance with NCHS confidentiality standards.
2020-12-30	2020-02-01	2020-12-26	Wyoming	50-64 years	Non-Hispanic Black	0	15	0	0	0	0
2020-12-30	2020-02-01	2020-12-26	Wyoming	55-64 years	Non-Hispanic Black	0	14	0	0	0	0
2020-12-30	2020-02-01	2020-12-26	Wyoming	65-74 years	Non-Hispanic Black	0		0	0	0	0	One or more data cells have counts between 1-9 and have been suppressed in accordance with NCHS confidentiality standards.
2020-12-30	2020-02-01	2020-12-26	Wyoming	75-84 years	Non-Hispanic Black	0			0	0		One or more data cells have counts between 1-9 and have been suppressed in accordance with NCHS confidentiality standards.
2020-12-30	2020-02-01	2020-12-26	Wyoming	85 years and over	Non-Hispanic Black	0		0	0	0	0	One or more data cells have counts between 1-9 and have been suppressed in accordance with NCHS confidentiality standards.
2020-12-30	2020-02-01	2020-12-26	Wyoming	Under 1 year	Non-Hispanic American Indian or Alaska Native	0		0	0	0	0	One or more data cells have counts between 1-9 and have been suppressed in accordance with NCHS confidentiality standards.
2020-12-30	2020-02-01	2020-12-26	Wyoming	0-17 years	Non-Hispanic American Indian or Alaska Native	0		0	0	0	0	One or more data cells have counts between 1-9 and have been suppressed in accordance with NCHS confidentiality standards.
2020-12-30	2020-02-01	2020-12-26	Wyoming	1-4 years	Non-Hispanic American Indian or Alaska Native	0		0	0	0	0	One or more data cells have counts between 1-9 and have been suppressed in accordance with NCHS confidentiality standards.
2020-12-30	2020-02-01	2020-12-26	Wyoming	5-14 years	Non-Hispanic American Indian or Alaska Native	0		0	0	0	0	One or more data cells have counts between 1-9 and have been suppressed in accordance with NCHS confidentiality standards.
2020-12-30	2020-02-01	2020-12-26	Wyoming	15-24 years	Non-Hispanic American Indian or Alaska Native	0		0	0	0	0	One or more data cells have counts between 1-9 and have been suppressed in accordance with NCHS confidentiality standards.
2020-12-30	2020-02-01	2020-12-26	Wyoming	18-29 years	Non-Hispanic American Indian or Alaska Native		11	0	0	0		One or more data cells have counts between 1-9 and have been suppressed in accordance with NCHS confidentiality standards.
2020-12-30	2020-02-01	2020-12-26	Wyoming	25-34 years	Non-Hispanic American Indian or Alaska Native		19			0		One or more data cells have counts between 1-9 and have been suppressed in accordance with NCHS confidentiality standards.
2020-12-30	2020-02-01	2020-12-26	Wyoming	30-49 years	Non-Hispanic American Indian or Alaska Native		38			0		One or more data cells have counts between 1-9 and have been suppressed in accordance with NCHS confidentiality standards.
2020-12-30	2020-02-01	2020-12-26	Wyoming	35-44 years	Non-Hispanic American Indian or Alaska Native		18			0		One or more data cells have counts between 1-9 and have been suppressed in accordance with NCHS confidentiality standards.
2020-12-30	2020-02-01	2020-12-26	Wyoming	45-54 years	Non-Hispanic American Indian or Alaska Native		22			0		One or more data cells have counts between 1-9 and have been suppressed in accordance with NCHS confidentiality standards.
2020-12-30	2020-02-01	2020-12-26	Wyoming	50-64 years	Non-Hispanic American Indian or Alaska Native		33					One or more data cells have counts between 1-9 and have been suppressed in accordance with NCHS confidentiality standards.
2020-12-30	2020-02-01	2020-12-26	Wyoming	55-64 years	Non-Hispanic American Indian or Alaska Native		22					One or more data cells have counts between 1-9 and have been suppressed in accordance with NCHS confidentiality standards.
2020-12-30	2020-02-01	2020-12-26	Wyoming	65-74 years	Non-Hispanic American Indian or Alaska Native	10	25			0	12	One or more data cells have counts between 1-9 and have been suppressed in accordance with NCHS confidentiality standards.
2020-12-30	2020-02-01	2020-12-26	Wyoming	75-84 years	Non-Hispanic American Indian or Alaska Native		31			0	10	One or more data cells have counts between 1-9 and have been suppressed in accordance with NCHS confidentiality standards.
2020-12-30	2020-02-01	2020-12-26	Wyoming	85 years and over	Non-Hispanic American Indian or Alaska Native					0		One or more data cells have counts between 1-9 and have been suppressed in accordance with NCHS confidentiality standards.
2020-12-30	2020-02-01	2020-12-26	Wyoming	Under 1 year	Non-Hispanic Asian	0	0	0	0	0	0
2020-12-30	2020-02-01	2020-12-26	Wyoming	0-17 years	Non-Hispanic Asian	0	0	0	0	0	0
2020-12-30	2020-02-01	2020-12-26	Wyoming	1-4 years	Non-Hispanic Asian	0	0	0	0	0	0
2020-12-30	2020-02-01	2020-12-26	Wyoming	5-14 years	Non-Hispanic Asian	0	0	0	0	0	0
2020-12-30	2020-02-01	2020-12-26	Wyoming	15-24 years	Non-Hispanic Asian	0	0	0	0	0	0
2020-12-30	2020-02-01	2020-12-26	Wyoming	18-29 years	Non-Hispanic Asian					0		One or more data cells have counts between 1-9 and have been suppressed in accordance with NCHS confidentiality standards.
2020-12-30	2020-02-01	2020-12-26	Wyoming	25-34 years	Non-Hispanic Asian					0		One or more data cells have counts between 1-9 and have been suppressed in accordance with NCHS confidentiality standards.
2020-12-30	2020-02-01	2020-12-26	Wyoming	30-49 years	Non-Hispanic Asian	0		0	0	0	0	One or more data cells have counts between 1-9 and have been suppressed in accordance with NCHS confidentiality standards.
2020-12-30	2020-02-01	2020-12-26	Wyoming	35-44 years	Non-Hispanic Asian	0		0	0	0	0	One or more data cells have counts between 1-9 and have been suppressed in accordance with NCHS confidentiality standards.
2020-12-30	2020-02-01	2020-12-26	Wyoming	45-54 years	Non-Hispanic Asian	0	0	0	0	0	0
2020-12-30	2020-02-01	2020-12-26	Wyoming	50-64 years	Non-Hispanic Asian	0		0	0	0	0	One or more data cells have counts between 1-9 and have been suppressed in accordance with NCHS confidentiality standards.
2020-12-30	2020-02-01	2020-12-26	Wyoming	55-64 years	Non-Hispanic Asian	0		0	0	0	0	One or more data cells have counts between 1-9 and have been suppressed in accordance with NCHS confidentiality standards.
2020-12-30	2020-02-01	2020-12-26	Wyoming	65-74 years	Non-Hispanic Asian					0		One or more data cells have counts between 1-9 and have been suppressed in accordance with NCHS confidentiality standards.
2020-12-30	2020-02-01	2020-12-26	Wyoming	75-84 years	Non-Hispanic Asian	0			0	0		One or more data cells have counts between 1-9 and have been suppressed in accordance with NCHS confidentiality standards.
2020-12-30	2020-02-01	2020-12-26	Wyoming	85 years and over	Non-Hispanic Asian		10		0	0		One or more data cells have counts between 1-9 and have been suppressed in accordance with NCHS confidentiality standards.
2020-12-30	2020-02-01	2020-12-26	Wyoming	Under 1 year	Non-Hispanic Native Hawaiian or Other Pacific Islander	0	0	0	0	0	0
2020-12-30	2020-02-01	2020-12-26	Wyoming	0-17 years	Non-Hispanic Native Hawaiian or Other Pacific Islander	0	0	0	0	0	0
2020-12-30	2020-02-01	2020-12-26	Wyoming	1-4 years	Non-Hispanic Native Hawaiian or Other Pacific Islander	0	0	0	0	0	0
2020-12-30	2020-02-01	2020-12-26	Wyoming	5-14 years	Non-Hispanic Native Hawaiian or Other Pacific Islander	0	0	0	0	0	0
2020-12-30	2020-02-01	2020-12-26	Wyoming	15-24 years	Non-Hispanic Native Hawaiian or Other Pacific Islander	0	0	0	0	0	0
2020-12-30	2020-02-01	2020-12-26	Wyoming	18-29 years	Non-Hispanic Native Hawaiian or Other Pacific Islander	0	0	0	0	0	0
2020-12-30	2020-02-01	2020-12-26	Wyoming	25-34 years	Non-Hispanic Native Hawaiian or Other Pacific Islander	0	0	0	0	0	0
2020-12-30	2020-02-01	2020-12-26	Wyoming	30-49 years	Non-Hispanic Native Hawaiian or Other Pacific Islander	0			0	0		One or more data cells have counts between 1-9 and have been suppressed in accordance with NCHS confidentiality standards.
2020-12-30	2020-02-01	2020-12-26	Wyoming	35-44 years	Non-Hispanic Native Hawaiian or Other Pacific Islander	0			0	0		One or more data cells have counts between 1-9 and have been suppressed in accordance with NCHS confidentiality standards.
2020-12-30	2020-02-01	2020-12-26	Wyoming	45-54 years	Non-Hispanic Native Hawaiian or Other Pacific Islander	0		0	0	0	0	One or more data cells have counts between 1-9 and have been suppressed in accordance with NCHS confidentiality standards.
2020-12-30	2020-02-01	2020-12-26	Wyoming	50-64 years	Non-Hispanic Native Hawaiian or Other Pacific Islander	0		0	0	0	0	One or more data cells have counts between 1-9 and have been suppressed in accordance with NCHS confidentiality standards.
2020-12-30	2020-02-01	2020-12-26	Wyoming	55-64 years	Non-Hispanic Native Hawaiian or Other Pacific Islander	0		0	0	0	0	One or more data cells have counts between 1-9 and have been suppressed in accordance with NCHS confidentiality standards.
2020-12-30	2020-02-01	2020-12-26	Wyoming	65-74 years	Non-Hispanic Native Hawaiian or Other Pacific Islander	0	0	0	0	0	0
2020-12-30	2020-02-01	2020-12-26	Wyoming	75-84 years	Non-Hispanic Native Hawaiian or Other Pacific Islander	0	0	0	0	0	0
2020-12-30	2020-02-01	2020-12-26	Wyoming	85 years and over	Non-Hispanic Native Hawaiian or Other Pacific Islander	0		0	0	0	0	One or more data cells have counts between 1-9 and have been suppressed in accordance with NCHS confidentiality standards.
2020-12-30	2020-02-01	2020-12-26	Wyoming	Under 1 year	Non-Hispanic More than one race	0	0	0	0	0	0
2020-12-30	2020-02-01	2020-12-26	Wyoming	0-17 years	Non-Hispanic More than one race	0	0	0	0	0	0
2020-12-30	2020-02-01	2020-12-26	Wyoming	1-4 years	Non-Hispanic More than one race	0	0	0	0	0	0
2020-12-30	2020-02-01	2020-12-26	Wyoming	5-14 years	Non-Hispanic More than one race	0	0	0	0	0	0
2020-12-30	2020-02-01	2020-12-26	Wyoming	15-24 years	Non-Hispanic More than one race	0	0	0	0	0	0
2020-12-30	2020-02-01	2020-12-26	Wyoming	18-29 years	Non-Hispanic More than one race	0		0	0	0	0	One or more data cells have counts between 1-9 and have been suppressed in accordance with NCHS confidentiality standards.
2020-12-30	2020-02-01	2020-12-26	Wyoming	25-34 years	Non-Hispanic More than one race	0		0	0	0	0	One or more data cells have counts between 1-9 and have been suppressed in accordance with NCHS confidentiality standards.
2020-12-30	2020-02-01	2020-12-26	Wyoming	30-49 years	Non-Hispanic More than one race				0	0		One or more data cells have counts between 1-9 and have been suppressed in accordance with NCHS confidentiality standards.
2020-12-30	2020-02-01	2020-12-26	Wyoming	35-44 years	Non-Hispanic More than one race	0			0	0		One or more data cells have counts between 1-9 and have been suppressed in accordance with NCHS confidentiality standards.
2020-12-30	2020-02-01	2020-12-26	Wyoming	45-54 years	Non-Hispanic More than one race			0	0	0		One or more data cells have counts between 1-9 and have been suppressed in accordance with NCHS confidentiality standards.
2020-12-30	2020-02-01	2020-12-26	Wyoming	50-64 years	Non-Hispanic More than one race	0	0	0	0	0	0
2020-12-30	2020-02-01	2020-12-26	Wyoming	55-64 years	Non-Hispanic More than one race	0	0	0	0	0	0
2020-12-30	2020-02-01	2020-12-26	Wyoming	65-74 years	Non-Hispanic More than one race	0	0	0	0	0	0
2020-12-30	2020-02-01	2020-12-26	Wyoming	75-84 years	Non-Hispanic More than one race	0		0	0	0	0	One or more data cells have counts between 1-9 and have been suppressed in accordance with NCHS confidentiality standards.
2020-12-30	2020-02-01	2020-12-26	Wyoming	85 years and over	Non-Hispanic More than one race	0		0	0	0	0	One or more data cells have counts between 1-9 and have been suppressed in accordance with NCHS confidentiality standards.
2020-12-30	2020-02-01	2020-12-26	Wyoming	Under 1 year	Hispanic	0		0	0	0	0	One or more data cells have counts between 1-9 and have been suppressed in accordance with NCHS confidentiality standards.
2020-12-30	2020-02-01	2020-12-26	Wyoming	0-17 years	Hispanic	0		0	0	0	0	One or more data cells have counts between 1-9 and have been suppressed in accordance with NCHS confidentiality standards.
2020-12-30	2020-02-01	2020-12-26	Wyoming	1-4 years	Hispanic	0	0	0	0	0	0
2020-12-30	2020-02-01	2020-12-26	Wyoming	5-14 years	Hispanic	0		0	0	0	0	One or more data cells have counts between 1-9 and have been suppressed in accordance with NCHS confidentiality standards.
2020-12-30	2020-02-01	2020-12-26	Wyoming	15-24 years	Hispanic	0	12	0	0	0	0
2020-12-30	2020-02-01	2020-12-26	Wyoming	18-29 years	Hispanic	0	13	0	0	0	0
2020-12-30	2020-02-01	2020-12-26	Wyoming	25-34 years	Hispanic		10		0	0		One or more data cells have counts between 1-9 and have been suppressed in accordance with NCHS confidentiality standards.
2020-12-30	2020-02-01	2020-12-26	Wyoming	30-49 years	Hispanic		30		0	0		One or more data cells have counts between 1-9 and have been suppressed in accordance with NCHS confidentiality standards.
2020-12-30	2020-02-01	2020-12-26	Wyoming	35-44 years	Hispanic	0	15	0	0	0	0
2020-12-30	2020-02-01	2020-12-26	Wyoming	45-54 years	Hispanic		12		0	0		One or more data cells have counts between 1-9 and have been suppressed in accordance with NCHS confidentiality standards.
2020-12-30	2020-02-01	2020-12-26	Wyoming	50-64 years	Hispanic		43			0		One or more data cells have counts between 1-9 and have been suppressed in accordance with NCHS confidentiality standards.
2020-12-30	2020-02-01	2020-12-26	Wyoming	55-64 years	Hispanic		38			0		One or more data cells have counts between 1-9 and have been suppressed in accordance with NCHS confidentiality standards.
2020-12-30	2020-02-01	2020-12-26	Wyoming	65-74 years	Hispanic		45	12		0	14	One or more data cells have counts between 1-9 and have been suppressed in accordance with NCHS confidentiality standards.
2020-12-30	2020-02-01	2020-12-26	Wyoming	75-84 years	Hispanic		40			0		One or more data cells have counts between 1-9 and have been suppressed in accordance with NCHS confidentiality standards.
2020-12-30	2020-02-01	2020-12-26	Wyoming	85 years and over	Hispanic		54			0	11	One or more data cells have counts between 1-9 and have been suppressed in accordance with NCHS confidentiality standards.
2020-12-30	2020-02-01	2020-12-26	Wyoming	Under 1 year	Unknown	0	0	0	0	0	0
2020-12-30	2020-02-01	2020-12-26	Wyoming	0-17 years	Unknown	0	0	0	0	0	0
2020-12-30	2020-02-01	2020-12-26	Wyoming	1-4 years	Unknown	0	0	0	0	0	0
2020-12-30	2020-02-01	2020-12-26	Wyoming	5-14 years	Unknown	0	0	0	0	0	0
2020-12-30	2020-02-01	2020-12-26	Wyoming	15-24 years	Unknown	0	0	0	0	0	0
2020-12-30	2020-02-01	2020-12-26	Wyoming	18-29 years	Unknown	0	0	0	0	0	0
2020-12-30	2020-02-01	2020-12-26	Wyoming	25-34 years	Unknown	0		0	0	0	0	One or more data cells have counts between 1-9 and have been suppressed in accordance with NCHS confidentiality standards.
2020-12-30	2020-02-01	2020-12-26	Wyoming	30-49 years	Unknown	0		0	0	0	0	One or more data cells have counts between 1-9 and have been suppressed in accordance with NCHS confidentiality standards.
2020-12-30	2020-02-01	2020-12-26	Wyoming	35-44 years	Unknown	0	0	0	0	0	0
2020-12-30	2020-02-01	2020-12-26	Wyoming	45-54 years	Unknown	0	0	0	0	0	0
2020-12-30	2020-02-01	2020-12-26	Wyoming	50-64 years	Unknown	0		0	0	0	0	One or more data cells have counts between 1-9 and have been suppressed in accordance with NCHS confidentiality standards.
2020-12-30	2020-02-01	2020-12-26	Wyoming	55-64 years	Unknown	0		0	0	0	0	One or more data cells have counts between 1-9 and have been suppressed in accordance with NCHS confidentiality standards.
2020-12-30	2020-02-01	2020-12-26	Wyoming	65-74 years	Unknown	0		0	0	0	0	One or more data cells have counts between 1-9 and have been suppressed in accordance with NCHS confidentiality standards.
2020-12-30	2020-02-01	2020-12-26	Wyoming	75-84 years	Unknown			0	0	0		One or more data cells have counts between 1-9 and have been suppressed in accordance with NCHS confidentiality standards.
2020-12-30	2020-02-01	2020-12-26	Wyoming	85 years and over	Unknown	0		0	0	0	0	One or more data cells have counts between 1-9 and have been suppressed in accordance with NCHS confidentiality standards.
2020-12-30	2020-02-01	2020-12-26	Puerto Rico	Under 1 year	Non-Hispanic White	0		0	0	0	0	One or more data cells have counts between 1-9 and have been suppressed in accordance with NCHS confidentiality standards.
2020-12-30	2020-02-01	2020-12-26	Puerto Rico	0-17 years	Non-Hispanic White	0		0	0	0	0	One or more data cells have counts between 1-9 and have been suppressed in accordance with NCHS confidentiality standards.
2020-12-30	2020-02-01	2020-12-26	Puerto Rico	1-4 years	Non-Hispanic White	0	0	0	0	0	0
2020-12-30	2020-02-01	2020-12-26	Puerto Rico	5-14 years	Non-Hispanic White	0	0	0	0	0	0
2020-12-30	2020-02-01	2020-12-26	Puerto Rico	15-24 years	Non-Hispanic White	0		0	0	0	0	One or more data cells have counts between 1-9 and have been suppressed in accordance with NCHS confidentiality standards.
2020-12-30	2020-02-01	2020-12-26	Puerto Rico	18-29 years	Non-Hispanic White			0	0	0		One or more data cells have counts between 1-9 and have been suppressed in accordance with NCHS confidentiality standards.
2020-12-30	2020-02-01	2020-12-26	Puerto Rico	25-34 years	Non-Hispanic White			0	0	0		One or more data cells have counts between 1-9 and have been suppressed in accordance with NCHS confidentiality standards.
2020-12-30	2020-02-01	2020-12-26	Puerto Rico	30-49 years	Non-Hispanic White		42			0		One or more data cells have counts between 1-9 and have been suppressed in accordance with NCHS confidentiality standards.
2020-12-30	2020-02-01	2020-12-26	Puerto Rico	35-44 years	Non-Hispanic White	0	21	0	0	0	0
2020-12-30	2020-02-01	2020-12-26	Puerto Rico	45-54 years	Non-Hispanic White		48			0		One or more data cells have counts between 1-9 and have been suppressed in accordance with NCHS confidentiality standards.
2020-12-30	2020-02-01	2020-12-26	Puerto Rico	50-64 years	Non-Hispanic White		130	19			24	One or more data cells have counts between 1-9 and have been suppressed in accordance with NCHS confidentiality standards.
2020-12-30	2020-02-01	2020-12-26	Puerto Rico	55-64 years	Non-Hispanic White		97	16			19	One or more data cells have counts between 1-9 and have been suppressed in accordance with NCHS confidentiality standards.
2020-12-30	2020-02-01	2020-12-26	Puerto Rico	65-74 years	Non-Hispanic White		56	12		0	13	One or more data cells have counts between 1-9 and have been suppressed in accordance with NCHS confidentiality standards.
2020-12-30	2020-02-01	2020-12-26	Puerto Rico	75-84 years	Non-Hispanic White		45			0	10	One or more data cells have counts between 1-9 and have been suppressed in accordance with NCHS confidentiality standards.
2020-12-30	2020-02-01	2020-12-26	Puerto Rico	85 years and over	Non-Hispanic White		44	10		0	11	One or more data cells have counts between 1-9 and have been suppressed in accordance with NCHS confidentiality standards.
2020-12-30	2020-02-01	2020-12-26	Puerto Rico	Under 1 year	Non-Hispanic Black	0	0	0	0	0	0
2020-12-30	2020-02-01	2020-12-26	Puerto Rico	0-17 years	Non-Hispanic Black	0	0	0	0	0	0
2020-12-30	2020-02-01	2020-12-26	Puerto Rico	1-4 years	Non-Hispanic Black	0	0	0	0	0	0
2020-12-30	2020-02-01	2020-12-26	Puerto Rico	5-14 years	Non-Hispanic Black	0	0	0	0	0	0
2020-12-30	2020-02-01	2020-12-26	Puerto Rico	15-24 years	Non-Hispanic Black	0		0	0	0	0	One or more data cells have counts between 1-9 and have been suppressed in accordance with NCHS confidentiality standards.
2020-12-30	2020-02-01	2020-12-26	Puerto Rico	18-29 years	Non-Hispanic Black	0		0	0	0	0	One or more data cells have counts between 1-9 and have been suppressed in accordance with NCHS confidentiality standards.
2020-12-30	2020-02-01	2020-12-26	Puerto Rico	25-34 years	Non-Hispanic Black	0		0	0	0	0	One or more data cells have counts between 1-9 and have been suppressed in accordance with NCHS confidentiality standards.
2020-12-30	2020-02-01	2020-12-26	Puerto Rico	30-49 years	Non-Hispanic Black					0		One or more data cells have counts between 1-9 and have been suppressed in accordance with NCHS confidentiality standards.
2020-12-30	2020-02-01	2020-12-26	Puerto Rico	35-44 years	Non-Hispanic Black					0		One or more data cells have counts between 1-9 and have been suppressed in accordance with NCHS confidentiality standards.
2020-12-30	2020-02-01	2020-12-26	Puerto Rico	45-54 years	Non-Hispanic Black	0		0	0	0	0	One or more data cells have counts between 1-9 and have been suppressed in accordance with NCHS confidentiality standards.
2020-12-30	2020-02-01	2020-12-26	Puerto Rico	50-64 years	Non-Hispanic Black	0	11	0	0	0	0
2020-12-30	2020-02-01	2020-12-26	Puerto Rico	55-64 years	Non-Hispanic Black	0		0	0	0	0	One or more data cells have counts between 1-9 and have been suppressed in accordance with NCHS confidentiality standards.
2020-12-30	2020-02-01	2020-12-26	Puerto Rico	65-74 years	Non-Hispanic Black	0		0	0	0	0	One or more data cells have counts between 1-9 and have been suppressed in accordance with NCHS confidentiality standards.
2020-12-30	2020-02-01	2020-12-26	Puerto Rico	75-84 years	Non-Hispanic Black	0			0	0		One or more data cells have counts between 1-9 and have been suppressed in accordance with NCHS confidentiality standards.
2020-12-30	2020-02-01	2020-12-26	Puerto Rico	85 years and over	Non-Hispanic Black	0	0	0	0	0	0
2020-12-30	2020-02-01	2020-12-26	Puerto Rico	Under 1 year	Non-Hispanic American Indian or Alaska Native	0	0	0	0	0	0
2020-12-30	2020-02-01	2020-12-26	Puerto Rico	0-17 years	Non-Hispanic American Indian or Alaska Native	0	0	0	0	0	0
2020-12-30	2020-02-01	2020-12-26	Puerto Rico	1-4 years	Non-Hispanic American Indian or Alaska Native	0	0	0	0	0	0
2020-12-30	2020-02-01	2020-12-26	Puerto Rico	5-14 years	Non-Hispanic American Indian or Alaska Native	0	0	0	0	0	0
2020-12-30	2020-02-01	2020-12-26	Puerto Rico	15-24 years	Non-Hispanic American Indian or Alaska Native	0	0	0	0	0	0
2020-12-30	2020-02-01	2020-12-26	Puerto Rico	18-29 years	Non-Hispanic American Indian or Alaska Native	0	0	0	0	0	0
2020-12-30	2020-02-01	2020-12-26	Puerto Rico	25-34 years	Non-Hispanic American Indian or Alaska Native	0	0	0	0	0	0
2020-12-30	2020-02-01	2020-12-26	Puerto Rico	30-49 years	Non-Hispanic American Indian or Alaska Native	0	0	0	0	0	0
2020-12-30	2020-02-01	2020-12-26	Puerto Rico	35-44 years	Non-Hispanic American Indian or Alaska Native	0	0	0	0	0	0
2020-12-30	2020-02-01	2020-12-26	Puerto Rico	45-54 years	Non-Hispanic American Indian or Alaska Native	0	0	0	0	0	0
2020-12-30	2020-02-01	2020-12-26	Puerto Rico	50-64 years	Non-Hispanic American Indian or Alaska Native	0	0	0	0	0	0
2020-12-30	2020-02-01	2020-12-26	Puerto Rico	55-64 years	Non-Hispanic American Indian or Alaska Native	0	0	0	0	0	0
2020-12-30	2020-02-01	2020-12-26	Puerto Rico	65-74 years	Non-Hispanic American Indian or Alaska Native	0	0	0	0	0	0
2020-12-30	2020-02-01	2020-12-26	Puerto Rico	75-84 years	Non-Hispanic American Indian or Alaska Native	0	0	0	0	0	0
2020-12-30	2020-02-01	2020-12-26	Puerto Rico	85 years and over	Non-Hispanic American Indian or Alaska Native	0	0	0	0	0	0
2020-12-30	2020-02-01	2020-12-26	Puerto Rico	Under 1 year	Non-Hispanic Asian	0	0	0	0	0	0
2020-12-30	2020-02-01	2020-12-26	Puerto Rico	0-17 years	Non-Hispanic Asian	0	0	0	0	0	0
2020-12-30	2020-02-01	2020-12-26	Puerto Rico	1-4 years	Non-Hispanic Asian	0	0	0	0	0	0
2020-12-30	2020-02-01	2020-12-26	Puerto Rico	5-14 years	Non-Hispanic Asian	0	0	0	0	0	0
2020-12-30	2020-02-01	2020-12-26	Puerto Rico	15-24 years	Non-Hispanic Asian	0		0	0	0	0	One or more data cells have counts between 1-9 and have been suppressed in accordance with NCHS confidentiality standards.
2020-12-30	2020-02-01	2020-12-26	Puerto Rico	18-29 years	Non-Hispanic Asian	0		0	0	0	0	One or more data cells have counts between 1-9 and have been suppressed in accordance with NCHS confidentiality standards.
2020-12-30	2020-02-01	2020-12-26	Puerto Rico	25-34 years	Non-Hispanic Asian	0		0	0	0	0	One or more data cells have counts between 1-9 and have been suppressed in accordance with NCHS confidentiality standards.
2020-12-30	2020-02-01	2020-12-26	Puerto Rico	30-49 years	Non-Hispanic Asian	0		0	0	0	0	One or more data cells have counts between 1-9 and have been suppressed in accordance with NCHS confidentiality standards.
2020-12-30	2020-02-01	2020-12-26	Puerto Rico	35-44 years	Non-Hispanic Asian	0	0	0	0	0	0
2020-12-30	2020-02-01	2020-12-26	Puerto Rico	45-54 years	Non-Hispanic Asian	0		0	0	0	0	One or more data cells have counts between 1-9 and have been suppressed in accordance with NCHS confidentiality standards.
2020-12-30	2020-02-01	2020-12-26	Puerto Rico	50-64 years	Non-Hispanic Asian	0	0	0	0	0	0
2020-12-30	2020-02-01	2020-12-26	Puerto Rico	55-64 years	Non-Hispanic Asian	0	0	0	0	0	0
2020-12-30	2020-02-01	2020-12-26	Puerto Rico	65-74 years	Non-Hispanic Asian	0			0	0		One or more data cells have counts between 1-9 and have been suppressed in accordance with NCHS confidentiality standards.
2020-12-30	2020-02-01	2020-12-26	Puerto Rico	75-84 years	Non-Hispanic Asian					0		One or more data cells have counts between 1-9 and have been suppressed in accordance with NCHS confidentiality standards.
2020-12-30	2020-02-01	2020-12-26	Puerto Rico	85 years and over	Non-Hispanic Asian	0		0	0	0	0	One or more data cells have counts between 1-9 and have been suppressed in accordance with NCHS confidentiality standards.
2020-12-30	2020-02-01	2020-12-26	Puerto Rico	Under 1 year	Non-Hispanic Native Hawaiian or Other Pacific Islander	0	0	0	0	0	0
2020-12-30	2020-02-01	2020-12-26	Puerto Rico	0-17 years	Non-Hispanic Native Hawaiian or Other Pacific Islander	0	0	0	0	0	0
2020-12-30	2020-02-01	2020-12-26	Puerto Rico	1-4 years	Non-Hispanic Native Hawaiian or Other Pacific Islander	0	0	0	0	0	0
2020-12-30	2020-02-01	2020-12-26	Puerto Rico	5-14 years	Non-Hispanic Native Hawaiian or Other Pacific Islander	0	0	0	0	0	0
2020-12-30	2020-02-01	2020-12-26	Puerto Rico	15-24 years	Non-Hispanic Native Hawaiian or Other Pacific Islander	0	0	0	0	0	0
2020-12-30	2020-02-01	2020-12-26	Puerto Rico	18-29 years	Non-Hispanic Native Hawaiian or Other Pacific Islander	0	0	0	0	0	0
2020-12-30	2020-02-01	2020-12-26	Puerto Rico	25-34 years	Non-Hispanic Native Hawaiian or Other Pacific Islander	0	0	0	0	0	0
2020-12-30	2020-02-01	2020-12-26	Puerto Rico	30-49 years	Non-Hispanic Native Hawaiian or Other Pacific Islander	0	0	0	0	0	0
2020-12-30	2020-02-01	2020-12-26	Puerto Rico	35-44 years	Non-Hispanic Native Hawaiian or Other Pacific Islander	0	0	0	0	0	0
2020-12-30	2020-02-01	2020-12-26	Puerto Rico	45-54 years	Non-Hispanic Native Hawaiian or Other Pacific Islander	0		0	0	0	0	One or more data cells have counts between 1-9 and have been suppressed in accordance with NCHS confidentiality standards.
2020-12-30	2020-02-01	2020-12-26	Puerto Rico	50-64 years	Non-Hispanic Native Hawaiian or Other Pacific Islander	0		0	0	0	0	One or more data cells have counts between 1-9 and have been suppressed in accordance with NCHS confidentiality standards.
2020-12-30	2020-02-01	2020-12-26	Puerto Rico	55-64 years	Non-Hispanic Native Hawaiian or Other Pacific Islander	0	0	0	0	0	0
2020-12-30	2020-02-01	2020-12-26	Puerto Rico	65-74 years	Non-Hispanic Native Hawaiian or Other Pacific Islander	0	0	0	0	0	0
2020-12-30	2020-02-01	2020-12-26	Puerto Rico	75-84 years	Non-Hispanic Native Hawaiian or Other Pacific Islander	0	0	0	0	0	0
2020-12-30	2020-02-01	2020-12-26	Puerto Rico	85 years and over	Non-Hispanic Native Hawaiian or Other Pacific Islander	0	0	0	0	0	0
2020-12-30	2020-02-01	2020-12-26	Puerto Rico	Under 1 year	Non-Hispanic More than one race	0	0	0	0	0	0
2020-12-30	2020-02-01	2020-12-26	Puerto Rico	0-17 years	Non-Hispanic More than one race	0	0	0	0	0	0
2020-12-30	2020-02-01	2020-12-26	Puerto Rico	1-4 years	Non-Hispanic More than one race	0	0	0	0	0	0
2020-12-30	2020-02-01	2020-12-26	Puerto Rico	5-14 years	Non-Hispanic More than one race	0	0	0	0	0	0
2020-12-30	2020-02-01	2020-12-26	Puerto Rico	15-24 years	Non-Hispanic More than one race	0	0	0	0	0	0
2020-12-30	2020-02-01	2020-12-26	Puerto Rico	18-29 years	Non-Hispanic More than one race	0	0	0	0	0	0
2020-12-30	2020-02-01	2020-12-26	Puerto Rico	25-34 years	Non-Hispanic More than one race	0	0	0	0	0	0
2020-12-30	2020-02-01	2020-12-26	Puerto Rico	30-49 years	Non-Hispanic More than one race	0	0	0	0	0	0
2020-12-30	2020-02-01	2020-12-26	Puerto Rico	35-44 years	Non-Hispanic More than one race	0	0	0	0	0	0
2020-12-30	2020-02-01	2020-12-26	Puerto Rico	45-54 years	Non-Hispanic More than one race	0	0	0	0	0	0
2020-12-30	2020-02-01	2020-12-26	Puerto Rico	50-64 years	Non-Hispanic More than one race	0		0	0	0	0	One or more data cells have counts between 1-9 and have been suppressed in accordance with NCHS confidentiality standards.
2020-12-30	2020-02-01	2020-12-26	Puerto Rico	55-64 years	Non-Hispanic More than one race	0		0	0	0	0	One or more data cells have counts between 1-9 and have been suppressed in accordance with NCHS confidentiality standards.
2020-12-30	2020-02-01	2020-12-26	Puerto Rico	65-74 years	Non-Hispanic More than one race	0		0	0	0	0	One or more data cells have counts between 1-9 and have been suppressed in accordance with NCHS confidentiality standards.
2020-12-30	2020-02-01	2020-12-26	Puerto Rico	75-84 years	Non-Hispanic More than one race	0		0	0	0	0	One or more data cells have counts between 1-9 and have been suppressed in accordance with NCHS confidentiality standards.
2020-12-30	2020-02-01	2020-12-26	Puerto Rico	85 years and over	Non-Hispanic More than one race	0	0	0	0	0	0
2020-12-30	2020-02-01	2020-12-26	Puerto Rico	Under 1 year	Hispanic	0	116		0	0		One or more data cells have counts between 1-9 and have been suppressed in accordance with NCHS confidentiality standards.
2020-12-30	2020-02-01	2020-12-26	Puerto Rico	0-17 years	Hispanic		172			0		One or more data cells have counts between 1-9 and have been suppressed in accordance with NCHS confidentiality standards.
2020-12-30	2020-02-01	2020-12-26	Puerto Rico	1-4 years	Hispanic	0	17	0	0	0	0
2020-12-30	2020-02-01	2020-12-26	Puerto Rico	5-14 years	Hispanic		15	0	0	0		One or more data cells have counts between 1-9 and have been suppressed in accordance with NCHS confidentiality standards.
2020-12-30	2020-02-01	2020-12-26	Puerto Rico	15-24 years	Hispanic		215			0	13	One or more data cells have counts between 1-9 and have been suppressed in accordance with NCHS confidentiality standards.
2020-12-30	2020-02-01	2020-12-26	Puerto Rico	18-29 years	Hispanic	10	406	13		0	18	One or more data cells have counts between 1-9 and have been suppressed in accordance with NCHS confidentiality standards.
2020-12-30	2020-02-01	2020-12-26	Puerto Rico	25-34 years	Hispanic	12	427	20			25	One or more data cells have counts between 1-9 and have been suppressed in accordance with NCHS confidentiality standards.
2020-12-30	2020-02-01	2020-12-26	Puerto Rico	30-49 years	Hispanic	62	1347	135	41		159	One or more data cells have counts between 1-9 and have been suppressed in accordance with NCHS confidentiality standards.
2020-12-30	2020-02-01	2020-12-26	Puerto Rico	35-44 years	Hispanic	28	640	65	18	0	75
2020-12-30	2020-02-01	2020-12-26	Puerto Rico	45-54 years	Hispanic	84	1251	146	51		186	One or more data cells have counts between 1-9 and have been suppressed in accordance with NCHS confidentiality standards.
2020-12-30	2020-02-01	2020-12-26	Puerto Rico	50-64 years	Hispanic	222	3311	420	140	17	517
2020-12-30	2020-02-01	2020-12-26	Puerto Rico	55-64 years	Hispanic	165	2555	331	106	10	399
2020-12-30	2020-02-01	2020-12-26	Puerto Rico	65-74 years	Hispanic	285	4728	669	199	10	764
2020-12-30	2020-02-01	2020-12-26	Puerto Rico	75-84 years	Hispanic	330	6678	1017	216	17	1147
2020-12-30	2020-02-01	2020-12-26	Puerto Rico	85 years and over	Hispanic	237	7641	1014	152	26	1125
2020-12-30	2020-02-01	2020-12-26	Puerto Rico	Under 1 year	Unknown	0	0	0	0	0	0
2020-12-30	2020-02-01	2020-12-26	Puerto Rico	0-17 years	Unknown	0	0	0	0	0	0
2020-12-30	2020-02-01	2020-12-26	Puerto Rico	1-4 years	Unknown	0	0	0	0	0	0
2020-12-30	2020-02-01	2020-12-26	Puerto Rico	5-14 years	Unknown	0	0	0	0	0	0
2020-12-30	2020-02-01	2020-12-26	Puerto Rico	15-24 years	Unknown	0	0	0	0	0	0
2020-12-30	2020-02-01	2020-12-26	Puerto Rico	18-29 years	Unknown	0		0	0	0	0	One or more data cells have counts between 1-9 and have been suppressed in accordance with NCHS confidentiality standards.
2020-12-30	2020-02-01	2020-12-26	Puerto Rico	25-34 years	Unknown	0		0	0	0	0	One or more data cells have counts between 1-9 and have been suppressed in accordance with NCHS confidentiality standards.
2020-12-30	2020-02-01	2020-12-26	Puerto Rico	30-49 years	Unknown		14			0		One or more data cells have counts between 1-9 and have been suppressed in accordance with NCHS confidentiality standards.
2020-12-30	2020-02-01	2020-12-26	Puerto Rico	35-44 years	Unknown	0			0	0		One or more data cells have counts between 1-9 and have been suppressed in accordance with NCHS confidentiality standards.
2020-12-30	2020-02-01	2020-12-26	Puerto Rico	45-54 years	Unknown		10			0		One or more data cells have counts between 1-9 and have been suppressed in accordance with NCHS confidentiality standards.
2020-12-30	2020-02-01	2020-12-26	Puerto Rico	50-64 years	Unknown		26			0		One or more data cells have counts between 1-9 and have been suppressed in accordance with NCHS confidentiality standards.
2020-12-30	2020-02-01	2020-12-26	Puerto Rico	55-64 years	Unknown		22			0		One or more data cells have counts between 1-9 and have been suppressed in accordance with NCHS confidentiality standards.
2020-12-30	2020-02-01	2020-12-26	Puerto Rico	65-74 years	Unknown	0	16		0	0		One or more data cells have counts between 1-9 and have been suppressed in accordance with NCHS confidentiality standards.
2020-12-30	2020-02-01	2020-12-26	Puerto Rico	75-84 years	Unknown		14			0		One or more data cells have counts between 1-9 and have been suppressed in accordance with NCHS confidentiality standards.
2020-12-30	2020-02-01	2020-12-26	Puerto Rico	85 years and over	Unknown	0	14		0	0		One or more data cells have counts between 1-9 and have been suppressed in accordance with NCHS confidentiality standards.
