## Supplementary material for "Racial and Ethnic Disparities in Years of Potential Life Lost Attributable to COVID-19 in the United States: An Analysis of 45 States and the District of Columbia": File S2

### Sheet: File S2
Data as of	Start week	End Week	State	Sex	Age group	COVID-19 Deaths	Total Deaths	Pneumonia Deaths	Pneumonia and COVID-19 Deaths	Influenza Deaths	Pneumonia, Influenza, or COVID-19 Deaths	Footnote
2020-12-30	2020-02-01	2020-12-26	United States	All Sexes	All Ages	301679	2902664	285361	138917	6946	453994
2020-12-30	2020-02-01	2020-12-26	United States	All Sexes	Under 1 year	32	16076	155	6	16	197
2020-12-30	2020-02-01	2020-12-26	United States	All Sexes	0-17 years	147	28488	443	27	125	688
2020-12-30	2020-02-01	2020-12-26	United States	All Sexes	1-4 years	19	2969	96	3	43	155
2020-12-30	2020-02-01	2020-12-26	United States	All Sexes	5-14 years	51	4810	131	9	53	226
2020-12-30	2020-02-01	2020-12-26	United States	All Sexes	15-24 years	483	30975	627	172	55	989
2020-12-30	2020-02-01	2020-12-26	United States	All Sexes	18-29 years	1180	54787	1456	490	103	2239
2020-12-30	2020-02-01	2020-12-26	United States	All Sexes	25-34 years	2087	63554	2278	931	156	3574
2020-12-30	2020-02-01	2020-12-26	United States	All Sexes	30-49 years	12341	190623	11526	5660	580	18703
2020-12-30	2020-02-01	2020-12-26	United States	All Sexes	35-44 years	5398	89922	5151	2429	253	8342
2020-12-30	2020-02-01	2020-12-26	United States	All Sexes	45-54 years	14496	163931	13540	6982	596	21540
2020-12-30	2020-02-01	2020-12-26	United States	All Sexes	50-64 years	44879	475518	45096	22355	1638	68963
2020-12-30	2020-02-01	2020-12-26	United States	All Sexes	55-64 years	35981	377179	36543	18000	1274	55570
2020-12-30	2020-02-01	2020-12-26	United States	All Sexes	65-74 years	64355	576792	64110	32331	1520	97389
2020-12-30	2020-02-01	2020-12-26	United States	All Sexes	75-84 years	82646	704456	79530	39615	1542	123875
2020-12-30	2020-02-01	2020-12-26	United States	All Sexes	85 years and over	96131	872000	83200	38439	1438	142137
2020-12-30	2020-02-01	2020-12-26	United States	Male	All Ages	163547	1517155	158180	79338	3601	245329
2020-12-30	2020-02-01	2020-12-26	United States	Male	Under 1 year	22	8877	93	4	7	118
2020-12-30	2020-02-01	2020-12-26	United States	Male	0-17 years	87	16792	244	15	65	381
2020-12-30	2020-02-01	2020-12-26	United States	Male	1-4 years	11	1741	47	2	26	82
2020-12-30	2020-02-01	2020-12-26	United States	Male	5-14 years	32	2893	69	8	24	117
2020-12-30	2020-02-01	2020-12-26	United States	Male	15-24 years	292	22920	378	101	27	593
2020-12-30	2020-02-01	2020-12-26	United States	Male	18-29 years	737	40126	873	284	54	1373
2020-12-30	2020-02-01	2020-12-26	United States	Male	25-34 years	1332	44885	1384	572	79	2213
2020-12-30	2020-02-01	2020-12-26	United States	Male	30-49 years	8284	124941	7177	3802	313	11913
2020-12-30	2020-02-01	2020-12-26	United States	Male	35-44 years	3620	59148	3228	1642	134	5317
2020-12-30	2020-02-01	2020-12-26	United States	Male	45-54 years	9748	102913	8411	4702	358	13739
2020-12-30	2020-02-01	2020-12-26	United States	Male	50-64 years	29053	293753	27609	14403	954	43011
2020-12-30	2020-02-01	2020-12-26	United States	Male	55-64 years	23104	232235	22293	11473	731	34499
2020-12-30	2020-02-01	2020-12-26	United States	Male	65-74 years	39437	335096	38744	20053	853	58808
2020-12-30	2020-02-01	2020-12-26	United States	Male	75-84 years	46138	367081	45179	22909	772	69053
2020-12-30	2020-02-01	2020-12-26	United States	Male	85 years and over	39811	339366	38354	17872	590	60790
2020-12-30	2020-02-01	2020-12-26	United States	Female	All Ages	138124	1385399	127173	59574	3344	208653
2020-12-30	2020-02-01	2020-12-26	United States	Female	Under 1 year	10	7171	62	2	9	79
2020-12-30	2020-02-01	2020-12-26	United States	Female	0-17 years	60	11667	199	12	60	307
2020-12-30	2020-02-01	2020-12-26	United States	Female	1-4 years	8	1228	49	1	17	73
2020-12-30	2020-02-01	2020-12-26	United States	Female	5-14 years	19	1917	62	1	29	109
2020-12-30	2020-02-01	2020-12-26	United States	Female	15-24 years	191	8052	249	71	28	396
2020-12-30	2020-02-01	2020-12-26	United States	Female	18-29 years	443	14659	583	206	49	866
2020-12-30	2020-02-01	2020-12-26	United States	Female	25-34 years	755	18667	894	359	77	1361
2020-12-30	2020-02-01	2020-12-26	United States	Female	30-49 years	4057	65674	4349	1858	267	6790
2020-12-30	2020-02-01	2020-12-26	United States	Female	35-44 years	1778	30769	1923	787	119	3025
2020-12-30	2020-02-01	2020-12-26	United States	Female	45-54 years	4746	61014	5128	2279	238	7799
2020-12-30	2020-02-01	2020-12-26	United States	Female	50-64 years	15824	181753	17485	7951	683	25948
2020-12-30	2020-02-01	2020-12-26	United States	Female	55-64 years	12877	144935	14249	6527	542	21069
2020-12-30	2020-02-01	2020-12-26	United States	Female	65-74 years	24917	241685	25365	12277	667	38580
2020-12-30	2020-02-01	2020-12-26	United States	Female	75-84 years	36506	337357	34348	16704	770	54819
2020-12-30	2020-02-01	2020-12-26	United States	Female	85 years and over	56317	532604	44844	20566	848	81343
2020-12-30	2020-02-01	2020-12-26	United States	Unknown	All Ages	8	110	8	5	1	12
2020-12-30	2020-02-01	2020-12-26	United States	Unknown	Under 1 year	0	28	0	0	0	0
2020-12-30	2020-02-01	2020-12-26	United States	Unknown	0-17 years	0	29	0	0	0	0
2020-12-30	2020-02-01	2020-12-26	United States	Unknown	1-4 years	0	0	0	0	0	0
2020-12-30	2020-02-01	2020-12-26	United States	Unknown	5-14 years	0	0	0	0	0	0
2020-12-30	2020-02-01	2020-12-26	United States	Unknown	15-24 years	0	3	0	0	0	0
2020-12-30	2020-02-01	2020-12-26	United States	Unknown	18-29 years	0	2	0	0	0	0
2020-12-30	2020-02-01	2020-12-26	United States	Unknown	25-34 years	0	2	0	0	0	0
2020-12-30	2020-02-01	2020-12-26	United States	Unknown	30-49 years	0	8	0	0	0	0
2020-12-30	2020-02-01	2020-12-26	United States	Unknown	35-44 years	0	5	0	0	0	0
2020-12-30	2020-02-01	2020-12-26	United States	Unknown	45-54 years	2	4	1	1	0	2
2020-12-30	2020-02-01	2020-12-26	United States	Unknown	50-64 years	2	12	2	1	1	4
2020-12-30	2020-02-01	2020-12-26	United States	Unknown	55-64 years	0	9	1	0	1	2
2020-12-30	2020-02-01	2020-12-26	United States	Unknown	65-74 years	1	11	1	1	0	1
2020-12-30	2020-02-01	2020-12-26	United States	Unknown	75-84 years	2	18	3	2	0	3
2020-12-30	2020-02-01	2020-12-26	United States	Unknown	85 years and over	3	30	2	1	0	4
2020-12-30	2020-02-01	2020-12-26	Alabama	All Sexes	All Ages	5247	54160	4322	1695	104	7971
2020-12-30	2020-02-01	2020-12-26	Alabama	Male	All Ages	2749	28167	2327	901	61	4232
2020-12-30	2020-02-01	2020-12-26	Alabama	Male	Under 1 year		172	0	0			One or more data cells have counts between 1-9 and have been suppressed in accordance with NCHS confidentiality standards.
2020-12-30	2020-02-01	2020-12-26	Alabama	Male	0-17 years		335		0			One or more data cells have counts between 1-9 and have been suppressed in accordance with NCHS confidentiality standards.
2020-12-30	2020-02-01	2020-12-26	Alabama	Male	1-4 years	0	40	0	0	0	0
2020-12-30	2020-02-01	2020-12-26	Alabama	Male	5-14 years	0	56		0	0		One or more data cells have counts between 1-9 and have been suppressed in accordance with NCHS confidentiality standards.
2020-12-30	2020-02-01	2020-12-26	Alabama	Male	15-24 years		464		0			One or more data cells have counts between 1-9 and have been suppressed in accordance with NCHS confidentiality standards.
2020-12-30	2020-02-01	2020-12-26	Alabama	Male	18-29 years	16	762	11			26	One or more data cells have counts between 1-9 and have been suppressed in accordance with NCHS confidentiality standards.
2020-12-30	2020-02-01	2020-12-26	Alabama	Male	25-34 years	24	815	26			43	One or more data cells have counts between 1-9 and have been suppressed in accordance with NCHS confidentiality standards.
2020-12-30	2020-02-01	2020-12-26	Alabama	Male	30-49 years	128	2425	124	42		213	One or more data cells have counts between 1-9 and have been suppressed in accordance with NCHS confidentiality standards.
2020-12-30	2020-02-01	2020-12-26	Alabama	Male	35-44 years	62	1159	63	23		104	One or more data cells have counts between 1-9 and have been suppressed in accordance with NCHS confidentiality standards.
2020-12-30	2020-02-01	2020-12-26	Alabama	Male	45-54 years	155	2057	120	42		239	One or more data cells have counts between 1-9 and have been suppressed in accordance with NCHS confidentiality standards.
2020-12-30	2020-02-01	2020-12-26	Alabama	Male	50-64 years	514	6030	425	153	21	807
2020-12-30	2020-02-01	2020-12-26	Alabama	Male	55-64 years	414	4789	348	125	16	653
2020-12-30	2020-02-01	2020-12-26	Alabama	Male	65-74 years	774	6827	645	253	17	1182
2020-12-30	2020-02-01	2020-12-26	Alabama	Male	75-84 years	801	6969	677	273		1212	One or more data cells have counts between 1-9 and have been suppressed in accordance with NCHS confidentiality standards.
2020-12-30	2020-02-01	2020-12-26	Alabama	Male	85 years and over	515	4819	442	176		787	One or more data cells have counts between 1-9 and have been suppressed in accordance with NCHS confidentiality standards.
2020-12-30	2020-02-01	2020-12-26	Alabama	Female	All Ages	2498	25993	1995	794	43	3739
2020-12-30	2020-02-01	2020-12-26	Alabama	Female	Under 1 year		133			0		One or more data cells have counts between 1-9 and have been suppressed in accordance with NCHS confidentiality standards.
2020-12-30	2020-02-01	2020-12-26	Alabama	Female	0-17 years		207					One or more data cells have counts between 1-9 and have been suppressed in accordance with NCHS confidentiality standards.
2020-12-30	2020-02-01	2020-12-26	Alabama	Female	1-4 years	0	29		0			One or more data cells have counts between 1-9 and have been suppressed in accordance with NCHS confidentiality standards.
2020-12-30	2020-02-01	2020-12-26	Alabama	Female	5-14 years	0	28		0	0		One or more data cells have counts between 1-9 and have been suppressed in accordance with NCHS confidentiality standards.
2020-12-30	2020-02-01	2020-12-26	Alabama	Female	15-24 years		159		0	0	11	One or more data cells have counts between 1-9 and have been suppressed in accordance with NCHS confidentiality standards.
2020-12-30	2020-02-01	2020-12-26	Alabama	Female	18-29 years		264	12		0	16	One or more data cells have counts between 1-9 and have been suppressed in accordance with NCHS confidentiality standards.
2020-12-30	2020-02-01	2020-12-26	Alabama	Female	25-34 years	15	361	21			29	One or more data cells have counts between 1-9 and have been suppressed in accordance with NCHS confidentiality standards.
2020-12-30	2020-02-01	2020-12-26	Alabama	Female	30-49 years	97	1437	82	28		156	One or more data cells have counts between 1-9 and have been suppressed in accordance with NCHS confidentiality standards.
2020-12-30	2020-02-01	2020-12-26	Alabama	Female	35-44 years	40	664	35			68	One or more data cells have counts between 1-9 and have been suppressed in accordance with NCHS confidentiality standards.
2020-12-30	2020-02-01	2020-12-26	Alabama	Female	45-54 years	133	1386	92	43		187	One or more data cells have counts between 1-9 and have been suppressed in accordance with NCHS confidentiality standards.
2020-12-30	2020-02-01	2020-12-26	Alabama	Female	50-64 years	383	4050	354	118	13	631
2020-12-30	2020-02-01	2020-12-26	Alabama	Female	55-64 years	294	3198	293	87		508	One or more data cells have counts between 1-9 and have been suppressed in accordance with NCHS confidentiality standards.
2020-12-30	2020-02-01	2020-12-26	Alabama	Female	65-74 years	546	5038	436	182	12	812
2020-12-30	2020-02-01	2020-12-26	Alabama	Female	75-84 years	678	6787	564	241		1008	One or more data cells have counts between 1-9 and have been suppressed in accordance with NCHS confidentiality standards.
2020-12-30	2020-02-01	2020-12-26	Alabama	Female	85 years and over	787	8210	543	222		1111	One or more data cells have counts between 1-9 and have been suppressed in accordance with NCHS confidentiality standards.
2020-12-30	2020-02-01	2020-12-26	Alabama	Unknown	All Ages	0	0	0	0	0	0
2020-12-30	2020-02-01	2020-12-26	Alabama	Unknown	Under 1 year	0	0	0	0	0	0
2020-12-30	2020-02-01	2020-12-26	Alabama	Unknown	0-17 years	0	0	0	0	0	0
2020-12-30	2020-02-01	2020-12-26	Alabama	Unknown	1-4 years	0	0	0	0	0	0
2020-12-30	2020-02-01	2020-12-26	Alabama	Unknown	5-14 years	0	0	0	0	0	0
2020-12-30	2020-02-01	2020-12-26	Alabama	Unknown	15-24 years	0	0	0	0	0	0
2020-12-30	2020-02-01	2020-12-26	Alabama	Unknown	18-29 years	0	0	0	0	0	0
2020-12-30	2020-02-01	2020-12-26	Alabama	Unknown	25-34 years	0	0	0	0	0	0
2020-12-30	2020-02-01	2020-12-26	Alabama	Unknown	30-49 years	0	0	0	0	0	0
2020-12-30	2020-02-01	2020-12-26	Alabama	Unknown	35-44 years	0	0	0	0	0	0
2020-12-30	2020-02-01	2020-12-26	Alabama	Unknown	45-54 years	0	0	0	0	0	0
2020-12-30	2020-02-01	2020-12-26	Alabama	Unknown	50-64 years	0	0	0	0	0	0
2020-12-30	2020-02-01	2020-12-26	Alabama	Unknown	55-64 years	0	0	0	0	0	0
2020-12-30	2020-02-01	2020-12-26	Alabama	Unknown	65-74 years	0	0	0	0	0	0
2020-12-30	2020-02-01	2020-12-26	Alabama	Unknown	75-84 years	0	0	0	0	0	0
2020-12-30	2020-02-01	2020-12-26	Alabama	Unknown	85 years and over	0	0	0	0	0	0
2020-12-30	2020-02-01	2020-12-26	Alaska	All Sexes	All Ages	143	4050	220	81		289	One or more data cells have counts between 1-9 and have been suppressed in accordance with NCHS confidentiality standards.
2020-12-30	2020-02-01	2020-12-26	Alaska	Male	All Ages	80	2344	116	40		160	One or more data cells have counts between 1-9 and have been suppressed in accordance with NCHS confidentiality standards.
2020-12-30	2020-02-01	2020-12-26	Alaska	Male	Under 1 year	0	19	0	0	0	0
2020-12-30	2020-02-01	2020-12-26	Alaska	Male	0-17 years	0	51	0	0	0	0
2020-12-30	2020-02-01	2020-12-26	Alaska	Male	1-4 years	0		0	0	0	0	One or more data cells have counts between 1-9 and have been suppressed in accordance with NCHS confidentiality standards.
2020-12-30	2020-02-01	2020-12-26	Alaska	Male	5-14 years	0	18	0	0	0	0
2020-12-30	2020-02-01	2020-12-26	Alaska	Male	15-24 years	0	77	0	0	0	0
2020-12-30	2020-02-01	2020-12-26	Alaska	Male	18-29 years	0	112	0	0	0	0
2020-12-30	2020-02-01	2020-12-26	Alaska	Male	25-34 years	0	104		0	0		One or more data cells have counts between 1-9 and have been suppressed in accordance with NCHS confidentiality standards.
2020-12-30	2020-02-01	2020-12-26	Alaska	Male	30-49 years		278	13		0	16	One or more data cells have counts between 1-9 and have been suppressed in accordance with NCHS confidentiality standards.
2020-12-30	2020-02-01	2020-12-26	Alaska	Male	35-44 years		144			0		One or more data cells have counts between 1-9 and have been suppressed in accordance with NCHS confidentiality standards.
2020-12-30	2020-02-01	2020-12-26	Alaska	Male	45-54 years		191			0		One or more data cells have counts between 1-9 and have been suppressed in accordance with NCHS confidentiality standards.
2020-12-30	2020-02-01	2020-12-26	Alaska	Male	50-64 years	10	537	22			29	One or more data cells have counts between 1-9 and have been suppressed in accordance with NCHS confidentiality standards.
2020-12-30	2020-02-01	2020-12-26	Alaska	Male	55-64 years		422	19			25	One or more data cells have counts between 1-9 and have been suppressed in accordance with NCHS confidentiality standards.
2020-12-30	2020-02-01	2020-12-26	Alaska	Male	65-74 years	24	532	25	12	0	37
2020-12-30	2020-02-01	2020-12-26	Alaska	Male	75-84 years	26	525	31	14		44	One or more data cells have counts between 1-9 and have been suppressed in accordance with NCHS confidentiality standards.
2020-12-30	2020-02-01	2020-12-26	Alaska	Male	85 years and over	15	309	25			34	One or more data cells have counts between 1-9 and have been suppressed in accordance with NCHS confidentiality standards.
2020-12-30	2020-02-01	2020-12-26	Alaska	Female	All Ages	63	1706	104	41		129	One or more data cells have counts between 1-9 and have been suppressed in accordance with NCHS confidentiality standards.
2020-12-30	2020-02-01	2020-12-26	Alaska	Female	Under 1 year	0	12	0	0	0	0
2020-12-30	2020-02-01	2020-12-26	Alaska	Female	0-17 years	0	28		0			One or more data cells have counts between 1-9 and have been suppressed in accordance with NCHS confidentiality standards.
2020-12-30	2020-02-01	2020-12-26	Alaska	Female	1-4 years	0			0			One or more data cells have counts between 1-9 and have been suppressed in accordance with NCHS confidentiality standards.
2020-12-30	2020-02-01	2020-12-26	Alaska	Female	5-14 years	0		0	0	0	0	One or more data cells have counts between 1-9 and have been suppressed in accordance with NCHS confidentiality standards.
2020-12-30	2020-02-01	2020-12-26	Alaska	Female	15-24 years		33			0		One or more data cells have counts between 1-9 and have been suppressed in accordance with NCHS confidentiality standards.
2020-12-30	2020-02-01	2020-12-26	Alaska	Female	18-29 years		55			0		One or more data cells have counts between 1-9 and have been suppressed in accordance with NCHS confidentiality standards.
2020-12-30	2020-02-01	2020-12-26	Alaska	Female	25-34 years		70			0		One or more data cells have counts between 1-9 and have been suppressed in accordance with NCHS confidentiality standards.
2020-12-30	2020-02-01	2020-12-26	Alaska	Female	30-49 years		184			0	10	One or more data cells have counts between 1-9 and have been suppressed in accordance with NCHS confidentiality standards.
2020-12-30	2020-02-01	2020-12-26	Alaska	Female	35-44 years		85			0		One or more data cells have counts between 1-9 and have been suppressed in accordance with NCHS confidentiality standards.
2020-12-30	2020-02-01	2020-12-26	Alaska	Female	45-54 years		121			0		One or more data cells have counts between 1-9 and have been suppressed in accordance with NCHS confidentiality standards.
2020-12-30	2020-02-01	2020-12-26	Alaska	Female	50-64 years	12	314	22		0	28	One or more data cells have counts between 1-9 and have been suppressed in accordance with NCHS confidentiality standards.
2020-12-30	2020-02-01	2020-12-26	Alaska	Female	55-64 years	11	252	18		0	23	One or more data cells have counts between 1-9 and have been suppressed in accordance with NCHS confidentiality standards.
2020-12-30	2020-02-01	2020-12-26	Alaska	Female	65-74 years	10	347	20			24	One or more data cells have counts between 1-9 and have been suppressed in accordance with NCHS confidentiality standards.
2020-12-30	2020-02-01	2020-12-26	Alaska	Female	75-84 years	13	352	18		0	23	One or more data cells have counts between 1-9 and have been suppressed in accordance with NCHS confidentiality standards.
2020-12-30	2020-02-01	2020-12-26	Alaska	Female	85 years and over	20	426	30	14	0	36
2020-12-30	2020-02-01	2020-12-26	Alaska	Unknown	All Ages	0	0	0	0	0	0
2020-12-30	2020-02-01	2020-12-26	Alaska	Unknown	Under 1 year	0	0	0	0	0	0
2020-12-30	2020-02-01	2020-12-26	Alaska	Unknown	0-17 years	0	0	0	0	0	0
2020-12-30	2020-02-01	2020-12-26	Alaska	Unknown	1-4 years	0	0	0	0	0	0
2020-12-30	2020-02-01	2020-12-26	Alaska	Unknown	5-14 years	0	0	0	0	0	0
2020-12-30	2020-02-01	2020-12-26	Alaska	Unknown	15-24 years	0	0	0	0	0	0
2020-12-30	2020-02-01	2020-12-26	Alaska	Unknown	18-29 years	0	0	0	0	0	0
2020-12-30	2020-02-01	2020-12-26	Alaska	Unknown	25-34 years	0	0	0	0	0	0
2020-12-30	2020-02-01	2020-12-26	Alaska	Unknown	30-49 years	0	0	0	0	0	0
2020-12-30	2020-02-01	2020-12-26	Alaska	Unknown	35-44 years	0	0	0	0	0	0
2020-12-30	2020-02-01	2020-12-26	Alaska	Unknown	45-54 years	0	0	0	0	0	0
2020-12-30	2020-02-01	2020-12-26	Alaska	Unknown	50-64 years	0	0	0	0	0	0
2020-12-30	2020-02-01	2020-12-26	Alaska	Unknown	55-64 years	0	0	0	0	0	0
2020-12-30	2020-02-01	2020-12-26	Alaska	Unknown	65-74 years	0	0	0	0	0	0
2020-12-30	2020-02-01	2020-12-26	Alaska	Unknown	75-84 years	0	0	0	0	0	0
2020-12-30	2020-02-01	2020-12-26	Alaska	Unknown	85 years and over	0	0	0	0	0	0
2020-12-30	2020-02-01	2020-12-26	Arizona	All Sexes	All Ages	6962	66298	7182	3985	116	10275
2020-12-30	2020-02-01	2020-12-26	Arizona	Male	All Ages	4038	36347	4131	2359	62	5872
2020-12-30	2020-02-01	2020-12-26	Arizona	Male	Under 1 year	0	196		0			One or more data cells have counts between 1-9 and have been suppressed in accordance with NCHS confidentiality standards.
2020-12-30	2020-02-01	2020-12-26	Arizona	Male	0-17 years		436				15	One or more data cells have counts between 1-9 and have been suppressed in accordance with NCHS confidentiality standards.
2020-12-30	2020-02-01	2020-12-26	Arizona	Male	1-4 years		52		0			One or more data cells have counts between 1-9 and have been suppressed in accordance with NCHS confidentiality standards.
2020-12-30	2020-02-01	2020-12-26	Arizona	Male	5-14 years		68					One or more data cells have counts between 1-9 and have been suppressed in accordance with NCHS confidentiality standards.
2020-12-30	2020-02-01	2020-12-26	Arizona	Male	15-24 years	21	768	18	10		30	One or more data cells have counts between 1-9 and have been suppressed in accordance with NCHS confidentiality standards.
2020-12-30	2020-02-01	2020-12-26	Arizona	Male	18-29 years	44	1273	42	27		60	One or more data cells have counts between 1-9 and have been suppressed in accordance with NCHS confidentiality standards.
2020-12-30	2020-02-01	2020-12-26	Arizona	Male	25-34 years	65	1337	55	36		85	One or more data cells have counts between 1-9 and have been suppressed in accordance with NCHS confidentiality standards.
2020-12-30	2020-02-01	2020-12-26	Arizona	Male	30-49 years	313	3339	240	167		389	One or more data cells have counts between 1-9 and have been suppressed in accordance with NCHS confidentiality standards.
2020-12-30	2020-02-01	2020-12-26	Arizona	Male	35-44 years	150	1592	115	80		187	One or more data cells have counts between 1-9 and have been suppressed in accordance with NCHS confidentiality standards.
2020-12-30	2020-02-01	2020-12-26	Arizona	Male	45-54 years	315	2460	254	180		394	One or more data cells have counts between 1-9 and have been suppressed in accordance with NCHS confidentiality standards.
2020-12-30	2020-02-01	2020-12-26	Arizona	Male	50-64 years	850	6693	808	505	18	1171
2020-12-30	2020-02-01	2020-12-26	Arizona	Male	55-64 years	658	5268	650	393	13	928
2020-12-30	2020-02-01	2020-12-26	Arizona	Male	65-74 years	949	7884	1019	586	14	1396
2020-12-30	2020-02-01	2020-12-26	Arizona	Male	75-84 years	1085	9154	1178	641	12	1634
2020-12-30	2020-02-01	2020-12-26	Arizona	Male	85 years and over	791	7568	837	431	10	1207
2020-12-30	2020-02-01	2020-12-26	Arizona	Female	All Ages	2924	29951	3051	1626	54	4403
2020-12-30	2020-02-01	2020-12-26	Arizona	Female	Under 1 year	0	159		0	0		One or more data cells have counts between 1-9 and have been suppressed in accordance with NCHS confidentiality standards.
2020-12-30	2020-02-01	2020-12-26	Arizona	Female	0-17 years	0	299		0	0		One or more data cells have counts between 1-9 and have been suppressed in accordance with NCHS confidentiality standards.
2020-12-30	2020-02-01	2020-12-26	Arizona	Female	1-4 years	0	41		0	0		One or more data cells have counts between 1-9 and have been suppressed in accordance with NCHS confidentiality standards.
2020-12-30	2020-02-01	2020-12-26	Arizona	Female	5-14 years	0	57	0	0	0	0
2020-12-30	2020-02-01	2020-12-26	Arizona	Female	15-24 years		234			0	11	One or more data cells have counts between 1-9 and have been suppressed in accordance with NCHS confidentiality standards.
2020-12-30	2020-02-01	2020-12-26	Arizona	Female	18-29 years	20	418	17		0	28	One or more data cells have counts between 1-9 and have been suppressed in accordance with NCHS confidentiality standards.
2020-12-30	2020-02-01	2020-12-26	Arizona	Female	25-34 years	38	538	37	20		56	One or more data cells have counts between 1-9 and have been suppressed in accordance with NCHS confidentiality standards.
2020-12-30	2020-02-01	2020-12-26	Arizona	Female	30-49 years	170	1626	150	96		231	One or more data cells have counts between 1-9 and have been suppressed in accordance with NCHS confidentiality standards.
2020-12-30	2020-02-01	2020-12-26	Arizona	Female	35-44 years	77	748	52	33		99	One or more data cells have counts between 1-9 and have been suppressed in accordance with NCHS confidentiality standards.
2020-12-30	2020-02-01	2020-12-26	Arizona	Female	45-54 years	147	1390	154	93		214	One or more data cells have counts between 1-9 and have been suppressed in accordance with NCHS confidentiality standards.
2020-12-30	2020-02-01	2020-12-26	Arizona	Female	50-64 years	465	4050	489	269	13	698
2020-12-30	2020-02-01	2020-12-26	Arizona	Female	55-64 years	386	3226	405	223	10	578
2020-12-30	2020-02-01	2020-12-26	Arizona	Female	65-74 years	641	5542	706	394	16	969
2020-12-30	2020-02-01	2020-12-26	Arizona	Female	75-84 years	781	7697	857	455	10	1193
2020-12-30	2020-02-01	2020-12-26	Arizona	Female	85 years and over	847	10319	828	403		1280	One or more data cells have counts between 1-9 and have been suppressed in accordance with NCHS confidentiality standards.
2020-12-30	2020-02-01	2020-12-26	Arizona	Unknown	All Ages	0	0	0	0	0	0
2020-12-30	2020-02-01	2020-12-26	Arizona	Unknown	Under 1 year	0	0	0	0	0	0
2020-12-30	2020-02-01	2020-12-26	Arizona	Unknown	0-17 years	0	0	0	0	0	0
2020-12-30	2020-02-01	2020-12-26	Arizona	Unknown	1-4 years	0	0	0	0	0	0
2020-12-30	2020-02-01	2020-12-26	Arizona	Unknown	5-14 years	0	0	0	0	0	0
2020-12-30	2020-02-01	2020-12-26	Arizona	Unknown	15-24 years	0	0	0	0	0	0
2020-12-30	2020-02-01	2020-12-26	Arizona	Unknown	18-29 years	0	0	0	0	0	0
2020-12-30	2020-02-01	2020-12-26	Arizona	Unknown	25-34 years	0	0	0	0	0	0
2020-12-30	2020-02-01	2020-12-26	Arizona	Unknown	30-49 years	0	0	0	0	0	0
2020-12-30	2020-02-01	2020-12-26	Arizona	Unknown	35-44 years	0	0	0	0	0	0
2020-12-30	2020-02-01	2020-12-26	Arizona	Unknown	45-54 years	0	0	0	0	0	0
2020-12-30	2020-02-01	2020-12-26	Arizona	Unknown	50-64 years	0	0	0	0	0	0
2020-12-30	2020-02-01	2020-12-26	Arizona	Unknown	55-64 years	0	0	0	0	0	0
2020-12-30	2020-02-01	2020-12-26	Arizona	Unknown	65-74 years	0	0	0	0	0	0
2020-12-30	2020-02-01	2020-12-26	Arizona	Unknown	75-84 years	0	0	0	0	0	0
2020-12-30	2020-02-01	2020-12-26	Arizona	Unknown	85 years and over	0	0	0	0	0	0
2020-12-30	2020-02-01	2020-12-26	Arkansas	All Sexes	All Ages	3140	32718	3146	1373	84	4992
2020-12-30	2020-02-01	2020-12-26	Arkansas	Male	All Ages	1587	17018	1682	756	44	2556
2020-12-30	2020-02-01	2020-12-26	Arkansas	Male	Under 1 year	0	124		0	0		One or more data cells have counts between 1-9 and have been suppressed in accordance with NCHS confidentiality standards.
2020-12-30	2020-02-01	2020-12-26	Arkansas	Male	0-17 years	0	237		0			One or more data cells have counts between 1-9 and have been suppressed in accordance with NCHS confidentiality standards.
2020-12-30	2020-02-01	2020-12-26	Arkansas	Male	1-4 years	0	24	0	0			One or more data cells have counts between 1-9 and have been suppressed in accordance with NCHS confidentiality standards.
2020-12-30	2020-02-01	2020-12-26	Arkansas	Male	5-14 years	0	36	0	0	0	0
2020-12-30	2020-02-01	2020-12-26	Arkansas	Male	15-24 years		257		0			One or more data cells have counts between 1-9 and have been suppressed in accordance with NCHS confidentiality standards.
2020-12-30	2020-02-01	2020-12-26	Arkansas	Male	18-29 years		393		0		15	One or more data cells have counts between 1-9 and have been suppressed in accordance with NCHS confidentiality standards.
2020-12-30	2020-02-01	2020-12-26	Arkansas	Male	25-34 years	12	438	13			25	One or more data cells have counts between 1-9 and have been suppressed in accordance with NCHS confidentiality standards.
2020-12-30	2020-02-01	2020-12-26	Arkansas	Male	30-49 years	67	1410	68	20		120	One or more data cells have counts between 1-9 and have been suppressed in accordance with NCHS confidentiality standards.
2020-12-30	2020-02-01	2020-12-26	Arkansas	Male	35-44 years	26	671	38			59	One or more data cells have counts between 1-9 and have been suppressed in accordance with NCHS confidentiality standards.
2020-12-30	2020-02-01	2020-12-26	Arkansas	Male	45-54 years	85	1137	81	40		129	One or more data cells have counts between 1-9 and have been suppressed in accordance with NCHS confidentiality standards.
2020-12-30	2020-02-01	2020-12-26	Arkansas	Male	50-64 years	262	3496	301	129	15	448
2020-12-30	2020-02-01	2020-12-26	Arkansas	Male	55-64 years	210	2849	242	100	12	364
2020-12-30	2020-02-01	2020-12-26	Arkansas	Male	65-74 years	355	4090	397	175	11	588
2020-12-30	2020-02-01	2020-12-26	Arkansas	Male	75-84 years	502	4273	515	242		783	One or more data cells have counts between 1-9 and have been suppressed in accordance with NCHS confidentiality standards.
2020-12-30	2020-02-01	2020-12-26	Arkansas	Male	85 years and over	396	3119	390	190		599	One or more data cells have counts between 1-9 and have been suppressed in accordance with NCHS confidentiality standards.
2020-12-30	2020-02-01	2020-12-26	Arkansas	Female	All Ages	1553	15700	1464	617	40	2436
2020-12-30	2020-02-01	2020-12-26	Arkansas	Female	Under 1 year	0	85		0	0		One or more data cells have counts between 1-9 and have been suppressed in accordance with NCHS confidentiality standards.
2020-12-30	2020-02-01	2020-12-26	Arkansas	Female	0-17 years	0	138		0			One or more data cells have counts between 1-9 and have been suppressed in accordance with NCHS confidentiality standards.
2020-12-30	2020-02-01	2020-12-26	Arkansas	Female	1-4 years	0	18		0			One or more data cells have counts between 1-9 and have been suppressed in accordance with NCHS confidentiality standards.
2020-12-30	2020-02-01	2020-12-26	Arkansas	Female	5-14 years	0	23	0	0	0	0
2020-12-30	2020-02-01	2020-12-26	Arkansas	Female	15-24 years		98					One or more data cells have counts between 1-9 and have been suppressed in accordance with NCHS confidentiality standards.
2020-12-30	2020-02-01	2020-12-26	Arkansas	Female	18-29 years		171					One or more data cells have counts between 1-9 and have been suppressed in accordance with NCHS confidentiality standards.
2020-12-30	2020-02-01	2020-12-26	Arkansas	Female	25-34 years	10	209	14		0	18	One or more data cells have counts between 1-9 and have been suppressed in accordance with NCHS confidentiality standards.
2020-12-30	2020-02-01	2020-12-26	Arkansas	Female	30-49 years	57	918	67	23		102	One or more data cells have counts between 1-9 and have been suppressed in accordance with NCHS confidentiality standards.
2020-12-30	2020-02-01	2020-12-26	Arkansas	Female	35-44 years	20	427	25			41	One or more data cells have counts between 1-9 and have been suppressed in accordance with NCHS confidentiality standards.
2020-12-30	2020-02-01	2020-12-26	Arkansas	Female	45-54 years	45	818	75	24		99	One or more data cells have counts between 1-9 and have been suppressed in accordance with NCHS confidentiality standards.
2020-12-30	2020-02-01	2020-12-26	Arkansas	Female	50-64 years	163	2325	217	82	10	307
2020-12-30	2020-02-01	2020-12-26	Arkansas	Female	55-64 years	148	1874	175	73		256	One or more data cells have counts between 1-9 and have been suppressed in accordance with NCHS confidentiality standards.
2020-12-30	2020-02-01	2020-12-26	Arkansas	Female	65-74 years	275	3013	313	129	11	469
2020-12-30	2020-02-01	2020-12-26	Arkansas	Female	75-84 years	435	3974	402	181		662	One or more data cells have counts between 1-9 and have been suppressed in accordance with NCHS confidentiality standards.
2020-12-30	2020-02-01	2020-12-26	Arkansas	Female	85 years and over	619	5161	452	198	10	881
2020-12-30	2020-02-01	2020-12-26	Arkansas	Unknown	All Ages	0	0	0	0	0	0
2020-12-30	2020-02-01	2020-12-26	Arkansas	Unknown	Under 1 year	0	0	0	0	0	0
2020-12-30	2020-02-01	2020-12-26	Arkansas	Unknown	0-17 years	0	0	0	0	0	0
2020-12-30	2020-02-01	2020-12-26	Arkansas	Unknown	1-4 years	0	0	0	0	0	0
2020-12-30	2020-02-01	2020-12-26	Arkansas	Unknown	5-14 years	0	0	0	0	0	0
2020-12-30	2020-02-01	2020-12-26	Arkansas	Unknown	15-24 years	0	0	0	0	0	0
2020-12-30	2020-02-01	2020-12-26	Arkansas	Unknown	18-29 years	0	0	0	0	0	0
2020-12-30	2020-02-01	2020-12-26	Arkansas	Unknown	25-34 years	0	0	0	0	0	0
2020-12-30	2020-02-01	2020-12-26	Arkansas	Unknown	30-49 years	0	0	0	0	0	0
2020-12-30	2020-02-01	2020-12-26	Arkansas	Unknown	35-44 years	0	0	0	0	0	0
2020-12-30	2020-02-01	2020-12-26	Arkansas	Unknown	45-54 years	0	0	0	0	0	0
2020-12-30	2020-02-01	2020-12-26	Arkansas	Unknown	50-64 years	0	0	0	0	0	0
2020-12-30	2020-02-01	2020-12-26	Arkansas	Unknown	55-64 years	0	0	0	0	0	0
2020-12-30	2020-02-01	2020-12-26	Arkansas	Unknown	65-74 years	0	0	0	0	0	0
2020-12-30	2020-02-01	2020-12-26	Arkansas	Unknown	75-84 years	0	0	0	0	0	0
2020-12-30	2020-02-01	2020-12-26	Arkansas	Unknown	85 years and over	0	0	0	0	0	0
2020-12-30	2020-02-01	2020-12-26	California	All Sexes	All Ages	21648	271240	27586	12131	586	37686
2020-12-30	2020-02-01	2020-12-26	California	Male	All Ages	12542	145165	15728	7199	308	21377
2020-12-30	2020-02-01	2020-12-26	California	Male	Under 1 year		790	15		0	16	One or more data cells have counts between 1-9 and have been suppressed in accordance with NCHS confidentiality standards.
2020-12-30	2020-02-01	2020-12-26	California	Male	0-17 years		1535	30			41	One or more data cells have counts between 1-9 and have been suppressed in accordance with NCHS confidentiality standards.
2020-12-30	2020-02-01	2020-12-26	California	Male	1-4 years	0	167		0			One or more data cells have counts between 1-9 and have been suppressed in accordance with NCHS confidentiality standards.
2020-12-30	2020-02-01	2020-12-26	California	Male	5-14 years		264		0		12	One or more data cells have counts between 1-9 and have been suppressed in accordance with NCHS confidentiality standards.
2020-12-30	2020-02-01	2020-12-26	California	Male	15-24 years	33	2549	49	15		68	One or more data cells have counts between 1-9 and have been suppressed in accordance with NCHS confidentiality standards.
2020-12-30	2020-02-01	2020-12-26	California	Male	18-29 years	82	4461	102	29		161	One or more data cells have counts between 1-9 and have been suppressed in accordance with NCHS confidentiality standards.
2020-12-30	2020-02-01	2020-12-26	California	Male	25-34 years	150	4763	160	64		255	One or more data cells have counts between 1-9 and have been suppressed in accordance with NCHS confidentiality standards.
2020-12-30	2020-02-01	2020-12-26	California	Male	30-49 years	947	12697	940	520	25	1392
2020-12-30	2020-02-01	2020-12-26	California	Male	35-44 years	411	6071	419	223	11	618
2020-12-30	2020-02-01	2020-12-26	California	Male	45-54 years	1096	10270	1075	625	34	1580
2020-12-30	2020-02-01	2020-12-26	California	Male	50-64 years	2931	28192	3112	1701	95	4437
2020-12-30	2020-02-01	2020-12-26	California	Male	55-64 years	2271	22011	2455	1323	71	3474
2020-12-30	2020-02-01	2020-12-26	California	Male	65-74 years	3041	30272	3692	1791	64	5004
2020-12-30	2020-02-01	2020-12-26	California	Male	75-84 years	2931	32763	4043	1743	58	5289
2020-12-30	2020-02-01	2020-12-26	California	Male	85 years and over	2606	35245	3809	1414	52	5053
2020-12-30	2020-02-01	2020-12-26	California	Female	All Ages	9106	126072	11858	4932	278	16309
2020-12-30	2020-02-01	2020-12-26	California	Female	Under 1 year	0	644		0			One or more data cells have counts between 1-9 and have been suppressed in accordance with NCHS confidentiality standards.
2020-12-30	2020-02-01	2020-12-26	California	Female	0-17 years		1088	21	0		29	One or more data cells have counts between 1-9 and have been suppressed in accordance with NCHS confidentiality standards.
2020-12-30	2020-02-01	2020-12-26	California	Female	1-4 years		106		0			One or more data cells have counts between 1-9 and have been suppressed in accordance with NCHS confidentiality standards.
2020-12-30	2020-02-01	2020-12-26	California	Female	5-14 years	0	198	13	0		14	One or more data cells have counts between 1-9 and have been suppressed in accordance with NCHS confidentiality standards.
2020-12-30	2020-02-01	2020-12-26	California	Female	15-24 years	28	822	25			49	One or more data cells have counts between 1-9 and have been suppressed in accordance with NCHS confidentiality standards.
2020-12-30	2020-02-01	2020-12-26	California	Female	18-29 years	57	1450	68	26		105	One or more data cells have counts between 1-9 and have been suppressed in accordance with NCHS confidentiality standards.
2020-12-30	2020-02-01	2020-12-26	California	Female	25-34 years	91	1753	103	45	11	160
2020-12-30	2020-02-01	2020-12-26	California	Female	30-49 years	403	6008	472	201	25	699
2020-12-30	2020-02-01	2020-12-26	California	Female	35-44 years	184	2791	220	95	10	319
2020-12-30	2020-02-01	2020-12-26	California	Female	45-54 years	424	5683	518	237	22	727
2020-12-30	2020-02-01	2020-12-26	California	Female	50-64 years	1237	16015	1615	738	59	2173
2020-12-30	2020-02-01	2020-12-26	California	Female	55-64 years	972	12564	1290	581	46	1727
2020-12-30	2020-02-01	2020-12-26	California	Female	65-74 years	1654	20549	2234	991	50	2946
2020-12-30	2020-02-01	2020-12-26	California	Female	75-84 years	2297	29445	3039	1289	70	4117
2020-12-30	2020-02-01	2020-12-26	California	Female	85 years and over	3455	51517	4409	1687	63	6240
2020-12-30	2020-02-01	2020-12-26	California	Unknown	All Ages	0		0	0	0	0	One or more data cells have counts between 1-9 and have been suppressed in accordance with NCHS confidentiality standards.
2020-12-30	2020-02-01	2020-12-26	California	Unknown	Under 1 year	0		0	0	0	0	One or more data cells have counts between 1-9 and have been suppressed in accordance with NCHS confidentiality standards.
2020-12-30	2020-02-01	2020-12-26	California	Unknown	0-17 years	0		0	0	0	0	One or more data cells have counts between 1-9 and have been suppressed in accordance with NCHS confidentiality standards.
2020-12-30	2020-02-01	2020-12-26	California	Unknown	1-4 years	0	0	0	0	0	0
2020-12-30	2020-02-01	2020-12-26	California	Unknown	5-14 years	0	0	0	0	0	0
2020-12-30	2020-02-01	2020-12-26	California	Unknown	15-24 years	0	0	0	0	0	0
2020-12-30	2020-02-01	2020-12-26	California	Unknown	18-29 years	0	0	0	0	0	0
2020-12-30	2020-02-01	2020-12-26	California	Unknown	25-34 years	0		0	0	0	0	One or more data cells have counts between 1-9 and have been suppressed in accordance with NCHS confidentiality standards.
2020-12-30	2020-02-01	2020-12-26	California	Unknown	30-49 years	0		0	0	0	0	One or more data cells have counts between 1-9 and have been suppressed in accordance with NCHS confidentiality standards.
2020-12-30	2020-02-01	2020-12-26	California	Unknown	35-44 years	0	0	0	0	0	0
2020-12-30	2020-02-01	2020-12-26	California	Unknown	45-54 years	0	0	0	0	0	0
2020-12-30	2020-02-01	2020-12-26	California	Unknown	50-64 years	0	0	0	0	0	0
2020-12-30	2020-02-01	2020-12-26	California	Unknown	55-64 years	0	0	0	0	0	0
2020-12-30	2020-02-01	2020-12-26	California	Unknown	65-74 years	0	0	0	0	0	0
2020-12-30	2020-02-01	2020-12-26	California	Unknown	75-84 years	0	0	0	0	0	0
2020-12-30	2020-02-01	2020-12-26	California	Unknown	85 years and over	0	0	0	0	0	0
2020-12-30	2020-02-01	2020-12-26	Colorado	All Sexes	All Ages	3901	41498	3722	1926	97	5789
2020-12-30	2020-02-01	2020-12-26	Colorado	Male	All Ages	2143	22120	2100	1142	49	3148
2020-12-30	2020-02-01	2020-12-26	Colorado	Male	Under 1 year	0	142	0	0			One or more data cells have counts between 1-9 and have been suppressed in accordance with NCHS confidentiality standards.
2020-12-30	2020-02-01	2020-12-26	Colorado	Male	0-17 years		310					One or more data cells have counts between 1-9 and have been suppressed in accordance with NCHS confidentiality standards.
2020-12-30	2020-02-01	2020-12-26	Colorado	Male	1-4 years	0	27		0			One or more data cells have counts between 1-9 and have been suppressed in accordance with NCHS confidentiality standards.
2020-12-30	2020-02-01	2020-12-26	Colorado	Male	5-14 years		55	0	0	0		One or more data cells have counts between 1-9 and have been suppressed in accordance with NCHS confidentiality standards.
2020-12-30	2020-02-01	2020-12-26	Colorado	Male	15-24 years		477				10	One or more data cells have counts between 1-9 and have been suppressed in accordance with NCHS confidentiality standards.
2020-12-30	2020-02-01	2020-12-26	Colorado	Male	18-29 years		813	11			18	One or more data cells have counts between 1-9 and have been suppressed in accordance with NCHS confidentiality standards.
2020-12-30	2020-02-01	2020-12-26	Colorado	Male	25-34 years		891	22		0	26	One or more data cells have counts between 1-9 and have been suppressed in accordance with NCHS confidentiality standards.
2020-12-30	2020-02-01	2020-12-26	Colorado	Male	30-49 years	96	2217	112	48		165	One or more data cells have counts between 1-9 and have been suppressed in accordance with NCHS confidentiality standards.
2020-12-30	2020-02-01	2020-12-26	Colorado	Male	35-44 years	36	1091	51	18		72	One or more data cells have counts between 1-9 and have been suppressed in accordance with NCHS confidentiality standards.
2020-12-30	2020-02-01	2020-12-26	Colorado	Male	45-54 years	125	1564	118	67		182	One or more data cells have counts between 1-9 and have been suppressed in accordance with NCHS confidentiality standards.
2020-12-30	2020-02-01	2020-12-26	Colorado	Male	50-64 years	323	4149	341	167	15	512
2020-12-30	2020-02-01	2020-12-26	Colorado	Male	55-64 years	254	3242	268	127	11	406
2020-12-30	2020-02-01	2020-12-26	Colorado	Male	65-74 years	463	4673	514	267	11	721
2020-12-30	2020-02-01	2020-12-26	Colorado	Male	75-84 years	634	5067	603	354		887	One or more data cells have counts between 1-9 and have been suppressed in accordance with NCHS confidentiality standards.
2020-12-30	2020-02-01	2020-12-26	Colorado	Male	85 years and over	615	4891	517	301	10	839
2020-12-30	2020-02-01	2020-12-26	Colorado	Female	All Ages	1758	19377	1622	784	48	2641
2020-12-30	2020-02-01	2020-12-26	Colorado	Female	Under 1 year	0	139		0	0		One or more data cells have counts between 1-9 and have been suppressed in accordance with NCHS confidentiality standards.
2020-12-30	2020-02-01	2020-12-26	Colorado	Female	0-17 years		217					One or more data cells have counts between 1-9 and have been suppressed in accordance with NCHS confidentiality standards.
2020-12-30	2020-02-01	2020-12-26	Colorado	Female	1-4 years	0	10	0	0	0	0
2020-12-30	2020-02-01	2020-12-26	Colorado	Female	5-14 years	0	29		0			One or more data cells have counts between 1-9 and have been suppressed in accordance with NCHS confidentiality standards.
2020-12-30	2020-02-01	2020-12-26	Colorado	Female	15-24 years		177			0		One or more data cells have counts between 1-9 and have been suppressed in accordance with NCHS confidentiality standards.
2020-12-30	2020-02-01	2020-12-26	Colorado	Female	18-29 years		278		0	0	10	One or more data cells have counts between 1-9 and have been suppressed in accordance with NCHS confidentiality standards.
2020-12-30	2020-02-01	2020-12-26	Colorado	Female	25-34 years		356	15	0	0	20	One or more data cells have counts between 1-9 and have been suppressed in accordance with NCHS confidentiality standards.
2020-12-30	2020-02-01	2020-12-26	Colorado	Female	30-49 years	39	1105	67	20		91	One or more data cells have counts between 1-9 and have been suppressed in accordance with NCHS confidentiality standards.
2020-12-30	2020-02-01	2020-12-26	Colorado	Female	35-44 years	20	515	30	10		43	One or more data cells have counts between 1-9 and have been suppressed in accordance with NCHS confidentiality standards.
2020-12-30	2020-02-01	2020-12-26	Colorado	Female	45-54 years	45	932	65	25		90	One or more data cells have counts between 1-9 and have been suppressed in accordance with NCHS confidentiality standards.
2020-12-30	2020-02-01	2020-12-26	Colorado	Female	50-64 years	133	2489	199	78	14	268
2020-12-30	2020-02-01	2020-12-26	Colorado	Female	55-64 years	104	1931	159	63	11	211
2020-12-30	2020-02-01	2020-12-26	Colorado	Female	65-74 years	267	3253	283	136		421	One or more data cells have counts between 1-9 and have been suppressed in accordance with NCHS confidentiality standards.
2020-12-30	2020-02-01	2020-12-26	Colorado	Female	75-84 years	490	4534	461	229		727	One or more data cells have counts between 1-9 and have been suppressed in accordance with NCHS confidentiality standards.
2020-12-30	2020-02-01	2020-12-26	Colorado	Female	85 years and over	824	7501	600	320	13	1117
2020-12-30	2020-02-01	2020-12-26	Colorado	Unknown	All Ages	0		0	0	0	0	One or more data cells have counts between 1-9 and have been suppressed in accordance with NCHS confidentiality standards.
2020-12-30	2020-02-01	2020-12-26	Colorado	Unknown	Under 1 year	0		0	0	0	0	One or more data cells have counts between 1-9 and have been suppressed in accordance with NCHS confidentiality standards.
2020-12-30	2020-02-01	2020-12-26	Colorado	Unknown	0-17 years	0		0	0	0	0	One or more data cells have counts between 1-9 and have been suppressed in accordance with NCHS confidentiality standards.
2020-12-30	2020-02-01	2020-12-26	Colorado	Unknown	1-4 years	0	0	0	0	0	0
2020-12-30	2020-02-01	2020-12-26	Colorado	Unknown	5-14 years	0	0	0	0	0	0
2020-12-30	2020-02-01	2020-12-26	Colorado	Unknown	15-24 years	0	0	0	0	0	0
2020-12-30	2020-02-01	2020-12-26	Colorado	Unknown	18-29 years	0	0	0	0	0	0
2020-12-30	2020-02-01	2020-12-26	Colorado	Unknown	25-34 years	0	0	0	0	0	0
2020-12-30	2020-02-01	2020-12-26	Colorado	Unknown	30-49 years	0	0	0	0	0	0
2020-12-30	2020-02-01	2020-12-26	Colorado	Unknown	35-44 years	0	0	0	0	0	0
2020-12-30	2020-02-01	2020-12-26	Colorado	Unknown	45-54 years	0	0	0	0	0	0
2020-12-30	2020-02-01	2020-12-26	Colorado	Unknown	50-64 years	0	0	0	0	0	0
2020-12-30	2020-02-01	2020-12-26	Colorado	Unknown	55-64 years	0	0	0	0	0	0
2020-12-30	2020-02-01	2020-12-26	Colorado	Unknown	65-74 years	0	0	0	0	0	0
2020-12-30	2020-02-01	2020-12-26	Colorado	Unknown	75-84 years	0	0	0	0	0	0
2020-12-30	2020-02-01	2020-12-26	Colorado	Unknown	85 years and over	0	0	0	0	0	0
2020-12-30	2020-02-01	2020-12-26	Connecticut	All Sexes	All Ages	5077	30388	2424	1168	73	6403
2020-12-30	2020-02-01	2020-12-26	Connecticut	Male	All Ages	2449	15136	1270	626	35	3125
2020-12-30	2020-02-01	2020-12-26	Connecticut	Male	Under 1 year	0	70	0	0	0	0
2020-12-30	2020-02-01	2020-12-26	Connecticut	Male	0-17 years	0	109	0	0			One or more data cells have counts between 1-9 and have been suppressed in accordance with NCHS confidentiality standards.
2020-12-30	2020-02-01	2020-12-26	Connecticut	Male	1-4 years	0		0	0			One or more data cells have counts between 1-9 and have been suppressed in accordance with NCHS confidentiality standards.
2020-12-30	2020-02-01	2020-12-26	Connecticut	Male	5-14 years	0	12	0	0	0	0
2020-12-30	2020-02-01	2020-12-26	Connecticut	Male	15-24 years		163	0	0	0		One or more data cells have counts between 1-9 and have been suppressed in accordance with NCHS confidentiality standards.
2020-12-30	2020-02-01	2020-12-26	Connecticut	Male	18-29 years		331					One or more data cells have counts between 1-9 and have been suppressed in accordance with NCHS confidentiality standards.
2020-12-30	2020-02-01	2020-12-26	Connecticut	Male	25-34 years	10	436				15	One or more data cells have counts between 1-9 and have been suppressed in accordance with NCHS confidentiality standards.
2020-12-30	2020-02-01	2020-12-26	Connecticut	Male	30-49 years	65	1148	27		0	86	One or more data cells have counts between 1-9 and have been suppressed in accordance with NCHS confidentiality standards.
2020-12-30	2020-02-01	2020-12-26	Connecticut	Male	35-44 years	21	514	13		0	31	One or more data cells have counts between 1-9 and have been suppressed in accordance with NCHS confidentiality standards.
2020-12-30	2020-02-01	2020-12-26	Connecticut	Male	45-54 years	88	978	41	19		112	One or more data cells have counts between 1-9 and have been suppressed in accordance with NCHS confidentiality standards.
2020-12-30	2020-02-01	2020-12-26	Connecticut	Male	50-64 years	329	2709	163	84		414	One or more data cells have counts between 1-9 and have been suppressed in accordance with NCHS confidentiality standards.
2020-12-30	2020-02-01	2020-12-26	Connecticut	Male	55-64 years	278	2116	133	68		347	One or more data cells have counts between 1-9 and have been suppressed in accordance with NCHS confidentiality standards.
2020-12-30	2020-02-01	2020-12-26	Connecticut	Male	65-74 years	526	2918	283	147	11	670
2020-12-30	2020-02-01	2020-12-26	Connecticut	Male	75-84 years	681	3569	345	177		856	One or more data cells have counts between 1-9 and have been suppressed in accordance with NCHS confidentiality standards.
2020-12-30	2020-02-01	2020-12-26	Connecticut	Male	85 years and over	844	4352	450	211		1092	One or more data cells have counts between 1-9 and have been suppressed in accordance with NCHS confidentiality standards.
2020-12-30	2020-02-01	2020-12-26	Connecticut	Female	All Ages	2628	15233	1153	542	37	3276
2020-12-30	2020-02-01	2020-12-26	Connecticut	Female	Under 1 year		41	0	0	0		One or more data cells have counts between 1-9 and have been suppressed in accordance with NCHS confidentiality standards.
2020-12-30	2020-02-01	2020-12-26	Connecticut	Female	0-17 years		68		0	0		One or more data cells have counts between 1-9 and have been suppressed in accordance with NCHS confidentiality standards.
2020-12-30	2020-02-01	2020-12-26	Connecticut	Female	1-4 years	0			0	0		One or more data cells have counts between 1-9 and have been suppressed in accordance with NCHS confidentiality standards.
2020-12-30	2020-02-01	2020-12-26	Connecticut	Female	5-14 years	0	11		0	0		One or more data cells have counts between 1-9 and have been suppressed in accordance with NCHS confidentiality standards.
2020-12-30	2020-02-01	2020-12-26	Connecticut	Female	15-24 years		56		0	0		One or more data cells have counts between 1-9 and have been suppressed in accordance with NCHS confidentiality standards.
2020-12-30	2020-02-01	2020-12-26	Connecticut	Female	18-29 years		106		0			One or more data cells have counts between 1-9 and have been suppressed in accordance with NCHS confidentiality standards.
2020-12-30	2020-02-01	2020-12-26	Connecticut	Female	25-34 years		146					One or more data cells have counts between 1-9 and have been suppressed in accordance with NCHS confidentiality standards.
2020-12-30	2020-02-01	2020-12-26	Connecticut	Female	30-49 years	29	542	15			41	One or more data cells have counts between 1-9 and have been suppressed in accordance with NCHS confidentiality standards.
2020-12-30	2020-02-01	2020-12-26	Connecticut	Female	35-44 years	11	262		0	0	17	One or more data cells have counts between 1-9 and have been suppressed in accordance with NCHS confidentiality standards.
2020-12-30	2020-02-01	2020-12-26	Connecticut	Female	45-54 years	33	499	24			52	One or more data cells have counts between 1-9 and have been suppressed in accordance with NCHS confidentiality standards.
2020-12-30	2020-02-01	2020-12-26	Connecticut	Female	50-64 years	164	1567	100	41		231	One or more data cells have counts between 1-9 and have been suppressed in accordance with NCHS confidentiality standards.
2020-12-30	2020-02-01	2020-12-26	Connecticut	Female	55-64 years	145	1260	83	35		198	One or more data cells have counts between 1-9 and have been suppressed in accordance with NCHS confidentiality standards.
2020-12-30	2020-02-01	2020-12-26	Connecticut	Female	65-74 years	334	2115	192	83		446	One or more data cells have counts between 1-9 and have been suppressed in accordance with NCHS confidentiality standards.
2020-12-30	2020-02-01	2020-12-26	Connecticut	Female	75-84 years	648	3521	300	153	12	807
2020-12-30	2020-02-01	2020-12-26	Connecticut	Female	85 years and over	1450	7314	542	261	12	1743
2020-12-30	2020-02-01	2020-12-26	Connecticut	Unknown	All Ages	0	19		0			One or more data cells have counts between 1-9 and have been suppressed in accordance with NCHS confidentiality standards.
2020-12-30	2020-02-01	2020-12-26	Connecticut	Unknown	Under 1 year	0	0	0	0	0	0
2020-12-30	2020-02-01	2020-12-26	Connecticut	Unknown	0-17 years	0	0	0	0	0	0
2020-12-30	2020-02-01	2020-12-26	Connecticut	Unknown	1-4 years	0	0	0	0	0	0
2020-12-30	2020-02-01	2020-12-26	Connecticut	Unknown	5-14 years	0	0	0	0	0	0
2020-12-30	2020-02-01	2020-12-26	Connecticut	Unknown	15-24 years	0	0	0	0	0	0
2020-12-30	2020-02-01	2020-12-26	Connecticut	Unknown	18-29 years	0	0	0	0	0	0
2020-12-30	2020-02-01	2020-12-26	Connecticut	Unknown	25-34 years	0	0	0	0	0	0
2020-12-30	2020-02-01	2020-12-26	Connecticut	Unknown	30-49 years	0		0	0	0	0	One or more data cells have counts between 1-9 and have been suppressed in accordance with NCHS confidentiality standards.
2020-12-30	2020-02-01	2020-12-26	Connecticut	Unknown	35-44 years	0		0	0	0	0	One or more data cells have counts between 1-9 and have been suppressed in accordance with NCHS confidentiality standards.
2020-12-30	2020-02-01	2020-12-26	Connecticut	Unknown	45-54 years	0	0	0	0	0	0
2020-12-30	2020-02-01	2020-12-26	Connecticut	Unknown	50-64 years	0			0			One or more data cells have counts between 1-9 and have been suppressed in accordance with NCHS confidentiality standards.
2020-12-30	2020-02-01	2020-12-26	Connecticut	Unknown	55-64 years	0			0			One or more data cells have counts between 1-9 and have been suppressed in accordance with NCHS confidentiality standards.
2020-12-30	2020-02-01	2020-12-26	Connecticut	Unknown	65-74 years	0		0	0	0	0	One or more data cells have counts between 1-9 and have been suppressed in accordance with NCHS confidentiality standards.
2020-12-30	2020-02-01	2020-12-26	Connecticut	Unknown	75-84 years	0		0	0	0	0	One or more data cells have counts between 1-9 and have been suppressed in accordance with NCHS confidentiality standards.
2020-12-30	2020-02-01	2020-12-26	Connecticut	Unknown	85 years and over	0		0	0	0	0	One or more data cells have counts between 1-9 and have been suppressed in accordance with NCHS confidentiality standards.
2020-12-30	2020-02-01	2020-12-26	Delaware	All Sexes	All Ages	715	9007	625	288	16	1068
2020-12-30	2020-02-01	2020-12-26	Delaware	Male	All Ages	339	4606	311	148		507	One or more data cells have counts between 1-9 and have been suppressed in accordance with NCHS confidentiality standards.
2020-12-30	2020-02-01	2020-12-26	Delaware	Male	Under 1 year	0	23	0	0	0	0
2020-12-30	2020-02-01	2020-12-26	Delaware	Male	0-17 years		47		0	0		One or more data cells have counts between 1-9 and have been suppressed in accordance with NCHS confidentiality standards.
2020-12-30	2020-02-01	2020-12-26	Delaware	Male	1-4 years				0	0		One or more data cells have counts between 1-9 and have been suppressed in accordance with NCHS confidentiality standards.
2020-12-30	2020-02-01	2020-12-26	Delaware	Male	5-14 years	0		0	0	0	0	One or more data cells have counts between 1-9 and have been suppressed in accordance with NCHS confidentiality standards.
2020-12-30	2020-02-01	2020-12-26	Delaware	Male	15-24 years		68		0	0		One or more data cells have counts between 1-9 and have been suppressed in accordance with NCHS confidentiality standards.
2020-12-30	2020-02-01	2020-12-26	Delaware	Male	18-29 years		112		0	0		One or more data cells have counts between 1-9 and have been suppressed in accordance with NCHS confidentiality standards.
2020-12-30	2020-02-01	2020-12-26	Delaware	Male	25-34 years		154			0		One or more data cells have counts between 1-9 and have been suppressed in accordance with NCHS confidentiality standards.
2020-12-30	2020-02-01	2020-12-26	Delaware	Male	30-49 years	12	382			0	17	One or more data cells have counts between 1-9 and have been suppressed in accordance with NCHS confidentiality standards.
2020-12-30	2020-02-01	2020-12-26	Delaware	Male	35-44 years		169			0		One or more data cells have counts between 1-9 and have been suppressed in accordance with NCHS confidentiality standards.
2020-12-30	2020-02-01	2020-12-26	Delaware	Male	45-54 years	14	303	14		0	22	One or more data cells have counts between 1-9 and have been suppressed in accordance with NCHS confidentiality standards.
2020-12-30	2020-02-01	2020-12-26	Delaware	Male	50-64 years	54	822	57	30	0	81
2020-12-30	2020-02-01	2020-12-26	Delaware	Male	55-64 years	46	633	47	25	0	68
2020-12-30	2020-02-01	2020-12-26	Delaware	Male	65-74 years	89	1045	88	40		138	One or more data cells have counts between 1-9 and have been suppressed in accordance with NCHS confidentiality standards.
2020-12-30	2020-02-01	2020-12-26	Delaware	Male	75-84 years	100	1155	87	39		151	One or more data cells have counts between 1-9 and have been suppressed in accordance with NCHS confidentiality standards.
2020-12-30	2020-02-01	2020-12-26	Delaware	Male	85 years and over	81	1043	67	35		114	One or more data cells have counts between 1-9 and have been suppressed in accordance with NCHS confidentiality standards.
2020-12-30	2020-02-01	2020-12-26	Delaware	Female	All Ages	376	4401	314	140	11	561
2020-12-30	2020-02-01	2020-12-26	Delaware	Female	Under 1 year	0	22	0	0	0	0
2020-12-30	2020-02-01	2020-12-26	Delaware	Female	0-17 years	0	37		0	0		One or more data cells have counts between 1-9 and have been suppressed in accordance with NCHS confidentiality standards.
2020-12-30	2020-02-01	2020-12-26	Delaware	Female	1-4 years	0		0	0	0	0	One or more data cells have counts between 1-9 and have been suppressed in accordance with NCHS confidentiality standards.
2020-12-30	2020-02-01	2020-12-26	Delaware	Female	5-14 years	0			0	0		One or more data cells have counts between 1-9 and have been suppressed in accordance with NCHS confidentiality standards.
2020-12-30	2020-02-01	2020-12-26	Delaware	Female	15-24 years		25			0		One or more data cells have counts between 1-9 and have been suppressed in accordance with NCHS confidentiality standards.
2020-12-30	2020-02-01	2020-12-26	Delaware	Female	18-29 years		37			0		One or more data cells have counts between 1-9 and have been suppressed in accordance with NCHS confidentiality standards.
2020-12-30	2020-02-01	2020-12-26	Delaware	Female	25-34 years		41			0		One or more data cells have counts between 1-9 and have been suppressed in accordance with NCHS confidentiality standards.
2020-12-30	2020-02-01	2020-12-26	Delaware	Female	30-49 years	10	172				14	One or more data cells have counts between 1-9 and have been suppressed in accordance with NCHS confidentiality standards.
2020-12-30	2020-02-01	2020-12-26	Delaware	Female	35-44 years		94					One or more data cells have counts between 1-9 and have been suppressed in accordance with NCHS confidentiality standards.
2020-12-30	2020-02-01	2020-12-26	Delaware	Female	45-54 years	18	159	12		0	23	One or more data cells have counts between 1-9 and have been suppressed in accordance with NCHS confidentiality standards.
2020-12-30	2020-02-01	2020-12-26	Delaware	Female	50-64 years	47	537	43	24		68	One or more data cells have counts between 1-9 and have been suppressed in accordance with NCHS confidentiality standards.
2020-12-30	2020-02-01	2020-12-26	Delaware	Female	55-64 years	33	432	32	18		49	One or more data cells have counts between 1-9 and have been suppressed in accordance with NCHS confidentiality standards.
2020-12-30	2020-02-01	2020-12-26	Delaware	Female	65-74 years	52	789	63	21		97	One or more data cells have counts between 1-9 and have been suppressed in accordance with NCHS confidentiality standards.
2020-12-30	2020-02-01	2020-12-26	Delaware	Female	75-84 years	103	1131	94	44		154	One or more data cells have counts between 1-9 and have been suppressed in accordance with NCHS confidentiality standards.
2020-12-30	2020-02-01	2020-12-26	Delaware	Female	85 years and over	162	1698	104	45		225	One or more data cells have counts between 1-9 and have been suppressed in accordance with NCHS confidentiality standards.
2020-12-30	2020-02-01	2020-12-26	Delaware	Unknown	All Ages	0	0	0	0	0	0
2020-12-30	2020-02-01	2020-12-26	Delaware	Unknown	Under 1 year	0	0	0	0	0	0
2020-12-30	2020-02-01	2020-12-26	Delaware	Unknown	0-17 years	0	0	0	0	0	0
2020-12-30	2020-02-01	2020-12-26	Delaware	Unknown	1-4 years	0	0	0	0	0	0
2020-12-30	2020-02-01	2020-12-26	Delaware	Unknown	5-14 years	0	0	0	0	0	0
2020-12-30	2020-02-01	2020-12-26	Delaware	Unknown	15-24 years	0	0	0	0	0	0
2020-12-30	2020-02-01	2020-12-26	Delaware	Unknown	18-29 years	0	0	0	0	0	0
2020-12-30	2020-02-01	2020-12-26	Delaware	Unknown	25-34 years	0	0	0	0	0	0
2020-12-30	2020-02-01	2020-12-26	Delaware	Unknown	30-49 years	0	0	0	0	0	0
2020-12-30	2020-02-01	2020-12-26	Delaware	Unknown	35-44 years	0	0	0	0	0	0
2020-12-30	2020-02-01	2020-12-26	Delaware	Unknown	45-54 years	0	0	0	0	0	0
2020-12-30	2020-02-01	2020-12-26	Delaware	Unknown	50-64 years	0	0	0	0	0	0
2020-12-30	2020-02-01	2020-12-26	Delaware	Unknown	55-64 years	0	0	0	0	0	0
2020-12-30	2020-02-01	2020-12-26	Delaware	Unknown	65-74 years	0	0	0	0	0	0
2020-12-30	2020-02-01	2020-12-26	Delaware	Unknown	75-84 years	0	0	0	0	0	0
2020-12-30	2020-02-01	2020-12-26	Delaware	Unknown	85 years and over	0	0	0	0	0	0
2020-12-30	2020-02-01	2020-12-26	District of Columbia	All Sexes	All Ages	877	6404	1172	824	10	1235
2020-12-30	2020-02-01	2020-12-26	District of Columbia	Male	All Ages	514	3530	663	482		701	One or more data cells have counts between 1-9 and have been suppressed in accordance with NCHS confidentiality standards.
2020-12-30	2020-02-01	2020-12-26	District of Columbia	Male	Under 1 year		54	0	0	0		One or more data cells have counts between 1-9 and have been suppressed in accordance with NCHS confidentiality standards.
2020-12-30	2020-02-01	2020-12-26	District of Columbia	Male	0-17 years		91		0	0		One or more data cells have counts between 1-9 and have been suppressed in accordance with NCHS confidentiality standards.
2020-12-30	2020-02-01	2020-12-26	District of Columbia	Male	1-4 years	0	11	0	0	0	0
2020-12-30	2020-02-01	2020-12-26	District of Columbia	Male	5-14 years	0	12		0	0		One or more data cells have counts between 1-9 and have been suppressed in accordance with NCHS confidentiality standards.
2020-12-30	2020-02-01	2020-12-26	District of Columbia	Male	15-24 years	0	94		0	0		One or more data cells have counts between 1-9 and have been suppressed in accordance with NCHS confidentiality standards.
2020-12-30	2020-02-01	2020-12-26	District of Columbia	Male	18-29 years		147			0		One or more data cells have counts between 1-9 and have been suppressed in accordance with NCHS confidentiality standards.
2020-12-30	2020-02-01	2020-12-26	District of Columbia	Male	25-34 years		169	11		0	11	One or more data cells have counts between 1-9 and have been suppressed in accordance with NCHS confidentiality standards.
2020-12-30	2020-02-01	2020-12-26	District of Columbia	Male	30-49 years	51	438	60	47		66	One or more data cells have counts between 1-9 and have been suppressed in accordance with NCHS confidentiality standards.
2020-12-30	2020-02-01	2020-12-26	District of Columbia	Male	35-44 years	26	217	29	24		32	One or more data cells have counts between 1-9 and have been suppressed in accordance with NCHS confidentiality standards.
2020-12-30	2020-02-01	2020-12-26	District of Columbia	Male	45-54 years	57	325	65	54		69	One or more data cells have counts between 1-9 and have been suppressed in accordance with NCHS confidentiality standards.
2020-12-30	2020-02-01	2020-12-26	District of Columbia	Male	50-64 years	136	931	171	126		182	One or more data cells have counts between 1-9 and have been suppressed in accordance with NCHS confidentiality standards.
2020-12-30	2020-02-01	2020-12-26	District of Columbia	Male	55-64 years	102	725	132	93		142	One or more data cells have counts between 1-9 and have been suppressed in accordance with NCHS confidentiality standards.
2020-12-30	2020-02-01	2020-12-26	District of Columbia	Male	65-74 years	146	843	194	139		203	One or more data cells have counts between 1-9 and have been suppressed in accordance with NCHS confidentiality standards.
2020-12-30	2020-02-01	2020-12-26	District of Columbia	Male	75-84 years	104	601	138	98	0	144
2020-12-30	2020-02-01	2020-12-26	District of Columbia	Male	85 years and over	72	479	89	68		94	One or more data cells have counts between 1-9 and have been suppressed in accordance with NCHS confidentiality standards.
2020-12-30	2020-02-01	2020-12-26	District of Columbia	Female	All Ages	363	2874	509	342		534	One or more data cells have counts between 1-9 and have been suppressed in accordance with NCHS confidentiality standards.
2020-12-30	2020-02-01	2020-12-26	District of Columbia	Female	Under 1 year	0	33	0	0			One or more data cells have counts between 1-9 and have been suppressed in accordance with NCHS confidentiality standards.
2020-12-30	2020-02-01	2020-12-26	District of Columbia	Female	0-17 years	0	60		0			One or more data cells have counts between 1-9 and have been suppressed in accordance with NCHS confidentiality standards.
2020-12-30	2020-02-01	2020-12-26	District of Columbia	Female	1-4 years	0	13		0			One or more data cells have counts between 1-9 and have been suppressed in accordance with NCHS confidentiality standards.
2020-12-30	2020-02-01	2020-12-26	District of Columbia	Female	5-14 years	0	14	0	0			One or more data cells have counts between 1-9 and have been suppressed in accordance with NCHS confidentiality standards.
2020-12-30	2020-02-01	2020-12-26	District of Columbia	Female	15-24 years		17			0		One or more data cells have counts between 1-9 and have been suppressed in accordance with NCHS confidentiality standards.
2020-12-30	2020-02-01	2020-12-26	District of Columbia	Female	18-29 years		42			0		One or more data cells have counts between 1-9 and have been suppressed in accordance with NCHS confidentiality standards.
2020-12-30	2020-02-01	2020-12-26	District of Columbia	Female	25-34 years		54			0		One or more data cells have counts between 1-9 and have been suppressed in accordance with NCHS confidentiality standards.
2020-12-30	2020-02-01	2020-12-26	District of Columbia	Female	30-49 years	16	189	26	16	0	26
2020-12-30	2020-02-01	2020-12-26	District of Columbia	Female	35-44 years		88			0		One or more data cells have counts between 1-9 and have been suppressed in accordance with NCHS confidentiality standards.
2020-12-30	2020-02-01	2020-12-26	District of Columbia	Female	45-54 years	23	184	33	23	0	33
2020-12-30	2020-02-01	2020-12-26	District of Columbia	Female	50-64 years	75	589	96	68	0	103
2020-12-30	2020-02-01	2020-12-26	District of Columbia	Female	55-64 years	62	477	79	55	0	86
2020-12-30	2020-02-01	2020-12-26	District of Columbia	Female	65-74 years	93	593	127	85		136	One or more data cells have counts between 1-9 and have been suppressed in accordance with NCHS confidentiality standards.
2020-12-30	2020-02-01	2020-12-26	District of Columbia	Female	75-84 years	74	571	111	71	0	114
2020-12-30	2020-02-01	2020-12-26	District of Columbia	Female	85 years and over	102	830	143	99	0	146
2020-12-30	2020-02-01	2020-12-26	District of Columbia	Unknown	All Ages	0	0	0	0	0	0
2020-12-30	2020-02-01	2020-12-26	District of Columbia	Unknown	Under 1 year	0	0	0	0	0	0
2020-12-30	2020-02-01	2020-12-26	District of Columbia	Unknown	0-17 years	0	0	0	0	0	0
2020-12-30	2020-02-01	2020-12-26	District of Columbia	Unknown	1-4 years	0	0	0	0	0	0
2020-12-30	2020-02-01	2020-12-26	District of Columbia	Unknown	5-14 years	0	0	0	0	0	0
2020-12-30	2020-02-01	2020-12-26	District of Columbia	Unknown	15-24 years	0	0	0	0	0	0
2020-12-30	2020-02-01	2020-12-26	District of Columbia	Unknown	18-29 years	0	0	0	0	0	0
2020-12-30	2020-02-01	2020-12-26	District of Columbia	Unknown	25-34 years	0	0	0	0	0	0
2020-12-30	2020-02-01	2020-12-26	District of Columbia	Unknown	30-49 years	0	0	0	0	0	0
2020-12-30	2020-02-01	2020-12-26	District of Columbia	Unknown	35-44 years	0	0	0	0	0	0
2020-12-30	2020-02-01	2020-12-26	District of Columbia	Unknown	45-54 years	0	0	0	0	0	0
2020-12-30	2020-02-01	2020-12-26	District of Columbia	Unknown	50-64 years	0	0	0	0	0	0
2020-12-30	2020-02-01	2020-12-26	District of Columbia	Unknown	55-64 years	0	0	0	0	0	0
2020-12-30	2020-02-01	2020-12-26	District of Columbia	Unknown	65-74 years	0	0	0	0	0	0
2020-12-30	2020-02-01	2020-12-26	District of Columbia	Unknown	75-84 years	0	0	0	0	0	0
2020-12-30	2020-02-01	2020-12-26	District of Columbia	Unknown	85 years and over	0	0	0	0	0	0
2020-12-30	2020-02-01	2020-12-26	Florida	All Sexes	All Ages	19388	215284	22301	10900	358	31117
2020-12-30	2020-02-01	2020-12-26	Florida	Male	All Ages	10960	115340	12748	6402	183	17474
2020-12-30	2020-02-01	2020-12-26	Florida	Male	Under 1 year	0	582		0	0		One or more data cells have counts between 1-9 and have been suppressed in accordance with NCHS confidentiality standards.
2020-12-30	2020-02-01	2020-12-26	Florida	Male	0-17 years		1100	17			21	One or more data cells have counts between 1-9 and have been suppressed in accordance with NCHS confidentiality standards.
2020-12-30	2020-02-01	2020-12-26	Florida	Male	1-4 years	0	128		0			One or more data cells have counts between 1-9 and have been suppressed in accordance with NCHS confidentiality standards.
2020-12-30	2020-02-01	2020-12-26	Florida	Male	5-14 years		200					One or more data cells have counts between 1-9 and have been suppressed in accordance with NCHS confidentiality standards.
2020-12-30	2020-02-01	2020-12-26	Florida	Male	15-24 years	21	1499	30			46	One or more data cells have counts between 1-9 and have been suppressed in accordance with NCHS confidentiality standards.
2020-12-30	2020-02-01	2020-12-26	Florida	Male	18-29 years	46	2708	72	23		99	One or more data cells have counts between 1-9 and have been suppressed in accordance with NCHS confidentiality standards.
2020-12-30	2020-02-01	2020-12-26	Florida	Male	25-34 years	72	3112	108	40		145	One or more data cells have counts between 1-9 and have been suppressed in accordance with NCHS confidentiality standards.
2020-12-30	2020-02-01	2020-12-26	Florida	Male	30-49 years	471	8631	489	260	23	722
2020-12-30	2020-02-01	2020-12-26	Florida	Male	35-44 years	212	4129	217	111		324	One or more data cells have counts between 1-9 and have been suppressed in accordance with NCHS confidentiality standards.
2020-12-30	2020-02-01	2020-12-26	Florida	Male	45-54 years	543	7037	567	303	22	827
2020-12-30	2020-02-01	2020-12-26	Florida	Male	50-64 years	1786	20818	2013	1035	42	2804
2020-12-30	2020-02-01	2020-12-26	Florida	Male	55-64 years	1457	16570	1654	856	32	2287
2020-12-30	2020-02-01	2020-12-26	Florida	Male	65-74 years	2613	24663	3084	1575	42	4160
2020-12-30	2020-02-01	2020-12-26	Florida	Male	75-84 years	3323	29614	3834	1966	44	5231
2020-12-30	2020-02-01	2020-12-26	Florida	Male	85 years and over	2718	27806	3239	1542	25	4437
2020-12-30	2020-02-01	2020-12-26	Florida	Female	All Ages	8428	99931	9553	4498	175	13643
2020-12-30	2020-02-01	2020-12-26	Florida	Female	Under 1 year	0	482		0		10	One or more data cells have counts between 1-9 and have been suppressed in accordance with NCHS confidentiality standards.
2020-12-30	2020-02-01	2020-12-26	Florida	Female	0-17 years		784	18			25	One or more data cells have counts between 1-9 and have been suppressed in accordance with NCHS confidentiality standards.
2020-12-30	2020-02-01	2020-12-26	Florida	Female	1-4 years	0	92		0	0		One or more data cells have counts between 1-9 and have been suppressed in accordance with NCHS confidentiality standards.
2020-12-30	2020-02-01	2020-12-26	Florida	Female	5-14 years		121		0			One or more data cells have counts between 1-9 and have been suppressed in accordance with NCHS confidentiality standards.
2020-12-30	2020-02-01	2020-12-26	Florida	Female	15-24 years	13	535	15			23	One or more data cells have counts between 1-9 and have been suppressed in accordance with NCHS confidentiality standards.
2020-12-30	2020-02-01	2020-12-26	Florida	Female	18-29 years	23	1012	44	11		57	One or more data cells have counts between 1-9 and have been suppressed in accordance with NCHS confidentiality standards.
2020-12-30	2020-02-01	2020-12-26	Florida	Female	25-34 years	43	1377	80	29		98	One or more data cells have counts between 1-9 and have been suppressed in accordance with NCHS confidentiality standards.
2020-12-30	2020-02-01	2020-12-26	Florida	Female	30-49 years	249	4735	337	144	19	461
2020-12-30	2020-02-01	2020-12-26	Florida	Female	35-44 years	114	2264	151	59		214	One or more data cells have counts between 1-9 and have been suppressed in accordance with NCHS confidentiality standards.
2020-12-30	2020-02-01	2020-12-26	Florida	Female	45-54 years	264	4163	353	146	13	483
2020-12-30	2020-02-01	2020-12-26	Florida	Female	50-64 years	929	12575	1249	519	30	1687
2020-12-30	2020-02-01	2020-12-26	Florida	Female	55-64 years	769	10072	1034	436	24	1390
2020-12-30	2020-02-01	2020-12-26	Florida	Female	65-74 years	1596	16991	1906	909	42	2634
2020-12-30	2020-02-01	2020-12-26	Florida	Female	75-84 years	2428	24924	2725	1359	40	3831
2020-12-30	2020-02-01	2020-12-26	Florida	Female	85 years and over	3197	38910	3274	1554	39	4948
2020-12-30	2020-02-01	2020-12-26	Florida	Unknown	All Ages	0	13	0	0	0	0
2020-12-30	2020-02-01	2020-12-26	Florida	Unknown	Under 1 year	0	0	0	0	0	0
2020-12-30	2020-02-01	2020-12-26	Florida	Unknown	0-17 years	0	0	0	0	0	0
2020-12-30	2020-02-01	2020-12-26	Florida	Unknown	1-4 years	0	0	0	0	0	0
2020-12-30	2020-02-01	2020-12-26	Florida	Unknown	5-14 years	0	0	0	0	0	0
2020-12-30	2020-02-01	2020-12-26	Florida	Unknown	15-24 years	0	0	0	0	0	0
2020-12-30	2020-02-01	2020-12-26	Florida	Unknown	18-29 years	0	0	0	0	0	0
2020-12-30	2020-02-01	2020-12-26	Florida	Unknown	25-34 years	0	0	0	0	0	0
2020-12-30	2020-02-01	2020-12-26	Florida	Unknown	30-49 years	0		0	0	0	0	One or more data cells have counts between 1-9 and have been suppressed in accordance with NCHS confidentiality standards.
2020-12-30	2020-02-01	2020-12-26	Florida	Unknown	35-44 years	0		0	0	0	0	One or more data cells have counts between 1-9 and have been suppressed in accordance with NCHS confidentiality standards.
2020-12-30	2020-02-01	2020-12-26	Florida	Unknown	45-54 years	0	0	0	0	0	0
2020-12-30	2020-02-01	2020-12-26	Florida	Unknown	50-64 years	0	0	0	0	0	0
2020-12-30	2020-02-01	2020-12-26	Florida	Unknown	55-64 years	0	0	0	0	0	0
2020-12-30	2020-02-01	2020-12-26	Florida	Unknown	65-74 years	0	0	0	0	0	0
2020-12-30	2020-02-01	2020-12-26	Florida	Unknown	75-84 years	0	0	0	0	0	0
2020-12-30	2020-02-01	2020-12-26	Florida	Unknown	85 years and over	0	12	0	0	0	0
2020-12-30	2020-02-01	2020-12-26	Georgia	All Sexes	All Ages	8519	87482	7887	4123	119	12398
2020-12-30	2020-02-01	2020-12-26	Georgia	Male	All Ages	4493	45277	4276	2270	56	6552
2020-12-30	2020-02-01	2020-12-26	Georgia	Male	Under 1 year		298		0	0		One or more data cells have counts between 1-9 and have been suppressed in accordance with NCHS confidentiality standards.
2020-12-30	2020-02-01	2020-12-26	Georgia	Male	0-17 years		589		0		16	One or more data cells have counts between 1-9 and have been suppressed in accordance with NCHS confidentiality standards.
2020-12-30	2020-02-01	2020-12-26	Georgia	Male	1-4 years		66	0	0			One or more data cells have counts between 1-9 and have been suppressed in accordance with NCHS confidentiality standards.
2020-12-30	2020-02-01	2020-12-26	Georgia	Male	5-14 years		121		0	0		One or more data cells have counts between 1-9 and have been suppressed in accordance with NCHS confidentiality standards.
2020-12-30	2020-02-01	2020-12-26	Georgia	Male	15-24 years	13	780	12			24	One or more data cells have counts between 1-9 and have been suppressed in accordance with NCHS confidentiality standards.
2020-12-30	2020-02-01	2020-12-26	Georgia	Male	18-29 years	21	1337	26			43	One or more data cells have counts between 1-9 and have been suppressed in accordance with NCHS confidentiality standards.
2020-12-30	2020-02-01	2020-12-26	Georgia	Male	25-34 years	41	1425	32	11		62	One or more data cells have counts between 1-9 and have been suppressed in accordance with NCHS confidentiality standards.
2020-12-30	2020-02-01	2020-12-26	Georgia	Male	30-49 years	256	4041	211	112		358	One or more data cells have counts between 1-9 and have been suppressed in accordance with NCHS confidentiality standards.
2020-12-30	2020-02-01	2020-12-26	Georgia	Male	35-44 years	106	1891	94	44		157	One or more data cells have counts between 1-9 and have been suppressed in accordance with NCHS confidentiality standards.
2020-12-30	2020-02-01	2020-12-26	Georgia	Male	45-54 years	301	3443	264	152		419	One or more data cells have counts between 1-9 and have been suppressed in accordance with NCHS confidentiality standards.
2020-12-30	2020-02-01	2020-12-26	Georgia	Male	50-64 years	894	9929	841	434	14	1315
2020-12-30	2020-02-01	2020-12-26	Georgia	Male	55-64 years	712	7872	677	342	10	1057
2020-12-30	2020-02-01	2020-12-26	Georgia	Male	65-74 years	1254	10879	1180	663	13	1783
2020-12-30	2020-02-01	2020-12-26	Georgia	Male	75-84 years	1285	10802	1265	692	13	1870
2020-12-30	2020-02-01	2020-12-26	Georgia	Male	85 years and over	776	7700	746	363		1167	One or more data cells have counts between 1-9 and have been suppressed in accordance with NCHS confidentiality standards.
2020-12-30	2020-02-01	2020-12-26	Georgia	Female	All Ages	4026	42205	3611	1853	63	5846
2020-12-30	2020-02-01	2020-12-26	Georgia	Female	Under 1 year	0	255	0	0	0	0
2020-12-30	2020-02-01	2020-12-26	Georgia	Female	0-17 years		431		0			One or more data cells have counts between 1-9 and have been suppressed in accordance with NCHS confidentiality standards.
2020-12-30	2020-02-01	2020-12-26	Georgia	Female	1-4 years	0	58	0	0			One or more data cells have counts between 1-9 and have been suppressed in accordance with NCHS confidentiality standards.
2020-12-30	2020-02-01	2020-12-26	Georgia	Female	5-14 years		76		0			One or more data cells have counts between 1-9 and have been suppressed in accordance with NCHS confidentiality standards.
2020-12-30	2020-02-01	2020-12-26	Georgia	Female	15-24 years		255	10		0	14	One or more data cells have counts between 1-9 and have been suppressed in accordance with NCHS confidentiality standards.
2020-12-30	2020-02-01	2020-12-26	Georgia	Female	18-29 years	20	459	18	10	0	28
2020-12-30	2020-02-01	2020-12-26	Georgia	Female	25-34 years	38	589	30	15		55	One or more data cells have counts between 1-9 and have been suppressed in accordance with NCHS confidentiality standards.
2020-12-30	2020-02-01	2020-12-26	Georgia	Female	30-49 years	190	2440	179	79	10	300
2020-12-30	2020-02-01	2020-12-26	Georgia	Female	35-44 years	80	1126	81	31		134	One or more data cells have counts between 1-9 and have been suppressed in accordance with NCHS confidentiality standards.
2020-12-30	2020-02-01	2020-12-26	Georgia	Female	45-54 years	190	2362	197	96		296	One or more data cells have counts between 1-9 and have been suppressed in accordance with NCHS confidentiality standards.
2020-12-30	2020-02-01	2020-12-26	Georgia	Female	50-64 years	607	6661	614	301	14	934
2020-12-30	2020-02-01	2020-12-26	Georgia	Female	55-64 years	500	5270	494	243	13	764
2020-12-30	2020-02-01	2020-12-26	Georgia	Female	65-74 years	905	8317	809	429	13	1298
2020-12-30	2020-02-01	2020-12-26	Georgia	Female	75-84 years	1089	10552	982	537	15	1549
2020-12-30	2020-02-01	2020-12-26	Georgia	Female	85 years and over	1214	13345	1006	497		1731	One or more data cells have counts between 1-9 and have been suppressed in accordance with NCHS confidentiality standards.
2020-12-30	2020-02-01	2020-12-26	Georgia	Unknown	All Ages	0	0	0	0	0	0
2020-12-30	2020-02-01	2020-12-26	Georgia	Unknown	Under 1 year	0	0	0	0	0	0
2020-12-30	2020-02-01	2020-12-26	Georgia	Unknown	0-17 years	0	0	0	0	0	0
2020-12-30	2020-02-01	2020-12-26	Georgia	Unknown	1-4 years	0	0	0	0	0	0
2020-12-30	2020-02-01	2020-12-26	Georgia	Unknown	5-14 years	0	0	0	0	0	0
2020-12-30	2020-02-01	2020-12-26	Georgia	Unknown	15-24 years	0	0	0	0	0	0
2020-12-30	2020-02-01	2020-12-26	Georgia	Unknown	18-29 years	0	0	0	0	0	0
2020-12-30	2020-02-01	2020-12-26	Georgia	Unknown	25-34 years	0	0	0	0	0	0
2020-12-30	2020-02-01	2020-12-26	Georgia	Unknown	30-49 years	0	0	0	0	0	0
2020-12-30	2020-02-01	2020-12-26	Georgia	Unknown	35-44 years	0	0	0	0	0	0
2020-12-30	2020-02-01	2020-12-26	Georgia	Unknown	45-54 years	0	0	0	0	0	0
2020-12-30	2020-02-01	2020-12-26	Georgia	Unknown	50-64 years	0	0	0	0	0	0
2020-12-30	2020-02-01	2020-12-26	Georgia	Unknown	55-64 years	0	0	0	0	0	0
2020-12-30	2020-02-01	2020-12-26	Georgia	Unknown	65-74 years	0	0	0	0	0	0
2020-12-30	2020-02-01	2020-12-26	Georgia	Unknown	75-84 years	0	0	0	0	0	0
2020-12-30	2020-02-01	2020-12-26	Georgia	Unknown	85 years and over	0	0	0	0	0	0
2020-12-30	2020-02-01	2020-12-26	Hawaii	All Sexes	All Ages	330	10693	705	156	21	900
2020-12-30	2020-02-01	2020-12-26	Hawaii	Male	All Ages	211	5792	416	102	14	539
2020-12-30	2020-02-01	2020-12-26	Hawaii	Male	Under 1 year	0	28		0	0		One or more data cells have counts between 1-9 and have been suppressed in accordance with NCHS confidentiality standards.
2020-12-30	2020-02-01	2020-12-26	Hawaii	Male	0-17 years	0	47		0	0		One or more data cells have counts between 1-9 and have been suppressed in accordance with NCHS confidentiality standards.
2020-12-30	2020-02-01	2020-12-26	Hawaii	Male	1-4 years	0		0	0	0	0	One or more data cells have counts between 1-9 and have been suppressed in accordance with NCHS confidentiality standards.
2020-12-30	2020-02-01	2020-12-26	Hawaii	Male	5-14 years	0	10		0	0		One or more data cells have counts between 1-9 and have been suppressed in accordance with NCHS confidentiality standards.
2020-12-30	2020-02-01	2020-12-26	Hawaii	Male	15-24 years		63		0	0		One or more data cells have counts between 1-9 and have been suppressed in accordance with NCHS confidentiality standards.
2020-12-30	2020-02-01	2020-12-26	Hawaii	Male	18-29 years		99			0		One or more data cells have counts between 1-9 and have been suppressed in accordance with NCHS confidentiality standards.
2020-12-30	2020-02-01	2020-12-26	Hawaii	Male	25-34 years		108			0		One or more data cells have counts between 1-9 and have been suppressed in accordance with NCHS confidentiality standards.
2020-12-30	2020-02-01	2020-12-26	Hawaii	Male	30-49 years		417	15		0	20	One or more data cells have counts between 1-9 and have been suppressed in accordance with NCHS confidentiality standards.
2020-12-30	2020-02-01	2020-12-26	Hawaii	Male	35-44 years		204			0		One or more data cells have counts between 1-9 and have been suppressed in accordance with NCHS confidentiality standards.
2020-12-30	2020-02-01	2020-12-26	Hawaii	Male	45-54 years	17	384	17		0	28	One or more data cells have counts between 1-9 and have been suppressed in accordance with NCHS confidentiality standards.
2020-12-30	2020-02-01	2020-12-26	Hawaii	Male	50-64 years	48	1051	55	22		83	One or more data cells have counts between 1-9 and have been suppressed in accordance with NCHS confidentiality standards.
2020-12-30	2020-02-01	2020-12-26	Hawaii	Male	55-64 years	34	815	44	17		63	One or more data cells have counts between 1-9 and have been suppressed in accordance with NCHS confidentiality standards.
2020-12-30	2020-02-01	2020-12-26	Hawaii	Male	65-74 years	58	1321	90	31		120	One or more data cells have counts between 1-9 and have been suppressed in accordance with NCHS confidentiality standards.
2020-12-30	2020-02-01	2020-12-26	Hawaii	Male	75-84 years	50	1308	101	24		132	One or more data cells have counts between 1-9 and have been suppressed in accordance with NCHS confidentiality standards.
2020-12-30	2020-02-01	2020-12-26	Hawaii	Male	85 years and over	46	1549	146	22		174	One or more data cells have counts between 1-9 and have been suppressed in accordance with NCHS confidentiality standards.
2020-12-30	2020-02-01	2020-12-26	Hawaii	Female	All Ages	119	4900	289	54		361	One or more data cells have counts between 1-9 and have been suppressed in accordance with NCHS confidentiality standards.
2020-12-30	2020-02-01	2020-12-26	Hawaii	Female	Under 1 year	0	39		0	0		One or more data cells have counts between 1-9 and have been suppressed in accordance with NCHS confidentiality standards.
2020-12-30	2020-02-01	2020-12-26	Hawaii	Female	0-17 years	0	51		0	0		One or more data cells have counts between 1-9 and have been suppressed in accordance with NCHS confidentiality standards.
2020-12-30	2020-02-01	2020-12-26	Hawaii	Female	1-4 years	0			0	0		One or more data cells have counts between 1-9 and have been suppressed in accordance with NCHS confidentiality standards.
2020-12-30	2020-02-01	2020-12-26	Hawaii	Female	5-14 years	0			0	0		One or more data cells have counts between 1-9 and have been suppressed in accordance with NCHS confidentiality standards.
2020-12-30	2020-02-01	2020-12-26	Hawaii	Female	15-24 years	0	22	0	0	0	0
2020-12-30	2020-02-01	2020-12-26	Hawaii	Female	18-29 years		44			0		One or more data cells have counts between 1-9 and have been suppressed in accordance with NCHS confidentiality standards.
2020-12-30	2020-02-01	2020-12-26	Hawaii	Female	25-34 years		52			0		One or more data cells have counts between 1-9 and have been suppressed in accordance with NCHS confidentiality standards.
2020-12-30	2020-02-01	2020-12-26	Hawaii	Female	30-49 years		191			0		One or more data cells have counts between 1-9 and have been suppressed in accordance with NCHS confidentiality standards.
2020-12-30	2020-02-01	2020-12-26	Hawaii	Female	35-44 years		86			0		One or more data cells have counts between 1-9 and have been suppressed in accordance with NCHS confidentiality standards.
2020-12-30	2020-02-01	2020-12-26	Hawaii	Female	45-54 years		190			0		One or more data cells have counts between 1-9 and have been suppressed in accordance with NCHS confidentiality standards.
2020-12-30	2020-02-01	2020-12-26	Hawaii	Female	50-64 years	19	557	39			51	One or more data cells have counts between 1-9 and have been suppressed in accordance with NCHS confidentiality standards.
2020-12-30	2020-02-01	2020-12-26	Hawaii	Female	55-64 years	18	444	34			46	One or more data cells have counts between 1-9 and have been suppressed in accordance with NCHS confidentiality standards.
2020-12-30	2020-02-01	2020-12-26	Hawaii	Female	65-74 years	20	774	52	10		65	One or more data cells have counts between 1-9 and have been suppressed in accordance with NCHS confidentiality standards.
2020-12-30	2020-02-01	2020-12-26	Hawaii	Female	75-84 years	24	986	51	11	0	64
2020-12-30	2020-02-01	2020-12-26	Hawaii	Female	85 years and over	50	2297	137	21		168	One or more data cells have counts between 1-9 and have been suppressed in accordance with NCHS confidentiality standards.
2020-12-30	2020-02-01	2020-12-26	Hawaii	Unknown	All Ages	0		0	0	0	0	One or more data cells have counts between 1-9 and have been suppressed in accordance with NCHS confidentiality standards.
2020-12-30	2020-02-01	2020-12-26	Hawaii	Unknown	Under 1 year	0		0	0	0	0	One or more data cells have counts between 1-9 and have been suppressed in accordance with NCHS confidentiality standards.
2020-12-30	2020-02-01	2020-12-26	Hawaii	Unknown	0-17 years	0		0	0	0	0	One or more data cells have counts between 1-9 and have been suppressed in accordance with NCHS confidentiality standards.
2020-12-30	2020-02-01	2020-12-26	Hawaii	Unknown	1-4 years	0	0	0	0	0	0
2020-12-30	2020-02-01	2020-12-26	Hawaii	Unknown	5-14 years	0	0	0	0	0	0
2020-12-30	2020-02-01	2020-12-26	Hawaii	Unknown	15-24 years	0	0	0	0	0	0
2020-12-30	2020-02-01	2020-12-26	Hawaii	Unknown	18-29 years	0	0	0	0	0	0
2020-12-30	2020-02-01	2020-12-26	Hawaii	Unknown	25-34 years	0	0	0	0	0	0
2020-12-30	2020-02-01	2020-12-26	Hawaii	Unknown	30-49 years	0	0	0	0	0	0
2020-12-30	2020-02-01	2020-12-26	Hawaii	Unknown	35-44 years	0	0	0	0	0	0
2020-12-30	2020-02-01	2020-12-26	Hawaii	Unknown	45-54 years	0	0	0	0	0	0
2020-12-30	2020-02-01	2020-12-26	Hawaii	Unknown	50-64 years	0	0	0	0	0	0
2020-12-30	2020-02-01	2020-12-26	Hawaii	Unknown	55-64 years	0	0	0	0	0	0
2020-12-30	2020-02-01	2020-12-26	Hawaii	Unknown	65-74 years	0	0	0	0	0	0
2020-12-30	2020-02-01	2020-12-26	Hawaii	Unknown	75-84 years	0	0	0	0	0	0
2020-12-30	2020-02-01	2020-12-26	Hawaii	Unknown	85 years and over	0	0	0	0	0	0
2020-12-30	2020-02-01	2020-12-26	Idaho	All Sexes	All Ages	1194	14381	993	490	28	1722
2020-12-30	2020-02-01	2020-12-26	Idaho	Male	All Ages	684	7666	578	305	15	970
2020-12-30	2020-02-01	2020-12-26	Idaho	Male	Under 1 year	0	46	0	0	0	0
2020-12-30	2020-02-01	2020-12-26	Idaho	Male	0-17 years	0	108		0	0		One or more data cells have counts between 1-9 and have been suppressed in accordance with NCHS confidentiality standards.
2020-12-30	2020-02-01	2020-12-26	Idaho	Male	1-4 years	0	15		0	0		One or more data cells have counts between 1-9 and have been suppressed in accordance with NCHS confidentiality standards.
2020-12-30	2020-02-01	2020-12-26	Idaho	Male	5-14 years	0	20		0	0		One or more data cells have counts between 1-9 and have been suppressed in accordance with NCHS confidentiality standards.
2020-12-30	2020-02-01	2020-12-26	Idaho	Male	15-24 years		126		0	0		One or more data cells have counts between 1-9 and have been suppressed in accordance with NCHS confidentiality standards.
2020-12-30	2020-02-01	2020-12-26	Idaho	Male	18-29 years		180		0	0		One or more data cells have counts between 1-9 and have been suppressed in accordance with NCHS confidentiality standards.
2020-12-30	2020-02-01	2020-12-26	Idaho	Male	25-34 years		169			0		One or more data cells have counts between 1-9 and have been suppressed in accordance with NCHS confidentiality standards.
2020-12-30	2020-02-01	2020-12-26	Idaho	Male	30-49 years	19	536				24	One or more data cells have counts between 1-9 and have been suppressed in accordance with NCHS confidentiality standards.
2020-12-30	2020-02-01	2020-12-26	Idaho	Male	35-44 years		270				12	One or more data cells have counts between 1-9 and have been suppressed in accordance with NCHS confidentiality standards.
2020-12-30	2020-02-01	2020-12-26	Idaho	Male	45-54 years	16	401	14		0	25	One or more data cells have counts between 1-9 and have been suppressed in accordance with NCHS confidentiality standards.
2020-12-30	2020-02-01	2020-12-26	Idaho	Male	50-64 years	65	1213	76	29		114	One or more data cells have counts between 1-9 and have been suppressed in accordance with NCHS confidentiality standards.
2020-12-30	2020-02-01	2020-12-26	Idaho	Male	55-64 years	58	990	65	26		99	One or more data cells have counts between 1-9 and have been suppressed in accordance with NCHS confidentiality standards.
2020-12-30	2020-02-01	2020-12-26	Idaho	Male	65-74 years	166	1698	141	78		236	One or more data cells have counts between 1-9 and have been suppressed in accordance with NCHS confidentiality standards.
2020-12-30	2020-02-01	2020-12-26	Idaho	Male	75-84 years	230	2051	197	103		325	One or more data cells have counts between 1-9 and have been suppressed in accordance with NCHS confidentiality standards.
2020-12-30	2020-02-01	2020-12-26	Idaho	Male	85 years and over	202	1880	151	89		265	One or more data cells have counts between 1-9 and have been suppressed in accordance with NCHS confidentiality standards.
2020-12-30	2020-02-01	2020-12-26	Idaho	Female	All Ages	510	6715	415	185	13	752
2020-12-30	2020-02-01	2020-12-26	Idaho	Female	Under 1 year	0	35	0	0	0	0
2020-12-30	2020-02-01	2020-12-26	Idaho	Female	0-17 years	0	64	0	0	0	0
2020-12-30	2020-02-01	2020-12-26	Idaho	Female	1-4 years	0		0	0	0	0	One or more data cells have counts between 1-9 and have been suppressed in accordance with NCHS confidentiality standards.
2020-12-30	2020-02-01	2020-12-26	Idaho	Female	5-14 years	0		0	0	0	0	One or more data cells have counts between 1-9 and have been suppressed in accordance with NCHS confidentiality standards.
2020-12-30	2020-02-01	2020-12-26	Idaho	Female	15-24 years	0	43		0			One or more data cells have counts between 1-9 and have been suppressed in accordance with NCHS confidentiality standards.
2020-12-30	2020-02-01	2020-12-26	Idaho	Female	18-29 years	0	70		0			One or more data cells have counts between 1-9 and have been suppressed in accordance with NCHS confidentiality standards.
2020-12-30	2020-02-01	2020-12-26	Idaho	Female	25-34 years	0	98		0	0		One or more data cells have counts between 1-9 and have been suppressed in accordance with NCHS confidentiality standards.
2020-12-30	2020-02-01	2020-12-26	Idaho	Female	30-49 years	13	304	12		0	19	One or more data cells have counts between 1-9 and have been suppressed in accordance with NCHS confidentiality standards.
2020-12-30	2020-02-01	2020-12-26	Idaho	Female	35-44 years		143			0		One or more data cells have counts between 1-9 and have been suppressed in accordance with NCHS confidentiality standards.
2020-12-30	2020-02-01	2020-12-26	Idaho	Female	45-54 years	14	260	21	10	0	25
2020-12-30	2020-02-01	2020-12-26	Idaho	Female	50-64 years	41	842	68	23		88	One or more data cells have counts between 1-9 and have been suppressed in accordance with NCHS confidentiality standards.
2020-12-30	2020-02-01	2020-12-26	Idaho	Female	55-64 years	35	688	55	18		74	One or more data cells have counts between 1-9 and have been suppressed in accordance with NCHS confidentiality standards.
2020-12-30	2020-02-01	2020-12-26	Idaho	Female	65-74 years	94	1195	89	40		145	One or more data cells have counts between 1-9 and have been suppressed in accordance with NCHS confidentiality standards.
2020-12-30	2020-02-01	2020-12-26	Idaho	Female	75-84 years	128	1718	96	49		176	One or more data cells have counts between 1-9 and have been suppressed in accordance with NCHS confidentiality standards.
2020-12-30	2020-02-01	2020-12-26	Idaho	Female	85 years and over	234	2522	147	67		320	One or more data cells have counts between 1-9 and have been suppressed in accordance with NCHS confidentiality standards.
2020-12-30	2020-02-01	2020-12-26	Idaho	Unknown	All Ages	0	0	0	0	0	0
2020-12-30	2020-02-01	2020-12-26	Idaho	Unknown	Under 1 year	0	0	0	0	0	0
2020-12-30	2020-02-01	2020-12-26	Idaho	Unknown	0-17 years	0	0	0	0	0	0
2020-12-30	2020-02-01	2020-12-26	Idaho	Unknown	1-4 years	0	0	0	0	0	0
2020-12-30	2020-02-01	2020-12-26	Idaho	Unknown	5-14 years	0	0	0	0	0	0
2020-12-30	2020-02-01	2020-12-26	Idaho	Unknown	15-24 years	0	0	0	0	0	0
2020-12-30	2020-02-01	2020-12-26	Idaho	Unknown	18-29 years	0	0	0	0	0	0
2020-12-30	2020-02-01	2020-12-26	Idaho	Unknown	25-34 years	0	0	0	0	0	0
2020-12-30	2020-02-01	2020-12-26	Idaho	Unknown	30-49 years	0	0	0	0	0	0
2020-12-30	2020-02-01	2020-12-26	Idaho	Unknown	35-44 years	0	0	0	0	0	0
2020-12-30	2020-02-01	2020-12-26	Idaho	Unknown	45-54 years	0	0	0	0	0	0
2020-12-30	2020-02-01	2020-12-26	Idaho	Unknown	50-64 years	0	0	0	0	0	0
2020-12-30	2020-02-01	2020-12-26	Idaho	Unknown	55-64 years	0	0	0	0	0	0
2020-12-30	2020-02-01	2020-12-26	Idaho	Unknown	65-74 years	0	0	0	0	0	0
2020-12-30	2020-02-01	2020-12-26	Idaho	Unknown	75-84 years	0	0	0	0	0	0
2020-12-30	2020-02-01	2020-12-26	Idaho	Unknown	85 years and over	0	0	0	0	0	0
2020-12-30	2020-02-01	2020-12-26	Illinois	All Sexes	All Ages	13960	114305	12377	6740	187	19779
2020-12-30	2020-02-01	2020-12-26	Illinois	Male	All Ages	7559	58883	6761	3860	79	10536
2020-12-30	2020-02-01	2020-12-26	Illinois	Male	Under 1 year		334			0		One or more data cells have counts between 1-9 and have been suppressed in accordance with NCHS confidentiality standards.
2020-12-30	2020-02-01	2020-12-26	Illinois	Male	0-17 years		628					One or more data cells have counts between 1-9 and have been suppressed in accordance with NCHS confidentiality standards.
2020-12-30	2020-02-01	2020-12-26	Illinois	Male	1-4 years	0	56		0			One or more data cells have counts between 1-9 and have been suppressed in accordance with NCHS confidentiality standards.
2020-12-30	2020-02-01	2020-12-26	Illinois	Male	5-14 years		99			0		One or more data cells have counts between 1-9 and have been suppressed in accordance with NCHS confidentiality standards.
2020-12-30	2020-02-01	2020-12-26	Illinois	Male	15-24 years	13	930	10		0	20	One or more data cells have counts between 1-9 and have been suppressed in accordance with NCHS confidentiality standards.
2020-12-30	2020-02-01	2020-12-26	Illinois	Male	18-29 years	35	1635	32	12		57	One or more data cells have counts between 1-9 and have been suppressed in accordance with NCHS confidentiality standards.
2020-12-30	2020-02-01	2020-12-26	Illinois	Male	25-34 years	62	1713	50	19		95	One or more data cells have counts between 1-9 and have been suppressed in accordance with NCHS confidentiality standards.
2020-12-30	2020-02-01	2020-12-26	Illinois	Male	30-49 years	407	4694	275	166		520	One or more data cells have counts between 1-9 and have been suppressed in accordance with NCHS confidentiality standards.
2020-12-30	2020-02-01	2020-12-26	Illinois	Male	35-44 years	178	2207	126	73		234	One or more data cells have counts between 1-9 and have been suppressed in accordance with NCHS confidentiality standards.
2020-12-30	2020-02-01	2020-12-26	Illinois	Male	45-54 years	453	3985	338	203		592	One or more data cells have counts between 1-9 and have been suppressed in accordance with NCHS confidentiality standards.
2020-12-30	2020-02-01	2020-12-26	Illinois	Male	50-64 years	1271	11454	1121	653	20	1758
2020-12-30	2020-02-01	2020-12-26	Illinois	Male	55-64 years	1007	9087	905	533	17	1395
2020-12-30	2020-02-01	2020-12-26	Illinois	Male	65-74 years	1828	12817	1643	983	16	2504
2020-12-30	2020-02-01	2020-12-26	Illinois	Male	75-84 years	2080	13945	1942	1121	21	2921
2020-12-30	2020-02-01	2020-12-26	Illinois	Male	85 years and over	1936	13710	1740	923	15	2767
2020-12-30	2020-02-01	2020-12-26	Illinois	Female	All Ages	6401	55421	5616	2880	108	9243
2020-12-30	2020-02-01	2020-12-26	Illinois	Female	Under 1 year		250		0	0		One or more data cells have counts between 1-9 and have been suppressed in accordance with NCHS confidentiality standards.
2020-12-30	2020-02-01	2020-12-26	Illinois	Female	0-17 years		421		0		11	One or more data cells have counts between 1-9 and have been suppressed in accordance with NCHS confidentiality standards.
2020-12-30	2020-02-01	2020-12-26	Illinois	Female	1-4 years	0	48		0	0		One or more data cells have counts between 1-9 and have been suppressed in accordance with NCHS confidentiality standards.
2020-12-30	2020-02-01	2020-12-26	Illinois	Female	5-14 years	0	77		0			One or more data cells have counts between 1-9 and have been suppressed in accordance with NCHS confidentiality standards.
2020-12-30	2020-02-01	2020-12-26	Illinois	Female	15-24 years		317				14	One or more data cells have counts between 1-9 and have been suppressed in accordance with NCHS confidentiality standards.
2020-12-30	2020-02-01	2020-12-26	Illinois	Female	18-29 years	18	536	19			30	One or more data cells have counts between 1-9 and have been suppressed in accordance with NCHS confidentiality standards.
2020-12-30	2020-02-01	2020-12-26	Illinois	Female	25-34 years	35	608	33	16		53	One or more data cells have counts between 1-9 and have been suppressed in accordance with NCHS confidentiality standards.
2020-12-30	2020-02-01	2020-12-26	Illinois	Female	30-49 years	167	2270	172	77		266	One or more data cells have counts between 1-9 and have been suppressed in accordance with NCHS confidentiality standards.
2020-12-30	2020-02-01	2020-12-26	Illinois	Female	35-44 years	72	1062	76	34		118	One or more data cells have counts between 1-9 and have been suppressed in accordance with NCHS confidentiality standards.
2020-12-30	2020-02-01	2020-12-26	Illinois	Female	45-54 years	201	2213	203	100		306	One or more data cells have counts between 1-9 and have been suppressed in accordance with NCHS confidentiality standards.
2020-12-30	2020-02-01	2020-12-26	Illinois	Female	50-64 years	683	6914	691	356	18	1036
2020-12-30	2020-02-01	2020-12-26	Illinois	Female	55-64 years	551	5566	564	289	16	842
2020-12-30	2020-02-01	2020-12-26	Illinois	Female	65-74 years	1099	9368	1025	565	15	1573
2020-12-30	2020-02-01	2020-12-26	Illinois	Female	75-84 years	1603	13292	1518	783	27	2364
2020-12-30	2020-02-01	2020-12-26	Illinois	Female	85 years and over	2830	22620	2184	1090	39	3963
2020-12-30	2020-02-01	2020-12-26	Illinois	Unknown	All Ages	0		0	0	0	0	One or more data cells have counts between 1-9 and have been suppressed in accordance with NCHS confidentiality standards.
2020-12-30	2020-02-01	2020-12-26	Illinois	Unknown	Under 1 year	0		0	0	0	0	One or more data cells have counts between 1-9 and have been suppressed in accordance with NCHS confidentiality standards.
2020-12-30	2020-02-01	2020-12-26	Illinois	Unknown	0-17 years	0		0	0	0	0	One or more data cells have counts between 1-9 and have been suppressed in accordance with NCHS confidentiality standards.
2020-12-30	2020-02-01	2020-12-26	Illinois	Unknown	1-4 years	0	0	0	0	0	0
2020-12-30	2020-02-01	2020-12-26	Illinois	Unknown	5-14 years	0	0	0	0	0	0
2020-12-30	2020-02-01	2020-12-26	Illinois	Unknown	15-24 years	0	0	0	0	0	0
2020-12-30	2020-02-01	2020-12-26	Illinois	Unknown	18-29 years	0	0	0	0	0	0
2020-12-30	2020-02-01	2020-12-26	Illinois	Unknown	25-34 years	0	0	0	0	0	0
2020-12-30	2020-02-01	2020-12-26	Illinois	Unknown	30-49 years	0	0	0	0	0	0
2020-12-30	2020-02-01	2020-12-26	Illinois	Unknown	35-44 years	0	0	0	0	0	0
2020-12-30	2020-02-01	2020-12-26	Illinois	Unknown	45-54 years	0	0	0	0	0	0
2020-12-30	2020-02-01	2020-12-26	Illinois	Unknown	50-64 years	0	0	0	0	0	0
2020-12-30	2020-02-01	2020-12-26	Illinois	Unknown	55-64 years	0	0	0	0	0	0
2020-12-30	2020-02-01	2020-12-26	Illinois	Unknown	65-74 years	0	0	0	0	0	0
2020-12-30	2020-02-01	2020-12-26	Illinois	Unknown	75-84 years	0	0	0	0	0	0
2020-12-30	2020-02-01	2020-12-26	Illinois	Unknown	85 years and over	0	0	0	0	0	0
2020-12-30	2020-02-01	2020-12-26	Indiana	All Sexes	All Ages	7396	67796	7136	3366	138	11299
2020-12-30	2020-02-01	2020-12-26	Indiana	Male	All Ages	3784	34731	3859	1899	64	5805
2020-12-30	2020-02-01	2020-12-26	Indiana	Male	Under 1 year		208		0	0		One or more data cells have counts between 1-9 and have been suppressed in accordance with NCHS confidentiality standards.
2020-12-30	2020-02-01	2020-12-26	Indiana	Male	0-17 years		382		0	0		One or more data cells have counts between 1-9 and have been suppressed in accordance with NCHS confidentiality standards.
2020-12-30	2020-02-01	2020-12-26	Indiana	Male	1-4 years		31	0	0	0		One or more data cells have counts between 1-9 and have been suppressed in accordance with NCHS confidentiality standards.
2020-12-30	2020-02-01	2020-12-26	Indiana	Male	5-14 years	0	73	0	0	0	0
2020-12-30	2020-02-01	2020-12-26	Indiana	Male	15-24 years		552		0	0		One or more data cells have counts between 1-9 and have been suppressed in accordance with NCHS confidentiality standards.
2020-12-30	2020-02-01	2020-12-26	Indiana	Male	18-29 years		946	10		0	13	One or more data cells have counts between 1-9 and have been suppressed in accordance with NCHS confidentiality standards.
2020-12-30	2020-02-01	2020-12-26	Indiana	Male	25-34 years	16	1034	22		0	30	One or more data cells have counts between 1-9 and have been suppressed in accordance with NCHS confidentiality standards.
2020-12-30	2020-02-01	2020-12-26	Indiana	Male	30-49 years	101	2750	136	50		194	One or more data cells have counts between 1-9 and have been suppressed in accordance with NCHS confidentiality standards.
2020-12-30	2020-02-01	2020-12-26	Indiana	Male	35-44 years	40	1256	61	22		81	One or more data cells have counts between 1-9 and have been suppressed in accordance with NCHS confidentiality standards.
2020-12-30	2020-02-01	2020-12-26	Indiana	Male	45-54 years	121	2275	163	61		230	One or more data cells have counts between 1-9 and have been suppressed in accordance with NCHS confidentiality standards.
2020-12-30	2020-02-01	2020-12-26	Indiana	Male	50-64 years	501	6748	609	269	14	854
2020-12-30	2020-02-01	2020-12-26	Indiana	Male	55-64 years	429	5397	506	230	12	716
2020-12-30	2020-02-01	2020-12-26	Indiana	Male	65-74 years	888	7832	971	485	15	1388
2020-12-30	2020-02-01	2020-12-26	Indiana	Male	75-84 years	1186	8606	1188	609	16	1780
2020-12-30	2020-02-01	2020-12-26	Indiana	Male	85 years and over	1100	7467	940	484	12	1568
2020-12-30	2020-02-01	2020-12-26	Indiana	Female	All Ages	3612	33064	3277	1467	74	5494
2020-12-30	2020-02-01	2020-12-26	Indiana	Female	Under 1 year	0	197		0	0		One or more data cells have counts between 1-9 and have been suppressed in accordance with NCHS confidentiality standards.
2020-12-30	2020-02-01	2020-12-26	Indiana	Female	0-17 years	0	304		0			One or more data cells have counts between 1-9 and have been suppressed in accordance with NCHS confidentiality standards.
2020-12-30	2020-02-01	2020-12-26	Indiana	Female	1-4 years	0	30	0	0			One or more data cells have counts between 1-9 and have been suppressed in accordance with NCHS confidentiality standards.
2020-12-30	2020-02-01	2020-12-26	Indiana	Female	5-14 years	0	51	0	0			One or more data cells have counts between 1-9 and have been suppressed in accordance with NCHS confidentiality standards.
2020-12-30	2020-02-01	2020-12-26	Indiana	Female	15-24 years		179		0	0		One or more data cells have counts between 1-9 and have been suppressed in accordance with NCHS confidentiality standards.
2020-12-30	2020-02-01	2020-12-26	Indiana	Female	18-29 years		355			0	14	One or more data cells have counts between 1-9 and have been suppressed in accordance with NCHS confidentiality standards.
2020-12-30	2020-02-01	2020-12-26	Indiana	Female	25-34 years		445	10			16	One or more data cells have counts between 1-9 and have been suppressed in accordance with NCHS confidentiality standards.
2020-12-30	2020-02-01	2020-12-26	Indiana	Female	30-49 years	65	1492	92	33		126	One or more data cells have counts between 1-9 and have been suppressed in accordance with NCHS confidentiality standards.
2020-12-30	2020-02-01	2020-12-26	Indiana	Female	35-44 years	30	658	38	14	0	54
2020-12-30	2020-02-01	2020-12-26	Indiana	Female	45-54 years	80	1405	127	46		166	One or more data cells have counts between 1-9 and have been suppressed in accordance with NCHS confidentiality standards.
2020-12-30	2020-02-01	2020-12-26	Indiana	Female	50-64 years	313	4388	464	174	16	619
2020-12-30	2020-02-01	2020-12-26	Indiana	Female	55-64 years	265	3574	386	147	12	516
2020-12-30	2020-02-01	2020-12-26	Indiana	Female	65-74 years	585	5881	670	294	14	975
2020-12-30	2020-02-01	2020-12-26	Indiana	Female	75-84 years	987	8196	941	447	16	1496
2020-12-30	2020-02-01	2020-12-26	Indiana	Female	85 years and over	1656	12448	1100	518	24	2261
2020-12-30	2020-02-01	2020-12-26	Indiana	Unknown	All Ages	0		0	0	0	0	One or more data cells have counts between 1-9 and have been suppressed in accordance with NCHS confidentiality standards.
2020-12-30	2020-02-01	2020-12-26	Indiana	Unknown	Under 1 year	0		0	0	0	0	One or more data cells have counts between 1-9 and have been suppressed in accordance with NCHS confidentiality standards.
2020-12-30	2020-02-01	2020-12-26	Indiana	Unknown	0-17 years	0		0	0	0	0	One or more data cells have counts between 1-9 and have been suppressed in accordance with NCHS confidentiality standards.
2020-12-30	2020-02-01	2020-12-26	Indiana	Unknown	1-4 years	0	0	0	0	0	0
2020-12-30	2020-02-01	2020-12-26	Indiana	Unknown	5-14 years	0	0	0	0	0	0
2020-12-30	2020-02-01	2020-12-26	Indiana	Unknown	15-24 years	0	0	0	0	0	0
2020-12-30	2020-02-01	2020-12-26	Indiana	Unknown	18-29 years	0	0	0	0	0	0
2020-12-30	2020-02-01	2020-12-26	Indiana	Unknown	25-34 years	0	0	0	0	0	0
2020-12-30	2020-02-01	2020-12-26	Indiana	Unknown	30-49 years	0	0	0	0	0	0
2020-12-30	2020-02-01	2020-12-26	Indiana	Unknown	35-44 years	0	0	0	0	0	0
2020-12-30	2020-02-01	2020-12-26	Indiana	Unknown	45-54 years	0	0	0	0	0	0
2020-12-30	2020-02-01	2020-12-26	Indiana	Unknown	50-64 years	0	0	0	0	0	0
2020-12-30	2020-02-01	2020-12-26	Indiana	Unknown	55-64 years	0	0	0	0	0	0
2020-12-30	2020-02-01	2020-12-26	Indiana	Unknown	65-74 years	0	0	0	0	0	0
2020-12-30	2020-02-01	2020-12-26	Indiana	Unknown	75-84 years	0	0	0	0	0	0
2020-12-30	2020-02-01	2020-12-26	Indiana	Unknown	85 years and over	0	0	0	0	0	0
2020-12-30	2020-02-01	2020-12-26	Iowa	All Sexes	All Ages	3921	31093	2820	1310	87	5517
2020-12-30	2020-02-01	2020-12-26	Iowa	Male	All Ages	2056	15814	1558	750	35	2898
2020-12-30	2020-02-01	2020-12-26	Iowa	Male	Under 1 year	0	66		0			One or more data cells have counts between 1-9 and have been suppressed in accordance with NCHS confidentiality standards.
2020-12-30	2020-02-01	2020-12-26	Iowa	Male	0-17 years	0	146		0			One or more data cells have counts between 1-9 and have been suppressed in accordance with NCHS confidentiality standards.
2020-12-30	2020-02-01	2020-12-26	Iowa	Male	1-4 years	0	18		0			One or more data cells have counts between 1-9 and have been suppressed in accordance with NCHS confidentiality standards.
2020-12-30	2020-02-01	2020-12-26	Iowa	Male	5-14 years	0	31		0	0		One or more data cells have counts between 1-9 and have been suppressed in accordance with NCHS confidentiality standards.
2020-12-30	2020-02-01	2020-12-26	Iowa	Male	15-24 years	0	188		0			One or more data cells have counts between 1-9 and have been suppressed in accordance with NCHS confidentiality standards.
2020-12-30	2020-02-01	2020-12-26	Iowa	Male	18-29 years		288					One or more data cells have counts between 1-9 and have been suppressed in accordance with NCHS confidentiality standards.
2020-12-30	2020-02-01	2020-12-26	Iowa	Male	25-34 years		304			0	12	One or more data cells have counts between 1-9 and have been suppressed in accordance with NCHS confidentiality standards.
2020-12-30	2020-02-01	2020-12-26	Iowa	Male	30-49 years	55	939	39	20	0	74
2020-12-30	2020-02-01	2020-12-26	Iowa	Male	35-44 years	30	434	18		0	39	One or more data cells have counts between 1-9 and have been suppressed in accordance with NCHS confidentiality standards.
2020-12-30	2020-02-01	2020-12-26	Iowa	Male	45-54 years	72	868	62	35		100	One or more data cells have counts between 1-9 and have been suppressed in accordance with NCHS confidentiality standards.
2020-12-30	2020-02-01	2020-12-26	Iowa	Male	50-64 years	263	2682	211	106		372	One or more data cells have counts between 1-9 and have been suppressed in accordance with NCHS confidentiality standards.
2020-12-30	2020-02-01	2020-12-26	Iowa	Male	55-64 years	212	2146	166	81		300	One or more data cells have counts between 1-9 and have been suppressed in accordance with NCHS confidentiality standards.
2020-12-30	2020-02-01	2020-12-26	Iowa	Male	65-74 years	404	3407	349	162		600	One or more data cells have counts between 1-9 and have been suppressed in accordance with NCHS confidentiality standards.
2020-12-30	2020-02-01	2020-12-26	Iowa	Male	75-84 years	608	3926	448	221		844	One or more data cells have counts between 1-9 and have been suppressed in accordance with NCHS confidentiality standards.
2020-12-30	2020-02-01	2020-12-26	Iowa	Male	85 years and over	723	4426	501	240		993	One or more data cells have counts between 1-9 and have been suppressed in accordance with NCHS confidentiality standards.
2020-12-30	2020-02-01	2020-12-26	Iowa	Female	All Ages	1865	15278	1262	560	52	2619
2020-12-30	2020-02-01	2020-12-26	Iowa	Female	Under 1 year		57		0	0		One or more data cells have counts between 1-9 and have been suppressed in accordance with NCHS confidentiality standards.
2020-12-30	2020-02-01	2020-12-26	Iowa	Female	0-17 years		97		0	0		One or more data cells have counts between 1-9 and have been suppressed in accordance with NCHS confidentiality standards.
2020-12-30	2020-02-01	2020-12-26	Iowa	Female	1-4 years		10	0	0	0		One or more data cells have counts between 1-9 and have been suppressed in accordance with NCHS confidentiality standards.
2020-12-30	2020-02-01	2020-12-26	Iowa	Female	5-14 years	0	17		0	0		One or more data cells have counts between 1-9 and have been suppressed in accordance with NCHS confidentiality standards.
2020-12-30	2020-02-01	2020-12-26	Iowa	Female	15-24 years		57			0		One or more data cells have counts between 1-9 and have been suppressed in accordance with NCHS confidentiality standards.
2020-12-30	2020-02-01	2020-12-26	Iowa	Female	18-29 years		95			0		One or more data cells have counts between 1-9 and have been suppressed in accordance with NCHS confidentiality standards.
2020-12-30	2020-02-01	2020-12-26	Iowa	Female	25-34 years		124	10			13	One or more data cells have counts between 1-9 and have been suppressed in accordance with NCHS confidentiality standards.
2020-12-30	2020-02-01	2020-12-26	Iowa	Female	30-49 years	25	464	23	11		38	One or more data cells have counts between 1-9 and have been suppressed in accordance with NCHS confidentiality standards.
2020-12-30	2020-02-01	2020-12-26	Iowa	Female	35-44 years	10	225	10		0	18	One or more data cells have counts between 1-9 and have been suppressed in accordance with NCHS confidentiality standards.
2020-12-30	2020-02-01	2020-12-26	Iowa	Female	45-54 years	33	472	32	17		49	One or more data cells have counts between 1-9 and have been suppressed in accordance with NCHS confidentiality standards.
2020-12-30	2020-02-01	2020-12-26	Iowa	Female	50-64 years	138	1615	128	55		216	One or more data cells have counts between 1-9 and have been suppressed in accordance with NCHS confidentiality standards.
2020-12-30	2020-02-01	2020-12-26	Iowa	Female	55-64 years	115	1309	103	43		179	One or more data cells have counts between 1-9 and have been suppressed in accordance with NCHS confidentiality standards.
2020-12-30	2020-02-01	2020-12-26	Iowa	Female	65-74 years	264	2397	229	113	12	392
2020-12-30	2020-02-01	2020-12-26	Iowa	Female	75-84 years	495	3612	334	147	12	694
2020-12-30	2020-02-01	2020-12-26	Iowa	Female	85 years and over	936	6998	539	231	22	1266
2020-12-30	2020-02-01	2020-12-26	Iowa	Unknown	All Ages	0		0	0	0	0	One or more data cells have counts between 1-9 and have been suppressed in accordance with NCHS confidentiality standards.
2020-12-30	2020-02-01	2020-12-26	Iowa	Unknown	Under 1 year	0		0	0	0	0	One or more data cells have counts between 1-9 and have been suppressed in accordance with NCHS confidentiality standards.
2020-12-30	2020-02-01	2020-12-26	Iowa	Unknown	0-17 years	0		0	0	0	0	One or more data cells have counts between 1-9 and have been suppressed in accordance with NCHS confidentiality standards.
2020-12-30	2020-02-01	2020-12-26	Iowa	Unknown	1-4 years	0	0	0	0	0	0
2020-12-30	2020-02-01	2020-12-26	Iowa	Unknown	5-14 years	0	0	0	0	0	0
2020-12-30	2020-02-01	2020-12-26	Iowa	Unknown	15-24 years	0	0	0	0	0	0
2020-12-30	2020-02-01	2020-12-26	Iowa	Unknown	18-29 years	0	0	0	0	0	0
2020-12-30	2020-02-01	2020-12-26	Iowa	Unknown	25-34 years	0	0	0	0	0	0
2020-12-30	2020-02-01	2020-12-26	Iowa	Unknown	30-49 years	0	0	0	0	0	0
2020-12-30	2020-02-01	2020-12-26	Iowa	Unknown	35-44 years	0	0	0	0	0	0
2020-12-30	2020-02-01	2020-12-26	Iowa	Unknown	45-54 years	0	0	0	0	0	0
2020-12-30	2020-02-01	2020-12-26	Iowa	Unknown	50-64 years	0	0	0	0	0	0
2020-12-30	2020-02-01	2020-12-26	Iowa	Unknown	55-64 years	0	0	0	0	0	0
2020-12-30	2020-02-01	2020-12-26	Iowa	Unknown	65-74 years	0	0	0	0	0	0
2020-12-30	2020-02-01	2020-12-26	Iowa	Unknown	75-84 years	0	0	0	0	0	0
2020-12-30	2020-02-01	2020-12-26	Iowa	Unknown	85 years and over	0	0	0	0	0	0
2020-12-30	2020-02-01	2020-12-26	Kansas	All Sexes	All Ages	2566	26779	2323	1101	92	3877
2020-12-30	2020-02-01	2020-12-26	Kansas	Male	All Ages	1414	13955	1288	649	45	2095
2020-12-30	2020-02-01	2020-12-26	Kansas	Male	Under 1 year	0	91		0	0		One or more data cells have counts between 1-9 and have been suppressed in accordance with NCHS confidentiality standards.
2020-12-30	2020-02-01	2020-12-26	Kansas	Male	0-17 years	0	163		0	0		One or more data cells have counts between 1-9 and have been suppressed in accordance with NCHS confidentiality standards.
2020-12-30	2020-02-01	2020-12-26	Kansas	Male	1-4 years	0	12		0	0		One or more data cells have counts between 1-9 and have been suppressed in accordance with NCHS confidentiality standards.
2020-12-30	2020-02-01	2020-12-26	Kansas	Male	5-14 years	0	27	0	0	0	0
2020-12-30	2020-02-01	2020-12-26	Kansas	Male	15-24 years		238			0		One or more data cells have counts between 1-9 and have been suppressed in accordance with NCHS confidentiality standards.
2020-12-30	2020-02-01	2020-12-26	Kansas	Male	18-29 years		378				11	One or more data cells have counts between 1-9 and have been suppressed in accordance with NCHS confidentiality standards.
2020-12-30	2020-02-01	2020-12-26	Kansas	Male	25-34 years		360				15	One or more data cells have counts between 1-9 and have been suppressed in accordance with NCHS confidentiality standards.
2020-12-30	2020-02-01	2020-12-26	Kansas	Male	30-49 years	51	962	40	16		78	One or more data cells have counts between 1-9 and have been suppressed in accordance with NCHS confidentiality standards.
2020-12-30	2020-02-01	2020-12-26	Kansas	Male	35-44 years	18	461	18			31	One or more data cells have counts between 1-9 and have been suppressed in accordance with NCHS confidentiality standards.
2020-12-30	2020-02-01	2020-12-26	Kansas	Male	45-54 years	56	778	41	22		77	One or more data cells have counts between 1-9 and have been suppressed in accordance with NCHS confidentiality standards.
2020-12-30	2020-02-01	2020-12-26	Kansas	Male	50-64 years	167	2432	173	90		259	One or more data cells have counts between 1-9 and have been suppressed in accordance with NCHS confidentiality standards.
2020-12-30	2020-02-01	2020-12-26	Kansas	Male	55-64 years	138	1968	149	77		219	One or more data cells have counts between 1-9 and have been suppressed in accordance with NCHS confidentiality standards.
2020-12-30	2020-02-01	2020-12-26	Kansas	Male	65-74 years	274	3009	292	129	10	446
2020-12-30	2020-02-01	2020-12-26	Kansas	Male	75-84 years	468	3455	390	230	15	641
2020-12-30	2020-02-01	2020-12-26	Kansas	Male	85 years and over	448	3556	381	180		656	One or more data cells have counts between 1-9 and have been suppressed in accordance with NCHS confidentiality standards.
2020-12-30	2020-02-01	2020-12-26	Kansas	Female	All Ages	1152	12823	1035	452	47	1782
2020-12-30	2020-02-01	2020-12-26	Kansas	Female	Under 1 year	0	67	0	0	0	0
2020-12-30	2020-02-01	2020-12-26	Kansas	Female	0-17 years	0	108		0	0		One or more data cells have counts between 1-9 and have been suppressed in accordance with NCHS confidentiality standards.
2020-12-30	2020-02-01	2020-12-26	Kansas	Female	1-4 years	0		0	0	0	0	One or more data cells have counts between 1-9 and have been suppressed in accordance with NCHS confidentiality standards.
2020-12-30	2020-02-01	2020-12-26	Kansas	Female	5-14 years	0	18		0	0		One or more data cells have counts between 1-9 and have been suppressed in accordance with NCHS confidentiality standards.
2020-12-30	2020-02-01	2020-12-26	Kansas	Female	15-24 years		73		0	0		One or more data cells have counts between 1-9 and have been suppressed in accordance with NCHS confidentiality standards.
2020-12-30	2020-02-01	2020-12-26	Kansas	Female	18-29 years		109			0		One or more data cells have counts between 1-9 and have been suppressed in accordance with NCHS confidentiality standards.
2020-12-30	2020-02-01	2020-12-26	Kansas	Female	25-34 years		135					One or more data cells have counts between 1-9 and have been suppressed in accordance with NCHS confidentiality standards.
2020-12-30	2020-02-01	2020-12-26	Kansas	Female	30-49 years	20	519	19			38	One or more data cells have counts between 1-9 and have been suppressed in accordance with NCHS confidentiality standards.
2020-12-30	2020-02-01	2020-12-26	Kansas	Female	35-44 years		243	10		0	17	One or more data cells have counts between 1-9 and have been suppressed in accordance with NCHS confidentiality standards.
2020-12-30	2020-02-01	2020-12-26	Kansas	Female	45-54 years	26	493	31	11		49	One or more data cells have counts between 1-9 and have been suppressed in accordance with NCHS confidentiality standards.
2020-12-30	2020-02-01	2020-12-26	Kansas	Female	50-64 years	91	1580	121	48		170	One or more data cells have counts between 1-9 and have been suppressed in accordance with NCHS confidentiality standards.
2020-12-30	2020-02-01	2020-12-26	Kansas	Female	55-64 years	74	1279	97	40		137	One or more data cells have counts between 1-9 and have been suppressed in accordance with NCHS confidentiality standards.
2020-12-30	2020-02-01	2020-12-26	Kansas	Female	65-74 years	189	2131	201	84		315	One or more data cells have counts between 1-9 and have been suppressed in accordance with NCHS confidentiality standards.
2020-12-30	2020-02-01	2020-12-26	Kansas	Female	75-84 years	312	3026	274	137	15	464
2020-12-30	2020-02-01	2020-12-26	Kansas	Female	85 years and over	534	5350	417	177	13	787
2020-12-30	2020-02-01	2020-12-26	Kansas	Unknown	All Ages	0		0	0	0	0	One or more data cells have counts between 1-9 and have been suppressed in accordance with NCHS confidentiality standards.
2020-12-30	2020-02-01	2020-12-26	Kansas	Unknown	Under 1 year	0		0	0	0	0	One or more data cells have counts between 1-9 and have been suppressed in accordance with NCHS confidentiality standards.
2020-12-30	2020-02-01	2020-12-26	Kansas	Unknown	0-17 years	0		0	0	0	0	One or more data cells have counts between 1-9 and have been suppressed in accordance with NCHS confidentiality standards.
2020-12-30	2020-02-01	2020-12-26	Kansas	Unknown	1-4 years	0	0	0	0	0	0
2020-12-30	2020-02-01	2020-12-26	Kansas	Unknown	5-14 years	0	0	0	0	0	0
2020-12-30	2020-02-01	2020-12-26	Kansas	Unknown	15-24 years	0	0	0	0	0	0
2020-12-30	2020-02-01	2020-12-26	Kansas	Unknown	18-29 years	0	0	0	0	0	0
2020-12-30	2020-02-01	2020-12-26	Kansas	Unknown	25-34 years	0	0	0	0	0	0
2020-12-30	2020-02-01	2020-12-26	Kansas	Unknown	30-49 years	0	0	0	0	0	0
2020-12-30	2020-02-01	2020-12-26	Kansas	Unknown	35-44 years	0	0	0	0	0	0
2020-12-30	2020-02-01	2020-12-26	Kansas	Unknown	45-54 years	0	0	0	0	0	0
2020-12-30	2020-02-01	2020-12-26	Kansas	Unknown	50-64 years	0	0	0	0	0	0
2020-12-30	2020-02-01	2020-12-26	Kansas	Unknown	55-64 years	0	0	0	0	0	0
2020-12-30	2020-02-01	2020-12-26	Kansas	Unknown	65-74 years	0	0	0	0	0	0
2020-12-30	2020-02-01	2020-12-26	Kansas	Unknown	75-84 years	0	0	0	0	0	0
2020-12-30	2020-02-01	2020-12-26	Kansas	Unknown	85 years and over	0	0	0	0	0	0
2020-12-30	2020-02-01	2020-12-26	Kentucky	All Sexes	All Ages	3063	46500	4590	1460	104	6294
2020-12-30	2020-02-01	2020-12-26	Kentucky	Male	All Ages	1516	24263	2480	800	52	3247
2020-12-30	2020-02-01	2020-12-26	Kentucky	Male	Under 1 year		129	0	0	0		One or more data cells have counts between 1-9 and have been suppressed in accordance with NCHS confidentiality standards.
2020-12-30	2020-02-01	2020-12-26	Kentucky	Male	0-17 years		256		0	0		One or more data cells have counts between 1-9 and have been suppressed in accordance with NCHS confidentiality standards.
2020-12-30	2020-02-01	2020-12-26	Kentucky	Male	1-4 years	0	24	0	0	0	0
2020-12-30	2020-02-01	2020-12-26	Kentucky	Male	5-14 years	0	38	0	0	0	0
2020-12-30	2020-02-01	2020-12-26	Kentucky	Male	15-24 years	0	369		0	0		One or more data cells have counts between 1-9 and have been suppressed in accordance with NCHS confidentiality standards.
2020-12-30	2020-02-01	2020-12-26	Kentucky	Male	18-29 years	0	627		0	0		One or more data cells have counts between 1-9 and have been suppressed in accordance with NCHS confidentiality standards.
2020-12-30	2020-02-01	2020-12-26	Kentucky	Male	25-34 years		756	14			18	One or more data cells have counts between 1-9 and have been suppressed in accordance with NCHS confidentiality standards.
2020-12-30	2020-02-01	2020-12-26	Kentucky	Male	30-49 years	53	2435	116	26		147	One or more data cells have counts between 1-9 and have been suppressed in accordance with NCHS confidentiality standards.
2020-12-30	2020-02-01	2020-12-26	Kentucky	Male	35-44 years	27	1220	54	17		65	One or more data cells have counts between 1-9 and have been suppressed in accordance with NCHS confidentiality standards.
2020-12-30	2020-02-01	2020-12-26	Kentucky	Male	45-54 years	61	1911	129	28		167	One or more data cells have counts between 1-9 and have been suppressed in accordance with NCHS confidentiality standards.
2020-12-30	2020-02-01	2020-12-26	Kentucky	Male	50-64 years	218	5397	442	112	12	560
2020-12-30	2020-02-01	2020-12-26	Kentucky	Male	55-64 years	179	4268	364	92		460	One or more data cells have counts between 1-9 and have been suppressed in accordance with NCHS confidentiality standards.
2020-12-30	2020-02-01	2020-12-26	Kentucky	Male	65-74 years	419	5671	662	232	14	862
2020-12-30	2020-02-01	2020-12-26	Kentucky	Male	75-84 years	436	5654	732	248	11	931
2020-12-30	2020-02-01	2020-12-26	Kentucky	Male	85 years and over	389	4223	520	182	11	738
2020-12-30	2020-02-01	2020-12-26	Kentucky	Female	All Ages	1547	22236	2110	660	52	3047
2020-12-30	2020-02-01	2020-12-26	Kentucky	Female	Under 1 year	0	96		0	0		One or more data cells have counts between 1-9 and have been suppressed in accordance with NCHS confidentiality standards.
2020-12-30	2020-02-01	2020-12-26	Kentucky	Female	0-17 years	0	161		0	0		One or more data cells have counts between 1-9 and have been suppressed in accordance with NCHS confidentiality standards.
2020-12-30	2020-02-01	2020-12-26	Kentucky	Female	1-4 years	0	14	0	0	0	0
2020-12-30	2020-02-01	2020-12-26	Kentucky	Female	5-14 years	0	31	0	0	0	0
2020-12-30	2020-02-01	2020-12-26	Kentucky	Female	15-24 years	0	141		0			One or more data cells have counts between 1-9 and have been suppressed in accordance with NCHS confidentiality standards.
2020-12-30	2020-02-01	2020-12-26	Kentucky	Female	18-29 years		271					One or more data cells have counts between 1-9 and have been suppressed in accordance with NCHS confidentiality standards.
2020-12-30	2020-02-01	2020-12-26	Kentucky	Female	25-34 years		356	14			15	One or more data cells have counts between 1-9 and have been suppressed in accordance with NCHS confidentiality standards.
2020-12-30	2020-02-01	2020-12-26	Kentucky	Female	30-49 years	22	1301	77	14		91	One or more data cells have counts between 1-9 and have been suppressed in accordance with NCHS confidentiality standards.
2020-12-30	2020-02-01	2020-12-26	Kentucky	Female	35-44 years	10	604	38			42	One or more data cells have counts between 1-9 and have been suppressed in accordance with NCHS confidentiality standards.
2020-12-30	2020-02-01	2020-12-26	Kentucky	Female	45-54 years	38	1209	91	16		118	One or more data cells have counts between 1-9 and have been suppressed in accordance with NCHS confidentiality standards.
2020-12-30	2020-02-01	2020-12-26	Kentucky	Female	50-64 years	175	3550	328	89	14	427
2020-12-30	2020-02-01	2020-12-26	Kentucky	Female	55-64 years	146	2832	268	77	13	349
2020-12-30	2020-02-01	2020-12-26	Kentucky	Female	65-74 years	272	4346	462	129	14	618
2020-12-30	2020-02-01	2020-12-26	Kentucky	Female	75-84 years	417	5604	600	196		826	One or more data cells have counts between 1-9 and have been suppressed in accordance with NCHS confidentiality standards.
2020-12-30	2020-02-01	2020-12-26	Kentucky	Female	85 years and over	660	7003	634	231	12	1075
2020-12-30	2020-02-01	2020-12-26	Kentucky	Unknown	All Ages	0		0	0	0	0	One or more data cells have counts between 1-9 and have been suppressed in accordance with NCHS confidentiality standards.
2020-12-30	2020-02-01	2020-12-26	Kentucky	Unknown	Under 1 year	0		0	0	0	0	One or more data cells have counts between 1-9 and have been suppressed in accordance with NCHS confidentiality standards.
2020-12-30	2020-02-01	2020-12-26	Kentucky	Unknown	0-17 years	0		0	0	0	0	One or more data cells have counts between 1-9 and have been suppressed in accordance with NCHS confidentiality standards.
2020-12-30	2020-02-01	2020-12-26	Kentucky	Unknown	1-4 years	0	0	0	0	0	0
2020-12-30	2020-02-01	2020-12-26	Kentucky	Unknown	5-14 years	0	0	0	0	0	0
2020-12-30	2020-02-01	2020-12-26	Kentucky	Unknown	15-24 years	0	0	0	0	0	0
2020-12-30	2020-02-01	2020-12-26	Kentucky	Unknown	18-29 years	0	0	0	0	0	0
2020-12-30	2020-02-01	2020-12-26	Kentucky	Unknown	25-34 years	0	0	0	0	0	0
2020-12-30	2020-02-01	2020-12-26	Kentucky	Unknown	30-49 years	0	0	0	0	0	0
2020-12-30	2020-02-01	2020-12-26	Kentucky	Unknown	35-44 years	0	0	0	0	0	0
2020-12-30	2020-02-01	2020-12-26	Kentucky	Unknown	45-54 years	0	0	0	0	0	0
2020-12-30	2020-02-01	2020-12-26	Kentucky	Unknown	50-64 years	0	0	0	0	0	0
2020-12-30	2020-02-01	2020-12-26	Kentucky	Unknown	55-64 years	0	0	0	0	0	0
2020-12-30	2020-02-01	2020-12-26	Kentucky	Unknown	65-74 years	0	0	0	0	0	0
2020-12-30	2020-02-01	2020-12-26	Kentucky	Unknown	75-84 years	0	0	0	0	0	0
2020-12-30	2020-02-01	2020-12-26	Kentucky	Unknown	85 years and over	0	0	0	0	0	0
2020-12-30	2020-02-01	2020-12-26	Louisiana	All Sexes	All Ages	6041	48038	4777	2980	76	7907
2020-12-30	2020-02-01	2020-12-26	Louisiana	Male	All Ages	3222	25210	2567	1634	36	4187
2020-12-30	2020-02-01	2020-12-26	Louisiana	Male	Under 1 year		172	0	0	0		One or more data cells have counts between 1-9 and have been suppressed in accordance with NCHS confidentiality standards.
2020-12-30	2020-02-01	2020-12-26	Louisiana	Male	0-17 years		339		0	0		One or more data cells have counts between 1-9 and have been suppressed in accordance with NCHS confidentiality standards.
2020-12-30	2020-02-01	2020-12-26	Louisiana	Male	1-4 years		35		0	0		One or more data cells have counts between 1-9 and have been suppressed in accordance with NCHS confidentiality standards.
2020-12-30	2020-02-01	2020-12-26	Louisiana	Male	5-14 years		66		0	0		One or more data cells have counts between 1-9 and have been suppressed in accordance with NCHS confidentiality standards.
2020-12-30	2020-02-01	2020-12-26	Louisiana	Male	15-24 years	10	436	10		0	17	One or more data cells have counts between 1-9 and have been suppressed in accordance with NCHS confidentiality standards.
2020-12-30	2020-02-01	2020-12-26	Louisiana	Male	18-29 years	15	774	20		0	29	One or more data cells have counts between 1-9 and have been suppressed in accordance with NCHS confidentiality standards.
2020-12-30	2020-02-01	2020-12-26	Louisiana	Male	25-34 years	22	862	25	12		36	One or more data cells have counts between 1-9 and have been suppressed in accordance with NCHS confidentiality standards.
2020-12-30	2020-02-01	2020-12-26	Louisiana	Male	30-49 years	161	2438	119	76		208	One or more data cells have counts between 1-9 and have been suppressed in accordance with NCHS confidentiality standards.
2020-12-30	2020-02-01	2020-12-26	Louisiana	Male	35-44 years	69	1187	63	39		94	One or more data cells have counts between 1-9 and have been suppressed in accordance with NCHS confidentiality standards.
2020-12-30	2020-02-01	2020-12-26	Louisiana	Male	45-54 years	188	1859	116	83		226	One or more data cells have counts between 1-9 and have been suppressed in accordance with NCHS confidentiality standards.
2020-12-30	2020-02-01	2020-12-26	Louisiana	Male	50-64 years	581	5347	451	293		747	One or more data cells have counts between 1-9 and have been suppressed in accordance with NCHS confidentiality standards.
2020-12-30	2020-02-01	2020-12-26	Louisiana	Male	55-64 years	470	4281	376	238		613	One or more data cells have counts between 1-9 and have been suppressed in accordance with NCHS confidentiality standards.
2020-12-30	2020-02-01	2020-12-26	Louisiana	Male	65-74 years	874	6013	715	462	11	1136
2020-12-30	2020-02-01	2020-12-26	Louisiana	Male	75-84 years	935	5865	712	463		1191	One or more data cells have counts between 1-9 and have been suppressed in accordance with NCHS confidentiality standards.
2020-12-30	2020-02-01	2020-12-26	Louisiana	Male	85 years and over	650	4434	547	334		867	One or more data cells have counts between 1-9 and have been suppressed in accordance with NCHS confidentiality standards.
2020-12-30	2020-02-01	2020-12-26	Louisiana	Female	All Ages	2819	22828	2210	1346	40	3720
2020-12-30	2020-02-01	2020-12-26	Louisiana	Female	Under 1 year		144		0			One or more data cells have counts between 1-9 and have been suppressed in accordance with NCHS confidentiality standards.
2020-12-30	2020-02-01	2020-12-26	Louisiana	Female	0-17 years		225		0		10	One or more data cells have counts between 1-9 and have been suppressed in accordance with NCHS confidentiality standards.
2020-12-30	2020-02-01	2020-12-26	Louisiana	Female	1-4 years	0	21		0	0		One or more data cells have counts between 1-9 and have been suppressed in accordance with NCHS confidentiality standards.
2020-12-30	2020-02-01	2020-12-26	Louisiana	Female	5-14 years	0	33		0	0		One or more data cells have counts between 1-9 and have been suppressed in accordance with NCHS confidentiality standards.
2020-12-30	2020-02-01	2020-12-26	Louisiana	Female	15-24 years		169					One or more data cells have counts between 1-9 and have been suppressed in accordance with NCHS confidentiality standards.
2020-12-30	2020-02-01	2020-12-26	Louisiana	Female	18-29 years	11	298	21	10		23	One or more data cells have counts between 1-9 and have been suppressed in accordance with NCHS confidentiality standards.
2020-12-30	2020-02-01	2020-12-26	Louisiana	Female	25-34 years	20	397	26	12	0	34
2020-12-30	2020-02-01	2020-12-26	Louisiana	Female	30-49 years	120	1309	87	54		157	One or more data cells have counts between 1-9 and have been suppressed in accordance with NCHS confidentiality standards.
2020-12-30	2020-02-01	2020-12-26	Louisiana	Female	35-44 years	61	619	45	28		79	One or more data cells have counts between 1-9 and have been suppressed in accordance with NCHS confidentiality standards.
2020-12-30	2020-02-01	2020-12-26	Louisiana	Female	45-54 years	122	1159	101	55		177	One or more data cells have counts between 1-9 and have been suppressed in accordance with NCHS confidentiality standards.
2020-12-30	2020-02-01	2020-12-26	Louisiana	Female	50-64 years	438	3589	369	221	10	594
2020-12-30	2020-02-01	2020-12-26	Louisiana	Female	55-64 years	362	2879	298	186		476	One or more data cells have counts between 1-9 and have been suppressed in accordance with NCHS confidentiality standards.
2020-12-30	2020-02-01	2020-12-26	Louisiana	Female	65-74 years	564	4453	466	285		752	One or more data cells have counts between 1-9 and have been suppressed in accordance with NCHS confidentiality standards.
2020-12-30	2020-02-01	2020-12-26	Louisiana	Female	75-84 years	839	5697	617	396		1068	One or more data cells have counts between 1-9 and have been suppressed in accordance with NCHS confidentiality standards.
2020-12-30	2020-02-01	2020-12-26	Louisiana	Female	85 years and over	845	7257	643	380		1116	One or more data cells have counts between 1-9 and have been suppressed in accordance with NCHS confidentiality standards.
2020-12-30	2020-02-01	2020-12-26	Louisiana	Unknown	All Ages	0	0	0	0	0	0
2020-12-30	2020-02-01	2020-12-26	Louisiana	Unknown	Under 1 year	0	0	0	0	0	0
2020-12-30	2020-02-01	2020-12-26	Louisiana	Unknown	0-17 years	0	0	0	0	0	0
2020-12-30	2020-02-01	2020-12-26	Louisiana	Unknown	1-4 years	0	0	0	0	0	0
2020-12-30	2020-02-01	2020-12-26	Louisiana	Unknown	5-14 years	0	0	0	0	0	0
2020-12-30	2020-02-01	2020-12-26	Louisiana	Unknown	15-24 years	0	0	0	0	0	0
2020-12-30	2020-02-01	2020-12-26	Louisiana	Unknown	18-29 years	0	0	0	0	0	0
2020-12-30	2020-02-01	2020-12-26	Louisiana	Unknown	25-34 years	0	0	0	0	0	0
2020-12-30	2020-02-01	2020-12-26	Louisiana	Unknown	30-49 years	0	0	0	0	0	0
2020-12-30	2020-02-01	2020-12-26	Louisiana	Unknown	35-44 years	0	0	0	0	0	0
2020-12-30	2020-02-01	2020-12-26	Louisiana	Unknown	45-54 years	0	0	0	0	0	0
2020-12-30	2020-02-01	2020-12-26	Louisiana	Unknown	50-64 years	0	0	0	0	0	0
2020-12-30	2020-02-01	2020-12-26	Louisiana	Unknown	55-64 years	0	0	0	0	0	0
2020-12-30	2020-02-01	2020-12-26	Louisiana	Unknown	65-74 years	0	0	0	0	0	0
2020-12-30	2020-02-01	2020-12-26	Louisiana	Unknown	75-84 years	0	0	0	0	0	0
2020-12-30	2020-02-01	2020-12-26	Louisiana	Unknown	85 years and over	0	0	0	0	0	0
2020-12-30	2020-02-01	2020-12-26	Maine	All Sexes	All Ages	364	13999	883	84	32	1195
2020-12-30	2020-02-01	2020-12-26	Maine	Male	All Ages	178	7311	501	47	17	649
2020-12-30	2020-02-01	2020-12-26	Maine	Male	Under 1 year	0	33	0	0	0	0
2020-12-30	2020-02-01	2020-12-26	Maine	Male	0-17 years	0	63	0	0			One or more data cells have counts between 1-9 and have been suppressed in accordance with NCHS confidentiality standards.
2020-12-30	2020-02-01	2020-12-26	Maine	Male	1-4 years	0		0	0			One or more data cells have counts between 1-9 and have been suppressed in accordance with NCHS confidentiality standards.
2020-12-30	2020-02-01	2020-12-26	Maine	Male	5-14 years	0	10	0	0	0	0
2020-12-30	2020-02-01	2020-12-26	Maine	Male	15-24 years	0	80	0	0	0	0
2020-12-30	2020-02-01	2020-12-26	Maine	Male	18-29 years		141		0	0		One or more data cells have counts between 1-9 and have been suppressed in accordance with NCHS confidentiality standards.
2020-12-30	2020-02-01	2020-12-26	Maine	Male	25-34 years		172		0	0		One or more data cells have counts between 1-9 and have been suppressed in accordance with NCHS confidentiality standards.
2020-12-30	2020-02-01	2020-12-26	Maine	Male	30-49 years		526				14	One or more data cells have counts between 1-9 and have been suppressed in accordance with NCHS confidentiality standards.
2020-12-30	2020-02-01	2020-12-26	Maine	Male	35-44 years		257					One or more data cells have counts between 1-9 and have been suppressed in accordance with NCHS confidentiality standards.
2020-12-30	2020-02-01	2020-12-26	Maine	Male	45-54 years		439	12			19	One or more data cells have counts between 1-9 and have been suppressed in accordance with NCHS confidentiality standards.
2020-12-30	2020-02-01	2020-12-26	Maine	Male	50-64 years	19	1381	57			80	One or more data cells have counts between 1-9 and have been suppressed in accordance with NCHS confidentiality standards.
2020-12-30	2020-02-01	2020-12-26	Maine	Male	55-64 years	16	1114	49			69	One or more data cells have counts between 1-9 and have been suppressed in accordance with NCHS confidentiality standards.
2020-12-30	2020-02-01	2020-12-26	Maine	Male	65-74 years	35	1576	106	14		130	One or more data cells have counts between 1-9 and have been suppressed in accordance with NCHS confidentiality standards.
2020-12-30	2020-02-01	2020-12-26	Maine	Male	75-84 years	64	1845	160	19		208	One or more data cells have counts between 1-9 and have been suppressed in accordance with NCHS confidentiality standards.
2020-12-30	2020-02-01	2020-12-26	Maine	Male	85 years and over	54	1779	168	11		213	One or more data cells have counts between 1-9 and have been suppressed in accordance with NCHS confidentiality standards.
2020-12-30	2020-02-01	2020-12-26	Maine	Female	All Ages	186	6686	382	37	15	546
2020-12-30	2020-02-01	2020-12-26	Maine	Female	Under 1 year	0	29	0	0	0	0
2020-12-30	2020-02-01	2020-12-26	Maine	Female	0-17 years	0	36	0	0			One or more data cells have counts between 1-9 and have been suppressed in accordance with NCHS confidentiality standards.
2020-12-30	2020-02-01	2020-12-26	Maine	Female	1-4 years	0		0	0			One or more data cells have counts between 1-9 and have been suppressed in accordance with NCHS confidentiality standards.
2020-12-30	2020-02-01	2020-12-26	Maine	Female	5-14 years	0		0	0	0	0	One or more data cells have counts between 1-9 and have been suppressed in accordance with NCHS confidentiality standards.
2020-12-30	2020-02-01	2020-12-26	Maine	Female	15-24 years	0	17	0	0	0	0
2020-12-30	2020-02-01	2020-12-26	Maine	Female	18-29 years	0	39		0	0		One or more data cells have counts between 1-9 and have been suppressed in accordance with NCHS confidentiality standards.
2020-12-30	2020-02-01	2020-12-26	Maine	Female	25-34 years	0	54		0	0		One or more data cells have counts between 1-9 and have been suppressed in accordance with NCHS confidentiality standards.
2020-12-30	2020-02-01	2020-12-26	Maine	Female	30-49 years		232	14		0	16	One or more data cells have counts between 1-9 and have been suppressed in accordance with NCHS confidentiality standards.
2020-12-30	2020-02-01	2020-12-26	Maine	Female	35-44 years		112			0		One or more data cells have counts between 1-9 and have been suppressed in accordance with NCHS confidentiality standards.
2020-12-30	2020-02-01	2020-12-26	Maine	Female	45-54 years		245	12		0	14	One or more data cells have counts between 1-9 and have been suppressed in accordance with NCHS confidentiality standards.
2020-12-30	2020-02-01	2020-12-26	Maine	Female	50-64 years		727	35		0	40	One or more data cells have counts between 1-9 and have been suppressed in accordance with NCHS confidentiality standards.
2020-12-30	2020-02-01	2020-12-26	Maine	Female	55-64 years		573	29		0	33	One or more data cells have counts between 1-9 and have been suppressed in accordance with NCHS confidentiality standards.
2020-12-30	2020-02-01	2020-12-26	Maine	Female	65-74 years	21	1149	62			83	One or more data cells have counts between 1-9 and have been suppressed in accordance with NCHS confidentiality standards.
2020-12-30	2020-02-01	2020-12-26	Maine	Female	75-84 years	60	1712	117	13		167	One or more data cells have counts between 1-9 and have been suppressed in accordance with NCHS confidentiality standards.
2020-12-30	2020-02-01	2020-12-26	Maine	Female	85 years and over	95	2791	153	19		238	One or more data cells have counts between 1-9 and have been suppressed in accordance with NCHS confidentiality standards.
2020-12-30	2020-02-01	2020-12-26	Maine	Unknown	All Ages	0		0	0	0	0	One or more data cells have counts between 1-9 and have been suppressed in accordance with NCHS confidentiality standards.
2020-12-30	2020-02-01	2020-12-26	Maine	Unknown	Under 1 year	0		0	0	0	0	One or more data cells have counts between 1-9 and have been suppressed in accordance with NCHS confidentiality standards.
2020-12-30	2020-02-01	2020-12-26	Maine	Unknown	0-17 years	0		0	0	0	0	One or more data cells have counts between 1-9 and have been suppressed in accordance with NCHS confidentiality standards.
2020-12-30	2020-02-01	2020-12-26	Maine	Unknown	1-4 years	0	0	0	0	0	0
2020-12-30	2020-02-01	2020-12-26	Maine	Unknown	5-14 years	0	0	0	0	0	0
2020-12-30	2020-02-01	2020-12-26	Maine	Unknown	15-24 years	0	0	0	0	0	0
2020-12-30	2020-02-01	2020-12-26	Maine	Unknown	18-29 years	0	0	0	0	0	0
2020-12-30	2020-02-01	2020-12-26	Maine	Unknown	25-34 years	0	0	0	0	0	0
2020-12-30	2020-02-01	2020-12-26	Maine	Unknown	30-49 years	0	0	0	0	0	0
2020-12-30	2020-02-01	2020-12-26	Maine	Unknown	35-44 years	0	0	0	0	0	0
2020-12-30	2020-02-01	2020-12-26	Maine	Unknown	45-54 years	0	0	0	0	0	0
2020-12-30	2020-02-01	2020-12-26	Maine	Unknown	50-64 years	0	0	0	0	0	0
2020-12-30	2020-02-01	2020-12-26	Maine	Unknown	55-64 years	0	0	0	0	0	0
2020-12-30	2020-02-01	2020-12-26	Maine	Unknown	65-74 years	0	0	0	0	0	0
2020-12-30	2020-02-01	2020-12-26	Maine	Unknown	75-84 years	0	0	0	0	0	0
2020-12-30	2020-02-01	2020-12-26	Maine	Unknown	85 years and over	0	0	0	0	0	0
2020-12-30	2020-02-01	2020-12-26	Maryland	All Sexes	All Ages	5681	52744	5008	2122	129	8680
2020-12-30	2020-02-01	2020-12-26	Maryland	Male	All Ages	2901	26943	2666	1131	60	4489
2020-12-30	2020-02-01	2020-12-26	Maryland	Male	Under 1 year		169		0	0		One or more data cells have counts between 1-9 and have been suppressed in accordance with NCHS confidentiality standards.
2020-12-30	2020-02-01	2020-12-26	Maryland	Male	0-17 years		264		0			One or more data cells have counts between 1-9 and have been suppressed in accordance with NCHS confidentiality standards.
2020-12-30	2020-02-01	2020-12-26	Maryland	Male	1-4 years		12	0	0	0		One or more data cells have counts between 1-9 and have been suppressed in accordance with NCHS confidentiality standards.
2020-12-30	2020-02-01	2020-12-26	Maryland	Male	5-14 years	0	34	0	0			One or more data cells have counts between 1-9 and have been suppressed in accordance with NCHS confidentiality standards.
2020-12-30	2020-02-01	2020-12-26	Maryland	Male	15-24 years		457			0	11	One or more data cells have counts between 1-9 and have been suppressed in accordance with NCHS confidentiality standards.
2020-12-30	2020-02-01	2020-12-26	Maryland	Male	18-29 years	21	844	23	10	0	34
2020-12-30	2020-02-01	2020-12-26	Maryland	Male	25-34 years	34	981	33	13		56	One or more data cells have counts between 1-9 and have been suppressed in accordance with NCHS confidentiality standards.
2020-12-30	2020-02-01	2020-12-26	Maryland	Male	30-49 years	166	2518	123	57		238	One or more data cells have counts between 1-9 and have been suppressed in accordance with NCHS confidentiality standards.
2020-12-30	2020-02-01	2020-12-26	Maryland	Male	35-44 years	80	1194	61	28		115	One or more data cells have counts between 1-9 and have been suppressed in accordance with NCHS confidentiality standards.
2020-12-30	2020-02-01	2020-12-26	Maryland	Male	45-54 years	174	1937	140	69		248	One or more data cells have counts between 1-9 and have been suppressed in accordance with NCHS confidentiality standards.
2020-12-30	2020-02-01	2020-12-26	Maryland	Male	50-64 years	521	5393	435	199	14	768
2020-12-30	2020-02-01	2020-12-26	Maryland	Male	55-64 years	414	4235	340	153	12	611
2020-12-30	2020-02-01	2020-12-26	Maryland	Male	65-74 years	637	5688	601	268		978	One or more data cells have counts between 1-9 and have been suppressed in accordance with NCHS confidentiality standards.
2020-12-30	2020-02-01	2020-12-26	Maryland	Male	75-84 years	831	6180	772	338	14	1279
2020-12-30	2020-02-01	2020-12-26	Maryland	Male	85 years and over	722	6056	711	259	17	1187
2020-12-30	2020-02-01	2020-12-26	Maryland	Female	All Ages	2780	25800	2342	991	69	4191
2020-12-30	2020-02-01	2020-12-26	Maryland	Female	Under 1 year	0	143	0	0	0	0
2020-12-30	2020-02-01	2020-12-26	Maryland	Female	0-17 years		207		0	0		One or more data cells have counts between 1-9 and have been suppressed in accordance with NCHS confidentiality standards.
2020-12-30	2020-02-01	2020-12-26	Maryland	Female	1-4 years	0	18		0	0		One or more data cells have counts between 1-9 and have been suppressed in accordance with NCHS confidentiality standards.
2020-12-30	2020-02-01	2020-12-26	Maryland	Female	5-14 years	0	30		0	0		One or more data cells have counts between 1-9 and have been suppressed in accordance with NCHS confidentiality standards.
2020-12-30	2020-02-01	2020-12-26	Maryland	Female	15-24 years		138			0		One or more data cells have counts between 1-9 and have been suppressed in accordance with NCHS confidentiality standards.
2020-12-30	2020-02-01	2020-12-26	Maryland	Female	18-29 years	10	310	11		0	18	One or more data cells have counts between 1-9 and have been suppressed in accordance with NCHS confidentiality standards.
2020-12-30	2020-02-01	2020-12-26	Maryland	Female	25-34 years	11	432	20			29	One or more data cells have counts between 1-9 and have been suppressed in accordance with NCHS confidentiality standards.
2020-12-30	2020-02-01	2020-12-26	Maryland	Female	30-49 years	74	1296	79	25		131	One or more data cells have counts between 1-9 and have been suppressed in accordance with NCHS confidentiality standards.
2020-12-30	2020-02-01	2020-12-26	Maryland	Female	35-44 years	36	627	35		0	63	One or more data cells have counts between 1-9 and have been suppressed in accordance with NCHS confidentiality standards.
2020-12-30	2020-02-01	2020-12-26	Maryland	Female	45-54 years	98	1120	86	36		150	One or more data cells have counts between 1-9 and have been suppressed in accordance with NCHS confidentiality standards.
2020-12-30	2020-02-01	2020-12-26	Maryland	Female	50-64 years	303	3442	284	113	14	487
2020-12-30	2020-02-01	2020-12-26	Maryland	Female	55-64 years	237	2747	228	91	13	386
2020-12-30	2020-02-01	2020-12-26	Maryland	Female	65-74 years	493	4439	457	200	16	765
2020-12-30	2020-02-01	2020-12-26	Maryland	Female	75-84 years	740	6087	612	291	19	1077
2020-12-30	2020-02-01	2020-12-26	Maryland	Female	85 years and over	1159	10019	895	359	17	1708
2020-12-30	2020-02-01	2020-12-26	Maryland	Unknown	All Ages	0		0	0	0	0	One or more data cells have counts between 1-9 and have been suppressed in accordance with NCHS confidentiality standards.
2020-12-30	2020-02-01	2020-12-26	Maryland	Unknown	Under 1 year	0		0	0	0	0	One or more data cells have counts between 1-9 and have been suppressed in accordance with NCHS confidentiality standards.
2020-12-30	2020-02-01	2020-12-26	Maryland	Unknown	0-17 years	0		0	0	0	0	One or more data cells have counts between 1-9 and have been suppressed in accordance with NCHS confidentiality standards.
2020-12-30	2020-02-01	2020-12-26	Maryland	Unknown	1-4 years	0	0	0	0	0	0
2020-12-30	2020-02-01	2020-12-26	Maryland	Unknown	5-14 years	0	0	0	0	0	0
2020-12-30	2020-02-01	2020-12-26	Maryland	Unknown	15-24 years	0	0	0	0	0	0
2020-12-30	2020-02-01	2020-12-26	Maryland	Unknown	18-29 years	0	0	0	0	0	0
2020-12-30	2020-02-01	2020-12-26	Maryland	Unknown	25-34 years	0	0	0	0	0	0
2020-12-30	2020-02-01	2020-12-26	Maryland	Unknown	30-49 years	0	0	0	0	0	0
2020-12-30	2020-02-01	2020-12-26	Maryland	Unknown	35-44 years	0	0	0	0	0	0
2020-12-30	2020-02-01	2020-12-26	Maryland	Unknown	45-54 years	0	0	0	0	0	0
2020-12-30	2020-02-01	2020-12-26	Maryland	Unknown	50-64 years	0	0	0	0	0	0
2020-12-30	2020-02-01	2020-12-26	Maryland	Unknown	55-64 years	0	0	0	0	0	0
2020-12-30	2020-02-01	2020-12-26	Maryland	Unknown	65-74 years	0	0	0	0	0	0
2020-12-30	2020-02-01	2020-12-26	Maryland	Unknown	75-84 years	0	0	0	0	0	0
2020-12-30	2020-02-01	2020-12-26	Maryland	Unknown	85 years and over	0	0	0	0	0	0
2020-12-30	2020-02-01	2020-12-26	Massachusetts	All Sexes	All Ages	9267	61540	6713	3368	173	12777
2020-12-30	2020-02-01	2020-12-26	Massachusetts	Male	All Ages	4389	30590	3515	1749	99	6251
2020-12-30	2020-02-01	2020-12-26	Massachusetts	Male	Under 1 year	0	129		0	0		One or more data cells have counts between 1-9 and have been suppressed in accordance with NCHS confidentiality standards.
2020-12-30	2020-02-01	2020-12-26	Massachusetts	Male	0-17 years	0	201		0	0		One or more data cells have counts between 1-9 and have been suppressed in accordance with NCHS confidentiality standards.
2020-12-30	2020-02-01	2020-12-26	Massachusetts	Male	1-4 years	0	15	0	0	0	0
2020-12-30	2020-02-01	2020-12-26	Massachusetts	Male	5-14 years	0	25		0	0		One or more data cells have counts between 1-9 and have been suppressed in accordance with NCHS confidentiality standards.
2020-12-30	2020-02-01	2020-12-26	Massachusetts	Male	15-24 years		259			0		One or more data cells have counts between 1-9 and have been suppressed in accordance with NCHS confidentiality standards.
2020-12-30	2020-02-01	2020-12-26	Massachusetts	Male	18-29 years		574			0	13	One or more data cells have counts between 1-9 and have been suppressed in accordance with NCHS confidentiality standards.
2020-12-30	2020-02-01	2020-12-26	Massachusetts	Male	25-34 years	13	771	11			20	One or more data cells have counts between 1-9 and have been suppressed in accordance with NCHS confidentiality standards.
2020-12-30	2020-02-01	2020-12-26	Massachusetts	Male	30-49 years	93	2213	78	31		148	One or more data cells have counts between 1-9 and have been suppressed in accordance with NCHS confidentiality standards.
2020-12-30	2020-02-01	2020-12-26	Massachusetts	Male	35-44 years	41	1103	43			78	One or more data cells have counts between 1-9 and have been suppressed in accordance with NCHS confidentiality standards.
2020-12-30	2020-02-01	2020-12-26	Massachusetts	Male	45-54 years	112	1826	86	40		166	One or more data cells have counts between 1-9 and have been suppressed in accordance with NCHS confidentiality standards.
2020-12-30	2020-02-01	2020-12-26	Massachusetts	Male	50-64 years	485	5268	432	210	24	730
2020-12-30	2020-02-01	2020-12-26	Massachusetts	Male	55-64 years	414	4128	373	186	19	619
2020-12-30	2020-02-01	2020-12-26	Massachusetts	Male	65-74 years	860	6269	740	355	20	1265
2020-12-30	2020-02-01	2020-12-26	Massachusetts	Male	75-84 years	1320	7522	1042	529	26	1859
2020-12-30	2020-02-01	2020-12-26	Massachusetts	Male	85 years and over	1624	8543	1213	623	21	2233
2020-12-30	2020-02-01	2020-12-26	Massachusetts	Female	All Ages	4878	30950	3198	1619	74	6526
2020-12-30	2020-02-01	2020-12-26	Massachusetts	Female	Under 1 year	0	89	0	0	0	0
2020-12-30	2020-02-01	2020-12-26	Massachusetts	Female	0-17 years		142		0	0		One or more data cells have counts between 1-9 and have been suppressed in accordance with NCHS confidentiality standards.
2020-12-30	2020-02-01	2020-12-26	Massachusetts	Female	1-4 years	0	12	0	0	0	0
2020-12-30	2020-02-01	2020-12-26	Massachusetts	Female	5-14 years	0	18		0	0		One or more data cells have counts between 1-9 and have been suppressed in accordance with NCHS confidentiality standards.
2020-12-30	2020-02-01	2020-12-26	Massachusetts	Female	15-24 years		116					One or more data cells have counts between 1-9 and have been suppressed in accordance with NCHS confidentiality standards.
2020-12-30	2020-02-01	2020-12-26	Massachusetts	Female	18-29 years		222				10	One or more data cells have counts between 1-9 and have been suppressed in accordance with NCHS confidentiality standards.
2020-12-30	2020-02-01	2020-12-26	Massachusetts	Female	25-34 years		334				14	One or more data cells have counts between 1-9 and have been suppressed in accordance with NCHS confidentiality standards.
2020-12-30	2020-02-01	2020-12-26	Massachusetts	Female	30-49 years	42	1081	37	15		66	One or more data cells have counts between 1-9 and have been suppressed in accordance with NCHS confidentiality standards.
2020-12-30	2020-02-01	2020-12-26	Massachusetts	Female	35-44 years	16	514	14		0	25	One or more data cells have counts between 1-9 and have been suppressed in accordance with NCHS confidentiality standards.
2020-12-30	2020-02-01	2020-12-26	Massachusetts	Female	45-54 years	77	999	56	22		113	One or more data cells have counts between 1-9 and have been suppressed in accordance with NCHS confidentiality standards.
2020-12-30	2020-02-01	2020-12-26	Massachusetts	Female	50-64 years	285	3108	261	127	10	426
2020-12-30	2020-02-01	2020-12-26	Massachusetts	Female	55-64 years	230	2471	224	113		347	One or more data cells have counts between 1-9 and have been suppressed in accordance with NCHS confidentiality standards.
2020-12-30	2020-02-01	2020-12-26	Massachusetts	Female	65-74 years	565	4572	474	238	12	813
2020-12-30	2020-02-01	2020-12-26	Massachusetts	Female	75-84 years	1193	7301	862	441	19	1633
2020-12-30	2020-02-01	2020-12-26	Massachusetts	Female	85 years and over	2787	14524	1557	796	30	3576
2020-12-30	2020-02-01	2020-12-26	Massachusetts	Unknown	All Ages	0	0	0	0	0	0
2020-12-30	2020-02-01	2020-12-26	Massachusetts	Unknown	Under 1 year	0	0	0	0	0	0
2020-12-30	2020-02-01	2020-12-26	Massachusetts	Unknown	0-17 years	0	0	0	0	0	0
2020-12-30	2020-02-01	2020-12-26	Massachusetts	Unknown	1-4 years	0	0	0	0	0	0
2020-12-30	2020-02-01	2020-12-26	Massachusetts	Unknown	5-14 years	0	0	0	0	0	0
2020-12-30	2020-02-01	2020-12-26	Massachusetts	Unknown	15-24 years	0	0	0	0	0	0
2020-12-30	2020-02-01	2020-12-26	Massachusetts	Unknown	18-29 years	0	0	0	0	0	0
2020-12-30	2020-02-01	2020-12-26	Massachusetts	Unknown	25-34 years	0	0	0	0	0	0
2020-12-30	2020-02-01	2020-12-26	Massachusetts	Unknown	30-49 years	0	0	0	0	0	0
2020-12-30	2020-02-01	2020-12-26	Massachusetts	Unknown	35-44 years	0	0	0	0	0	0
2020-12-30	2020-02-01	2020-12-26	Massachusetts	Unknown	45-54 years	0	0	0	0	0	0
2020-12-30	2020-02-01	2020-12-26	Massachusetts	Unknown	50-64 years	0	0	0	0	0	0
2020-12-30	2020-02-01	2020-12-26	Massachusetts	Unknown	55-64 years	0	0	0	0	0	0
2020-12-30	2020-02-01	2020-12-26	Massachusetts	Unknown	65-74 years	0	0	0	0	0	0
2020-12-30	2020-02-01	2020-12-26	Massachusetts	Unknown	75-84 years	0	0	0	0	0	0
2020-12-30	2020-02-01	2020-12-26	Massachusetts	Unknown	85 years and over	0	0	0	0	0	0
2020-12-30	2020-02-01	2020-12-26	Michigan	All Sexes	All Ages	10125	101413	9763	4956	251	15171
2020-12-30	2020-02-01	2020-12-26	Michigan	Male	All Ages	5435	52381	5364	2802	125	8112
2020-12-30	2020-02-01	2020-12-26	Michigan	Male	Under 1 year	0	297		0	0		One or more data cells have counts between 1-9 and have been suppressed in accordance with NCHS confidentiality standards.
2020-12-30	2020-02-01	2020-12-26	Michigan	Male	0-17 years	0	532		0			One or more data cells have counts between 1-9 and have been suppressed in accordance with NCHS confidentiality standards.
2020-12-30	2020-02-01	2020-12-26	Michigan	Male	1-4 years	0	48		0			One or more data cells have counts between 1-9 and have been suppressed in accordance with NCHS confidentiality standards.
2020-12-30	2020-02-01	2020-12-26	Michigan	Male	5-14 years	0	89	0	0			One or more data cells have counts between 1-9 and have been suppressed in accordance with NCHS confidentiality standards.
2020-12-30	2020-02-01	2020-12-26	Michigan	Male	15-24 years		670	16		0	19	One or more data cells have counts between 1-9 and have been suppressed in accordance with NCHS confidentiality standards.
2020-12-30	2020-02-01	2020-12-26	Michigan	Male	18-29 years	20	1179	32			45	One or more data cells have counts between 1-9 and have been suppressed in accordance with NCHS confidentiality standards.
2020-12-30	2020-02-01	2020-12-26	Michigan	Male	25-34 years	34	1361	37	11		63	One or more data cells have counts between 1-9 and have been suppressed in accordance with NCHS confidentiality standards.
2020-12-30	2020-02-01	2020-12-26	Michigan	Male	30-49 years	222	3897	211	110	10	333
2020-12-30	2020-02-01	2020-12-26	Michigan	Male	35-44 years	84	1768	78	38		129	One or more data cells have counts between 1-9 and have been suppressed in accordance with NCHS confidentiality standards.
2020-12-30	2020-02-01	2020-12-26	Michigan	Male	45-54 years	294	3440	271	161	12	416
2020-12-30	2020-02-01	2020-12-26	Michigan	Male	50-64 years	864	10061	906	463	29	1336
2020-12-30	2020-02-01	2020-12-26	Michigan	Male	55-64 years	688	7996	748	368	20	1088
2020-12-30	2020-02-01	2020-12-26	Michigan	Male	65-74 years	1394	11848	1340	737	40	2032
2020-12-30	2020-02-01	2020-12-26	Michigan	Male	75-84 years	1634	12868	1616	865	23	2404
2020-12-30	2020-02-01	2020-12-26	Michigan	Male	85 years and over	1301	11996	1253	619	20	1954
2020-12-30	2020-02-01	2020-12-26	Michigan	Female	All Ages	4689	49027	4398	2153	126	7058
2020-12-30	2020-02-01	2020-12-26	Michigan	Female	Under 1 year	0	280		0	0		One or more data cells have counts between 1-9 and have been suppressed in accordance with NCHS confidentiality standards.
2020-12-30	2020-02-01	2020-12-26	Michigan	Female	0-17 years		433		0		10	One or more data cells have counts between 1-9 and have been suppressed in accordance with NCHS confidentiality standards.
2020-12-30	2020-02-01	2020-12-26	Michigan	Female	1-4 years	0	39		0			One or more data cells have counts between 1-9 and have been suppressed in accordance with NCHS confidentiality standards.
2020-12-30	2020-02-01	2020-12-26	Michigan	Female	5-14 years		61		0			One or more data cells have counts between 1-9 and have been suppressed in accordance with NCHS confidentiality standards.
2020-12-30	2020-02-01	2020-12-26	Michigan	Female	15-24 years		244					One or more data cells have counts between 1-9 and have been suppressed in accordance with NCHS confidentiality standards.
2020-12-30	2020-02-01	2020-12-26	Michigan	Female	18-29 years	16	457	20	10		27	One or more data cells have counts between 1-9 and have been suppressed in accordance with NCHS confidentiality standards.
2020-12-30	2020-02-01	2020-12-26	Michigan	Female	25-34 years	20	595	26			39	One or more data cells have counts between 1-9 and have been suppressed in accordance with NCHS confidentiality standards.
2020-12-30	2020-02-01	2020-12-26	Michigan	Female	30-49 years	118	2116	132	51		204	One or more data cells have counts between 1-9 and have been suppressed in accordance with NCHS confidentiality standards.
2020-12-30	2020-02-01	2020-12-26	Michigan	Female	35-44 years	45	989	58	18		87	One or more data cells have counts between 1-9 and have been suppressed in accordance with NCHS confidentiality standards.
2020-12-30	2020-02-01	2020-12-26	Michigan	Female	45-54 years	157	2056	164	83	10	248
2020-12-30	2020-02-01	2020-12-26	Michigan	Female	50-64 years	514	6248	591	286	34	853
2020-12-30	2020-02-01	2020-12-26	Michigan	Female	55-64 years	421	4990	489	234	25	701
2020-12-30	2020-02-01	2020-12-26	Michigan	Female	65-74 years	927	8752	963	492	30	1428
2020-12-30	2020-02-01	2020-12-26	Michigan	Female	75-84 years	1244	11908	1155	583	29	1844
2020-12-30	2020-02-01	2020-12-26	Michigan	Female	85 years and over	1869	19113	1531	731	23	2692
2020-12-30	2020-02-01	2020-12-26	Michigan	Unknown	All Ages					0		One or more data cells have counts between 1-9 and have been suppressed in accordance with NCHS confidentiality standards.
2020-12-30	2020-02-01	2020-12-26	Michigan	Unknown	Under 1 year	0		0	0	0	0	One or more data cells have counts between 1-9 and have been suppressed in accordance with NCHS confidentiality standards.
2020-12-30	2020-02-01	2020-12-26	Michigan	Unknown	0-17 years	0		0	0	0	0	One or more data cells have counts between 1-9 and have been suppressed in accordance with NCHS confidentiality standards.
2020-12-30	2020-02-01	2020-12-26	Michigan	Unknown	1-4 years	0	0	0	0	0	0
2020-12-30	2020-02-01	2020-12-26	Michigan	Unknown	5-14 years	0	0	0	0	0	0
2020-12-30	2020-02-01	2020-12-26	Michigan	Unknown	15-24 years	0	0	0	0	0	0
2020-12-30	2020-02-01	2020-12-26	Michigan	Unknown	18-29 years	0	0	0	0	0	0
2020-12-30	2020-02-01	2020-12-26	Michigan	Unknown	25-34 years	0	0	0	0	0	0
2020-12-30	2020-02-01	2020-12-26	Michigan	Unknown	30-49 years	0	0	0	0	0	0
2020-12-30	2020-02-01	2020-12-26	Michigan	Unknown	35-44 years	0	0	0	0	0	0
2020-12-30	2020-02-01	2020-12-26	Michigan	Unknown	45-54 years	0	0	0	0	0	0
2020-12-30	2020-02-01	2020-12-26	Michigan	Unknown	50-64 years	0	0	0	0	0	0
2020-12-30	2020-02-01	2020-12-26	Michigan	Unknown	55-64 years	0	0	0	0	0	0
2020-12-30	2020-02-01	2020-12-26	Michigan	Unknown	65-74 years	0		0	0	0	0	One or more data cells have counts between 1-9 and have been suppressed in accordance with NCHS confidentiality standards.
2020-12-30	2020-02-01	2020-12-26	Michigan	Unknown	75-84 years	0	0	0	0	0	0
2020-12-30	2020-02-01	2020-12-26	Michigan	Unknown	85 years and over					0		One or more data cells have counts between 1-9 and have been suppressed in accordance with NCHS confidentiality standards.
2020-12-30	2020-02-01	2020-12-26	Minnesota	All Sexes	All Ages	4784	45691	3840	1577	126	7171
2020-12-30	2020-02-01	2020-12-26	Minnesota	Male	All Ages	2467	23234	2069	890	62	3707
2020-12-30	2020-02-01	2020-12-26	Minnesota	Male	Under 1 year	0	137		0	0		One or more data cells have counts between 1-9 and have been suppressed in accordance with NCHS confidentiality standards.
2020-12-30	2020-02-01	2020-12-26	Minnesota	Male	0-17 years	0	262		0	0		One or more data cells have counts between 1-9 and have been suppressed in accordance with NCHS confidentiality standards.
2020-12-30	2020-02-01	2020-12-26	Minnesota	Male	1-4 years	0	36		0	0		One or more data cells have counts between 1-9 and have been suppressed in accordance with NCHS confidentiality standards.
2020-12-30	2020-02-01	2020-12-26	Minnesota	Male	5-14 years	0	43		0	0		One or more data cells have counts between 1-9 and have been suppressed in accordance with NCHS confidentiality standards.
2020-12-30	2020-02-01	2020-12-26	Minnesota	Male	15-24 years		290		0	0		One or more data cells have counts between 1-9 and have been suppressed in accordance with NCHS confidentiality standards.
2020-12-30	2020-02-01	2020-12-26	Minnesota	Male	18-29 years		509				12	One or more data cells have counts between 1-9 and have been suppressed in accordance with NCHS confidentiality standards.
2020-12-30	2020-02-01	2020-12-26	Minnesota	Male	25-34 years		567	13			21	One or more data cells have counts between 1-9 and have been suppressed in accordance with NCHS confidentiality standards.
2020-12-30	2020-02-01	2020-12-26	Minnesota	Male	30-49 years	53	1416	69	24		102	One or more data cells have counts between 1-9 and have been suppressed in accordance with NCHS confidentiality standards.
2020-12-30	2020-02-01	2020-12-26	Minnesota	Male	35-44 years	21	673	32			46	One or more data cells have counts between 1-9 and have been suppressed in accordance with NCHS confidentiality standards.
2020-12-30	2020-02-01	2020-12-26	Minnesota	Male	45-54 years	80	1253	85	36		135	One or more data cells have counts between 1-9 and have been suppressed in accordance with NCHS confidentiality standards.
2020-12-30	2020-02-01	2020-12-26	Minnesota	Male	50-64 years	259	3867	256	106	15	424
2020-12-30	2020-02-01	2020-12-26	Minnesota	Male	55-64 years	207	3055	200	84	10	333
2020-12-30	2020-02-01	2020-12-26	Minnesota	Male	65-74 years	442	4696	419	191	15	684
2020-12-30	2020-02-01	2020-12-26	Minnesota	Male	75-84 years	779	5843	626	271	15	1149
2020-12-30	2020-02-01	2020-12-26	Minnesota	Male	85 years and over	927	6641	686	296	12	1329
2020-12-30	2020-02-01	2020-12-26	Minnesota	Female	All Ages	2317	22457	1771	687	64	3464
2020-12-30	2020-02-01	2020-12-26	Minnesota	Female	Under 1 year		90		0	0		One or more data cells have counts between 1-9 and have been suppressed in accordance with NCHS confidentiality standards.
2020-12-30	2020-02-01	2020-12-26	Minnesota	Female	0-17 years		165		0	0		One or more data cells have counts between 1-9 and have been suppressed in accordance with NCHS confidentiality standards.
2020-12-30	2020-02-01	2020-12-26	Minnesota	Female	1-4 years	0	22		0	0		One or more data cells have counts between 1-9 and have been suppressed in accordance with NCHS confidentiality standards.
2020-12-30	2020-02-01	2020-12-26	Minnesota	Female	5-14 years	0	23		0	0		One or more data cells have counts between 1-9 and have been suppressed in accordance with NCHS confidentiality standards.
2020-12-30	2020-02-01	2020-12-26	Minnesota	Female	15-24 years		114		0	0		One or more data cells have counts between 1-9 and have been suppressed in accordance with NCHS confidentiality standards.
2020-12-30	2020-02-01	2020-12-26	Minnesota	Female	18-29 years		188		0	0	10	One or more data cells have counts between 1-9 and have been suppressed in accordance with NCHS confidentiality standards.
2020-12-30	2020-02-01	2020-12-26	Minnesota	Female	25-34 years		266				15	One or more data cells have counts between 1-9 and have been suppressed in accordance with NCHS confidentiality standards.
2020-12-30	2020-02-01	2020-12-26	Minnesota	Female	30-49 years	30	867	40			69	One or more data cells have counts between 1-9 and have been suppressed in accordance with NCHS confidentiality standards.
2020-12-30	2020-02-01	2020-12-26	Minnesota	Female	35-44 years	16	413	18			32	One or more data cells have counts between 1-9 and have been suppressed in accordance with NCHS confidentiality standards.
2020-12-30	2020-02-01	2020-12-26	Minnesota	Female	45-54 years	35	770	53	10		82	One or more data cells have counts between 1-9 and have been suppressed in accordance with NCHS confidentiality standards.
2020-12-30	2020-02-01	2020-12-26	Minnesota	Female	50-64 years	144	2348	197	63	17	295
2020-12-30	2020-02-01	2020-12-26	Minnesota	Female	55-64 years	118	1870	162	54	15	241
2020-12-30	2020-02-01	2020-12-26	Minnesota	Female	65-74 years	319	3364	290	123	14	499
2020-12-30	2020-02-01	2020-12-26	Minnesota	Female	75-84 years	557	5480	463	182	11	849
2020-12-30	2020-02-01	2020-12-26	Minnesota	Female	85 years and over	1263	10045	766	312	16	1733
2020-12-30	2020-02-01	2020-12-26	Minnesota	Unknown	All Ages	0	0	0	0	0	0
2020-12-30	2020-02-01	2020-12-26	Minnesota	Unknown	Under 1 year	0	0	0	0	0	0
2020-12-30	2020-02-01	2020-12-26	Minnesota	Unknown	0-17 years	0	0	0	0	0	0
2020-12-30	2020-02-01	2020-12-26	Minnesota	Unknown	1-4 years	0	0	0	0	0	0
2020-12-30	2020-02-01	2020-12-26	Minnesota	Unknown	5-14 years	0	0	0	0	0	0
2020-12-30	2020-02-01	2020-12-26	Minnesota	Unknown	15-24 years	0	0	0	0	0	0
2020-12-30	2020-02-01	2020-12-26	Minnesota	Unknown	18-29 years	0	0	0	0	0	0
2020-12-30	2020-02-01	2020-12-26	Minnesota	Unknown	25-34 years	0	0	0	0	0	0
2020-12-30	2020-02-01	2020-12-26	Minnesota	Unknown	30-49 years	0	0	0	0	0	0
2020-12-30	2020-02-01	2020-12-26	Minnesota	Unknown	35-44 years	0	0	0	0	0	0
2020-12-30	2020-02-01	2020-12-26	Minnesota	Unknown	45-54 years	0	0	0	0	0	0
2020-12-30	2020-02-01	2020-12-26	Minnesota	Unknown	50-64 years	0	0	0	0	0	0
2020-12-30	2020-02-01	2020-12-26	Minnesota	Unknown	55-64 years	0	0	0	0	0	0
2020-12-30	2020-02-01	2020-12-26	Minnesota	Unknown	65-74 years	0	0	0	0	0	0
2020-12-30	2020-02-01	2020-12-26	Minnesota	Unknown	75-84 years	0	0	0	0	0	0
2020-12-30	2020-02-01	2020-12-26	Minnesota	Unknown	85 years and over	0	0	0	0	0	0
2020-12-30	2020-02-01	2020-12-26	Mississippi	All Sexes	All Ages	4268	34384	4345	2243	62	6424
2020-12-30	2020-02-01	2020-12-26	Mississippi	Male	All Ages	2191	17967	2349	1199	36	3372
2020-12-30	2020-02-01	2020-12-26	Mississippi	Male	Under 1 year	0	101		0	0		One or more data cells have counts between 1-9 and have been suppressed in accordance with NCHS confidentiality standards.
2020-12-30	2020-02-01	2020-12-26	Mississippi	Male	0-17 years		230					One or more data cells have counts between 1-9 and have been suppressed in accordance with NCHS confidentiality standards.
2020-12-30	2020-02-01	2020-12-26	Mississippi	Male	1-4 years	0	29		0	0		One or more data cells have counts between 1-9 and have been suppressed in accordance with NCHS confidentiality standards.
2020-12-30	2020-02-01	2020-12-26	Mississippi	Male	5-14 years		50					One or more data cells have counts between 1-9 and have been suppressed in accordance with NCHS confidentiality standards.
2020-12-30	2020-02-01	2020-12-26	Mississippi	Male	15-24 years		312			0	10	One or more data cells have counts between 1-9 and have been suppressed in accordance with NCHS confidentiality standards.
2020-12-30	2020-02-01	2020-12-26	Mississippi	Male	18-29 years	11	508	14			19	One or more data cells have counts between 1-9 and have been suppressed in accordance with NCHS confidentiality standards.
2020-12-30	2020-02-01	2020-12-26	Mississippi	Male	25-34 years	21	554	23			36	One or more data cells have counts between 1-9 and have been suppressed in accordance with NCHS confidentiality standards.
2020-12-30	2020-02-01	2020-12-26	Mississippi	Male	30-49 years	116	1704	121	55		186	One or more data cells have counts between 1-9 and have been suppressed in accordance with NCHS confidentiality standards.
2020-12-30	2020-02-01	2020-12-26	Mississippi	Male	35-44 years	50	817	60	27		85	One or more data cells have counts between 1-9 and have been suppressed in accordance with NCHS confidentiality standards.
2020-12-30	2020-02-01	2020-12-26	Mississippi	Male	45-54 years	128	1383	130	68		193	One or more data cells have counts between 1-9 and have been suppressed in accordance with NCHS confidentiality standards.
2020-12-30	2020-02-01	2020-12-26	Mississippi	Male	50-64 years	384	3994	475	214		652	One or more data cells have counts between 1-9 and have been suppressed in accordance with NCHS confidentiality standards.
2020-12-30	2020-02-01	2020-12-26	Mississippi	Male	55-64 years	305	3190	390	168		533	One or more data cells have counts between 1-9 and have been suppressed in accordance with NCHS confidentiality standards.
2020-12-30	2020-02-01	2020-12-26	Mississippi	Male	65-74 years	620	4413	655	351	10	933
2020-12-30	2020-02-01	2020-12-26	Mississippi	Male	75-84 years	634	4177	655	360		937	One or more data cells have counts between 1-9 and have been suppressed in accordance with NCHS confidentiality standards.
2020-12-30	2020-02-01	2020-12-26	Mississippi	Male	85 years and over	425	2941	425	211		640	One or more data cells have counts between 1-9 and have been suppressed in accordance with NCHS confidentiality standards.
2020-12-30	2020-02-01	2020-12-26	Mississippi	Female	All Ages	2076	16414	1995	1043	26	3051
2020-12-30	2020-02-01	2020-12-26	Mississippi	Female	Under 1 year	0	88		0	0		One or more data cells have counts between 1-9 and have been suppressed in accordance with NCHS confidentiality standards.
2020-12-30	2020-02-01	2020-12-26	Mississippi	Female	0-17 years	0	151		0			One or more data cells have counts between 1-9 and have been suppressed in accordance with NCHS confidentiality standards.
2020-12-30	2020-02-01	2020-12-26	Mississippi	Female	1-4 years	0	15	0	0	0	0
2020-12-30	2020-02-01	2020-12-26	Mississippi	Female	5-14 years	0	33	0	0			One or more data cells have counts between 1-9 and have been suppressed in accordance with NCHS confidentiality standards.
2020-12-30	2020-02-01	2020-12-26	Mississippi	Female	15-24 years		94			0		One or more data cells have counts between 1-9 and have been suppressed in accordance with NCHS confidentiality standards.
2020-12-30	2020-02-01	2020-12-26	Mississippi	Female	18-29 years	14	170	14	10	0	18
2020-12-30	2020-02-01	2020-12-26	Mississippi	Female	25-34 years	20	236	21	13		29	One or more data cells have counts between 1-9 and have been suppressed in accordance with NCHS confidentiality standards.
2020-12-30	2020-02-01	2020-12-26	Mississippi	Female	30-49 years	116	1033	102	53		169	One or more data cells have counts between 1-9 and have been suppressed in accordance with NCHS confidentiality standards.
2020-12-30	2020-02-01	2020-12-26	Mississippi	Female	35-44 years	47	467	41	22		69	One or more data cells have counts between 1-9 and have been suppressed in accordance with NCHS confidentiality standards.
2020-12-30	2020-02-01	2020-12-26	Mississippi	Female	45-54 years	124	956	110	57		179	One or more data cells have counts between 1-9 and have been suppressed in accordance with NCHS confidentiality standards.
2020-12-30	2020-02-01	2020-12-26	Mississippi	Female	50-64 years	365	2652	351	203		522	One or more data cells have counts between 1-9 and have been suppressed in accordance with NCHS confidentiality standards.
2020-12-30	2020-02-01	2020-12-26	Mississippi	Female	55-64 years	299	2117	290	171		425	One or more data cells have counts between 1-9 and have been suppressed in accordance with NCHS confidentiality standards.
2020-12-30	2020-02-01	2020-12-26	Mississippi	Female	65-74 years	435	3252	449	231		654	One or more data cells have counts between 1-9 and have been suppressed in accordance with NCHS confidentiality standards.
2020-12-30	2020-02-01	2020-12-26	Mississippi	Female	75-84 years	543	4155	543	289		802	One or more data cells have counts between 1-9 and have been suppressed in accordance with NCHS confidentiality standards.
2020-12-30	2020-02-01	2020-12-26	Mississippi	Female	85 years and over	603	5001	534	257		883	One or more data cells have counts between 1-9 and have been suppressed in accordance with NCHS confidentiality standards.
2020-12-30	2020-02-01	2020-12-26	Mississippi	Unknown	All Ages					0		One or more data cells have counts between 1-9 and have been suppressed in accordance with NCHS confidentiality standards.
2020-12-30	2020-02-01	2020-12-26	Mississippi	Unknown	Under 1 year	0	0	0	0	0	0
2020-12-30	2020-02-01	2020-12-26	Mississippi	Unknown	0-17 years	0	0	0	0	0	0
2020-12-30	2020-02-01	2020-12-26	Mississippi	Unknown	1-4 years	0	0	0	0	0	0
2020-12-30	2020-02-01	2020-12-26	Mississippi	Unknown	5-14 years	0	0	0	0	0	0
2020-12-30	2020-02-01	2020-12-26	Mississippi	Unknown	15-24 years	0	0	0	0	0	0
2020-12-30	2020-02-01	2020-12-26	Mississippi	Unknown	18-29 years	0	0	0	0	0	0
2020-12-30	2020-02-01	2020-12-26	Mississippi	Unknown	25-34 years	0	0	0	0	0	0
2020-12-30	2020-02-01	2020-12-26	Mississippi	Unknown	30-49 years	0	0	0	0	0	0
2020-12-30	2020-02-01	2020-12-26	Mississippi	Unknown	35-44 years	0	0	0	0	0	0
2020-12-30	2020-02-01	2020-12-26	Mississippi	Unknown	45-54 years	0	0	0	0	0	0
2020-12-30	2020-02-01	2020-12-26	Mississippi	Unknown	50-64 years	0	0	0	0	0	0
2020-12-30	2020-02-01	2020-12-26	Mississippi	Unknown	55-64 years	0	0	0	0	0	0
2020-12-30	2020-02-01	2020-12-26	Mississippi	Unknown	65-74 years	0		0	0	0	0	One or more data cells have counts between 1-9 and have been suppressed in accordance with NCHS confidentiality standards.
2020-12-30	2020-02-01	2020-12-26	Mississippi	Unknown	75-84 years					0		One or more data cells have counts between 1-9 and have been suppressed in accordance with NCHS confidentiality standards.
2020-12-30	2020-02-01	2020-12-26	Mississippi	Unknown	85 years and over	0	0	0	0	0	0
2020-12-30	2020-02-01	2020-12-26	Missouri	All Sexes	All Ages	6201	65213	5463	2560	185	9286
2020-12-30	2020-02-01	2020-12-26	Missouri	Male	All Ages	3203	33983	3005	1432	93	4866
2020-12-30	2020-02-01	2020-12-26	Missouri	Male	Under 1 year	0	201		0	0		One or more data cells have counts between 1-9 and have been suppressed in accordance with NCHS confidentiality standards.
2020-12-30	2020-02-01	2020-12-26	Missouri	Male	0-17 years		427	10	0		16	One or more data cells have counts between 1-9 and have been suppressed in accordance with NCHS confidentiality standards.
2020-12-30	2020-02-01	2020-12-26	Missouri	Male	1-4 years	0	54		0			One or more data cells have counts between 1-9 and have been suppressed in accordance with NCHS confidentiality standards.
2020-12-30	2020-02-01	2020-12-26	Missouri	Male	5-14 years		79		0	0		One or more data cells have counts between 1-9 and have been suppressed in accordance with NCHS confidentiality standards.
2020-12-30	2020-02-01	2020-12-26	Missouri	Male	15-24 years		551					One or more data cells have counts between 1-9 and have been suppressed in accordance with NCHS confidentiality standards.
2020-12-30	2020-02-01	2020-12-26	Missouri	Male	18-29 years		966	13			20	One or more data cells have counts between 1-9 and have been suppressed in accordance with NCHS confidentiality standards.
2020-12-30	2020-02-01	2020-12-26	Missouri	Male	25-34 years		1029	18	0		29	One or more data cells have counts between 1-9 and have been suppressed in accordance with NCHS confidentiality standards.
2020-12-30	2020-02-01	2020-12-26	Missouri	Male	30-49 years	79	2622	94	32	10	151
2020-12-30	2020-02-01	2020-12-26	Missouri	Male	35-44 years	39	1264	42	17		65	One or more data cells have counts between 1-9 and have been suppressed in accordance with NCHS confidentiality standards.
2020-12-30	2020-02-01	2020-12-26	Missouri	Male	45-54 years	113	2116	117	52		187	One or more data cells have counts between 1-9 and have been suppressed in accordance with NCHS confidentiality standards.
2020-12-30	2020-02-01	2020-12-26	Missouri	Male	50-64 years	424	6559	465	194	23	717
2020-12-30	2020-02-01	2020-12-26	Missouri	Male	55-64 years	348	5280	391	157	20	601
2020-12-30	2020-02-01	2020-12-26	Missouri	Male	65-74 years	728	7581	696	331	16	1108
2020-12-30	2020-02-01	2020-12-26	Missouri	Male	75-84 years	1016	8508	917	476	22	1478
2020-12-30	2020-02-01	2020-12-26	Missouri	Male	85 years and over	949	7320	810	398	15	1376
2020-12-30	2020-02-01	2020-12-26	Missouri	Female	All Ages	2998	31229	2458	1128	92	4420
2020-12-30	2020-02-01	2020-12-26	Missouri	Female	Under 1 year	0	175		0	0		One or more data cells have counts between 1-9 and have been suppressed in accordance with NCHS confidentiality standards.
2020-12-30	2020-02-01	2020-12-26	Missouri	Female	0-17 years	0	287		0		12	One or more data cells have counts between 1-9 and have been suppressed in accordance with NCHS confidentiality standards.
2020-12-30	2020-02-01	2020-12-26	Missouri	Female	1-4 years	0	35		0	0		One or more data cells have counts between 1-9 and have been suppressed in accordance with NCHS confidentiality standards.
2020-12-30	2020-02-01	2020-12-26	Missouri	Female	5-14 years	0	42		0			One or more data cells have counts between 1-9 and have been suppressed in accordance with NCHS confidentiality standards.
2020-12-30	2020-02-01	2020-12-26	Missouri	Female	15-24 years		211				10	One or more data cells have counts between 1-9 and have been suppressed in accordance with NCHS confidentiality standards.
2020-12-30	2020-02-01	2020-12-26	Missouri	Female	18-29 years		376				13	One or more data cells have counts between 1-9 and have been suppressed in accordance with NCHS confidentiality standards.
2020-12-30	2020-02-01	2020-12-26	Missouri	Female	25-34 years	10	407				12	One or more data cells have counts between 1-9 and have been suppressed in accordance with NCHS confidentiality standards.
2020-12-30	2020-02-01	2020-12-26	Missouri	Female	30-49 years	56	1411	68	21		108	One or more data cells have counts between 1-9 and have been suppressed in accordance with NCHS confidentiality standards.
2020-12-30	2020-02-01	2020-12-26	Missouri	Female	35-44 years	24	695	33			52	One or more data cells have counts between 1-9 and have been suppressed in accordance with NCHS confidentiality standards.
2020-12-30	2020-02-01	2020-12-26	Missouri	Female	45-54 years	57	1296	78	25		114	One or more data cells have counts between 1-9 and have been suppressed in accordance with NCHS confidentiality standards.
2020-12-30	2020-02-01	2020-12-26	Missouri	Female	50-64 years	271	4169	273	120	13	437
2020-12-30	2020-02-01	2020-12-26	Missouri	Female	55-64 years	240	3382	226	105	10	371
2020-12-30	2020-02-01	2020-12-26	Missouri	Female	65-74 years	541	5741	501	233	17	826
2020-12-30	2020-02-01	2020-12-26	Missouri	Female	75-84 years	766	7739	697	328	32	1167
2020-12-30	2020-02-01	2020-12-26	Missouri	Female	85 years and over	1357	11506	903	423	20	1857
2020-12-30	2020-02-01	2020-12-26	Missouri	Unknown	All Ages	0		0	0	0	0	One or more data cells have counts between 1-9 and have been suppressed in accordance with NCHS confidentiality standards.
2020-12-30	2020-02-01	2020-12-26	Missouri	Unknown	Under 1 year	0		0	0	0	0	One or more data cells have counts between 1-9 and have been suppressed in accordance with NCHS confidentiality standards.
2020-12-30	2020-02-01	2020-12-26	Missouri	Unknown	0-17 years	0		0	0	0	0	One or more data cells have counts between 1-9 and have been suppressed in accordance with NCHS confidentiality standards.
2020-12-30	2020-02-01	2020-12-26	Missouri	Unknown	1-4 years	0	0	0	0	0	0
2020-12-30	2020-02-01	2020-12-26	Missouri	Unknown	5-14 years	0	0	0	0	0	0
2020-12-30	2020-02-01	2020-12-26	Missouri	Unknown	15-24 years	0	0	0	0	0	0
2020-12-30	2020-02-01	2020-12-26	Missouri	Unknown	18-29 years	0	0	0	0	0	0
2020-12-30	2020-02-01	2020-12-26	Missouri	Unknown	25-34 years	0	0	0	0	0	0
2020-12-30	2020-02-01	2020-12-26	Missouri	Unknown	30-49 years	0	0	0	0	0	0
2020-12-30	2020-02-01	2020-12-26	Missouri	Unknown	35-44 years	0	0	0	0	0	0
2020-12-30	2020-02-01	2020-12-26	Missouri	Unknown	45-54 years	0	0	0	0	0	0
2020-12-30	2020-02-01	2020-12-26	Missouri	Unknown	50-64 years	0	0	0	0	0	0
2020-12-30	2020-02-01	2020-12-26	Missouri	Unknown	55-64 years	0	0	0	0	0	0
2020-12-30	2020-02-01	2020-12-26	Missouri	Unknown	65-74 years	0	0	0	0	0	0
2020-12-30	2020-02-01	2020-12-26	Missouri	Unknown	75-84 years	0	0	0	0	0	0
2020-12-30	2020-02-01	2020-12-26	Missouri	Unknown	85 years and over	0	0	0	0	0	0
2020-12-30	2020-02-01	2020-12-26	Montana	All Sexes	All Ages	948	10340	844	440	34	1386
2020-12-30	2020-02-01	2020-12-26	Montana	Male	All Ages	519	5698	500	257	17	779
2020-12-30	2020-02-01	2020-12-26	Montana	Male	Under 1 year	0	24	0	0	0	0
2020-12-30	2020-02-01	2020-12-26	Montana	Male	0-17 years	0	54	0	0	0	0
2020-12-30	2020-02-01	2020-12-26	Montana	Male	1-4 years	0		0	0	0	0	One or more data cells have counts between 1-9 and have been suppressed in accordance with NCHS confidentiality standards.
2020-12-30	2020-02-01	2020-12-26	Montana	Male	5-14 years	0	10	0	0	0	0
2020-12-30	2020-02-01	2020-12-26	Montana	Male	15-24 years	0	95	0	0	0	0
2020-12-30	2020-02-01	2020-12-26	Montana	Male	18-29 years		141	0	0	0		One or more data cells have counts between 1-9 and have been suppressed in accordance with NCHS confidentiality standards.
2020-12-30	2020-02-01	2020-12-26	Montana	Male	25-34 years		134		0	0		One or more data cells have counts between 1-9 and have been suppressed in accordance with NCHS confidentiality standards.
2020-12-30	2020-02-01	2020-12-26	Montana	Male	30-49 years	19	397	20	10		32	One or more data cells have counts between 1-9 and have been suppressed in accordance with NCHS confidentiality standards.
2020-12-30	2020-02-01	2020-12-26	Montana	Male	35-44 years		183	11			17	One or more data cells have counts between 1-9 and have been suppressed in accordance with NCHS confidentiality standards.
2020-12-30	2020-02-01	2020-12-26	Montana	Male	45-54 years	27	331	21	12		37	One or more data cells have counts between 1-9 and have been suppressed in accordance with NCHS confidentiality standards.
2020-12-30	2020-02-01	2020-12-26	Montana	Male	50-64 years	77	959	70	41		109	One or more data cells have counts between 1-9 and have been suppressed in accordance with NCHS confidentiality standards.
2020-12-30	2020-02-01	2020-12-26	Montana	Male	55-64 years	60	769	57	34		86	One or more data cells have counts between 1-9 and have been suppressed in accordance with NCHS confidentiality standards.
2020-12-30	2020-02-01	2020-12-26	Montana	Male	65-74 years	130	1288	126	66		192	One or more data cells have counts between 1-9 and have been suppressed in accordance with NCHS confidentiality standards.
2020-12-30	2020-02-01	2020-12-26	Montana	Male	75-84 years	158	1493	153	85		230	One or more data cells have counts between 1-9 and have been suppressed in accordance with NCHS confidentiality standards.
2020-12-30	2020-02-01	2020-12-26	Montana	Male	85 years and over	134	1366	131	55		215	One or more data cells have counts between 1-9 and have been suppressed in accordance with NCHS confidentiality standards.
2020-12-30	2020-02-01	2020-12-26	Montana	Female	All Ages	429	4642	344	183	17	607
2020-12-30	2020-02-01	2020-12-26	Montana	Female	Under 1 year	0	21	0	0	0	0
2020-12-30	2020-02-01	2020-12-26	Montana	Female	0-17 years	0	48		0	0		One or more data cells have counts between 1-9 and have been suppressed in accordance with NCHS confidentiality standards.
2020-12-30	2020-02-01	2020-12-26	Montana	Female	1-4 years	0		0	0	0	0	One or more data cells have counts between 1-9 and have been suppressed in accordance with NCHS confidentiality standards.
2020-12-30	2020-02-01	2020-12-26	Montana	Female	5-14 years	0	10	0	0	0	0
2020-12-30	2020-02-01	2020-12-26	Montana	Female	15-24 years	0	35		0	0		One or more data cells have counts between 1-9 and have been suppressed in accordance with NCHS confidentiality standards.
2020-12-30	2020-02-01	2020-12-26	Montana	Female	18-29 years	0	52		0	0		One or more data cells have counts between 1-9 and have been suppressed in accordance with NCHS confidentiality standards.
2020-12-30	2020-02-01	2020-12-26	Montana	Female	25-34 years		73			0		One or more data cells have counts between 1-9 and have been suppressed in accordance with NCHS confidentiality standards.
2020-12-30	2020-02-01	2020-12-26	Montana	Female	30-49 years	14	209	10		0	17	One or more data cells have counts between 1-9 and have been suppressed in accordance with NCHS confidentiality standards.
2020-12-30	2020-02-01	2020-12-26	Montana	Female	35-44 years		93			0		One or more data cells have counts between 1-9 and have been suppressed in accordance with NCHS confidentiality standards.
2020-12-30	2020-02-01	2020-12-26	Montana	Female	45-54 years	14	191	10		0	18	One or more data cells have counts between 1-9 and have been suppressed in accordance with NCHS confidentiality standards.
2020-12-30	2020-02-01	2020-12-26	Montana	Female	50-64 years	55	587	42	30		70	One or more data cells have counts between 1-9 and have been suppressed in accordance with NCHS confidentiality standards.
2020-12-30	2020-02-01	2020-12-26	Montana	Female	55-64 years	47	467	36	26		60	One or more data cells have counts between 1-9 and have been suppressed in accordance with NCHS confidentiality standards.
2020-12-30	2020-02-01	2020-12-26	Montana	Female	65-74 years	69	836	85	43		117	One or more data cells have counts between 1-9 and have been suppressed in accordance with NCHS confidentiality standards.
2020-12-30	2020-02-01	2020-12-26	Montana	Female	75-84 years	109	1088	91	50		151	One or more data cells have counts between 1-9 and have been suppressed in accordance with NCHS confidentiality standards.
2020-12-30	2020-02-01	2020-12-26	Montana	Female	85 years and over	182	1822	114	53		250	One or more data cells have counts between 1-9 and have been suppressed in accordance with NCHS confidentiality standards.
2020-12-30	2020-02-01	2020-12-26	Montana	Unknown	All Ages	0	0	0	0	0	0
2020-12-30	2020-02-01	2020-12-26	Montana	Unknown	Under 1 year	0	0	0	0	0	0
2020-12-30	2020-02-01	2020-12-26	Montana	Unknown	0-17 years	0	0	0	0	0	0
2020-12-30	2020-02-01	2020-12-26	Montana	Unknown	1-4 years	0	0	0	0	0	0
2020-12-30	2020-02-01	2020-12-26	Montana	Unknown	5-14 years	0	0	0	0	0	0
2020-12-30	2020-02-01	2020-12-26	Montana	Unknown	15-24 years	0	0	0	0	0	0
2020-12-30	2020-02-01	2020-12-26	Montana	Unknown	18-29 years	0	0	0	0	0	0
2020-12-30	2020-02-01	2020-12-26	Montana	Unknown	25-34 years	0	0	0	0	0	0
2020-12-30	2020-02-01	2020-12-26	Montana	Unknown	30-49 years	0	0	0	0	0	0
2020-12-30	2020-02-01	2020-12-26	Montana	Unknown	35-44 years	0	0	0	0	0	0
2020-12-30	2020-02-01	2020-12-26	Montana	Unknown	45-54 years	0	0	0	0	0	0
2020-12-30	2020-02-01	2020-12-26	Montana	Unknown	50-64 years	0	0	0	0	0	0
2020-12-30	2020-02-01	2020-12-26	Montana	Unknown	55-64 years	0	0	0	0	0	0
2020-12-30	2020-02-01	2020-12-26	Montana	Unknown	65-74 years	0	0	0	0	0	0
2020-12-30	2020-02-01	2020-12-26	Montana	Unknown	75-84 years	0	0	0	0	0	0
2020-12-30	2020-02-01	2020-12-26	Montana	Unknown	85 years and over	0	0	0	0	0	0
2020-12-30	2020-02-01	2020-12-26	Nebraska	All Sexes	All Ages	1805	17168	1617	720	29	2731
2020-12-30	2020-02-01	2020-12-26	Nebraska	Male	All Ages	1023	8829	894	441	11	1487
2020-12-30	2020-02-01	2020-12-26	Nebraska	Male	Under 1 year	0	73	0	0	0	0
2020-12-30	2020-02-01	2020-12-26	Nebraska	Male	0-17 years		138		0	0		One or more data cells have counts between 1-9 and have been suppressed in accordance with NCHS confidentiality standards.
2020-12-30	2020-02-01	2020-12-26	Nebraska	Male	1-4 years	0	10	0	0	0	0
2020-12-30	2020-02-01	2020-12-26	Nebraska	Male	5-14 years		29	0	0	0		One or more data cells have counts between 1-9 and have been suppressed in accordance with NCHS confidentiality standards.
2020-12-30	2020-02-01	2020-12-26	Nebraska	Male	15-24 years		123		0	0		One or more data cells have counts between 1-9 and have been suppressed in accordance with NCHS confidentiality standards.
2020-12-30	2020-02-01	2020-12-26	Nebraska	Male	18-29 years		187			0	11	One or more data cells have counts between 1-9 and have been suppressed in accordance with NCHS confidentiality standards.
2020-12-30	2020-02-01	2020-12-26	Nebraska	Male	25-34 years	11	196	12			19	One or more data cells have counts between 1-9 and have been suppressed in accordance with NCHS confidentiality standards.
2020-12-30	2020-02-01	2020-12-26	Nebraska	Male	30-49 years	30	562	23	10		45	One or more data cells have counts between 1-9 and have been suppressed in accordance with NCHS confidentiality standards.
2020-12-30	2020-02-01	2020-12-26	Nebraska	Male	35-44 years	12	269	10		0	17	One or more data cells have counts between 1-9 and have been suppressed in accordance with NCHS confidentiality standards.
2020-12-30	2020-02-01	2020-12-26	Nebraska	Male	45-54 years	49	486	37	18		69	One or more data cells have counts between 1-9 and have been suppressed in accordance with NCHS confidentiality standards.
2020-12-30	2020-02-01	2020-12-26	Nebraska	Male	50-64 years	137	1505	140	58		222	One or more data cells have counts between 1-9 and have been suppressed in accordance with NCHS confidentiality standards.
2020-12-30	2020-02-01	2020-12-26	Nebraska	Male	55-64 years	101	1206	109	43		170	One or more data cells have counts between 1-9 and have been suppressed in accordance with NCHS confidentiality standards.
2020-12-30	2020-02-01	2020-12-26	Nebraska	Male	65-74 years	226	1903	181	87		323	One or more data cells have counts between 1-9 and have been suppressed in accordance with NCHS confidentiality standards.
2020-12-30	2020-02-01	2020-12-26	Nebraska	Male	75-84 years	313	2205	247	148		413	One or more data cells have counts between 1-9 and have been suppressed in accordance with NCHS confidentiality standards.
2020-12-30	2020-02-01	2020-12-26	Nebraska	Male	85 years and over	309	2329	294	135		470	One or more data cells have counts between 1-9 and have been suppressed in accordance with NCHS confidentiality standards.
2020-12-30	2020-02-01	2020-12-26	Nebraska	Female	All Ages	782	8339	723	279	18	1244
2020-12-30	2020-02-01	2020-12-26	Nebraska	Female	Under 1 year	0	38	0	0	0	0
2020-12-30	2020-02-01	2020-12-26	Nebraska	Female	0-17 years	0	73		0			One or more data cells have counts between 1-9 and have been suppressed in accordance with NCHS confidentiality standards.
2020-12-30	2020-02-01	2020-12-26	Nebraska	Female	1-4 years	0		0	0			One or more data cells have counts between 1-9 and have been suppressed in accordance with NCHS confidentiality standards.
2020-12-30	2020-02-01	2020-12-26	Nebraska	Female	5-14 years	0	16		0			One or more data cells have counts between 1-9 and have been suppressed in accordance with NCHS confidentiality standards.
2020-12-30	2020-02-01	2020-12-26	Nebraska	Female	15-24 years		49		0	0		One or more data cells have counts between 1-9 and have been suppressed in accordance with NCHS confidentiality standards.
2020-12-30	2020-02-01	2020-12-26	Nebraska	Female	18-29 years		66			0		One or more data cells have counts between 1-9 and have been suppressed in accordance with NCHS confidentiality standards.
2020-12-30	2020-02-01	2020-12-26	Nebraska	Female	25-34 years		69			0		One or more data cells have counts between 1-9 and have been suppressed in accordance with NCHS confidentiality standards.
2020-12-30	2020-02-01	2020-12-26	Nebraska	Female	30-49 years	12	296	19		0	28	One or more data cells have counts between 1-9 and have been suppressed in accordance with NCHS confidentiality standards.
2020-12-30	2020-02-01	2020-12-26	Nebraska	Female	35-44 years		124			0		One or more data cells have counts between 1-9 and have been suppressed in accordance with NCHS confidentiality standards.
2020-12-30	2020-02-01	2020-12-26	Nebraska	Female	45-54 years	20	301	30	10	0	40
2020-12-30	2020-02-01	2020-12-26	Nebraska	Female	50-64 years	81	949	79	33		131	One or more data cells have counts between 1-9 and have been suppressed in accordance with NCHS confidentiality standards.
2020-12-30	2020-02-01	2020-12-26	Nebraska	Female	55-64 years	66	778	60	24		106	One or more data cells have counts between 1-9 and have been suppressed in accordance with NCHS confidentiality standards.
2020-12-30	2020-02-01	2020-12-26	Nebraska	Female	65-74 years	116	1365	121	46		193	One or more data cells have counts between 1-9 and have been suppressed in accordance with NCHS confidentiality standards.
2020-12-30	2020-02-01	2020-12-26	Nebraska	Female	75-84 years	190	1974	195	83		303	One or more data cells have counts between 1-9 and have been suppressed in accordance with NCHS confidentiality standards.
2020-12-30	2020-02-01	2020-12-26	Nebraska	Female	85 years and over	380	3616	303	113		578	One or more data cells have counts between 1-9 and have been suppressed in accordance with NCHS confidentiality standards.
2020-12-30	2020-02-01	2020-12-26	Nebraska	Unknown	All Ages	0	0	0	0	0	0
2020-12-30	2020-02-01	2020-12-26	Nebraska	Unknown	Under 1 year	0	0	0	0	0	0
2020-12-30	2020-02-01	2020-12-26	Nebraska	Unknown	0-17 years	0	0	0	0	0	0
2020-12-30	2020-02-01	2020-12-26	Nebraska	Unknown	1-4 years	0	0	0	0	0	0
2020-12-30	2020-02-01	2020-12-26	Nebraska	Unknown	5-14 years	0	0	0	0	0	0
2020-12-30	2020-02-01	2020-12-26	Nebraska	Unknown	15-24 years	0	0	0	0	0	0
2020-12-30	2020-02-01	2020-12-26	Nebraska	Unknown	18-29 years	0	0	0	0	0	0
2020-12-30	2020-02-01	2020-12-26	Nebraska	Unknown	25-34 years	0	0	0	0	0	0
2020-12-30	2020-02-01	2020-12-26	Nebraska	Unknown	30-49 years	0	0	0	0	0	0
2020-12-30	2020-02-01	2020-12-26	Nebraska	Unknown	35-44 years	0	0	0	0	0	0
2020-12-30	2020-02-01	2020-12-26	Nebraska	Unknown	45-54 years	0	0	0	0	0	0
2020-12-30	2020-02-01	2020-12-26	Nebraska	Unknown	50-64 years	0	0	0	0	0	0
2020-12-30	2020-02-01	2020-12-26	Nebraska	Unknown	55-64 years	0	0	0	0	0	0
2020-12-30	2020-02-01	2020-12-26	Nebraska	Unknown	65-74 years	0	0	0	0	0	0
2020-12-30	2020-02-01	2020-12-26	Nebraska	Unknown	75-84 years	0	0	0	0	0	0
2020-12-30	2020-02-01	2020-12-26	Nebraska	Unknown	85 years and over	0	0	0	0	0	0
2020-12-30	2020-02-01	2020-12-26	Nevada	All Sexes	All Ages	2537	26726	3336	1945	42	3970
2020-12-30	2020-02-01	2020-12-26	Nevada	Male	All Ages	1581	15054	2017	1221	22	2399
2020-12-30	2020-02-01	2020-12-26	Nevada	Male	Under 1 year	0	66		0	0		One or more data cells have counts between 1-9 and have been suppressed in accordance with NCHS confidentiality standards.
2020-12-30	2020-02-01	2020-12-26	Nevada	Male	0-17 years		166		0	0		One or more data cells have counts between 1-9 and have been suppressed in accordance with NCHS confidentiality standards.
2020-12-30	2020-02-01	2020-12-26	Nevada	Male	1-4 years	0	20		0	0		One or more data cells have counts between 1-9 and have been suppressed in accordance with NCHS confidentiality standards.
2020-12-30	2020-02-01	2020-12-26	Nevada	Male	5-14 years		36		0	0		One or more data cells have counts between 1-9 and have been suppressed in accordance with NCHS confidentiality standards.
2020-12-30	2020-02-01	2020-12-26	Nevada	Male	15-24 years		251		0	0		One or more data cells have counts between 1-9 and have been suppressed in accordance with NCHS confidentiality standards.
2020-12-30	2020-02-01	2020-12-26	Nevada	Male	18-29 years		400			0	11	One or more data cells have counts between 1-9 and have been suppressed in accordance with NCHS confidentiality standards.
2020-12-30	2020-02-01	2020-12-26	Nevada	Male	25-34 years	11	433	19		0	21	One or more data cells have counts between 1-9 and have been suppressed in accordance with NCHS confidentiality standards.
2020-12-30	2020-02-01	2020-12-26	Nevada	Male	30-49 years	114	1340	128	87	0	155
2020-12-30	2020-02-01	2020-12-26	Nevada	Male	35-44 years	51	628	52	36	0	67
2020-12-30	2020-02-01	2020-12-26	Nevada	Male	45-54 years	147	1159	171	119		201	One or more data cells have counts between 1-9 and have been suppressed in accordance with NCHS confidentiality standards.
2020-12-30	2020-02-01	2020-12-26	Nevada	Male	50-64 years	338	3070	430	267		508	One or more data cells have counts between 1-9 and have been suppressed in accordance with NCHS confidentiality standards.
2020-12-30	2020-02-01	2020-12-26	Nevada	Male	55-64 years	246	2383	322	192		381	One or more data cells have counts between 1-9 and have been suppressed in accordance with NCHS confidentiality standards.
2020-12-30	2020-02-01	2020-12-26	Nevada	Male	65-74 years	432	3635	568	333		673	One or more data cells have counts between 1-9 and have been suppressed in accordance with NCHS confidentiality standards.
2020-12-30	2020-02-01	2020-12-26	Nevada	Male	75-84 years	439	3806	559	339		667	One or more data cells have counts between 1-9 and have been suppressed in accordance with NCHS confidentiality standards.
2020-12-30	2020-02-01	2020-12-26	Nevada	Male	85 years and over	252	2637	320	193		380	One or more data cells have counts between 1-9 and have been suppressed in accordance with NCHS confidentiality standards.
2020-12-30	2020-02-01	2020-12-26	Nevada	Female	All Ages	956	11672	1319	724	20	1571
2020-12-30	2020-02-01	2020-12-26	Nevada	Female	Under 1 year	0	61	0	0	0	0
2020-12-30	2020-02-01	2020-12-26	Nevada	Female	0-17 years		102	0	0	0		One or more data cells have counts between 1-9 and have been suppressed in accordance with NCHS confidentiality standards.
2020-12-30	2020-02-01	2020-12-26	Nevada	Female	1-4 years	0	11	0	0	0	0
2020-12-30	2020-02-01	2020-12-26	Nevada	Female	5-14 years	0	15	0	0	0	0
2020-12-30	2020-02-01	2020-12-26	Nevada	Female	15-24 years		85		0	0		One or more data cells have counts between 1-9 and have been suppressed in accordance with NCHS confidentiality standards.
2020-12-30	2020-02-01	2020-12-26	Nevada	Female	18-29 years		161			0	12	One or more data cells have counts between 1-9 and have been suppressed in accordance with NCHS confidentiality standards.
2020-12-30	2020-02-01	2020-12-26	Nevada	Female	25-34 years	10	192	13			19	One or more data cells have counts between 1-9 and have been suppressed in accordance with NCHS confidentiality standards.
2020-12-30	2020-02-01	2020-12-26	Nevada	Female	30-49 years	46	700	57	32		76	One or more data cells have counts between 1-9 and have been suppressed in accordance with NCHS confidentiality standards.
2020-12-30	2020-02-01	2020-12-26	Nevada	Female	35-44 years	17	319	19	11		26	One or more data cells have counts between 1-9 and have been suppressed in accordance with NCHS confidentiality standards.
2020-12-30	2020-02-01	2020-12-26	Nevada	Female	45-54 years	48	635	74	35		91	One or more data cells have counts between 1-9 and have been suppressed in accordance with NCHS confidentiality standards.
2020-12-30	2020-02-01	2020-12-26	Nevada	Female	50-64 years	142	1775	230	108		269	One or more data cells have counts between 1-9 and have been suppressed in accordance with NCHS confidentiality standards.
2020-12-30	2020-02-01	2020-12-26	Nevada	Female	55-64 years	121	1420	186	92		218	One or more data cells have counts between 1-9 and have been suppressed in accordance with NCHS confidentiality standards.
2020-12-30	2020-02-01	2020-12-26	Nevada	Female	65-74 years	231	2508	336	186		385	One or more data cells have counts between 1-9 and have been suppressed in accordance with NCHS confidentiality standards.
2020-12-30	2020-02-01	2020-12-26	Nevada	Female	75-84 years	294	3108	397	226		469	One or more data cells have counts between 1-9 and have been suppressed in accordance with NCHS confidentiality standards.
2020-12-30	2020-02-01	2020-12-26	Nevada	Female	85 years and over	233	3318	292	168		359	One or more data cells have counts between 1-9 and have been suppressed in accordance with NCHS confidentiality standards.
2020-12-30	2020-02-01	2020-12-26	Nevada	Unknown	All Ages	0	0	0	0	0	0
2020-12-30	2020-02-01	2020-12-26	Nevada	Unknown	Under 1 year	0	0	0	0	0	0
2020-12-30	2020-02-01	2020-12-26	Nevada	Unknown	0-17 years	0	0	0	0	0	0
2020-12-30	2020-02-01	2020-12-26	Nevada	Unknown	1-4 years	0	0	0	0	0	0
2020-12-30	2020-02-01	2020-12-26	Nevada	Unknown	5-14 years	0	0	0	0	0	0
2020-12-30	2020-02-01	2020-12-26	Nevada	Unknown	15-24 years	0	0	0	0	0	0
2020-12-30	2020-02-01	2020-12-26	Nevada	Unknown	18-29 years	0	0	0	0	0	0
2020-12-30	2020-02-01	2020-12-26	Nevada	Unknown	25-34 years	0	0	0	0	0	0
2020-12-30	2020-02-01	2020-12-26	Nevada	Unknown	30-49 years	0	0	0	0	0	0
2020-12-30	2020-02-01	2020-12-26	Nevada	Unknown	35-44 years	0	0	0	0	0	0
2020-12-30	2020-02-01	2020-12-26	Nevada	Unknown	45-54 years	0	0	0	0	0	0
2020-12-30	2020-02-01	2020-12-26	Nevada	Unknown	50-64 years	0	0	0	0	0	0
2020-12-30	2020-02-01	2020-12-26	Nevada	Unknown	55-64 years	0	0	0	0	0	0
2020-12-30	2020-02-01	2020-12-26	Nevada	Unknown	65-74 years	0	0	0	0	0	0
2020-12-30	2020-02-01	2020-12-26	Nevada	Unknown	75-84 years	0	0	0	0	0	0
2020-12-30	2020-02-01	2020-12-26	Nevada	Unknown	85 years and over	0	0	0	0	0	0
2020-12-30	2020-02-01	2020-12-26	New Hampshire	All Sexes	All Ages	642	12070	702	156	32	1218
2020-12-30	2020-02-01	2020-12-26	New Hampshire	Male	All Ages	332	6226	385	99	13	629
2020-12-30	2020-02-01	2020-12-26	New Hampshire	Male	Under 1 year	0	24	0	0	0	0
2020-12-30	2020-02-01	2020-12-26	New Hampshire	Male	0-17 years	0	52		0	0		One or more data cells have counts between 1-9 and have been suppressed in accordance with NCHS confidentiality standards.
2020-12-30	2020-02-01	2020-12-26	New Hampshire	Male	1-4 years	0		0	0	0	0	One or more data cells have counts between 1-9 and have been suppressed in accordance with NCHS confidentiality standards.
2020-12-30	2020-02-01	2020-12-26	New Hampshire	Male	5-14 years	0			0	0		One or more data cells have counts between 1-9 and have been suppressed in accordance with NCHS confidentiality standards.
2020-12-30	2020-02-01	2020-12-26	New Hampshire	Male	15-24 years		63	0	0	0		One or more data cells have counts between 1-9 and have been suppressed in accordance with NCHS confidentiality standards.
2020-12-30	2020-02-01	2020-12-26	New Hampshire	Male	18-29 years		112	0	0	0		One or more data cells have counts between 1-9 and have been suppressed in accordance with NCHS confidentiality standards.
2020-12-30	2020-02-01	2020-12-26	New Hampshire	Male	25-34 years		144			0		One or more data cells have counts between 1-9 and have been suppressed in accordance with NCHS confidentiality standards.
2020-12-30	2020-02-01	2020-12-26	New Hampshire	Male	30-49 years		439	12		0	15	One or more data cells have counts between 1-9 and have been suppressed in accordance with NCHS confidentiality standards.
2020-12-30	2020-02-01	2020-12-26	New Hampshire	Male	35-44 years		197		0	0		One or more data cells have counts between 1-9 and have been suppressed in accordance with NCHS confidentiality standards.
2020-12-30	2020-02-01	2020-12-26	New Hampshire	Male	45-54 years	11	369	14			22	One or more data cells have counts between 1-9 and have been suppressed in accordance with NCHS confidentiality standards.
2020-12-30	2020-02-01	2020-12-26	New Hampshire	Male	50-64 years	26	1031	49			69	One or more data cells have counts between 1-9 and have been suppressed in accordance with NCHS confidentiality standards.
2020-12-30	2020-02-01	2020-12-26	New Hampshire	Male	55-64 years	19	823	39		0	53	One or more data cells have counts between 1-9 and have been suppressed in accordance with NCHS confidentiality standards.
2020-12-30	2020-02-01	2020-12-26	New Hampshire	Male	65-74 years	57	1362	84	22		122	One or more data cells have counts between 1-9 and have been suppressed in accordance with NCHS confidentiality standards.
2020-12-30	2020-02-01	2020-12-26	New Hampshire	Male	75-84 years	107	1536	126	36		202	One or more data cells have counts between 1-9 and have been suppressed in accordance with NCHS confidentiality standards.
2020-12-30	2020-02-01	2020-12-26	New Hampshire	Male	85 years and over	135	1694	113	31		219	One or more data cells have counts between 1-9 and have been suppressed in accordance with NCHS confidentiality standards.
2020-12-30	2020-02-01	2020-12-26	New Hampshire	Female	All Ages	310	5844	317	57	19	589
2020-12-30	2020-02-01	2020-12-26	New Hampshire	Female	Under 1 year	0	21	0	0			One or more data cells have counts between 1-9 and have been suppressed in accordance with NCHS confidentiality standards.
2020-12-30	2020-02-01	2020-12-26	New Hampshire	Female	0-17 years	0	31	0	0			One or more data cells have counts between 1-9 and have been suppressed in accordance with NCHS confidentiality standards.
2020-12-30	2020-02-01	2020-12-26	New Hampshire	Female	1-4 years	0		0	0	0	0	One or more data cells have counts between 1-9 and have been suppressed in accordance with NCHS confidentiality standards.
2020-12-30	2020-02-01	2020-12-26	New Hampshire	Female	5-14 years	0		0	0	0	0	One or more data cells have counts between 1-9 and have been suppressed in accordance with NCHS confidentiality standards.
2020-12-30	2020-02-01	2020-12-26	New Hampshire	Female	15-24 years	0	24	0	0	0	0
2020-12-30	2020-02-01	2020-12-26	New Hampshire	Female	18-29 years	0	58	0	0	0	0
2020-12-30	2020-02-01	2020-12-26	New Hampshire	Female	25-34 years	0	71	0	0	0	0
2020-12-30	2020-02-01	2020-12-26	New Hampshire	Female	30-49 years	0	208		0	0		One or more data cells have counts between 1-9 and have been suppressed in accordance with NCHS confidentiality standards.
2020-12-30	2020-02-01	2020-12-26	New Hampshire	Female	35-44 years	0	89		0	0		One or more data cells have counts between 1-9 and have been suppressed in accordance with NCHS confidentiality standards.
2020-12-30	2020-02-01	2020-12-26	New Hampshire	Female	45-54 years		209		0	0		One or more data cells have counts between 1-9 and have been suppressed in accordance with NCHS confidentiality standards.
2020-12-30	2020-02-01	2020-12-26	New Hampshire	Female	50-64 years		638	19			29	One or more data cells have counts between 1-9 and have been suppressed in accordance with NCHS confidentiality standards.
2020-12-30	2020-02-01	2020-12-26	New Hampshire	Female	55-64 years		511	16			25	One or more data cells have counts between 1-9 and have been suppressed in accordance with NCHS confidentiality standards.
2020-12-30	2020-02-01	2020-12-26	New Hampshire	Female	65-74 years	38	939	66	12		99	One or more data cells have counts between 1-9 and have been suppressed in accordance with NCHS confidentiality standards.
2020-12-30	2020-02-01	2020-12-26	New Hampshire	Female	75-84 years	75	1422	90	16		151	One or more data cells have counts between 1-9 and have been suppressed in accordance with NCHS confidentiality standards.
2020-12-30	2020-02-01	2020-12-26	New Hampshire	Female	85 years and over	189	2548	139	28		306	One or more data cells have counts between 1-9 and have been suppressed in accordance with NCHS confidentiality standards.
2020-12-30	2020-02-01	2020-12-26	New Hampshire	Unknown	All Ages	0	0	0	0	0	0
2020-12-30	2020-02-01	2020-12-26	New Hampshire	Unknown	Under 1 year	0	0	0	0	0	0
2020-12-30	2020-02-01	2020-12-26	New Hampshire	Unknown	0-17 years	0	0	0	0	0	0
2020-12-30	2020-02-01	2020-12-26	New Hampshire	Unknown	1-4 years	0	0	0	0	0	0
2020-12-30	2020-02-01	2020-12-26	New Hampshire	Unknown	5-14 years	0	0	0	0	0	0
2020-12-30	2020-02-01	2020-12-26	New Hampshire	Unknown	15-24 years	0	0	0	0	0	0
2020-12-30	2020-02-01	2020-12-26	New Hampshire	Unknown	18-29 years	0	0	0	0	0	0
2020-12-30	2020-02-01	2020-12-26	New Hampshire	Unknown	25-34 years	0	0	0	0	0	0
2020-12-30	2020-02-01	2020-12-26	New Hampshire	Unknown	30-49 years	0	0	0	0	0	0
2020-12-30	2020-02-01	2020-12-26	New Hampshire	Unknown	35-44 years	0	0	0	0	0	0
2020-12-30	2020-02-01	2020-12-26	New Hampshire	Unknown	45-54 years	0	0	0	0	0	0
2020-12-30	2020-02-01	2020-12-26	New Hampshire	Unknown	50-64 years	0	0	0	0	0	0
2020-12-30	2020-02-01	2020-12-26	New Hampshire	Unknown	55-64 years	0	0	0	0	0	0
2020-12-30	2020-02-01	2020-12-26	New Hampshire	Unknown	65-74 years	0	0	0	0	0	0
2020-12-30	2020-02-01	2020-12-26	New Hampshire	Unknown	75-84 years	0	0	0	0	0	0
2020-12-30	2020-02-01	2020-12-26	New Hampshire	Unknown	85 years and over	0	0	0	0	0	0
2020-12-30	2020-02-01	2020-12-26	New Jersey	All Sexes	All Ages	16443	85569	11988	8007	123	20533
2020-12-30	2020-02-01	2020-12-26	New Jersey	Male	All Ages	8879	43457	6632	4496	70	11079
2020-12-30	2020-02-01	2020-12-26	New Jersey	Male	Under 1 year	0	154		0	0		One or more data cells have counts between 1-9 and have been suppressed in accordance with NCHS confidentiality standards.
2020-12-30	2020-02-01	2020-12-26	New Jersey	Male	0-17 years	0	261		0	0		One or more data cells have counts between 1-9 and have been suppressed in accordance with NCHS confidentiality standards.
2020-12-30	2020-02-01	2020-12-26	New Jersey	Male	1-4 years	0	36	0	0	0	0
2020-12-30	2020-02-01	2020-12-26	New Jersey	Male	5-14 years	0	28	0	0	0	0
2020-12-30	2020-02-01	2020-12-26	New Jersey	Male	15-24 years	14	369			0	21	One or more data cells have counts between 1-9 and have been suppressed in accordance with NCHS confidentiality standards.
2020-12-30	2020-02-01	2020-12-26	New Jersey	Male	18-29 years	41	816	25	13	0	53
2020-12-30	2020-02-01	2020-12-26	New Jersey	Male	25-34 years	82	1097	52	39		97	One or more data cells have counts between 1-9 and have been suppressed in accordance with NCHS confidentiality standards.
2020-12-30	2020-02-01	2020-12-26	New Jersey	Male	30-49 years	533	3329	342	256		627	One or more data cells have counts between 1-9 and have been suppressed in accordance with NCHS confidentiality standards.
2020-12-30	2020-02-01	2020-12-26	New Jersey	Male	35-44 years	224	1540	146	106		266	One or more data cells have counts between 1-9 and have been suppressed in accordance with NCHS confidentiality standards.
2020-12-30	2020-02-01	2020-12-26	New Jersey	Male	45-54 years	647	3023	416	311		760	One or more data cells have counts between 1-9 and have been suppressed in accordance with NCHS confidentiality standards.
2020-12-30	2020-02-01	2020-12-26	New Jersey	Male	50-64 years	1825	8350	1268	935	12	2169
2020-12-30	2020-02-01	2020-12-26	New Jersey	Male	55-64 years	1432	6509	1012	746		1705	One or more data cells have counts between 1-9 and have been suppressed in accordance with NCHS confidentiality standards.
2020-12-30	2020-02-01	2020-12-26	New Jersey	Male	65-74 years	2056	9079	1538	1068	12	2537
2020-12-30	2020-02-01	2020-12-26	New Jersey	Male	75-84 years	2307	10535	1771	1200	19	2894
2020-12-30	2020-02-01	2020-12-26	New Jersey	Male	85 years and over	2117	11087	1687	1024	18	2798
2020-12-30	2020-02-01	2020-12-26	New Jersey	Female	All Ages	7563	42110	5355	3510	53	9453
2020-12-30	2020-02-01	2020-12-26	New Jersey	Female	Under 1 year	0	125		0			One or more data cells have counts between 1-9 and have been suppressed in accordance with NCHS confidentiality standards.
2020-12-30	2020-02-01	2020-12-26	New Jersey	Female	0-17 years		194		0			One or more data cells have counts between 1-9 and have been suppressed in accordance with NCHS confidentiality standards.
2020-12-30	2020-02-01	2020-12-26	New Jersey	Female	1-4 years		21	0	0	0		One or more data cells have counts between 1-9 and have been suppressed in accordance with NCHS confidentiality standards.
2020-12-30	2020-02-01	2020-12-26	New Jersey	Female	5-14 years		28		0	0		One or more data cells have counts between 1-9 and have been suppressed in accordance with NCHS confidentiality standards.
2020-12-30	2020-02-01	2020-12-26	New Jersey	Female	15-24 years		138			0		One or more data cells have counts between 1-9 and have been suppressed in accordance with NCHS confidentiality standards.
2020-12-30	2020-02-01	2020-12-26	New Jersey	Female	18-29 years	19	301	18		0	29	One or more data cells have counts between 1-9 and have been suppressed in accordance with NCHS confidentiality standards.
2020-12-30	2020-02-01	2020-12-26	New Jersey	Female	25-34 years	40	401	30	16		56	One or more data cells have counts between 1-9 and have been suppressed in accordance with NCHS confidentiality standards.
2020-12-30	2020-02-01	2020-12-26	New Jersey	Female	30-49 years	169	1522	131	77		226	One or more data cells have counts between 1-9 and have been suppressed in accordance with NCHS confidentiality standards.
2020-12-30	2020-02-01	2020-12-26	New Jersey	Female	35-44 years	73	701	54	34		94	One or more data cells have counts between 1-9 and have been suppressed in accordance with NCHS confidentiality standards.
2020-12-30	2020-02-01	2020-12-26	New Jersey	Female	45-54 years	223	1525	173	107		290	One or more data cells have counts between 1-9 and have been suppressed in accordance with NCHS confidentiality standards.
2020-12-30	2020-02-01	2020-12-26	New Jersey	Female	50-64 years	823	4766	589	399		1019	One or more data cells have counts between 1-9 and have been suppressed in accordance with NCHS confidentiality standards.
2020-12-30	2020-02-01	2020-12-26	New Jersey	Female	55-64 years	672	3844	474	326		825	One or more data cells have counts between 1-9 and have been suppressed in accordance with NCHS confidentiality standards.
2020-12-30	2020-02-01	2020-12-26	New Jersey	Female	65-74 years	1187	6433	863	585		1468	One or more data cells have counts between 1-9 and have been suppressed in accordance with NCHS confidentiality standards.
2020-12-30	2020-02-01	2020-12-26	New Jersey	Female	75-84 years	1981	10080	1470	989	12	2473
2020-12-30	2020-02-01	2020-12-26	New Jersey	Female	85 years and over	3382	18814	2281	1452	24	4232
2020-12-30	2020-02-01	2020-12-26	New Jersey	Unknown	All Ages					0		One or more data cells have counts between 1-9 and have been suppressed in accordance with NCHS confidentiality standards.
2020-12-30	2020-02-01	2020-12-26	New Jersey	Unknown	Under 1 year	0		0	0	0	0	One or more data cells have counts between 1-9 and have been suppressed in accordance with NCHS confidentiality standards.
2020-12-30	2020-02-01	2020-12-26	New Jersey	Unknown	0-17 years	0		0	0	0	0	One or more data cells have counts between 1-9 and have been suppressed in accordance with NCHS confidentiality standards.
2020-12-30	2020-02-01	2020-12-26	New Jersey	Unknown	1-4 years	0	0	0	0	0	0
2020-12-30	2020-02-01	2020-12-26	New Jersey	Unknown	5-14 years	0	0	0	0	0	0
2020-12-30	2020-02-01	2020-12-26	New Jersey	Unknown	15-24 years	0	0	0	0	0	0
2020-12-30	2020-02-01	2020-12-26	New Jersey	Unknown	18-29 years	0	0	0	0	0	0
2020-12-30	2020-02-01	2020-12-26	New Jersey	Unknown	25-34 years	0	0	0	0	0	0
2020-12-30	2020-02-01	2020-12-26	New Jersey	Unknown	30-49 years	0	0	0	0	0	0
2020-12-30	2020-02-01	2020-12-26	New Jersey	Unknown	35-44 years	0	0	0	0	0	0
2020-12-30	2020-02-01	2020-12-26	New Jersey	Unknown	45-54 years	0	0	0	0	0	0
2020-12-30	2020-02-01	2020-12-26	New Jersey	Unknown	50-64 years	0	0	0	0	0	0
2020-12-30	2020-02-01	2020-12-26	New Jersey	Unknown	55-64 years	0	0	0	0	0	0
2020-12-30	2020-02-01	2020-12-26	New Jersey	Unknown	65-74 years					0		One or more data cells have counts between 1-9 and have been suppressed in accordance with NCHS confidentiality standards.
2020-12-30	2020-02-01	2020-12-26	New Jersey	Unknown	75-84 years	0	0	0	0	0	0
2020-12-30	2020-02-01	2020-12-26	New Jersey	Unknown	85 years and over	0	0	0	0	0	0
2020-12-30	2020-02-01	2020-12-26	New Mexico	All Sexes	All Ages	1841	18671	1755	871	31	2755
2020-12-30	2020-02-01	2020-12-26	New Mexico	Male	All Ages	999	10055	981	483	17	1514
2020-12-30	2020-02-01	2020-12-26	New Mexico	Male	Under 1 year	0	31		0	0		One or more data cells have counts between 1-9 and have been suppressed in accordance with NCHS confidentiality standards.
2020-12-30	2020-02-01	2020-12-26	New Mexico	Male	0-17 years		90					One or more data cells have counts between 1-9 and have been suppressed in accordance with NCHS confidentiality standards.
2020-12-30	2020-02-01	2020-12-26	New Mexico	Male	1-4 years	0	11	0	0	0	0
2020-12-30	2020-02-01	2020-12-26	New Mexico	Male	5-14 years		22					One or more data cells have counts between 1-9 and have been suppressed in accordance with NCHS confidentiality standards.
2020-12-30	2020-02-01	2020-12-26	New Mexico	Male	15-24 years		162			0		One or more data cells have counts between 1-9 and have been suppressed in accordance with NCHS confidentiality standards.
2020-12-30	2020-02-01	2020-12-26	New Mexico	Male	18-29 years	11	340	12		0	19	One or more data cells have counts between 1-9 and have been suppressed in accordance with NCHS confidentiality standards.
2020-12-30	2020-02-01	2020-12-26	New Mexico	Male	25-34 years	31	463	28	15	0	44
2020-12-30	2020-02-01	2020-12-26	New Mexico	Male	30-49 years	95	1174	91	58		130	One or more data cells have counts between 1-9 and have been suppressed in accordance with NCHS confidentiality standards.
2020-12-30	2020-02-01	2020-12-26	New Mexico	Male	35-44 years	47	569	44	30		63	One or more data cells have counts between 1-9 and have been suppressed in accordance with NCHS confidentiality standards.
2020-12-30	2020-02-01	2020-12-26	New Mexico	Male	45-54 years	74	776	77	43		112	One or more data cells have counts between 1-9 and have been suppressed in accordance with NCHS confidentiality standards.
2020-12-30	2020-02-01	2020-12-26	New Mexico	Male	50-64 years	192	1937	194	101		290	One or more data cells have counts between 1-9 and have been suppressed in accordance with NCHS confidentiality standards.
2020-12-30	2020-02-01	2020-12-26	New Mexico	Male	55-64 years	145	1507	146	74		218	One or more data cells have counts between 1-9 and have been suppressed in accordance with NCHS confidentiality standards.
2020-12-30	2020-02-01	2020-12-26	New Mexico	Male	65-74 years	249	2121	236	128		361	One or more data cells have counts between 1-9 and have been suppressed in accordance with NCHS confidentiality standards.
2020-12-30	2020-02-01	2020-12-26	New Mexico	Male	75-84 years	238	2337	242	110		374	One or more data cells have counts between 1-9 and have been suppressed in accordance with NCHS confidentiality standards.
2020-12-30	2020-02-01	2020-12-26	New Mexico	Male	85 years and over	213	2056	204	81		337	One or more data cells have counts between 1-9 and have been suppressed in accordance with NCHS confidentiality standards.
2020-12-30	2020-02-01	2020-12-26	New Mexico	Female	All Ages	842	8616	774	388	14	1241
2020-12-30	2020-02-01	2020-12-26	New Mexico	Female	Under 1 year	0	28	0	0	0	0
2020-12-30	2020-02-01	2020-12-26	New Mexico	Female	0-17 years	0	54	0	0			One or more data cells have counts between 1-9 and have been suppressed in accordance with NCHS confidentiality standards.
2020-12-30	2020-02-01	2020-12-26	New Mexico	Female	1-4 years	0		0	0			One or more data cells have counts between 1-9 and have been suppressed in accordance with NCHS confidentiality standards.
2020-12-30	2020-02-01	2020-12-26	New Mexico	Female	5-14 years	0		0	0	0	0	One or more data cells have counts between 1-9 and have been suppressed in accordance with NCHS confidentiality standards.
2020-12-30	2020-02-01	2020-12-26	New Mexico	Female	15-24 years		61					One or more data cells have counts between 1-9 and have been suppressed in accordance with NCHS confidentiality standards.
2020-12-30	2020-02-01	2020-12-26	New Mexico	Female	18-29 years		127				11	One or more data cells have counts between 1-9 and have been suppressed in accordance with NCHS confidentiality standards.
2020-12-30	2020-02-01	2020-12-26	New Mexico	Female	25-34 years	12	208	11		0	18	One or more data cells have counts between 1-9 and have been suppressed in accordance with NCHS confidentiality standards.
2020-12-30	2020-02-01	2020-12-26	New Mexico	Female	30-49 years	52	626	51	32		72	One or more data cells have counts between 1-9 and have been suppressed in accordance with NCHS confidentiality standards.
2020-12-30	2020-02-01	2020-12-26	New Mexico	Female	35-44 years	27	298	24	17		35	One or more data cells have counts between 1-9 and have been suppressed in accordance with NCHS confidentiality standards.
2020-12-30	2020-02-01	2020-12-26	New Mexico	Female	45-54 years	53	484	49	33		70	One or more data cells have counts between 1-9 and have been suppressed in accordance with NCHS confidentiality standards.
2020-12-30	2020-02-01	2020-12-26	New Mexico	Female	50-64 years	135	1183	132	74		197	One or more data cells have counts between 1-9 and have been suppressed in accordance with NCHS confidentiality standards.
2020-12-30	2020-02-01	2020-12-26	New Mexico	Female	55-64 years	98	896	103	51		153	One or more data cells have counts between 1-9 and have been suppressed in accordance with NCHS confidentiality standards.
2020-12-30	2020-02-01	2020-12-26	New Mexico	Female	65-74 years	165	1585	178	91		254	One or more data cells have counts between 1-9 and have been suppressed in accordance with NCHS confidentiality standards.
2020-12-30	2020-02-01	2020-12-26	New Mexico	Female	75-84 years	221	2104	209	98		333	One or more data cells have counts between 1-9 and have been suppressed in accordance with NCHS confidentiality standards.
2020-12-30	2020-02-01	2020-12-26	New Mexico	Female	85 years and over	263	2937	198	91		372	One or more data cells have counts between 1-9 and have been suppressed in accordance with NCHS confidentiality standards.
2020-12-30	2020-02-01	2020-12-26	New Mexico	Unknown	All Ages	0	0	0	0	0	0
2020-12-30	2020-02-01	2020-12-26	New Mexico	Unknown	Under 1 year	0	0	0	0	0	0
2020-12-30	2020-02-01	2020-12-26	New Mexico	Unknown	0-17 years	0	0	0	0	0	0
2020-12-30	2020-02-01	2020-12-26	New Mexico	Unknown	1-4 years	0	0	0	0	0	0
2020-12-30	2020-02-01	2020-12-26	New Mexico	Unknown	5-14 years	0	0	0	0	0	0
2020-12-30	2020-02-01	2020-12-26	New Mexico	Unknown	15-24 years	0	0	0	0	0	0
2020-12-30	2020-02-01	2020-12-26	New Mexico	Unknown	18-29 years	0	0	0	0	0	0
2020-12-30	2020-02-01	2020-12-26	New Mexico	Unknown	25-34 years	0	0	0	0	0	0
2020-12-30	2020-02-01	2020-12-26	New Mexico	Unknown	30-49 years	0	0	0	0	0	0
2020-12-30	2020-02-01	2020-12-26	New Mexico	Unknown	35-44 years	0	0	0	0	0	0
2020-12-30	2020-02-01	2020-12-26	New Mexico	Unknown	45-54 years	0	0	0	0	0	0
2020-12-30	2020-02-01	2020-12-26	New Mexico	Unknown	50-64 years	0	0	0	0	0	0
2020-12-30	2020-02-01	2020-12-26	New Mexico	Unknown	55-64 years	0	0	0	0	0	0
2020-12-30	2020-02-01	2020-12-26	New Mexico	Unknown	65-74 years	0	0	0	0	0	0
2020-12-30	2020-02-01	2020-12-26	New Mexico	Unknown	75-84 years	0	0	0	0	0	0
2020-12-30	2020-02-01	2020-12-26	New Mexico	Unknown	85 years and over	0	0	0	0	0	0
2020-12-30	2020-02-01	2020-12-26	New York	All Sexes	All Ages	14247	106824	13400	6588	226	21264
2020-12-30	2020-02-01	2020-12-26	New York	Male	All Ages	7483	53743	7259	3641	116	11205
2020-12-30	2020-02-01	2020-12-26	New York	Male	Under 1 year		235		0	0		One or more data cells have counts between 1-9 and have been suppressed in accordance with NCHS confidentiality standards.
2020-12-30	2020-02-01	2020-12-26	New York	Male	0-17 years		395				10	One or more data cells have counts between 1-9 and have been suppressed in accordance with NCHS confidentiality standards.
2020-12-30	2020-02-01	2020-12-26	New York	Male	1-4 years		34					One or more data cells have counts between 1-9 and have been suppressed in accordance with NCHS confidentiality standards.
2020-12-30	2020-02-01	2020-12-26	New York	Male	5-14 years		63			0		One or more data cells have counts between 1-9 and have been suppressed in accordance with NCHS confidentiality standards.
2020-12-30	2020-02-01	2020-12-26	New York	Male	15-24 years	14	550	16		0	24	One or more data cells have counts between 1-9 and have been suppressed in accordance with NCHS confidentiality standards.
2020-12-30	2020-02-01	2020-12-26	New York	Male	18-29 years	34	1045	37	13		59	One or more data cells have counts between 1-9 and have been suppressed in accordance with NCHS confidentiality standards.
2020-12-30	2020-02-01	2020-12-26	New York	Male	25-34 years	54	1282	56	26		86	One or more data cells have counts between 1-9 and have been suppressed in accordance with NCHS confidentiality standards.
2020-12-30	2020-02-01	2020-12-26	New York	Male	30-49 years	331	3581	256	158		435	One or more data cells have counts between 1-9 and have been suppressed in accordance with NCHS confidentiality standards.
2020-12-30	2020-02-01	2020-12-26	New York	Male	35-44 years	140	1722	104	59		187	One or more data cells have counts between 1-9 and have been suppressed in accordance with NCHS confidentiality standards.
2020-12-30	2020-02-01	2020-12-26	New York	Male	45-54 years	418	3126	337	212		549	One or more data cells have counts between 1-9 and have been suppressed in accordance with NCHS confidentiality standards.
2020-12-30	2020-02-01	2020-12-26	New York	Male	50-64 years	1301	9449	1117	646	21	1791
2020-12-30	2020-02-01	2020-12-26	New York	Male	55-64 years	1040	7458	897	514	18	1439
2020-12-30	2020-02-01	2020-12-26	New York	Male	65-74 years	1769	11246	1627	884	29	2537
2020-12-30	2020-02-01	2020-12-26	New York	Male	75-84 years	2039	13299	1982	996	27	3050
2020-12-30	2020-02-01	2020-12-26	New York	Male	85 years and over	2005	14728	2234	942	30	3323
2020-12-30	2020-02-01	2020-12-26	New York	Female	All Ages	6764	53077	6141	2947	110	10059
2020-12-30	2020-02-01	2020-12-26	New York	Female	Under 1 year	0	181		0	0		One or more data cells have counts between 1-9 and have been suppressed in accordance with NCHS confidentiality standards.
2020-12-30	2020-02-01	2020-12-26	New York	Female	0-17 years		285		0			One or more data cells have counts between 1-9 and have been suppressed in accordance with NCHS confidentiality standards.
2020-12-30	2020-02-01	2020-12-26	New York	Female	1-4 years	0	30	0	0			One or more data cells have counts between 1-9 and have been suppressed in accordance with NCHS confidentiality standards.
2020-12-30	2020-02-01	2020-12-26	New York	Female	5-14 years		53	0	0			One or more data cells have counts between 1-9 and have been suppressed in accordance with NCHS confidentiality standards.
2020-12-30	2020-02-01	2020-12-26	New York	Female	15-24 years		207		0		14	One or more data cells have counts between 1-9 and have been suppressed in accordance with NCHS confidentiality standards.
2020-12-30	2020-02-01	2020-12-26	New York	Female	18-29 years	13	405	17			27	One or more data cells have counts between 1-9 and have been suppressed in accordance with NCHS confidentiality standards.
2020-12-30	2020-02-01	2020-12-26	New York	Female	25-34 years	23	525	22	11	0	34
2020-12-30	2020-02-01	2020-12-26	New York	Female	30-49 years	133	1862	126	65		197	One or more data cells have counts between 1-9 and have been suppressed in accordance with NCHS confidentiality standards.
2020-12-30	2020-02-01	2020-12-26	New York	Female	35-44 years	62	854	53	30		87	One or more data cells have counts between 1-9 and have been suppressed in accordance with NCHS confidentiality standards.
2020-12-30	2020-02-01	2020-12-26	New York	Female	45-54 years	157	1733	150	70		239	One or more data cells have counts between 1-9 and have been suppressed in accordance with NCHS confidentiality standards.
2020-12-30	2020-02-01	2020-12-26	New York	Female	50-64 years	614	5772	627	301	15	953
2020-12-30	2020-02-01	2020-12-26	New York	Female	55-64 years	516	4741	536	260	13	804
2020-12-30	2020-02-01	2020-12-26	New York	Female	65-74 years	1034	8282	988	506	17	1533
2020-12-30	2020-02-01	2020-12-26	New York	Female	75-84 years	1675	12396	1567	772	20	2490
2020-12-30	2020-02-01	2020-12-26	New York	Female	85 years and over	3293	24075	2815	1298	49	4852
2020-12-30	2020-02-01	2020-12-26	New York	Unknown	All Ages	0		0	0	0	0	One or more data cells have counts between 1-9 and have been suppressed in accordance with NCHS confidentiality standards.
2020-12-30	2020-02-01	2020-12-26	New York	Unknown	Under 1 year	0		0	0	0	0	One or more data cells have counts between 1-9 and have been suppressed in accordance with NCHS confidentiality standards.
2020-12-30	2020-02-01	2020-12-26	New York	Unknown	0-17 years	0		0	0	0	0	One or more data cells have counts between 1-9 and have been suppressed in accordance with NCHS confidentiality standards.
2020-12-30	2020-02-01	2020-12-26	New York	Unknown	1-4 years	0	0	0	0	0	0
2020-12-30	2020-02-01	2020-12-26	New York	Unknown	5-14 years	0	0	0	0	0	0
2020-12-30	2020-02-01	2020-12-26	New York	Unknown	15-24 years	0	0	0	0	0	0
2020-12-30	2020-02-01	2020-12-26	New York	Unknown	18-29 years	0	0	0	0	0	0
2020-12-30	2020-02-01	2020-12-26	New York	Unknown	25-34 years	0	0	0	0	0	0
2020-12-30	2020-02-01	2020-12-26	New York	Unknown	30-49 years	0	0	0	0	0	0
2020-12-30	2020-02-01	2020-12-26	New York	Unknown	35-44 years	0	0	0	0	0	0
2020-12-30	2020-02-01	2020-12-26	New York	Unknown	45-54 years	0	0	0	0	0	0
2020-12-30	2020-02-01	2020-12-26	New York	Unknown	50-64 years	0	0	0	0	0	0
2020-12-30	2020-02-01	2020-12-26	New York	Unknown	55-64 years	0	0	0	0	0	0
2020-12-30	2020-02-01	2020-12-26	New York	Unknown	65-74 years	0	0	0	0	0	0
2020-12-30	2020-02-01	2020-12-26	New York	Unknown	75-84 years	0	0	0	0	0	0
2020-12-30	2020-02-01	2020-12-26	New York	Unknown	85 years and over	0	0	0	0	0	0
2020-12-30	2020-02-01	2020-12-26	New York City	All Sexes	All Ages	21613	75736	12273	8239	970	25784
2020-12-30	2020-02-01	2020-12-26	New York City	Male	All Ages	12810	40326	7051	4857	588	15063
2020-12-30	2020-02-01	2020-12-26	New York City	Male	Under 1 year		188		0	0		One or more data cells have counts between 1-9 and have been suppressed in accordance with NCHS confidentiality standards.
2020-12-30	2020-02-01	2020-12-26	New York City	Male	0-17 years		304				19	One or more data cells have counts between 1-9 and have been suppressed in accordance with NCHS confidentiality standards.
2020-12-30	2020-02-01	2020-12-26	New York City	Male	1-4 years		28			0		One or more data cells have counts between 1-9 and have been suppressed in accordance with NCHS confidentiality standards.
2020-12-30	2020-02-01	2020-12-26	New York City	Male	5-14 years		56		0		10	One or more data cells have counts between 1-9 and have been suppressed in accordance with NCHS confidentiality standards.
2020-12-30	2020-02-01	2020-12-26	New York City	Male	15-24 years	24	388	13			29	One or more data cells have counts between 1-9 and have been suppressed in accordance with NCHS confidentiality standards.
2020-12-30	2020-02-01	2020-12-26	New York City	Male	18-29 years	65	789	29	16		78	One or more data cells have counts between 1-9 and have been suppressed in accordance with NCHS confidentiality standards.
2020-12-30	2020-02-01	2020-12-26	New York City	Male	25-34 years	121	1018	70	44		147	One or more data cells have counts between 1-9 and have been suppressed in accordance with NCHS confidentiality standards.
2020-12-30	2020-02-01	2020-12-26	New York City	Male	30-49 years	886	3512	408	298	61	1005
2020-12-30	2020-02-01	2020-12-26	New York City	Male	35-44 years	412	1670	169	127	27	461
2020-12-30	2020-02-01	2020-12-26	New York City	Male	45-54 years	1023	3257	513	373	73	1168
2020-12-30	2020-02-01	2020-12-26	New York City	Male	50-64 years	2943	8826	1509	1084	192	3385
2020-12-30	2020-02-01	2020-12-26	New York City	Male	55-64 years	2314	6826	1182	846	149	2664
2020-12-30	2020-02-01	2020-12-26	New York City	Male	65-74 years	3411	9191	1787	1301	141	3903
2020-12-30	2020-02-01	2020-12-26	New York City	Male	75-84 years	3269	9369	1876	1295	106	3859
2020-12-30	2020-02-01	2020-12-26	New York City	Male	85 years and over	2228	8335	1433	862	79	2814
2020-12-30	2020-02-01	2020-12-26	New York City	Female	All Ages	8801	35395	5221	3382	382	10718
2020-12-30	2020-02-01	2020-12-26	New York City	Female	Under 1 year		150	0	0	0		One or more data cells have counts between 1-9 and have been suppressed in accordance with NCHS confidentiality standards.
2020-12-30	2020-02-01	2020-12-26	New York City	Female	0-17 years		214					One or more data cells have counts between 1-9 and have been suppressed in accordance with NCHS confidentiality standards.
2020-12-30	2020-02-01	2020-12-26	New York City	Female	1-4 years		14			0		One or more data cells have counts between 1-9 and have been suppressed in accordance with NCHS confidentiality standards.
2020-12-30	2020-02-01	2020-12-26	New York City	Female	5-14 years		37		0			One or more data cells have counts between 1-9 and have been suppressed in accordance with NCHS confidentiality standards.
2020-12-30	2020-02-01	2020-12-26	New York City	Female	15-24 years	10	142				13	One or more data cells have counts between 1-9 and have been suppressed in accordance with NCHS confidentiality standards.
2020-12-30	2020-02-01	2020-12-26	New York City	Female	18-29 years	27	274	19			38	One or more data cells have counts between 1-9 and have been suppressed in accordance with NCHS confidentiality standards.
2020-12-30	2020-02-01	2020-12-26	New York City	Female	25-34 years	60	380	30	17		74	One or more data cells have counts between 1-9 and have been suppressed in accordance with NCHS confidentiality standards.
2020-12-30	2020-02-01	2020-12-26	New York City	Female	30-49 years	317	1525	158	96	23	382
2020-12-30	2020-02-01	2020-12-26	New York City	Female	35-44 years	119	709	69	36		153	One or more data cells have counts between 1-9 and have been suppressed in accordance with NCHS confidentiality standards.
2020-12-30	2020-02-01	2020-12-26	New York City	Female	45-54 years	408	1599	223	147	33	488
2020-12-30	2020-02-01	2020-12-26	New York City	Female	50-64 years	1340	4856	759	531	87	1583
2020-12-30	2020-02-01	2020-12-26	New York City	Female	55-64 years	1089	3838	608	433	68	1277
2020-12-30	2020-02-01	2020-12-26	New York City	Female	65-74 years	1840	6172	1026	717	89	2165
2020-12-30	2020-02-01	2020-12-26	New York City	Female	75-84 years	2387	8328	1435	951	90	2889
2020-12-30	2020-02-01	2020-12-26	New York City	Female	85 years and over	2884	14026	1820	1076	89	3652
2020-12-30	2020-02-01	2020-12-26	New York City	Unknown	All Ages		15		0	0		One or more data cells have counts between 1-9 and have been suppressed in accordance with NCHS confidentiality standards.
2020-12-30	2020-02-01	2020-12-26	New York City	Unknown	Under 1 year	0	0	0	0	0	0
2020-12-30	2020-02-01	2020-12-26	New York City	Unknown	0-17 years	0		0	0	0	0	One or more data cells have counts between 1-9 and have been suppressed in accordance with NCHS confidentiality standards.
2020-12-30	2020-02-01	2020-12-26	New York City	Unknown	1-4 years	0	0	0	0	0	0
2020-12-30	2020-02-01	2020-12-26	New York City	Unknown	5-14 years	0	0	0	0	0	0
2020-12-30	2020-02-01	2020-12-26	New York City	Unknown	15-24 years	0		0	0	0	0	One or more data cells have counts between 1-9 and have been suppressed in accordance with NCHS confidentiality standards.
2020-12-30	2020-02-01	2020-12-26	New York City	Unknown	18-29 years	0		0	0	0	0	One or more data cells have counts between 1-9 and have been suppressed in accordance with NCHS confidentiality standards.
2020-12-30	2020-02-01	2020-12-26	New York City	Unknown	25-34 years	0	0	0	0	0	0
2020-12-30	2020-02-01	2020-12-26	New York City	Unknown	30-49 years	0		0	0	0	0	One or more data cells have counts between 1-9 and have been suppressed in accordance with NCHS confidentiality standards.
2020-12-30	2020-02-01	2020-12-26	New York City	Unknown	35-44 years	0		0	0	0	0	One or more data cells have counts between 1-9 and have been suppressed in accordance with NCHS confidentiality standards.
2020-12-30	2020-02-01	2020-12-26	New York City	Unknown	45-54 years			0	0	0		One or more data cells have counts between 1-9 and have been suppressed in accordance with NCHS confidentiality standards.
2020-12-30	2020-02-01	2020-12-26	New York City	Unknown	50-64 years			0	0	0		One or more data cells have counts between 1-9 and have been suppressed in accordance with NCHS confidentiality standards.
2020-12-30	2020-02-01	2020-12-26	New York City	Unknown	55-64 years	0		0	0	0	0	One or more data cells have counts between 1-9 and have been suppressed in accordance with NCHS confidentiality standards.
2020-12-30	2020-02-01	2020-12-26	New York City	Unknown	65-74 years	0		0	0	0	0	One or more data cells have counts between 1-9 and have been suppressed in accordance with NCHS confidentiality standards.
2020-12-30	2020-02-01	2020-12-26	New York City	Unknown	75-84 years	0		0	0	0	0	One or more data cells have counts between 1-9 and have been suppressed in accordance with NCHS confidentiality standards.
2020-12-30	2020-02-01	2020-12-26	New York City	Unknown	85 years and over				0	0		One or more data cells have counts between 1-9 and have been suppressed in accordance with NCHS confidentiality standards.
2020-12-30	2020-02-01	2020-12-26	North Carolina	All Sexes	All Ages	3413	67618	4984	1444	232	7182
2020-12-30	2020-02-01	2020-12-26	North Carolina	Male	All Ages	1774	34763	2641	786	109	3735
2020-12-30	2020-02-01	2020-12-26	North Carolina	Male	Under 1 year	0	276		0			One or more data cells have counts between 1-9 and have been suppressed in accordance with NCHS confidentiality standards.
2020-12-30	2020-02-01	2020-12-26	North Carolina	Male	0-17 years		484		0		10	One or more data cells have counts between 1-9 and have been suppressed in accordance with NCHS confidentiality standards.
2020-12-30	2020-02-01	2020-12-26	North Carolina	Male	1-4 years	0	46		0			One or more data cells have counts between 1-9 and have been suppressed in accordance with NCHS confidentiality standards.
2020-12-30	2020-02-01	2020-12-26	North Carolina	Male	5-14 years		81		0	0		One or more data cells have counts between 1-9 and have been suppressed in accordance with NCHS confidentiality standards.
2020-12-30	2020-02-01	2020-12-26	North Carolina	Male	15-24 years		644					One or more data cells have counts between 1-9 and have been suppressed in accordance with NCHS confidentiality standards.
2020-12-30	2020-02-01	2020-12-26	North Carolina	Male	18-29 years		1091	12			17	One or more data cells have counts between 1-9 and have been suppressed in accordance with NCHS confidentiality standards.
2020-12-30	2020-02-01	2020-12-26	North Carolina	Male	25-34 years	16	1179	23		0	34	One or more data cells have counts between 1-9 and have been suppressed in accordance with NCHS confidentiality standards.
2020-12-30	2020-02-01	2020-12-26	North Carolina	Male	30-49 years	107	3176	113	43		185	One or more data cells have counts between 1-9 and have been suppressed in accordance with NCHS confidentiality standards.
2020-12-30	2020-02-01	2020-12-26	North Carolina	Male	35-44 years	46	1464	47	16		81	One or more data cells have counts between 1-9 and have been suppressed in accordance with NCHS confidentiality standards.
2020-12-30	2020-02-01	2020-12-26	North Carolina	Male	45-54 years	126	2543	132	54		212	One or more data cells have counts between 1-9 and have been suppressed in accordance with NCHS confidentiality standards.
2020-12-30	2020-02-01	2020-12-26	North Carolina	Male	50-64 years	328	6955	455	152	36	667
2020-12-30	2020-02-01	2020-12-26	North Carolina	Male	55-64 years	251	5473	375	121	32	537
2020-12-30	2020-02-01	2020-12-26	North Carolina	Male	65-74 years	436	7976	665	182	23	940
2020-12-30	2020-02-01	2020-12-26	North Carolina	Male	75-84 years	511	8449	786	227	19	1089
2020-12-30	2020-02-01	2020-12-26	North Carolina	Male	85 years and over	385	6632	605	180	18	827
2020-12-30	2020-02-01	2020-12-26	North Carolina	Female	All Ages	1639	32848	2343	658	123	3447
2020-12-30	2020-02-01	2020-12-26	North Carolina	Female	Under 1 year	0	223		0	0		One or more data cells have counts between 1-9 and have been suppressed in accordance with NCHS confidentiality standards.
2020-12-30	2020-02-01	2020-12-26	North Carolina	Female	0-17 years	0	334		0			One or more data cells have counts between 1-9 and have been suppressed in accordance with NCHS confidentiality standards.
2020-12-30	2020-02-01	2020-12-26	North Carolina	Female	1-4 years	0	23	0	0			One or more data cells have counts between 1-9 and have been suppressed in accordance with NCHS confidentiality standards.
2020-12-30	2020-02-01	2020-12-26	North Carolina	Female	5-14 years	0	56		0			One or more data cells have counts between 1-9 and have been suppressed in accordance with NCHS confidentiality standards.
2020-12-30	2020-02-01	2020-12-26	North Carolina	Female	15-24 years		245		0			One or more data cells have counts between 1-9 and have been suppressed in accordance with NCHS confidentiality standards.
2020-12-30	2020-02-01	2020-12-26	North Carolina	Female	18-29 years		442	12			19	One or more data cells have counts between 1-9 and have been suppressed in accordance with NCHS confidentiality standards.
2020-12-30	2020-02-01	2020-12-26	North Carolina	Female	25-34 years	10	514	20			27	One or more data cells have counts between 1-9 and have been suppressed in accordance with NCHS confidentiality standards.
2020-12-30	2020-02-01	2020-12-26	North Carolina	Female	30-49 years	47	1742	88	19		124	One or more data cells have counts between 1-9 and have been suppressed in accordance with NCHS confidentiality standards.
2020-12-30	2020-02-01	2020-12-26	North Carolina	Female	35-44 years	19	805	41			58	One or more data cells have counts between 1-9 and have been suppressed in accordance with NCHS confidentiality standards.
2020-12-30	2020-02-01	2020-12-26	North Carolina	Female	45-54 years	65	1602	97	31	11	142
2020-12-30	2020-02-01	2020-12-26	North Carolina	Female	50-64 years	190	4564	321	90	28	449
2020-12-30	2020-02-01	2020-12-26	North Carolina	Female	55-64 years	146	3614	261	67	20	360
2020-12-30	2020-02-01	2020-12-26	North Carolina	Female	65-74 years	337	5997	495	166	31	697
2020-12-30	2020-02-01	2020-12-26	North Carolina	Female	75-84 years	425	8273	615	164	20	896
2020-12-30	2020-02-01	2020-12-26	North Carolina	Female	85 years and over	636	11496	809	218	28	1255
2020-12-30	2020-02-01	2020-12-26	North Carolina	Unknown	All Ages	0		0	0	0	0	One or more data cells have counts between 1-9 and have been suppressed in accordance with NCHS confidentiality standards.
2020-12-30	2020-02-01	2020-12-26	North Carolina	Unknown	Under 1 year	0	0	0	0	0	0
2020-12-30	2020-02-01	2020-12-26	North Carolina	Unknown	0-17 years	0	0	0	0	0	0
2020-12-30	2020-02-01	2020-12-26	North Carolina	Unknown	1-4 years	0	0	0	0	0	0
2020-12-30	2020-02-01	2020-12-26	North Carolina	Unknown	5-14 years	0	0	0	0	0	0
2020-12-30	2020-02-01	2020-12-26	North Carolina	Unknown	15-24 years	0	0	0	0	0	0
2020-12-30	2020-02-01	2020-12-26	North Carolina	Unknown	18-29 years	0	0	0	0	0	0
2020-12-30	2020-02-01	2020-12-26	North Carolina	Unknown	25-34 years	0		0	0	0	0	One or more data cells have counts between 1-9 and have been suppressed in accordance with NCHS confidentiality standards.
2020-12-30	2020-02-01	2020-12-26	North Carolina	Unknown	30-49 years	0		0	0	0	0	One or more data cells have counts between 1-9 and have been suppressed in accordance with NCHS confidentiality standards.
2020-12-30	2020-02-01	2020-12-26	North Carolina	Unknown	35-44 years	0	0	0	0	0	0
2020-12-30	2020-02-01	2020-12-26	North Carolina	Unknown	45-54 years	0	0	0	0	0	0
2020-12-30	2020-02-01	2020-12-26	North Carolina	Unknown	50-64 years	0		0	0	0	0	One or more data cells have counts between 1-9 and have been suppressed in accordance with NCHS confidentiality standards.
2020-12-30	2020-02-01	2020-12-26	North Carolina	Unknown	55-64 years	0		0	0	0	0	One or more data cells have counts between 1-9 and have been suppressed in accordance with NCHS confidentiality standards.
2020-12-30	2020-02-01	2020-12-26	North Carolina	Unknown	65-74 years	0	0	0	0	0	0
2020-12-30	2020-02-01	2020-12-26	North Carolina	Unknown	75-84 years	0		0	0	0	0	One or more data cells have counts between 1-9 and have been suppressed in accordance with NCHS confidentiality standards.
2020-12-30	2020-02-01	2020-12-26	North Carolina	Unknown	85 years and over	0		0	0	0	0	One or more data cells have counts between 1-9 and have been suppressed in accordance with NCHS confidentiality standards.
2020-12-30	2020-02-01	2020-12-26	North Dakota	All Sexes	All Ages	1116	7402	993	542	23	1589
2020-12-30	2020-02-01	2020-12-26	North Dakota	Male	All Ages	618	3963	576	331	11	873
2020-12-30	2020-02-01	2020-12-26	North Dakota	Male	Under 1 year	0	26		0	0		One or more data cells have counts between 1-9 and have been suppressed in accordance with NCHS confidentiality standards.
2020-12-30	2020-02-01	2020-12-26	North Dakota	Male	0-17 years	0	49		0	0		One or more data cells have counts between 1-9 and have been suppressed in accordance with NCHS confidentiality standards.
2020-12-30	2020-02-01	2020-12-26	North Dakota	Male	1-4 years	0		0	0	0	0	One or more data cells have counts between 1-9 and have been suppressed in accordance with NCHS confidentiality standards.
2020-12-30	2020-02-01	2020-12-26	North Dakota	Male	5-14 years	0	11	0	0	0	0
2020-12-30	2020-02-01	2020-12-26	North Dakota	Male	15-24 years		61		0	0		One or more data cells have counts between 1-9 and have been suppressed in accordance with NCHS confidentiality standards.
2020-12-30	2020-02-01	2020-12-26	North Dakota	Male	18-29 years		110			0		One or more data cells have counts between 1-9 and have been suppressed in accordance with NCHS confidentiality standards.
2020-12-30	2020-02-01	2020-12-26	North Dakota	Male	25-34 years		134			0		One or more data cells have counts between 1-9 and have been suppressed in accordance with NCHS confidentiality standards.
2020-12-30	2020-02-01	2020-12-26	North Dakota	Male	30-49 years	22	338	31	16		39	One or more data cells have counts between 1-9 and have been suppressed in accordance with NCHS confidentiality standards.
2020-12-30	2020-02-01	2020-12-26	North Dakota	Male	35-44 years	14	163	21	13		24	One or more data cells have counts between 1-9 and have been suppressed in accordance with NCHS confidentiality standards.
2020-12-30	2020-02-01	2020-12-26	North Dakota	Male	45-54 years	22	219	29	13	0	38
2020-12-30	2020-02-01	2020-12-26	North Dakota	Male	50-64 years	81	629	85	47	0	119
2020-12-30	2020-02-01	2020-12-26	North Dakota	Male	55-64 years	64	507	63	36	0	91
2020-12-30	2020-02-01	2020-12-26	North Dakota	Male	65-74 years	109	802	122	61		173	One or more data cells have counts between 1-9 and have been suppressed in accordance with NCHS confidentiality standards.
2020-12-30	2020-02-01	2020-12-26	North Dakota	Male	75-84 years	161	957	156	91		228	One or more data cells have counts between 1-9 and have been suppressed in accordance with NCHS confidentiality standards.
2020-12-30	2020-02-01	2020-12-26	North Dakota	Male	85 years and over	243	1078	178	115		309	One or more data cells have counts between 1-9 and have been suppressed in accordance with NCHS confidentiality standards.
2020-12-30	2020-02-01	2020-12-26	North Dakota	Female	All Ages	498	3439	417	211	12	716
2020-12-30	2020-02-01	2020-12-26	North Dakota	Female	Under 1 year	0	18	0	0	0	0
2020-12-30	2020-02-01	2020-12-26	North Dakota	Female	0-17 years		34	0	0	0		One or more data cells have counts between 1-9 and have been suppressed in accordance with NCHS confidentiality standards.
2020-12-30	2020-02-01	2020-12-26	North Dakota	Female	1-4 years	0		0	0	0	0	One or more data cells have counts between 1-9 and have been suppressed in accordance with NCHS confidentiality standards.
2020-12-30	2020-02-01	2020-12-26	North Dakota	Female	5-14 years	0		0	0	0	0	One or more data cells have counts between 1-9 and have been suppressed in accordance with NCHS confidentiality standards.
2020-12-30	2020-02-01	2020-12-26	North Dakota	Female	15-24 years		26		0	0		One or more data cells have counts between 1-9 and have been suppressed in accordance with NCHS confidentiality standards.
2020-12-30	2020-02-01	2020-12-26	North Dakota	Female	18-29 years		35		0	0		One or more data cells have counts between 1-9 and have been suppressed in accordance with NCHS confidentiality standards.
2020-12-30	2020-02-01	2020-12-26	North Dakota	Female	25-34 years		39			0		One or more data cells have counts between 1-9 and have been suppressed in accordance with NCHS confidentiality standards.
2020-12-30	2020-02-01	2020-12-26	North Dakota	Female	30-49 years		145	14			16	One or more data cells have counts between 1-9 and have been suppressed in accordance with NCHS confidentiality standards.
2020-12-30	2020-02-01	2020-12-26	North Dakota	Female	35-44 years		65			0		One or more data cells have counts between 1-9 and have been suppressed in accordance with NCHS confidentiality standards.
2020-12-30	2020-02-01	2020-12-26	North Dakota	Female	45-54 years		118	10			15	One or more data cells have counts between 1-9 and have been suppressed in accordance with NCHS confidentiality standards.
2020-12-30	2020-02-01	2020-12-26	North Dakota	Female	50-64 years	29	378	37	12		55	One or more data cells have counts between 1-9 and have been suppressed in accordance with NCHS confidentiality standards.
2020-12-30	2020-02-01	2020-12-26	North Dakota	Female	55-64 years	25	317	32	11	0	46
2020-12-30	2020-02-01	2020-12-26	North Dakota	Female	65-74 years	55	491	78	31		106	One or more data cells have counts between 1-9 and have been suppressed in accordance with NCHS confidentiality standards.
2020-12-30	2020-02-01	2020-12-26	North Dakota	Female	75-84 years	131	795	116	65		187	One or more data cells have counts between 1-9 and have been suppressed in accordance with NCHS confidentiality standards.
2020-12-30	2020-02-01	2020-12-26	North Dakota	Female	85 years and over	274	1561	171	97		349	One or more data cells have counts between 1-9 and have been suppressed in accordance with NCHS confidentiality standards.
2020-12-30	2020-02-01	2020-12-26	North Dakota	Unknown	All Ages	0	0	0	0	0	0
2020-12-30	2020-02-01	2020-12-26	North Dakota	Unknown	Under 1 year	0	0	0	0	0	0
2020-12-30	2020-02-01	2020-12-26	North Dakota	Unknown	0-17 years	0	0	0	0	0	0
2020-12-30	2020-02-01	2020-12-26	North Dakota	Unknown	1-4 years	0	0	0	0	0	0
2020-12-30	2020-02-01	2020-12-26	North Dakota	Unknown	5-14 years	0	0	0	0	0	0
2020-12-30	2020-02-01	2020-12-26	North Dakota	Unknown	15-24 years	0	0	0	0	0	0
2020-12-30	2020-02-01	2020-12-26	North Dakota	Unknown	18-29 years	0	0	0	0	0	0
2020-12-30	2020-02-01	2020-12-26	North Dakota	Unknown	25-34 years	0	0	0	0	0	0
2020-12-30	2020-02-01	2020-12-26	North Dakota	Unknown	30-49 years	0	0	0	0	0	0
2020-12-30	2020-02-01	2020-12-26	North Dakota	Unknown	35-44 years	0	0	0	0	0	0
2020-12-30	2020-02-01	2020-12-26	North Dakota	Unknown	45-54 years	0	0	0	0	0	0
2020-12-30	2020-02-01	2020-12-26	North Dakota	Unknown	50-64 years	0	0	0	0	0	0
2020-12-30	2020-02-01	2020-12-26	North Dakota	Unknown	55-64 years	0	0	0	0	0	0
2020-12-30	2020-02-01	2020-12-26	North Dakota	Unknown	65-74 years	0	0	0	0	0	0
2020-12-30	2020-02-01	2020-12-26	North Dakota	Unknown	75-84 years	0	0	0	0	0	0
2020-12-30	2020-02-01	2020-12-26	North Dakota	Unknown	85 years and over	0	0	0	0	0	0
2020-12-30	2020-02-01	2020-12-26	Ohio	All Sexes	All Ages	9043	119874	9053	3935	267	14427
2020-12-30	2020-02-01	2020-12-26	Ohio	Male	All Ages	4709	61499	4970	2178	127	7628
2020-12-30	2020-02-01	2020-12-26	Ohio	Male	Under 1 year	0	393		0	0		One or more data cells have counts between 1-9 and have been suppressed in accordance with NCHS confidentiality standards.
2020-12-30	2020-02-01	2020-12-26	Ohio	Male	0-17 years	0	686		0		12	One or more data cells have counts between 1-9 and have been suppressed in accordance with NCHS confidentiality standards.
2020-12-30	2020-02-01	2020-12-26	Ohio	Male	1-4 years	0	78		0			One or more data cells have counts between 1-9 and have been suppressed in accordance with NCHS confidentiality standards.
2020-12-30	2020-02-01	2020-12-26	Ohio	Male	5-14 years	0	114		0			One or more data cells have counts between 1-9 and have been suppressed in accordance with NCHS confidentiality standards.
2020-12-30	2020-02-01	2020-12-26	Ohio	Male	15-24 years		860	10	0		12	One or more data cells have counts between 1-9 and have been suppressed in accordance with NCHS confidentiality standards.
2020-12-30	2020-02-01	2020-12-26	Ohio	Male	18-29 years		1626	20			27	One or more data cells have counts between 1-9 and have been suppressed in accordance with NCHS confidentiality standards.
2020-12-30	2020-02-01	2020-12-26	Ohio	Male	25-34 years	19	1936	37			56	One or more data cells have counts between 1-9 and have been suppressed in accordance with NCHS confidentiality standards.
2020-12-30	2020-02-01	2020-12-26	Ohio	Male	30-49 years	113	5140	184	49	12	260
2020-12-30	2020-02-01	2020-12-26	Ohio	Male	35-44 years	52	2398	78	20		113	One or more data cells have counts between 1-9 and have been suppressed in accordance with NCHS confidentiality standards.
2020-12-30	2020-02-01	2020-12-26	Ohio	Male	45-54 years	153	4027	203	72	11	295
2020-12-30	2020-02-01	2020-12-26	Ohio	Male	50-64 years	612	11787	768	286	34	1128
2020-12-30	2020-02-01	2020-12-26	Ohio	Male	55-64 years	505	9433	645	238	29	941
2020-12-30	2020-02-01	2020-12-26	Ohio	Male	65-74 years	1104	13749	1221	518	35	1842
2020-12-30	2020-02-01	2020-12-26	Ohio	Male	75-84 years	1469	14697	1472	721	25	2245
2020-12-30	2020-02-01	2020-12-26	Ohio	Male	85 years and over	1406	13814	1297	602	13	2114
2020-12-30	2020-02-01	2020-12-26	Ohio	Female	All Ages	4334	58374	4083	1757	140	6799
2020-12-30	2020-02-01	2020-12-26	Ohio	Female	Under 1 year	0	334		0	0		One or more data cells have counts between 1-9 and have been suppressed in accordance with NCHS confidentiality standards.
2020-12-30	2020-02-01	2020-12-26	Ohio	Female	0-17 years		496		0		11	One or more data cells have counts between 1-9 and have been suppressed in accordance with NCHS confidentiality standards.
2020-12-30	2020-02-01	2020-12-26	Ohio	Female	1-4 years	0	45	0	0	0	0
2020-12-30	2020-02-01	2020-12-26	Ohio	Female	5-14 years		75	0	0			One or more data cells have counts between 1-9 and have been suppressed in accordance with NCHS confidentiality standards.
2020-12-30	2020-02-01	2020-12-26	Ohio	Female	15-24 years		349				10	One or more data cells have counts between 1-9 and have been suppressed in accordance with NCHS confidentiality standards.
2020-12-30	2020-02-01	2020-12-26	Ohio	Female	18-29 years		686	17			26	One or more data cells have counts between 1-9 and have been suppressed in accordance with NCHS confidentiality standards.
2020-12-30	2020-02-01	2020-12-26	Ohio	Female	25-34 years	11	893	27			43	One or more data cells have counts between 1-9 and have been suppressed in accordance with NCHS confidentiality standards.
2020-12-30	2020-02-01	2020-12-26	Ohio	Female	30-49 years	61	2801	104	22	17	160
2020-12-30	2020-02-01	2020-12-26	Ohio	Female	35-44 years	28	1288	40	12		64	One or more data cells have counts between 1-9 and have been suppressed in accordance with NCHS confidentiality standards.
2020-12-30	2020-02-01	2020-12-26	Ohio	Female	45-54 years	75	2568	141	33		192	One or more data cells have counts between 1-9 and have been suppressed in accordance with NCHS confidentiality standards.
2020-12-30	2020-02-01	2020-12-26	Ohio	Female	50-64 years	339	7598	526	167	23	721
2020-12-30	2020-02-01	2020-12-26	Ohio	Female	55-64 years	289	6029	434	142	19	600
2020-12-30	2020-02-01	2020-12-26	Ohio	Female	65-74 years	649	10046	765	308	25	1131
2020-12-30	2020-02-01	2020-12-26	Ohio	Female	75-84 years	1302	14451	1177	517	32	1993
2020-12-30	2020-02-01	2020-12-26	Ohio	Female	85 years and over	1974	22296	1486	739	36	2757
2020-12-30	2020-02-01	2020-12-26	Ohio	Unknown	All Ages	0		0	0	0	0	One or more data cells have counts between 1-9 and have been suppressed in accordance with NCHS confidentiality standards.
2020-12-30	2020-02-01	2020-12-26	Ohio	Unknown	Under 1 year	0		0	0	0	0	One or more data cells have counts between 1-9 and have been suppressed in accordance with NCHS confidentiality standards.
2020-12-30	2020-02-01	2020-12-26	Ohio	Unknown	0-17 years	0		0	0	0	0	One or more data cells have counts between 1-9 and have been suppressed in accordance with NCHS confidentiality standards.
2020-12-30	2020-02-01	2020-12-26	Ohio	Unknown	1-4 years	0	0	0	0	0	0
2020-12-30	2020-02-01	2020-12-26	Ohio	Unknown	5-14 years	0	0	0	0	0	0
2020-12-30	2020-02-01	2020-12-26	Ohio	Unknown	15-24 years	0	0	0	0	0	0
2020-12-30	2020-02-01	2020-12-26	Ohio	Unknown	18-29 years	0	0	0	0	0	0
2020-12-30	2020-02-01	2020-12-26	Ohio	Unknown	25-34 years	0	0	0	0	0	0
2020-12-30	2020-02-01	2020-12-26	Ohio	Unknown	30-49 years	0	0	0	0	0	0
2020-12-30	2020-02-01	2020-12-26	Ohio	Unknown	35-44 years	0	0	0	0	0	0
2020-12-30	2020-02-01	2020-12-26	Ohio	Unknown	45-54 years	0	0	0	0	0	0
2020-12-30	2020-02-01	2020-12-26	Ohio	Unknown	50-64 years	0	0	0	0	0	0
2020-12-30	2020-02-01	2020-12-26	Ohio	Unknown	55-64 years	0	0	0	0	0	0
2020-12-30	2020-02-01	2020-12-26	Ohio	Unknown	65-74 years	0	0	0	0	0	0
2020-12-30	2020-02-01	2020-12-26	Ohio	Unknown	75-84 years	0	0	0	0	0	0
2020-12-30	2020-02-01	2020-12-26	Ohio	Unknown	85 years and over	0	0	0	0	0	0
2020-12-30	2020-02-01	2020-12-26	Oklahoma	All Sexes	All Ages	2789	37708	3679	1058	120	5521
2020-12-30	2020-02-01	2020-12-26	Oklahoma	Male	All Ages	1522	19764	2043	621	54	2995
2020-12-30	2020-02-01	2020-12-26	Oklahoma	Male	Under 1 year		125		0	0		One or more data cells have counts between 1-9 and have been suppressed in accordance with NCHS confidentiality standards.
2020-12-30	2020-02-01	2020-12-26	Oklahoma	Male	0-17 years		254		0			One or more data cells have counts between 1-9 and have been suppressed in accordance with NCHS confidentiality standards.
2020-12-30	2020-02-01	2020-12-26	Oklahoma	Male	1-4 years		33		0	0		One or more data cells have counts between 1-9 and have been suppressed in accordance with NCHS confidentiality standards.
2020-12-30	2020-02-01	2020-12-26	Oklahoma	Male	5-14 years	0	49	0	0			One or more data cells have counts between 1-9 and have been suppressed in accordance with NCHS confidentiality standards.
2020-12-30	2020-02-01	2020-12-26	Oklahoma	Male	15-24 years		285			0		One or more data cells have counts between 1-9 and have been suppressed in accordance with NCHS confidentiality standards.
2020-12-30	2020-02-01	2020-12-26	Oklahoma	Male	18-29 years	10	474	15			25	One or more data cells have counts between 1-9 and have been suppressed in accordance with NCHS confidentiality standards.
2020-12-30	2020-02-01	2020-12-26	Oklahoma	Male	25-34 years	12	530	22			31	One or more data cells have counts between 1-9 and have been suppressed in accordance with NCHS confidentiality standards.
2020-12-30	2020-02-01	2020-12-26	Oklahoma	Male	30-49 years	52	1650	98	20		132	One or more data cells have counts between 1-9 and have been suppressed in accordance with NCHS confidentiality standards.
2020-12-30	2020-02-01	2020-12-26	Oklahoma	Male	35-44 years	19	789	43			57	One or more data cells have counts between 1-9 and have been suppressed in accordance with NCHS confidentiality standards.
2020-12-30	2020-02-01	2020-12-26	Oklahoma	Male	45-54 years	67	1360	98	26		146	One or more data cells have counts between 1-9 and have been suppressed in accordance with NCHS confidentiality standards.
2020-12-30	2020-02-01	2020-12-26	Oklahoma	Male	50-64 years	224	3995	327	81	19	487
2020-12-30	2020-02-01	2020-12-26	Oklahoma	Male	55-64 years	186	3202	272	65	12	404
2020-12-30	2020-02-01	2020-12-26	Oklahoma	Male	65-74 years	361	4605	500	138	12	734
2020-12-30	2020-02-01	2020-12-26	Oklahoma	Male	75-84 years	463	4909	631	215	13	892
2020-12-30	2020-02-01	2020-12-26	Oklahoma	Male	85 years and over	410	3877	467	166		716	One or more data cells have counts between 1-9 and have been suppressed in accordance with NCHS confidentiality standards.
2020-12-30	2020-02-01	2020-12-26	Oklahoma	Female	All Ages	1267	17944	1636	437	66	2526
2020-12-30	2020-02-01	2020-12-26	Oklahoma	Female	Under 1 year		84	0	0	0		One or more data cells have counts between 1-9 and have been suppressed in accordance with NCHS confidentiality standards.
2020-12-30	2020-02-01	2020-12-26	Oklahoma	Female	0-17 years		168		0	0		One or more data cells have counts between 1-9 and have been suppressed in accordance with NCHS confidentiality standards.
2020-12-30	2020-02-01	2020-12-26	Oklahoma	Female	1-4 years	0	19		0	0		One or more data cells have counts between 1-9 and have been suppressed in accordance with NCHS confidentiality standards.
2020-12-30	2020-02-01	2020-12-26	Oklahoma	Female	5-14 years		42		0	0		One or more data cells have counts between 1-9 and have been suppressed in accordance with NCHS confidentiality standards.
2020-12-30	2020-02-01	2020-12-26	Oklahoma	Female	15-24 years		117		0	0		One or more data cells have counts between 1-9 and have been suppressed in accordance with NCHS confidentiality standards.
2020-12-30	2020-02-01	2020-12-26	Oklahoma	Female	18-29 years		184	11		0	12	One or more data cells have counts between 1-9 and have been suppressed in accordance with NCHS confidentiality standards.
2020-12-30	2020-02-01	2020-12-26	Oklahoma	Female	25-34 years		234	14			17	One or more data cells have counts between 1-9 and have been suppressed in accordance with NCHS confidentiality standards.
2020-12-30	2020-02-01	2020-12-26	Oklahoma	Female	30-49 years	43	916	53	13		89	One or more data cells have counts between 1-9 and have been suppressed in accordance with NCHS confidentiality standards.
2020-12-30	2020-02-01	2020-12-26	Oklahoma	Female	35-44 years	17	427	21			41	One or more data cells have counts between 1-9 and have been suppressed in accordance with NCHS confidentiality standards.
2020-12-30	2020-02-01	2020-12-26	Oklahoma	Female	45-54 years	51	875	67	15		104	One or more data cells have counts between 1-9 and have been suppressed in accordance with NCHS confidentiality standards.
2020-12-30	2020-02-01	2020-12-26	Oklahoma	Female	50-64 years	145	2637	260	54	15	364
2020-12-30	2020-02-01	2020-12-26	Oklahoma	Female	55-64 years	114	2107	217	46	14	297
2020-12-30	2020-02-01	2020-12-26	Oklahoma	Female	65-74 years	289	3597	409	115	17	599
2020-12-30	2020-02-01	2020-12-26	Oklahoma	Female	75-84 years	358	4606	468	132	15	706
2020-12-30	2020-02-01	2020-12-26	Oklahoma	Female	85 years and over	428	5836	432	122	13	751
2020-12-30	2020-02-01	2020-12-26	Oklahoma	Unknown	All Ages	0	0	0	0	0	0
2020-12-30	2020-02-01	2020-12-26	Oklahoma	Unknown	Under 1 year	0	0	0	0	0	0
2020-12-30	2020-02-01	2020-12-26	Oklahoma	Unknown	0-17 years	0	0	0	0	0	0
2020-12-30	2020-02-01	2020-12-26	Oklahoma	Unknown	1-4 years	0	0	0	0	0	0
2020-12-30	2020-02-01	2020-12-26	Oklahoma	Unknown	5-14 years	0	0	0	0	0	0
2020-12-30	2020-02-01	2020-12-26	Oklahoma	Unknown	15-24 years	0	0	0	0	0	0
2020-12-30	2020-02-01	2020-12-26	Oklahoma	Unknown	18-29 years	0	0	0	0	0	0
2020-12-30	2020-02-01	2020-12-26	Oklahoma	Unknown	25-34 years	0	0	0	0	0	0
2020-12-30	2020-02-01	2020-12-26	Oklahoma	Unknown	30-49 years	0	0	0	0	0	0
2020-12-30	2020-02-01	2020-12-26	Oklahoma	Unknown	35-44 years	0	0	0	0	0	0
2020-12-30	2020-02-01	2020-12-26	Oklahoma	Unknown	45-54 years	0	0	0	0	0	0
2020-12-30	2020-02-01	2020-12-26	Oklahoma	Unknown	50-64 years	0	0	0	0	0	0
2020-12-30	2020-02-01	2020-12-26	Oklahoma	Unknown	55-64 years	0	0	0	0	0	0
2020-12-30	2020-02-01	2020-12-26	Oklahoma	Unknown	65-74 years	0	0	0	0	0	0
2020-12-30	2020-02-01	2020-12-26	Oklahoma	Unknown	75-84 years	0	0	0	0	0	0
2020-12-30	2020-02-01	2020-12-26	Oklahoma	Unknown	85 years and over	0	0	0	0	0	0
2020-12-30	2020-02-01	2020-12-26	Oregon	All Sexes	All Ages	1108	34535	1679	365	67	2488
2020-12-30	2020-02-01	2020-12-26	Oregon	Male	All Ages	599	18176	922	218	40	1343
2020-12-30	2020-02-01	2020-12-26	Oregon	Male	Under 1 year	0	93	0	0	0	0
2020-12-30	2020-02-01	2020-12-26	Oregon	Male	0-17 years	0	180	0	0			One or more data cells have counts between 1-9 and have been suppressed in accordance with NCHS confidentiality standards.
2020-12-30	2020-02-01	2020-12-26	Oregon	Male	1-4 years	0	19	0	0	0	0
2020-12-30	2020-02-01	2020-12-26	Oregon	Male	5-14 years	0	30	0	0	0	0
2020-12-30	2020-02-01	2020-12-26	Oregon	Male	15-24 years	0	244	0	0			One or more data cells have counts between 1-9 and have been suppressed in accordance with NCHS confidentiality standards.
2020-12-30	2020-02-01	2020-12-26	Oregon	Male	18-29 years	0	429		0	0		One or more data cells have counts between 1-9 and have been suppressed in accordance with NCHS confidentiality standards.
2020-12-30	2020-02-01	2020-12-26	Oregon	Male	25-34 years		481		0	0	10	One or more data cells have counts between 1-9 and have been suppressed in accordance with NCHS confidentiality standards.
2020-12-30	2020-02-01	2020-12-26	Oregon	Male	30-49 years	19	1262	33			49	One or more data cells have counts between 1-9 and have been suppressed in accordance with NCHS confidentiality standards.
2020-12-30	2020-02-01	2020-12-26	Oregon	Male	35-44 years	10	567	16			24	One or more data cells have counts between 1-9 and have been suppressed in accordance with NCHS confidentiality standards.
2020-12-30	2020-02-01	2020-12-26	Oregon	Male	45-54 years	30	1112	36	12		60	One or more data cells have counts between 1-9 and have been suppressed in accordance with NCHS confidentiality standards.
2020-12-30	2020-02-01	2020-12-26	Oregon	Male	50-64 years	113	3200	135	34	10	224
2020-12-30	2020-02-01	2020-12-26	Oregon	Male	55-64 years	90	2525	109	25		180	One or more data cells have counts between 1-9 and have been suppressed in accordance with NCHS confidentiality standards.
2020-12-30	2020-02-01	2020-12-26	Oregon	Male	65-74 years	109	4107	220	47	11	293
2020-12-30	2020-02-01	2020-12-26	Oregon	Male	75-84 years	192	4653	285	75		408	One or more data cells have counts between 1-9 and have been suppressed in accordance with NCHS confidentiality standards.
2020-12-30	2020-02-01	2020-12-26	Oregon	Male	85 years and over	166	4345	248	55		366	One or more data cells have counts between 1-9 and have been suppressed in accordance with NCHS confidentiality standards.
2020-12-30	2020-02-01	2020-12-26	Oregon	Female	All Ages	509	16356	757	147	27	1145
2020-12-30	2020-02-01	2020-12-26	Oregon	Female	Under 1 year	0	73	0	0	0	0
2020-12-30	2020-02-01	2020-12-26	Oregon	Female	0-17 years	0	118		0			One or more data cells have counts between 1-9 and have been suppressed in accordance with NCHS confidentiality standards.
2020-12-30	2020-02-01	2020-12-26	Oregon	Female	1-4 years	0		0	0	0	0	One or more data cells have counts between 1-9 and have been suppressed in accordance with NCHS confidentiality standards.
2020-12-30	2020-02-01	2020-12-26	Oregon	Female	5-14 years	0	20		0			One or more data cells have counts between 1-9 and have been suppressed in accordance with NCHS confidentiality standards.
2020-12-30	2020-02-01	2020-12-26	Oregon	Female	15-24 years	0	93		0	0		One or more data cells have counts between 1-9 and have been suppressed in accordance with NCHS confidentiality standards.
2020-12-30	2020-02-01	2020-12-26	Oregon	Female	18-29 years	0	146		0	0		One or more data cells have counts between 1-9 and have been suppressed in accordance with NCHS confidentiality standards.
2020-12-30	2020-02-01	2020-12-26	Oregon	Female	25-34 years		183					One or more data cells have counts between 1-9 and have been suppressed in accordance with NCHS confidentiality standards.
2020-12-30	2020-02-01	2020-12-26	Oregon	Female	30-49 years	11	678	24			34	One or more data cells have counts between 1-9 and have been suppressed in accordance with NCHS confidentiality standards.
2020-12-30	2020-02-01	2020-12-26	Oregon	Female	35-44 years		316	11			14	One or more data cells have counts between 1-9 and have been suppressed in accordance with NCHS confidentiality standards.
2020-12-30	2020-02-01	2020-12-26	Oregon	Female	45-54 years		636	27			37	One or more data cells have counts between 1-9 and have been suppressed in accordance with NCHS confidentiality standards.
2020-12-30	2020-02-01	2020-12-26	Oregon	Female	50-64 years	45	1955	112	18		144	One or more data cells have counts between 1-9 and have been suppressed in accordance with NCHS confidentiality standards.
2020-12-30	2020-02-01	2020-12-26	Oregon	Female	55-64 years	39	1570	94	16		121	One or more data cells have counts between 1-9 and have been suppressed in accordance with NCHS confidentiality standards.
2020-12-30	2020-02-01	2020-12-26	Oregon	Female	65-74 years	88	3028	164	46		209	One or more data cells have counts between 1-9 and have been suppressed in accordance with NCHS confidentiality standards.
2020-12-30	2020-02-01	2020-12-26	Oregon	Female	75-84 years	140	4051	187	39		297	One or more data cells have counts between 1-9 and have been suppressed in accordance with NCHS confidentiality standards.
2020-12-30	2020-02-01	2020-12-26	Oregon	Female	85 years and over	225	6380	265	39		455	One or more data cells have counts between 1-9 and have been suppressed in accordance with NCHS confidentiality standards.
2020-12-30	2020-02-01	2020-12-26	Oregon	Unknown	All Ages	0		0	0	0	0	One or more data cells have counts between 1-9 and have been suppressed in accordance with NCHS confidentiality standards.
2020-12-30	2020-02-01	2020-12-26	Oregon	Unknown	Under 1 year	0		0	0	0	0	One or more data cells have counts between 1-9 and have been suppressed in accordance with NCHS confidentiality standards.
2020-12-30	2020-02-01	2020-12-26	Oregon	Unknown	0-17 years	0		0	0	0	0	One or more data cells have counts between 1-9 and have been suppressed in accordance with NCHS confidentiality standards.
2020-12-30	2020-02-01	2020-12-26	Oregon	Unknown	1-4 years	0	0	0	0	0	0
2020-12-30	2020-02-01	2020-12-26	Oregon	Unknown	5-14 years	0	0	0	0	0	0
2020-12-30	2020-02-01	2020-12-26	Oregon	Unknown	15-24 years	0	0	0	0	0	0
2020-12-30	2020-02-01	2020-12-26	Oregon	Unknown	18-29 years	0	0	0	0	0	0
2020-12-30	2020-02-01	2020-12-26	Oregon	Unknown	25-34 years	0	0	0	0	0	0
2020-12-30	2020-02-01	2020-12-26	Oregon	Unknown	30-49 years	0	0	0	0	0	0
2020-12-30	2020-02-01	2020-12-26	Oregon	Unknown	35-44 years	0	0	0	0	0	0
2020-12-30	2020-02-01	2020-12-26	Oregon	Unknown	45-54 years	0		0	0	0	0	One or more data cells have counts between 1-9 and have been suppressed in accordance with NCHS confidentiality standards.
2020-12-30	2020-02-01	2020-12-26	Oregon	Unknown	50-64 years	0		0	0	0	0	One or more data cells have counts between 1-9 and have been suppressed in accordance with NCHS confidentiality standards.
2020-12-30	2020-02-01	2020-12-26	Oregon	Unknown	55-64 years	0		0	0	0	0	One or more data cells have counts between 1-9 and have been suppressed in accordance with NCHS confidentiality standards.
2020-12-30	2020-02-01	2020-12-26	Oregon	Unknown	65-74 years	0	0	0	0	0	0
2020-12-30	2020-02-01	2020-12-26	Oregon	Unknown	75-84 years	0	0	0	0	0	0
2020-12-30	2020-02-01	2020-12-26	Oregon	Unknown	85 years and over	0	0	0	0	0	0
2020-12-30	2020-02-01	2020-12-26	Pennsylvania	All Sexes	All Ages	14183	135514	11096	5368	264	20167
2020-12-30	2020-02-01	2020-12-26	Pennsylvania	Male	All Ages	7007	68211	5975	2936	123	10164
2020-12-30	2020-02-01	2020-12-26	Pennsylvania	Male	Under 1 year	0	359		0	0		One or more data cells have counts between 1-9 and have been suppressed in accordance with NCHS confidentiality standards.
2020-12-30	2020-02-01	2020-12-26	Pennsylvania	Male	0-17 years		649		0			One or more data cells have counts between 1-9 and have been suppressed in accordance with NCHS confidentiality standards.
2020-12-30	2020-02-01	2020-12-26	Pennsylvania	Male	1-4 years	0	70		0	0		One or more data cells have counts between 1-9 and have been suppressed in accordance with NCHS confidentiality standards.
2020-12-30	2020-02-01	2020-12-26	Pennsylvania	Male	5-14 years	0	104		0			One or more data cells have counts between 1-9 and have been suppressed in accordance with NCHS confidentiality standards.
2020-12-30	2020-02-01	2020-12-26	Pennsylvania	Male	15-24 years	12	838	10		0	19	One or more data cells have counts between 1-9 and have been suppressed in accordance with NCHS confidentiality standards.
2020-12-30	2020-02-01	2020-12-26	Pennsylvania	Male	18-29 years	23	1597	29		0	44	One or more data cells have counts between 1-9 and have been suppressed in accordance with NCHS confidentiality standards.
2020-12-30	2020-02-01	2020-12-26	Pennsylvania	Male	25-34 years	39	1934	43	17		67	One or more data cells have counts between 1-9 and have been suppressed in accordance with NCHS confidentiality standards.
2020-12-30	2020-02-01	2020-12-26	Pennsylvania	Male	30-49 years	181	4874	172	80		279	One or more data cells have counts between 1-9 and have been suppressed in accordance with NCHS confidentiality standards.
2020-12-30	2020-02-01	2020-12-26	Pennsylvania	Male	35-44 years	72	2257	75	33		117	One or more data cells have counts between 1-9 and have been suppressed in accordance with NCHS confidentiality standards.
2020-12-30	2020-02-01	2020-12-26	Pennsylvania	Male	45-54 years	252	4016	209	102		368	One or more data cells have counts between 1-9 and have been suppressed in accordance with NCHS confidentiality standards.
2020-12-30	2020-02-01	2020-12-26	Pennsylvania	Male	50-64 years	923	12094	833	402	31	1382
2020-12-30	2020-02-01	2020-12-26	Pennsylvania	Male	55-64 years	754	9636	697	335	23	1136
2020-12-30	2020-02-01	2020-12-26	Pennsylvania	Male	65-74 years	1523	14595	1367	687	24	2227
2020-12-30	2020-02-01	2020-12-26	Pennsylvania	Male	75-84 years	2112	16871	1856	920	36	3084
2020-12-30	2020-02-01	2020-12-26	Pennsylvania	Male	85 years and over	2243	17531	1712	839	25	3139
2020-12-30	2020-02-01	2020-12-26	Pennsylvania	Female	All Ages	7176	67300	5120	2432	141	10002
2020-12-30	2020-02-01	2020-12-26	Pennsylvania	Female	Under 1 year	0	292	0	0	0	0
2020-12-30	2020-02-01	2020-12-26	Pennsylvania	Female	0-17 years	0	442		0	0		One or more data cells have counts between 1-9 and have been suppressed in accordance with NCHS confidentiality standards.
2020-12-30	2020-02-01	2020-12-26	Pennsylvania	Female	1-4 years	0	58		0	0		One or more data cells have counts between 1-9 and have been suppressed in accordance with NCHS confidentiality standards.
2020-12-30	2020-02-01	2020-12-26	Pennsylvania	Female	5-14 years	0	61		0	0		One or more data cells have counts between 1-9 and have been suppressed in accordance with NCHS confidentiality standards.
2020-12-30	2020-02-01	2020-12-26	Pennsylvania	Female	15-24 years		266			0	10	One or more data cells have counts between 1-9 and have been suppressed in accordance with NCHS confidentiality standards.
2020-12-30	2020-02-01	2020-12-26	Pennsylvania	Female	18-29 years		560	15			19	One or more data cells have counts between 1-9 and have been suppressed in accordance with NCHS confidentiality standards.
2020-12-30	2020-02-01	2020-12-26	Pennsylvania	Female	25-34 years		756	19			25	One or more data cells have counts between 1-9 and have been suppressed in accordance with NCHS confidentiality standards.
2020-12-30	2020-02-01	2020-12-26	Pennsylvania	Female	30-49 years	88	2553	106	40		162	One or more data cells have counts between 1-9 and have been suppressed in accordance with NCHS confidentiality standards.
2020-12-30	2020-02-01	2020-12-26	Pennsylvania	Female	35-44 years	30	1198	45	15		65	One or more data cells have counts between 1-9 and have been suppressed in accordance with NCHS confidentiality standards.
2020-12-30	2020-02-01	2020-12-26	Pennsylvania	Female	45-54 years	135	2427	144	58		225	One or more data cells have counts between 1-9 and have been suppressed in accordance with NCHS confidentiality standards.
2020-12-30	2020-02-01	2020-12-26	Pennsylvania	Female	50-64 years	510	7567	553	219	29	871
2020-12-30	2020-02-01	2020-12-26	Pennsylvania	Female	55-64 years	426	6064	460	183	26	728
2020-12-30	2020-02-01	2020-12-26	Pennsylvania	Female	65-74 years	1037	10745	925	436	13	1539
2020-12-30	2020-02-01	2020-12-26	Pennsylvania	Female	75-84 years	1772	15855	1310	679	47	2449
2020-12-30	2020-02-01	2020-12-26	Pennsylvania	Female	85 years and over	3763	29578	2205	1055	43	4956
2020-12-30	2020-02-01	2020-12-26	Pennsylvania	Unknown	All Ages	0			0	0		One or more data cells have counts between 1-9 and have been suppressed in accordance with NCHS confidentiality standards.
2020-12-30	2020-02-01	2020-12-26	Pennsylvania	Unknown	Under 1 year	0		0	0	0	0	One or more data cells have counts between 1-9 and have been suppressed in accordance with NCHS confidentiality standards.
2020-12-30	2020-02-01	2020-12-26	Pennsylvania	Unknown	0-17 years	0		0	0	0	0	One or more data cells have counts between 1-9 and have been suppressed in accordance with NCHS confidentiality standards.
2020-12-30	2020-02-01	2020-12-26	Pennsylvania	Unknown	1-4 years	0	0	0	0	0	0
2020-12-30	2020-02-01	2020-12-26	Pennsylvania	Unknown	5-14 years	0	0	0	0	0	0
2020-12-30	2020-02-01	2020-12-26	Pennsylvania	Unknown	15-24 years	0	0	0	0	0	0
2020-12-30	2020-02-01	2020-12-26	Pennsylvania	Unknown	18-29 years	0	0	0	0	0	0
2020-12-30	2020-02-01	2020-12-26	Pennsylvania	Unknown	25-34 years	0	0	0	0	0	0
2020-12-30	2020-02-01	2020-12-26	Pennsylvania	Unknown	30-49 years	0	0	0	0	0	0
2020-12-30	2020-02-01	2020-12-26	Pennsylvania	Unknown	35-44 years	0	0	0	0	0	0
2020-12-30	2020-02-01	2020-12-26	Pennsylvania	Unknown	45-54 years	0	0	0	0	0	0
2020-12-30	2020-02-01	2020-12-26	Pennsylvania	Unknown	50-64 years	0	0	0	0	0	0
2020-12-30	2020-02-01	2020-12-26	Pennsylvania	Unknown	55-64 years	0	0	0	0	0	0
2020-12-30	2020-02-01	2020-12-26	Pennsylvania	Unknown	65-74 years	0	0	0	0	0	0
2020-12-30	2020-02-01	2020-12-26	Pennsylvania	Unknown	75-84 years	0			0	0		One or more data cells have counts between 1-9 and have been suppressed in accordance with NCHS confidentiality standards.
2020-12-30	2020-02-01	2020-12-26	Pennsylvania	Unknown	85 years and over	0	0	0	0	0	0
2020-12-30	2020-02-01	2020-12-26	Rhode Island	All Sexes	All Ages	1418	10149	986	584	25	1845
2020-12-30	2020-02-01	2020-12-26	Rhode Island	Male	All Ages	668	5047	498	286	10	890
2020-12-30	2020-02-01	2020-12-26	Rhode Island	Male	Under 1 year	0	26	0	0	0	0
2020-12-30	2020-02-01	2020-12-26	Rhode Island	Male	0-17 years	0	42		0	0		One or more data cells have counts between 1-9 and have been suppressed in accordance with NCHS confidentiality standards.
2020-12-30	2020-02-01	2020-12-26	Rhode Island	Male	1-4 years	0		0	0	0	0	One or more data cells have counts between 1-9 and have been suppressed in accordance with NCHS confidentiality standards.
2020-12-30	2020-02-01	2020-12-26	Rhode Island	Male	5-14 years	0			0	0		One or more data cells have counts between 1-9 and have been suppressed in accordance with NCHS confidentiality standards.
2020-12-30	2020-02-01	2020-12-26	Rhode Island	Male	15-24 years	0	50	0	0	0	0
2020-12-30	2020-02-01	2020-12-26	Rhode Island	Male	18-29 years		95	0	0	0		One or more data cells have counts between 1-9 and have been suppressed in accordance with NCHS confidentiality standards.
2020-12-30	2020-02-01	2020-12-26	Rhode Island	Male	25-34 years		116		0	0		One or more data cells have counts between 1-9 and have been suppressed in accordance with NCHS confidentiality standards.
2020-12-30	2020-02-01	2020-12-26	Rhode Island	Male	30-49 years	19	325	10		0	24	One or more data cells have counts between 1-9 and have been suppressed in accordance with NCHS confidentiality standards.
2020-12-30	2020-02-01	2020-12-26	Rhode Island	Male	35-44 years	13	152			0	15	One or more data cells have counts between 1-9 and have been suppressed in accordance with NCHS confidentiality standards.
2020-12-30	2020-02-01	2020-12-26	Rhode Island	Male	45-54 years	14	278	16		0	22	One or more data cells have counts between 1-9 and have been suppressed in accordance with NCHS confidentiality standards.
2020-12-30	2020-02-01	2020-12-26	Rhode Island	Male	50-64 years	77	904	68	35		111	One or more data cells have counts between 1-9 and have been suppressed in accordance with NCHS confidentiality standards.
2020-12-30	2020-02-01	2020-12-26	Rhode Island	Male	55-64 years	68	732	56	29		96	One or more data cells have counts between 1-9 and have been suppressed in accordance with NCHS confidentiality standards.
2020-12-30	2020-02-01	2020-12-26	Rhode Island	Male	65-74 years	143	1018	106	75		176	One or more data cells have counts between 1-9 and have been suppressed in accordance with NCHS confidentiality standards.
2020-12-30	2020-02-01	2020-12-26	Rhode Island	Male	75-84 years	196	1201	156	85		270	One or more data cells have counts between 1-9 and have been suppressed in accordance with NCHS confidentiality standards.
2020-12-30	2020-02-01	2020-12-26	Rhode Island	Male	85 years and over	232	1462	157	86		307	One or more data cells have counts between 1-9 and have been suppressed in accordance with NCHS confidentiality standards.
2020-12-30	2020-02-01	2020-12-26	Rhode Island	Female	All Ages	750	5099	488	298	15	955
2020-12-30	2020-02-01	2020-12-26	Rhode Island	Female	Under 1 year	0	19	0	0	0	0
2020-12-30	2020-02-01	2020-12-26	Rhode Island	Female	0-17 years		29		0	0		One or more data cells have counts between 1-9 and have been suppressed in accordance with NCHS confidentiality standards.
2020-12-30	2020-02-01	2020-12-26	Rhode Island	Female	1-4 years	0			0	0		One or more data cells have counts between 1-9 and have been suppressed in accordance with NCHS confidentiality standards.
2020-12-30	2020-02-01	2020-12-26	Rhode Island	Female	5-14 years			0	0	0		One or more data cells have counts between 1-9 and have been suppressed in accordance with NCHS confidentiality standards.
2020-12-30	2020-02-01	2020-12-26	Rhode Island	Female	15-24 years	0	12		0	0		One or more data cells have counts between 1-9 and have been suppressed in accordance with NCHS confidentiality standards.
2020-12-30	2020-02-01	2020-12-26	Rhode Island	Female	18-29 years		30			0		One or more data cells have counts between 1-9 and have been suppressed in accordance with NCHS confidentiality standards.
2020-12-30	2020-02-01	2020-12-26	Rhode Island	Female	25-34 years		45					One or more data cells have counts between 1-9 and have been suppressed in accordance with NCHS confidentiality standards.
2020-12-30	2020-02-01	2020-12-26	Rhode Island	Female	30-49 years		153					One or more data cells have counts between 1-9 and have been suppressed in accordance with NCHS confidentiality standards.
2020-12-30	2020-02-01	2020-12-26	Rhode Island	Female	35-44 years		82	0	0	0		One or more data cells have counts between 1-9 and have been suppressed in accordance with NCHS confidentiality standards.
2020-12-30	2020-02-01	2020-12-26	Rhode Island	Female	45-54 years	11	151	15		0	18	One or more data cells have counts between 1-9 and have been suppressed in accordance with NCHS confidentiality standards.
2020-12-30	2020-02-01	2020-12-26	Rhode Island	Female	50-64 years	38	553	51	23		67	One or more data cells have counts between 1-9 and have been suppressed in accordance with NCHS confidentiality standards.
2020-12-30	2020-02-01	2020-12-26	Rhode Island	Female	55-64 years	31	448	38	17		53	One or more data cells have counts between 1-9 and have been suppressed in accordance with NCHS confidentiality standards.
2020-12-30	2020-02-01	2020-12-26	Rhode Island	Female	65-74 years	103	691	88	58		135	One or more data cells have counts between 1-9 and have been suppressed in accordance with NCHS confidentiality standards.
2020-12-30	2020-02-01	2020-12-26	Rhode Island	Female	75-84 years	174	1158	121	77		223	One or more data cells have counts between 1-9 and have been suppressed in accordance with NCHS confidentiality standards.
2020-12-30	2020-02-01	2020-12-26	Rhode Island	Female	85 years and over	426	2485	222	137		517	One or more data cells have counts between 1-9 and have been suppressed in accordance with NCHS confidentiality standards.
2020-12-30	2020-02-01	2020-12-26	Rhode Island	Unknown	All Ages	0		0	0	0	0	One or more data cells have counts between 1-9 and have been suppressed in accordance with NCHS confidentiality standards.
2020-12-30	2020-02-01	2020-12-26	Rhode Island	Unknown	Under 1 year	0	0	0	0	0	0
2020-12-30	2020-02-01	2020-12-26	Rhode Island	Unknown	0-17 years	0	0	0	0	0	0
2020-12-30	2020-02-01	2020-12-26	Rhode Island	Unknown	1-4 years	0	0	0	0	0	0
2020-12-30	2020-02-01	2020-12-26	Rhode Island	Unknown	5-14 years	0	0	0	0	0	0
2020-12-30	2020-02-01	2020-12-26	Rhode Island	Unknown	15-24 years	0	0	0	0	0	0
2020-12-30	2020-02-01	2020-12-26	Rhode Island	Unknown	18-29 years	0	0	0	0	0	0
2020-12-30	2020-02-01	2020-12-26	Rhode Island	Unknown	25-34 years	0	0	0	0	0	0
2020-12-30	2020-02-01	2020-12-26	Rhode Island	Unknown	30-49 years	0	0	0	0	0	0
2020-12-30	2020-02-01	2020-12-26	Rhode Island	Unknown	35-44 years	0	0	0	0	0	0
2020-12-30	2020-02-01	2020-12-26	Rhode Island	Unknown	45-54 years	0	0	0	0	0	0
2020-12-30	2020-02-01	2020-12-26	Rhode Island	Unknown	50-64 years	0	0	0	0	0	0
2020-12-30	2020-02-01	2020-12-26	Rhode Island	Unknown	55-64 years	0	0	0	0	0	0
2020-12-30	2020-02-01	2020-12-26	Rhode Island	Unknown	65-74 years	0		0	0	0	0	One or more data cells have counts between 1-9 and have been suppressed in accordance with NCHS confidentiality standards.
2020-12-30	2020-02-01	2020-12-26	Rhode Island	Unknown	75-84 years	0	0	0	0	0	0
2020-12-30	2020-02-01	2020-12-26	Rhode Island	Unknown	85 years and over	0		0	0	0	0	One or more data cells have counts between 1-9 and have been suppressed in accordance with NCHS confidentiality standards.
2020-12-30	2020-02-01	2020-12-26	South Carolina	All Sexes	All Ages	4616	52134	4542	2045	108	7216
2020-12-30	2020-02-01	2020-12-26	South Carolina	Male	All Ages	2379	27479	2427	1073	55	3786
2020-12-30	2020-02-01	2020-12-26	South Carolina	Male	Under 1 year		163		0	0		One or more data cells have counts between 1-9 and have been suppressed in accordance with NCHS confidentiality standards.
2020-12-30	2020-02-01	2020-12-26	South Carolina	Male	0-17 years		325		0	0		One or more data cells have counts between 1-9 and have been suppressed in accordance with NCHS confidentiality standards.
2020-12-30	2020-02-01	2020-12-26	South Carolina	Male	1-4 years	0	28		0	0		One or more data cells have counts between 1-9 and have been suppressed in accordance with NCHS confidentiality standards.
2020-12-30	2020-02-01	2020-12-26	South Carolina	Male	5-14 years	0	55	0	0	0	0
2020-12-30	2020-02-01	2020-12-26	South Carolina	Male	15-24 years		512			0	10	One or more data cells have counts between 1-9 and have been suppressed in accordance with NCHS confidentiality standards.
2020-12-30	2020-02-01	2020-12-26	South Carolina	Male	18-29 years	11	857	16			23	One or more data cells have counts between 1-9 and have been suppressed in accordance with NCHS confidentiality standards.
2020-12-30	2020-02-01	2020-12-26	South Carolina	Male	25-34 years	15	872	21			30	One or more data cells have counts between 1-9 and have been suppressed in accordance with NCHS confidentiality standards.
2020-12-30	2020-02-01	2020-12-26	South Carolina	Male	30-49 years	113	2399	101	48		170	One or more data cells have counts between 1-9 and have been suppressed in accordance with NCHS confidentiality standards.
2020-12-30	2020-02-01	2020-12-26	South Carolina	Male	35-44 years	55	1121	43	23		78	One or more data cells have counts between 1-9 and have been suppressed in accordance with NCHS confidentiality standards.
2020-12-30	2020-02-01	2020-12-26	South Carolina	Male	45-54 years	103	2041	128	41		198	One or more data cells have counts between 1-9 and have been suppressed in accordance with NCHS confidentiality standards.
2020-12-30	2020-02-01	2020-12-26	South Carolina	Male	50-64 years	368	5691	449	165	16	668
2020-12-30	2020-02-01	2020-12-26	South Carolina	Male	55-64 years	314	4480	367	145		545	One or more data cells have counts between 1-9 and have been suppressed in accordance with NCHS confidentiality standards.
2020-12-30	2020-02-01	2020-12-26	South Carolina	Male	65-74 years	612	6508	624	294	12	954
2020-12-30	2020-02-01	2020-12-26	South Carolina	Male	75-84 years	787	6855	733	346	14	1187
2020-12-30	2020-02-01	2020-12-26	South Carolina	Male	85 years and over	487	4844	498	214		777	One or more data cells have counts between 1-9 and have been suppressed in accordance with NCHS confidentiality standards.
2020-12-30	2020-02-01	2020-12-26	South Carolina	Female	All Ages	2237	24655	2115	972	53	3430
2020-12-30	2020-02-01	2020-12-26	South Carolina	Female	Under 1 year	0	131		0	0		One or more data cells have counts between 1-9 and have been suppressed in accordance with NCHS confidentiality standards.
2020-12-30	2020-02-01	2020-12-26	South Carolina	Female	0-17 years	0	215		0			One or more data cells have counts between 1-9 and have been suppressed in accordance with NCHS confidentiality standards.
2020-12-30	2020-02-01	2020-12-26	South Carolina	Female	1-4 years	0	22	0	0			One or more data cells have counts between 1-9 and have been suppressed in accordance with NCHS confidentiality standards.
2020-12-30	2020-02-01	2020-12-26	South Carolina	Female	5-14 years	0	32		0	0		One or more data cells have counts between 1-9 and have been suppressed in accordance with NCHS confidentiality standards.
2020-12-30	2020-02-01	2020-12-26	South Carolina	Female	15-24 years		175		0	0		One or more data cells have counts between 1-9 and have been suppressed in accordance with NCHS confidentiality standards.
2020-12-30	2020-02-01	2020-12-26	South Carolina	Female	18-29 years		341	16			20	One or more data cells have counts between 1-9 and have been suppressed in accordance with NCHS confidentiality standards.
2020-12-30	2020-02-01	2020-12-26	South Carolina	Female	25-34 years	10	398	21			24	One or more data cells have counts between 1-9 and have been suppressed in accordance with NCHS confidentiality standards.
2020-12-30	2020-02-01	2020-12-26	South Carolina	Female	30-49 years	53	1379	70	22		108	One or more data cells have counts between 1-9 and have been suppressed in accordance with NCHS confidentiality standards.
2020-12-30	2020-02-01	2020-12-26	South Carolina	Female	35-44 years	26	674	31	11		52	One or more data cells have counts between 1-9 and have been suppressed in accordance with NCHS confidentiality standards.
2020-12-30	2020-02-01	2020-12-26	South Carolina	Female	45-54 years	69	1238	95	33		136	One or more data cells have counts between 1-9 and have been suppressed in accordance with NCHS confidentiality standards.
2020-12-30	2020-02-01	2020-12-26	South Carolina	Female	50-64 years	304	3698	342	143	10	513
2020-12-30	2020-02-01	2020-12-26	South Carolina	Female	55-64 years	259	2963	276	119		422	One or more data cells have counts between 1-9 and have been suppressed in accordance with NCHS confidentiality standards.
2020-12-30	2020-02-01	2020-12-26	South Carolina	Female	65-74 years	499	4787	485	240		751	One or more data cells have counts between 1-9 and have been suppressed in accordance with NCHS confidentiality standards.
2020-12-30	2020-02-01	2020-12-26	South Carolina	Female	75-84 years	616	6109	563	273	13	919
2020-12-30	2020-02-01	2020-12-26	South Carolina	Female	85 years and over	756	8126	636	288	11	1115
2020-12-30	2020-02-01	2020-12-26	South Carolina	Unknown	All Ages	0	0	0	0	0	0
2020-12-30	2020-02-01	2020-12-26	South Carolina	Unknown	Under 1 year	0	0	0	0	0	0
2020-12-30	2020-02-01	2020-12-26	South Carolina	Unknown	0-17 years	0	0	0	0	0	0
2020-12-30	2020-02-01	2020-12-26	South Carolina	Unknown	1-4 years	0	0	0	0	0	0
2020-12-30	2020-02-01	2020-12-26	South Carolina	Unknown	5-14 years	0	0	0	0	0	0
2020-12-30	2020-02-01	2020-12-26	South Carolina	Unknown	15-24 years	0	0	0	0	0	0
2020-12-30	2020-02-01	2020-12-26	South Carolina	Unknown	18-29 years	0	0	0	0	0	0
2020-12-30	2020-02-01	2020-12-26	South Carolina	Unknown	25-34 years	0	0	0	0	0	0
2020-12-30	2020-02-01	2020-12-26	South Carolina	Unknown	30-49 years	0	0	0	0	0	0
2020-12-30	2020-02-01	2020-12-26	South Carolina	Unknown	35-44 years	0	0	0	0	0	0
2020-12-30	2020-02-01	2020-12-26	South Carolina	Unknown	45-54 years	0	0	0	0	0	0
2020-12-30	2020-02-01	2020-12-26	South Carolina	Unknown	50-64 years	0	0	0	0	0	0
2020-12-30	2020-02-01	2020-12-26	South Carolina	Unknown	55-64 years	0	0	0	0	0	0
2020-12-30	2020-02-01	2020-12-26	South Carolina	Unknown	65-74 years	0	0	0	0	0	0
2020-12-30	2020-02-01	2020-12-26	South Carolina	Unknown	75-84 years	0	0	0	0	0	0
2020-12-30	2020-02-01	2020-12-26	South Carolina	Unknown	85 years and over	0	0	0	0	0	0
2020-12-30	2020-02-01	2020-12-26	South Dakota	All Sexes	All Ages	1336	8608	984	553	30	1795
2020-12-30	2020-02-01	2020-12-26	South Dakota	Male	All Ages	701	4581	572	323	20	968
2020-12-30	2020-02-01	2020-12-26	South Dakota	Male	Under 1 year	0	26	0	0	0	0
2020-12-30	2020-02-01	2020-12-26	South Dakota	Male	0-17 years	0	54	0	0			One or more data cells have counts between 1-9 and have been suppressed in accordance with NCHS confidentiality standards.
2020-12-30	2020-02-01	2020-12-26	South Dakota	Male	1-4 years	0		0	0	0	0	One or more data cells have counts between 1-9 and have been suppressed in accordance with NCHS confidentiality standards.
2020-12-30	2020-02-01	2020-12-26	South Dakota	Male	5-14 years	0	11	0	0			One or more data cells have counts between 1-9 and have been suppressed in accordance with NCHS confidentiality standards.
2020-12-30	2020-02-01	2020-12-26	South Dakota	Male	15-24 years		69			0		One or more data cells have counts between 1-9 and have been suppressed in accordance with NCHS confidentiality standards.
2020-12-30	2020-02-01	2020-12-26	South Dakota	Male	18-29 years		104			0		One or more data cells have counts between 1-9 and have been suppressed in accordance with NCHS confidentiality standards.
2020-12-30	2020-02-01	2020-12-26	South Dakota	Male	25-34 years		116			0	10	One or more data cells have counts between 1-9 and have been suppressed in accordance with NCHS confidentiality standards.
2020-12-30	2020-02-01	2020-12-26	South Dakota	Male	30-49 years	23	340	24	12		36	One or more data cells have counts between 1-9 and have been suppressed in accordance with NCHS confidentiality standards.
2020-12-30	2020-02-01	2020-12-26	South Dakota	Male	35-44 years		174				12	One or more data cells have counts between 1-9 and have been suppressed in accordance with NCHS confidentiality standards.
2020-12-30	2020-02-01	2020-12-26	South Dakota	Male	45-54 years	22	242	25	13	0	34
2020-12-30	2020-02-01	2020-12-26	South Dakota	Male	50-64 years	85	745	87	47		128	One or more data cells have counts between 1-9 and have been suppressed in accordance with NCHS confidentiality standards.
2020-12-30	2020-02-01	2020-12-26	South Dakota	Male	55-64 years	72	598	73	39		109	One or more data cells have counts between 1-9 and have been suppressed in accordance with NCHS confidentiality standards.
2020-12-30	2020-02-01	2020-12-26	South Dakota	Male	65-74 years	142	970	134	78		202	One or more data cells have counts between 1-9 and have been suppressed in accordance with NCHS confidentiality standards.
2020-12-30	2020-02-01	2020-12-26	South Dakota	Male	75-84 years	202	1115	168	92		282	One or more data cells have counts between 1-9 and have been suppressed in accordance with NCHS confidentiality standards.
2020-12-30	2020-02-01	2020-12-26	South Dakota	Male	85 years and over	247	1253	157	92		317	One or more data cells have counts between 1-9 and have been suppressed in accordance with NCHS confidentiality standards.
2020-12-30	2020-02-01	2020-12-26	South Dakota	Female	All Ages	635	4027	412	230	10	827
2020-12-30	2020-02-01	2020-12-26	South Dakota	Female	Under 1 year	0	30	0	0	0	0
2020-12-30	2020-02-01	2020-12-26	South Dakota	Female	0-17 years	0	47		0	0		One or more data cells have counts between 1-9 and have been suppressed in accordance with NCHS confidentiality standards.
2020-12-30	2020-02-01	2020-12-26	South Dakota	Female	1-4 years	0			0	0		One or more data cells have counts between 1-9 and have been suppressed in accordance with NCHS confidentiality standards.
2020-12-30	2020-02-01	2020-12-26	South Dakota	Female	5-14 years	0			0	0		One or more data cells have counts between 1-9 and have been suppressed in accordance with NCHS confidentiality standards.
2020-12-30	2020-02-01	2020-12-26	South Dakota	Female	15-24 years		23	0	0			One or more data cells have counts between 1-9 and have been suppressed in accordance with NCHS confidentiality standards.
2020-12-30	2020-02-01	2020-12-26	South Dakota	Female	18-29 years		33	0	0			One or more data cells have counts between 1-9 and have been suppressed in accordance with NCHS confidentiality standards.
2020-12-30	2020-02-01	2020-12-26	South Dakota	Female	25-34 years		40			0		One or more data cells have counts between 1-9 and have been suppressed in accordance with NCHS confidentiality standards.
2020-12-30	2020-02-01	2020-12-26	South Dakota	Female	30-49 years	14	173	12		0	21	One or more data cells have counts between 1-9 and have been suppressed in accordance with NCHS confidentiality standards.
2020-12-30	2020-02-01	2020-12-26	South Dakota	Female	35-44 years		86			0		One or more data cells have counts between 1-9 and have been suppressed in accordance with NCHS confidentiality standards.
2020-12-30	2020-02-01	2020-12-26	South Dakota	Female	45-54 years	15	138	15		0	26	One or more data cells have counts between 1-9 and have been suppressed in accordance with NCHS confidentiality standards.
2020-12-30	2020-02-01	2020-12-26	South Dakota	Female	50-64 years	52	471	59	27		85	One or more data cells have counts between 1-9 and have been suppressed in accordance with NCHS confidentiality standards.
2020-12-30	2020-02-01	2020-12-26	South Dakota	Female	55-64 years	44	396	49	25		69	One or more data cells have counts between 1-9 and have been suppressed in accordance with NCHS confidentiality standards.
2020-12-30	2020-02-01	2020-12-26	South Dakota	Female	65-74 years	107	651	92	59		143	One or more data cells have counts between 1-9 and have been suppressed in accordance with NCHS confidentiality standards.
2020-12-30	2020-02-01	2020-12-26	South Dakota	Female	75-84 years	138	876	107	64		182	One or more data cells have counts between 1-9 and have been suppressed in accordance with NCHS confidentiality standards.
2020-12-30	2020-02-01	2020-12-26	South Dakota	Female	85 years and over	323	1776	139	75		391	One or more data cells have counts between 1-9 and have been suppressed in accordance with NCHS confidentiality standards.
2020-12-30	2020-02-01	2020-12-26	South Dakota	Unknown	All Ages	0	0	0	0	0	0
2020-12-30	2020-02-01	2020-12-26	South Dakota	Unknown	Under 1 year	0	0	0	0	0	0
2020-12-30	2020-02-01	2020-12-26	South Dakota	Unknown	0-17 years	0	0	0	0	0	0
2020-12-30	2020-02-01	2020-12-26	South Dakota	Unknown	1-4 years	0	0	0	0	0	0
2020-12-30	2020-02-01	2020-12-26	South Dakota	Unknown	5-14 years	0	0	0	0	0	0
2020-12-30	2020-02-01	2020-12-26	South Dakota	Unknown	15-24 years	0	0	0	0	0	0
2020-12-30	2020-02-01	2020-12-26	South Dakota	Unknown	18-29 years	0	0	0	0	0	0
2020-12-30	2020-02-01	2020-12-26	South Dakota	Unknown	25-34 years	0	0	0	0	0	0
2020-12-30	2020-02-01	2020-12-26	South Dakota	Unknown	30-49 years	0	0	0	0	0	0
2020-12-30	2020-02-01	2020-12-26	South Dakota	Unknown	35-44 years	0	0	0	0	0	0
2020-12-30	2020-02-01	2020-12-26	South Dakota	Unknown	45-54 years	0	0	0	0	0	0
2020-12-30	2020-02-01	2020-12-26	South Dakota	Unknown	50-64 years	0	0	0	0	0	0
2020-12-30	2020-02-01	2020-12-26	South Dakota	Unknown	55-64 years	0	0	0	0	0	0
2020-12-30	2020-02-01	2020-12-26	South Dakota	Unknown	65-74 years	0	0	0	0	0	0
2020-12-30	2020-02-01	2020-12-26	South Dakota	Unknown	75-84 years	0	0	0	0	0	0
2020-12-30	2020-02-01	2020-12-26	South Dakota	Unknown	85 years and over	0	0	0	0	0	0
2020-12-30	2020-02-01	2020-12-26	Tennessee	All Sexes	All Ages	5915	76572	7468	3012	145	10511
2020-12-30	2020-02-01	2020-12-26	Tennessee	Male	All Ages	3264	40446	4131	1748	74	5719
2020-12-30	2020-02-01	2020-12-26	Tennessee	Male	Under 1 year		271			0		One or more data cells have counts between 1-9 and have been suppressed in accordance with NCHS confidentiality standards.
2020-12-30	2020-02-01	2020-12-26	Tennessee	Male	0-17 years		519					One or more data cells have counts between 1-9 and have been suppressed in accordance with NCHS confidentiality standards.
2020-12-30	2020-02-01	2020-12-26	Tennessee	Male	1-4 years		55	0	0	0		One or more data cells have counts between 1-9 and have been suppressed in accordance with NCHS confidentiality standards.
2020-12-30	2020-02-01	2020-12-26	Tennessee	Male	5-14 years	0	96		0			One or more data cells have counts between 1-9 and have been suppressed in accordance with NCHS confidentiality standards.
2020-12-30	2020-02-01	2020-12-26	Tennessee	Male	15-24 years		695	12	0		14	One or more data cells have counts between 1-9 and have been suppressed in accordance with NCHS confidentiality standards.
2020-12-30	2020-02-01	2020-12-26	Tennessee	Male	18-29 years		1248	23		0	29	One or more data cells have counts between 1-9 and have been suppressed in accordance with NCHS confidentiality standards.
2020-12-30	2020-02-01	2020-12-26	Tennessee	Male	25-34 years	26	1393	31			49	One or more data cells have counts between 1-9 and have been suppressed in accordance with NCHS confidentiality standards.
2020-12-30	2020-02-01	2020-12-26	Tennessee	Male	30-49 years	137	3988	165	61		245	One or more data cells have counts between 1-9 and have been suppressed in accordance with NCHS confidentiality standards.
2020-12-30	2020-02-01	2020-12-26	Tennessee	Male	35-44 years	60	1874	76	27		111	One or more data cells have counts between 1-9 and have been suppressed in accordance with NCHS confidentiality standards.
2020-12-30	2020-02-01	2020-12-26	Tennessee	Male	45-54 years	163	3158	221	81		309	One or more data cells have counts between 1-9 and have been suppressed in accordance with NCHS confidentiality standards.
2020-12-30	2020-02-01	2020-12-26	Tennessee	Male	50-64 years	560	8650	770	302	20	1047
2020-12-30	2020-02-01	2020-12-26	Tennessee	Male	55-64 years	455	6863	620	248	15	841
2020-12-30	2020-02-01	2020-12-26	Tennessee	Male	65-74 years	858	9447	1087	475	27	1497
2020-12-30	2020-02-01	2020-12-26	Tennessee	Male	75-84 years	1016	9783	1234	545	14	1719
2020-12-30	2020-02-01	2020-12-26	Tennessee	Male	85 years and over	683	6811	846	362		1173	One or more data cells have counts between 1-9 and have been suppressed in accordance with NCHS confidentiality standards.
2020-12-30	2020-02-01	2020-12-26	Tennessee	Female	All Ages	2651	36126	3337	1264	71	4792
2020-12-30	2020-02-01	2020-12-26	Tennessee	Female	Under 1 year	0	191		0	0		One or more data cells have counts between 1-9 and have been suppressed in accordance with NCHS confidentiality standards.
2020-12-30	2020-02-01	2020-12-26	Tennessee	Female	0-17 years		324		0		14	One or more data cells have counts between 1-9 and have been suppressed in accordance with NCHS confidentiality standards.
2020-12-30	2020-02-01	2020-12-26	Tennessee	Female	1-4 years		39		0	0		One or more data cells have counts between 1-9 and have been suppressed in accordance with NCHS confidentiality standards.
2020-12-30	2020-02-01	2020-12-26	Tennessee	Female	5-14 years		43		0			One or more data cells have counts between 1-9 and have been suppressed in accordance with NCHS confidentiality standards.
2020-12-30	2020-02-01	2020-12-26	Tennessee	Female	15-24 years		281	10		0	15	One or more data cells have counts between 1-9 and have been suppressed in accordance with NCHS confidentiality standards.
2020-12-30	2020-02-01	2020-12-26	Tennessee	Female	18-29 years	10	513	14			23	One or more data cells have counts between 1-9 and have been suppressed in accordance with NCHS confidentiality standards.
2020-12-30	2020-02-01	2020-12-26	Tennessee	Female	25-34 years	11	656	18			27	One or more data cells have counts between 1-9 and have been suppressed in accordance with NCHS confidentiality standards.
2020-12-30	2020-02-01	2020-12-26	Tennessee	Female	30-49 years	83	2223	134	41	11	187
2020-12-30	2020-02-01	2020-12-26	Tennessee	Female	35-44 years	34	1044	58	17		79	One or more data cells have counts between 1-9 and have been suppressed in accordance with NCHS confidentiality standards.
2020-12-30	2020-02-01	2020-12-26	Tennessee	Female	45-54 years	106	1989	168	57		225	One or more data cells have counts between 1-9 and have been suppressed in accordance with NCHS confidentiality standards.
2020-12-30	2020-02-01	2020-12-26	Tennessee	Female	50-64 years	369	5730	562	229	14	715
2020-12-30	2020-02-01	2020-12-26	Tennessee	Female	55-64 years	306	4547	458	193	12	582
2020-12-30	2020-02-01	2020-12-26	Tennessee	Female	65-74 years	563	7059	771	276	13	1070
2020-12-30	2020-02-01	2020-12-26	Tennessee	Female	75-84 years	786	8958	955	374	19	1385
2020-12-30	2020-02-01	2020-12-26	Tennessee	Female	85 years and over	835	11319	893	342	12	1398
2020-12-30	2020-02-01	2020-12-26	Tennessee	Unknown	All Ages	0	0	0	0	0	0
2020-12-30	2020-02-01	2020-12-26	Tennessee	Unknown	Under 1 year	0	0	0	0	0	0
2020-12-30	2020-02-01	2020-12-26	Tennessee	Unknown	0-17 years	0	0	0	0	0	0
2020-12-30	2020-02-01	2020-12-26	Tennessee	Unknown	1-4 years	0	0	0	0	0	0
2020-12-30	2020-02-01	2020-12-26	Tennessee	Unknown	5-14 years	0	0	0	0	0	0
2020-12-30	2020-02-01	2020-12-26	Tennessee	Unknown	15-24 years	0	0	0	0	0	0
2020-12-30	2020-02-01	2020-12-26	Tennessee	Unknown	18-29 years	0	0	0	0	0	0
2020-12-30	2020-02-01	2020-12-26	Tennessee	Unknown	25-34 years	0	0	0	0	0	0
2020-12-30	2020-02-01	2020-12-26	Tennessee	Unknown	30-49 years	0	0	0	0	0	0
2020-12-30	2020-02-01	2020-12-26	Tennessee	Unknown	35-44 years	0	0	0	0	0	0
2020-12-30	2020-02-01	2020-12-26	Tennessee	Unknown	45-54 years	0	0	0	0	0	0
2020-12-30	2020-02-01	2020-12-26	Tennessee	Unknown	50-64 years	0	0	0	0	0	0
2020-12-30	2020-02-01	2020-12-26	Tennessee	Unknown	55-64 years	0	0	0	0	0	0
2020-12-30	2020-02-01	2020-12-26	Tennessee	Unknown	65-74 years	0	0	0	0	0	0
2020-12-30	2020-02-01	2020-12-26	Tennessee	Unknown	75-84 years	0	0	0	0	0	0
2020-12-30	2020-02-01	2020-12-26	Tennessee	Unknown	85 years and over	0	0	0	0	0	0
2020-12-30	2020-02-01	2020-12-26	Texas	All Sexes	All Ages	26438	218011	25666	14027	399	38455
2020-12-30	2020-02-01	2020-12-26	Texas	Male	All Ages	15322	117048	14553	8240	192	21818
2020-12-30	2020-02-01	2020-12-26	Texas	Male	Under 1 year		952					One or more data cells have counts between 1-9 and have been suppressed in accordance with NCHS confidentiality standards.
2020-12-30	2020-02-01	2020-12-26	Texas	Male	0-17 years	16	1828	27			45	One or more data cells have counts between 1-9 and have been suppressed in accordance with NCHS confidentiality standards.
2020-12-30	2020-02-01	2020-12-26	Texas	Male	1-4 years		201		0		10	One or more data cells have counts between 1-9 and have been suppressed in accordance with NCHS confidentiality standards.
2020-12-30	2020-02-01	2020-12-26	Texas	Male	5-14 years		309	11			19	One or more data cells have counts between 1-9 and have been suppressed in accordance with NCHS confidentiality standards.
2020-12-30	2020-02-01	2020-12-26	Texas	Male	15-24 years	36	2182	49	12	0	73
2020-12-30	2020-02-01	2020-12-26	Texas	Male	18-29 years	103	3559	116	44		177	One or more data cells have counts between 1-9 and have been suppressed in accordance with NCHS confidentiality standards.
2020-12-30	2020-02-01	2020-12-26	Texas	Male	25-34 years	196	3642	175	94		282	One or more data cells have counts between 1-9 and have been suppressed in accordance with NCHS confidentiality standards.
2020-12-30	2020-02-01	2020-12-26	Texas	Male	30-49 years	1199	10724	893	564	17	1544
2020-12-30	2020-02-01	2020-12-26	Texas	Male	35-44 years	509	4957	400	245		670	One or more data cells have counts between 1-9 and have been suppressed in accordance with NCHS confidentiality standards.
2020-12-30	2020-02-01	2020-12-26	Texas	Male	45-54 years	1355	9294	1023	669	20	1728
2020-12-30	2020-02-01	2020-12-26	Texas	Male	50-64 years	3512	24883	3040	1835	54	4769
2020-12-30	2020-02-01	2020-12-26	Texas	Male	55-64 years	2723	19457	2405	1423	42	3745
2020-12-30	2020-02-01	2020-12-26	Texas	Male	65-74 years	3981	26799	3878	2285	39	5612
2020-12-30	2020-02-01	2020-12-26	Texas	Male	75-84 years	3940	27421	3914	2179	49	5720
2020-12-30	2020-02-01	2020-12-26	Texas	Male	85 years and over	2571	21834	2685	1331	27	3951
2020-12-30	2020-02-01	2020-12-26	Texas	Female	All Ages	11115	100957	11112	5786	207	16636
2020-12-30	2020-02-01	2020-12-26	Texas	Female	Under 1 year		747			0		One or more data cells have counts between 1-9 and have been suppressed in accordance with NCHS confidentiality standards.
2020-12-30	2020-02-01	2020-12-26	Texas	Female	0-17 years	12	1251	19			30	One or more data cells have counts between 1-9 and have been suppressed in accordance with NCHS confidentiality standards.
2020-12-30	2020-02-01	2020-12-26	Texas	Female	1-4 years		143		0		10	One or more data cells have counts between 1-9 and have been suppressed in accordance with NCHS confidentiality standards.
2020-12-30	2020-02-01	2020-12-26	Texas	Female	5-14 years		213					One or more data cells have counts between 1-9 and have been suppressed in accordance with NCHS confidentiality standards.
2020-12-30	2020-02-01	2020-12-26	Texas	Female	15-24 years	25	754	26			44	One or more data cells have counts between 1-9 and have been suppressed in accordance with NCHS confidentiality standards.
2020-12-30	2020-02-01	2020-12-26	Texas	Female	18-29 years	58	1276	59	29		93	One or more data cells have counts between 1-9 and have been suppressed in accordance with NCHS confidentiality standards.
2020-12-30	2020-02-01	2020-12-26	Texas	Female	25-34 years	96	1478	85	44		142	One or more data cells have counts between 1-9 and have been suppressed in accordance with NCHS confidentiality standards.
2020-12-30	2020-02-01	2020-12-26	Texas	Female	30-49 years	600	5682	581	312	24	892
2020-12-30	2020-02-01	2020-12-26	Texas	Female	35-44 years	283	2680	277	142	14	431
2020-12-30	2020-02-01	2020-12-26	Texas	Female	45-54 years	683	5372	662	367	23	1001
2020-12-30	2020-02-01	2020-12-26	Texas	Female	50-64 years	1942	15212	1983	1085	50	2889
2020-12-30	2020-02-01	2020-12-26	Texas	Female	55-64 years	1519	12034	1576	866	35	2263
2020-12-30	2020-02-01	2020-12-26	Texas	Female	65-74 years	2497	19296	2534	1389	47	3686
2020-12-30	2020-02-01	2020-12-26	Texas	Female	75-84 years	2874	24955	2953	1554	42	4310
2020-12-30	2020-02-01	2020-12-26	Texas	Female	85 years and over	3132	33285	2983	1413	36	4736
2020-12-30	2020-02-01	2020-12-26	Texas	Unknown	All Ages					0		One or more data cells have counts between 1-9 and have been suppressed in accordance with NCHS confidentiality standards.
2020-12-30	2020-02-01	2020-12-26	Texas	Unknown	Under 1 year	0		0	0	0	0	One or more data cells have counts between 1-9 and have been suppressed in accordance with NCHS confidentiality standards.
2020-12-30	2020-02-01	2020-12-26	Texas	Unknown	0-17 years	0		0	0	0	0	One or more data cells have counts between 1-9 and have been suppressed in accordance with NCHS confidentiality standards.
2020-12-30	2020-02-01	2020-12-26	Texas	Unknown	1-4 years	0	0	0	0	0	0
2020-12-30	2020-02-01	2020-12-26	Texas	Unknown	5-14 years	0	0	0	0	0	0
2020-12-30	2020-02-01	2020-12-26	Texas	Unknown	15-24 years	0	0	0	0	0	0
2020-12-30	2020-02-01	2020-12-26	Texas	Unknown	18-29 years	0	0	0	0	0	0
2020-12-30	2020-02-01	2020-12-26	Texas	Unknown	25-34 years	0	0	0	0	0	0
2020-12-30	2020-02-01	2020-12-26	Texas	Unknown	30-49 years	0	0	0	0	0	0
2020-12-30	2020-02-01	2020-12-26	Texas	Unknown	35-44 years	0	0	0	0	0	0
2020-12-30	2020-02-01	2020-12-26	Texas	Unknown	45-54 years	0	0	0	0	0	0
2020-12-30	2020-02-01	2020-12-26	Texas	Unknown	50-64 years	0		0	0	0	0	One or more data cells have counts between 1-9 and have been suppressed in accordance with NCHS confidentiality standards.
2020-12-30	2020-02-01	2020-12-26	Texas	Unknown	55-64 years	0		0	0	0	0	One or more data cells have counts between 1-9 and have been suppressed in accordance with NCHS confidentiality standards.
2020-12-30	2020-02-01	2020-12-26	Texas	Unknown	65-74 years	0	0	0	0	0	0
2020-12-30	2020-02-01	2020-12-26	Texas	Unknown	75-84 years					0		One or more data cells have counts between 1-9 and have been suppressed in accordance with NCHS confidentiality standards.
2020-12-30	2020-02-01	2020-12-26	Texas	Unknown	85 years and over	0	0	0	0	0	0
2020-12-30	2020-02-01	2020-12-26	Utah	All Sexes	All Ages	1288	19491	1387	529	41	2187
2020-12-30	2020-02-01	2020-12-26	Utah	Male	All Ages	791	10312	814	350	28	1283
2020-12-30	2020-02-01	2020-12-26	Utah	Male	Under 1 year	0	123		0	0		One or more data cells have counts between 1-9 and have been suppressed in accordance with NCHS confidentiality standards.
2020-12-30	2020-02-01	2020-12-26	Utah	Male	0-17 years	0	215		0	0		One or more data cells have counts between 1-9 and have been suppressed in accordance with NCHS confidentiality standards.
2020-12-30	2020-02-01	2020-12-26	Utah	Male	1-4 years	0	20	0	0	0	0
2020-12-30	2020-02-01	2020-12-26	Utah	Male	5-14 years	0	35		0	0		One or more data cells have counts between 1-9 and have been suppressed in accordance with NCHS confidentiality standards.
2020-12-30	2020-02-01	2020-12-26	Utah	Male	15-24 years		211			0		One or more data cells have counts between 1-9 and have been suppressed in accordance with NCHS confidentiality standards.
2020-12-30	2020-02-01	2020-12-26	Utah	Male	18-29 years		329			0		One or more data cells have counts between 1-9 and have been suppressed in accordance with NCHS confidentiality standards.
2020-12-30	2020-02-01	2020-12-26	Utah	Male	25-34 years		360				14	One or more data cells have counts between 1-9 and have been suppressed in accordance with NCHS confidentiality standards.
2020-12-30	2020-02-01	2020-12-26	Utah	Male	30-49 years	49	982	44	21		76	One or more data cells have counts between 1-9 and have been suppressed in accordance with NCHS confidentiality standards.
2020-12-30	2020-02-01	2020-12-26	Utah	Male	35-44 years	26	482	24	11		42	One or more data cells have counts between 1-9 and have been suppressed in accordance with NCHS confidentiality standards.
2020-12-30	2020-02-01	2020-12-26	Utah	Male	45-54 years	52	666	46	26		75	One or more data cells have counts between 1-9 and have been suppressed in accordance with NCHS confidentiality standards.
2020-12-30	2020-02-01	2020-12-26	Utah	Male	50-64 years	135	1701	141	68	11	219
2020-12-30	2020-02-01	2020-12-26	Utah	Male	55-64 years	100	1330	110	51		167	One or more data cells have counts between 1-9 and have been suppressed in accordance with NCHS confidentiality standards.
2020-12-30	2020-02-01	2020-12-26	Utah	Male	65-74 years	181	2071	199	94		289	One or more data cells have counts between 1-9 and have been suppressed in accordance with NCHS confidentiality standards.
2020-12-30	2020-02-01	2020-12-26	Utah	Male	75-84 years	226	2502	234	103		363	One or more data cells have counts between 1-9 and have been suppressed in accordance with NCHS confidentiality standards.
2020-12-30	2020-02-01	2020-12-26	Utah	Male	85 years and over	193	2512	185	62		320	One or more data cells have counts between 1-9 and have been suppressed in accordance with NCHS confidentiality standards.
2020-12-30	2020-02-01	2020-12-26	Utah	Female	All Ages	497	9179	573	179	13	904
2020-12-30	2020-02-01	2020-12-26	Utah	Female	Under 1 year	0	103		0	0		One or more data cells have counts between 1-9 and have been suppressed in accordance with NCHS confidentiality standards.
2020-12-30	2020-02-01	2020-12-26	Utah	Female	0-17 years	0	161		0	0		One or more data cells have counts between 1-9 and have been suppressed in accordance with NCHS confidentiality standards.
2020-12-30	2020-02-01	2020-12-26	Utah	Female	1-4 years	0	12		0	0		One or more data cells have counts between 1-9 and have been suppressed in accordance with NCHS confidentiality standards.
2020-12-30	2020-02-01	2020-12-26	Utah	Female	5-14 years	0	27	0	0	0	0
2020-12-30	2020-02-01	2020-12-26	Utah	Female	15-24 years		87		0			One or more data cells have counts between 1-9 and have been suppressed in accordance with NCHS confidentiality standards.
2020-12-30	2020-02-01	2020-12-26	Utah	Female	18-29 years		147				12	One or more data cells have counts between 1-9 and have been suppressed in accordance with NCHS confidentiality standards.
2020-12-30	2020-02-01	2020-12-26	Utah	Female	25-34 years		194	10			14	One or more data cells have counts between 1-9 and have been suppressed in accordance with NCHS confidentiality standards.
2020-12-30	2020-02-01	2020-12-26	Utah	Female	30-49 years	26	595	32	10		49	One or more data cells have counts between 1-9 and have been suppressed in accordance with NCHS confidentiality standards.
2020-12-30	2020-02-01	2020-12-26	Utah	Female	35-44 years	14	298	19		0	26	One or more data cells have counts between 1-9 and have been suppressed in accordance with NCHS confidentiality standards.
2020-12-30	2020-02-01	2020-12-26	Utah	Female	45-54 years	23	408	25			44	One or more data cells have counts between 1-9 and have been suppressed in accordance with NCHS confidentiality standards.
2020-12-30	2020-02-01	2020-12-26	Utah	Female	50-64 years	58	1119	90	27		123	One or more data cells have counts between 1-9 and have been suppressed in accordance with NCHS confidentiality standards.
2020-12-30	2020-02-01	2020-12-26	Utah	Female	55-64 years	43	893	74	23		95	One or more data cells have counts between 1-9 and have been suppressed in accordance with NCHS confidentiality standards.
2020-12-30	2020-02-01	2020-12-26	Utah	Female	65-74 years	100	1485	120	51		172	One or more data cells have counts between 1-9 and have been suppressed in accordance with NCHS confidentiality standards.
2020-12-30	2020-02-01	2020-12-26	Utah	Female	75-84 years	136	2343	159	51		247	One or more data cells have counts between 1-9 and have been suppressed in accordance with NCHS confidentiality standards.
2020-12-30	2020-02-01	2020-12-26	Utah	Female	85 years and over	175	3329	161	39		299	One or more data cells have counts between 1-9 and have been suppressed in accordance with NCHS confidentiality standards.
2020-12-30	2020-02-01	2020-12-26	Utah	Unknown	All Ages	0	0	0	0	0	0
2020-12-30	2020-02-01	2020-12-26	Utah	Unknown	Under 1 year	0	0	0	0	0	0
2020-12-30	2020-02-01	2020-12-26	Utah	Unknown	0-17 years	0	0	0	0	0	0
2020-12-30	2020-02-01	2020-12-26	Utah	Unknown	1-4 years	0	0	0	0	0	0
2020-12-30	2020-02-01	2020-12-26	Utah	Unknown	5-14 years	0	0	0	0	0	0
2020-12-30	2020-02-01	2020-12-26	Utah	Unknown	15-24 years	0	0	0	0	0	0
2020-12-30	2020-02-01	2020-12-26	Utah	Unknown	18-29 years	0	0	0	0	0	0
2020-12-30	2020-02-01	2020-12-26	Utah	Unknown	25-34 years	0	0	0	0	0	0
2020-12-30	2020-02-01	2020-12-26	Utah	Unknown	30-49 years	0	0	0	0	0	0
2020-12-30	2020-02-01	2020-12-26	Utah	Unknown	35-44 years	0	0	0	0	0	0
2020-12-30	2020-02-01	2020-12-26	Utah	Unknown	45-54 years	0	0	0	0	0	0
2020-12-30	2020-02-01	2020-12-26	Utah	Unknown	50-64 years	0	0	0	0	0	0
2020-12-30	2020-02-01	2020-12-26	Utah	Unknown	55-64 years	0	0	0	0	0	0
2020-12-30	2020-02-01	2020-12-26	Utah	Unknown	65-74 years	0	0	0	0	0	0
2020-12-30	2020-02-01	2020-12-26	Utah	Unknown	75-84 years	0	0	0	0	0	0
2020-12-30	2020-02-01	2020-12-26	Utah	Unknown	85 years and over	0	0	0	0	0	0
2020-12-30	2020-02-01	2020-12-26	Vermont	All Sexes	All Ages	92	5440	241	21	16	328
2020-12-30	2020-02-01	2020-12-26	Vermont	Male	All Ages	51	2842	139	16	10	184
2020-12-30	2020-02-01	2020-12-26	Vermont	Male	Under 1 year	0			0	0		One or more data cells have counts between 1-9 and have been suppressed in accordance with NCHS confidentiality standards.
2020-12-30	2020-02-01	2020-12-26	Vermont	Male	0-17 years	0	18		0	0		One or more data cells have counts between 1-9 and have been suppressed in accordance with NCHS confidentiality standards.
2020-12-30	2020-02-01	2020-12-26	Vermont	Male	1-4 years	0		0	0	0	0	One or more data cells have counts between 1-9 and have been suppressed in accordance with NCHS confidentiality standards.
2020-12-30	2020-02-01	2020-12-26	Vermont	Male	5-14 years	0		0	0	0	0	One or more data cells have counts between 1-9 and have been suppressed in accordance with NCHS confidentiality standards.
2020-12-30	2020-02-01	2020-12-26	Vermont	Male	15-24 years	0	28	0	0	0	0
2020-12-30	2020-02-01	2020-12-26	Vermont	Male	18-29 years	0	49	0	0	0	0
2020-12-30	2020-02-01	2020-12-26	Vermont	Male	25-34 years	0	73	0	0	0	0
2020-12-30	2020-02-01	2020-12-26	Vermont	Male	30-49 years		205					One or more data cells have counts between 1-9 and have been suppressed in accordance with NCHS confidentiality standards.
2020-12-30	2020-02-01	2020-12-26	Vermont	Male	35-44 years		93			0		One or more data cells have counts between 1-9 and have been suppressed in accordance with NCHS confidentiality standards.
2020-12-30	2020-02-01	2020-12-26	Vermont	Male	45-54 years		170					One or more data cells have counts between 1-9 and have been suppressed in accordance with NCHS confidentiality standards.
2020-12-30	2020-02-01	2020-12-26	Vermont	Male	50-64 years		508	14			18	One or more data cells have counts between 1-9 and have been suppressed in accordance with NCHS confidentiality standards.
2020-12-30	2020-02-01	2020-12-26	Vermont	Male	55-64 years		404				12	One or more data cells have counts between 1-9 and have been suppressed in accordance with NCHS confidentiality standards.
2020-12-30	2020-02-01	2020-12-26	Vermont	Male	65-74 years		607	29			38	One or more data cells have counts between 1-9 and have been suppressed in accordance with NCHS confidentiality standards.
2020-12-30	2020-02-01	2020-12-26	Vermont	Male	75-84 years	22	709	43			63	One or more data cells have counts between 1-9 and have been suppressed in accordance with NCHS confidentiality standards.
2020-12-30	2020-02-01	2020-12-26	Vermont	Male	85 years and over	14	746	50			60	One or more data cells have counts between 1-9 and have been suppressed in accordance with NCHS confidentiality standards.
2020-12-30	2020-02-01	2020-12-26	Vermont	Female	All Ages	41	2598	102			144	One or more data cells have counts between 1-9 and have been suppressed in accordance with NCHS confidentiality standards.
2020-12-30	2020-02-01	2020-12-26	Vermont	Female	Under 1 year	0		0	0	0	0	One or more data cells have counts between 1-9 and have been suppressed in accordance with NCHS confidentiality standards.
2020-12-30	2020-02-01	2020-12-26	Vermont	Female	0-17 years	0		0	0	0	0	One or more data cells have counts between 1-9 and have been suppressed in accordance with NCHS confidentiality standards.
2020-12-30	2020-02-01	2020-12-26	Vermont	Female	1-4 years	0	0	0	0	0	0
2020-12-30	2020-02-01	2020-12-26	Vermont	Female	5-14 years	0		0	0	0	0	One or more data cells have counts between 1-9 and have been suppressed in accordance with NCHS confidentiality standards.
2020-12-30	2020-02-01	2020-12-26	Vermont	Female	15-24 years	0	12	0	0	0	0
2020-12-30	2020-02-01	2020-12-26	Vermont	Female	18-29 years	0	26	0	0	0	0
2020-12-30	2020-02-01	2020-12-26	Vermont	Female	25-34 years	0	27		0	0		One or more data cells have counts between 1-9 and have been suppressed in accordance with NCHS confidentiality standards.
2020-12-30	2020-02-01	2020-12-26	Vermont	Female	30-49 years		108					One or more data cells have counts between 1-9 and have been suppressed in accordance with NCHS confidentiality standards.
2020-12-30	2020-02-01	2020-12-26	Vermont	Female	35-44 years		58	0	0			One or more data cells have counts between 1-9 and have been suppressed in accordance with NCHS confidentiality standards.
2020-12-30	2020-02-01	2020-12-26	Vermont	Female	45-54 years		92			0		One or more data cells have counts between 1-9 and have been suppressed in accordance with NCHS confidentiality standards.
2020-12-30	2020-02-01	2020-12-26	Vermont	Female	50-64 years	0	281		0	0		One or more data cells have counts between 1-9 and have been suppressed in accordance with NCHS confidentiality standards.
2020-12-30	2020-02-01	2020-12-26	Vermont	Female	55-64 years	0	226		0	0		One or more data cells have counts between 1-9 and have been suppressed in accordance with NCHS confidentiality standards.
2020-12-30	2020-02-01	2020-12-26	Vermont	Female	65-74 years		411	14	0		21	One or more data cells have counts between 1-9 and have been suppressed in accordance with NCHS confidentiality standards.
2020-12-30	2020-02-01	2020-12-26	Vermont	Female	75-84 years	11	621	25	0		37	One or more data cells have counts between 1-9 and have been suppressed in accordance with NCHS confidentiality standards.
2020-12-30	2020-02-01	2020-12-26	Vermont	Female	85 years and over	22	1146	56			76	One or more data cells have counts between 1-9 and have been suppressed in accordance with NCHS confidentiality standards.
2020-12-30	2020-02-01	2020-12-26	Vermont	Unknown	All Ages	0	0	0	0	0	0
2020-12-30	2020-02-01	2020-12-26	Vermont	Unknown	Under 1 year	0	0	0	0	0	0
2020-12-30	2020-02-01	2020-12-26	Vermont	Unknown	0-17 years	0	0	0	0	0	0
2020-12-30	2020-02-01	2020-12-26	Vermont	Unknown	1-4 years	0	0	0	0	0	0
2020-12-30	2020-02-01	2020-12-26	Vermont	Unknown	5-14 years	0	0	0	0	0	0
2020-12-30	2020-02-01	2020-12-26	Vermont	Unknown	15-24 years	0	0	0	0	0	0
2020-12-30	2020-02-01	2020-12-26	Vermont	Unknown	18-29 years	0	0	0	0	0	0
2020-12-30	2020-02-01	2020-12-26	Vermont	Unknown	25-34 years	0	0	0	0	0	0
2020-12-30	2020-02-01	2020-12-26	Vermont	Unknown	30-49 years	0	0	0	0	0	0
2020-12-30	2020-02-01	2020-12-26	Vermont	Unknown	35-44 years	0	0	0	0	0	0
2020-12-30	2020-02-01	2020-12-26	Vermont	Unknown	45-54 years	0	0	0	0	0	0
2020-12-30	2020-02-01	2020-12-26	Vermont	Unknown	50-64 years	0	0	0	0	0	0
2020-12-30	2020-02-01	2020-12-26	Vermont	Unknown	55-64 years	0	0	0	0	0	0
2020-12-30	2020-02-01	2020-12-26	Vermont	Unknown	65-74 years	0	0	0	0	0	0
2020-12-30	2020-02-01	2020-12-26	Vermont	Unknown	75-84 years	0	0	0	0	0	0
2020-12-30	2020-02-01	2020-12-26	Vermont	Unknown	85 years and over	0	0	0	0	0	0
2020-12-30	2020-02-01	2020-12-26	Virginia	All Sexes	All Ages	4876	69405	4518	1840	124	7670
2020-12-30	2020-02-01	2020-12-26	Virginia	Male	All Ages	2502	35682	2445	1050	67	3959
2020-12-30	2020-02-01	2020-12-26	Virginia	Male	Under 1 year	0	232	0	0			One or more data cells have counts between 1-9 and have been suppressed in accordance with NCHS confidentiality standards.
2020-12-30	2020-02-01	2020-12-26	Virginia	Male	0-17 years	0	417		0			One or more data cells have counts between 1-9 and have been suppressed in accordance with NCHS confidentiality standards.
2020-12-30	2020-02-01	2020-12-26	Virginia	Male	1-4 years	0	39		0	0		One or more data cells have counts between 1-9 and have been suppressed in accordance with NCHS confidentiality standards.
2020-12-30	2020-02-01	2020-12-26	Virginia	Male	5-14 years	0	67		0			One or more data cells have counts between 1-9 and have been suppressed in accordance with NCHS confidentiality standards.
2020-12-30	2020-02-01	2020-12-26	Virginia	Male	15-24 years		563			0		One or more data cells have counts between 1-9 and have been suppressed in accordance with NCHS confidentiality standards.
2020-12-30	2020-02-01	2020-12-26	Virginia	Male	18-29 years		961	14			18	One or more data cells have counts between 1-9 and have been suppressed in accordance with NCHS confidentiality standards.
2020-12-30	2020-02-01	2020-12-26	Virginia	Male	25-34 years	13	1046	21			30	One or more data cells have counts between 1-9 and have been suppressed in accordance with NCHS confidentiality standards.
2020-12-30	2020-02-01	2020-12-26	Virginia	Male	30-49 years	99	2867	93	46		152	One or more data cells have counts between 1-9 and have been suppressed in accordance with NCHS confidentiality standards.
2020-12-30	2020-02-01	2020-12-26	Virginia	Male	35-44 years	38	1372	37	15		65	One or more data cells have counts between 1-9 and have been suppressed in accordance with NCHS confidentiality standards.
2020-12-30	2020-02-01	2020-12-26	Virginia	Male	45-54 years	125	2383	114	59		185	One or more data cells have counts between 1-9 and have been suppressed in accordance with NCHS confidentiality standards.
2020-12-30	2020-02-01	2020-12-26	Virginia	Male	50-64 years	410	6985	435	200	14	659
2020-12-30	2020-02-01	2020-12-26	Virginia	Male	55-64 years	335	5528	366	168	10	543
2020-12-30	2020-02-01	2020-12-26	Virginia	Male	65-74 years	573	7811	575	262	21	905
2020-12-30	2020-02-01	2020-12-26	Virginia	Male	75-84 years	744	8856	736	314	10	1175
2020-12-30	2020-02-01	2020-12-26	Virginia	Male	85 years and over	670	7785	590	225	13	1046
2020-12-30	2020-02-01	2020-12-26	Virginia	Female	All Ages	2373	33719	2072	789	57	3710
2020-12-30	2020-02-01	2020-12-26	Virginia	Female	Under 1 year	0	210	0	0			One or more data cells have counts between 1-9 and have been suppressed in accordance with NCHS confidentiality standards.
2020-12-30	2020-02-01	2020-12-26	Virginia	Female	0-17 years	0	324		0			One or more data cells have counts between 1-9 and have been suppressed in accordance with NCHS confidentiality standards.
2020-12-30	2020-02-01	2020-12-26	Virginia	Female	1-4 years	0	37		0	0		One or more data cells have counts between 1-9 and have been suppressed in accordance with NCHS confidentiality standards.
2020-12-30	2020-02-01	2020-12-26	Virginia	Female	5-14 years	0	40	0	0			One or more data cells have counts between 1-9 and have been suppressed in accordance with NCHS confidentiality standards.
2020-12-30	2020-02-01	2020-12-26	Virginia	Female	15-24 years		188					One or more data cells have counts between 1-9 and have been suppressed in accordance with NCHS confidentiality standards.
2020-12-30	2020-02-01	2020-12-26	Virginia	Female	18-29 years		339					One or more data cells have counts between 1-9 and have been suppressed in accordance with NCHS confidentiality standards.
2020-12-30	2020-02-01	2020-12-26	Virginia	Female	25-34 years		455	13			17	One or more data cells have counts between 1-9 and have been suppressed in accordance with NCHS confidentiality standards.
2020-12-30	2020-02-01	2020-12-26	Virginia	Female	30-49 years	50	1598	61	18		96	One or more data cells have counts between 1-9 and have been suppressed in accordance with NCHS confidentiality standards.
2020-12-30	2020-02-01	2020-12-26	Virginia	Female	35-44 years	25	758	32	12		47	One or more data cells have counts between 1-9 and have been suppressed in accordance with NCHS confidentiality standards.
2020-12-30	2020-02-01	2020-12-26	Virginia	Female	45-54 years	71	1526	77	25		125	One or more data cells have counts between 1-9 and have been suppressed in accordance with NCHS confidentiality standards.
2020-12-30	2020-02-01	2020-12-26	Virginia	Female	50-64 years	233	4525	304	109	13	441
2020-12-30	2020-02-01	2020-12-26	Virginia	Female	55-64 years	180	3572	245	86	12	351
2020-12-30	2020-02-01	2020-12-26	Virginia	Female	65-74 years	414	5874	427	189		657	One or more data cells have counts between 1-9 and have been suppressed in accordance with NCHS confidentiality standards.
2020-12-30	2020-02-01	2020-12-26	Virginia	Female	75-84 years	627	8485	548	218	14	969
2020-12-30	2020-02-01	2020-12-26	Virginia	Female	85 years and over	1047	12574	720	253	17	1530
2020-12-30	2020-02-01	2020-12-26	Virginia	Unknown	All Ages					0		One or more data cells have counts between 1-9 and have been suppressed in accordance with NCHS confidentiality standards.
2020-12-30	2020-02-01	2020-12-26	Virginia	Unknown	Under 1 year	0		0	0	0	0	One or more data cells have counts between 1-9 and have been suppressed in accordance with NCHS confidentiality standards.
2020-12-30	2020-02-01	2020-12-26	Virginia	Unknown	0-17 years	0		0	0	0	0	One or more data cells have counts between 1-9 and have been suppressed in accordance with NCHS confidentiality standards.
2020-12-30	2020-02-01	2020-12-26	Virginia	Unknown	1-4 years	0	0	0	0	0	0
2020-12-30	2020-02-01	2020-12-26	Virginia	Unknown	5-14 years	0	0	0	0	0	0
2020-12-30	2020-02-01	2020-12-26	Virginia	Unknown	15-24 years	0	0	0	0	0	0
2020-12-30	2020-02-01	2020-12-26	Virginia	Unknown	18-29 years	0	0	0	0	0	0
2020-12-30	2020-02-01	2020-12-26	Virginia	Unknown	25-34 years	0	0	0	0	0	0
2020-12-30	2020-02-01	2020-12-26	Virginia	Unknown	30-49 years	0		0	0	0	0	One or more data cells have counts between 1-9 and have been suppressed in accordance with NCHS confidentiality standards.
2020-12-30	2020-02-01	2020-12-26	Virginia	Unknown	35-44 years	0		0	0	0	0	One or more data cells have counts between 1-9 and have been suppressed in accordance with NCHS confidentiality standards.
2020-12-30	2020-02-01	2020-12-26	Virginia	Unknown	45-54 years					0		One or more data cells have counts between 1-9 and have been suppressed in accordance with NCHS confidentiality standards.
2020-12-30	2020-02-01	2020-12-26	Virginia	Unknown	50-64 years					0		One or more data cells have counts between 1-9 and have been suppressed in accordance with NCHS confidentiality standards.
2020-12-30	2020-02-01	2020-12-26	Virginia	Unknown	55-64 years	0	0	0	0	0	0
2020-12-30	2020-02-01	2020-12-26	Virginia	Unknown	65-74 years	0	0	0	0	0	0
2020-12-30	2020-02-01	2020-12-26	Virginia	Unknown	75-84 years	0	0	0	0	0	0
2020-12-30	2020-02-01	2020-12-26	Virginia	Unknown	85 years and over	0		0	0	0	0	One or more data cells have counts between 1-9 and have been suppressed in accordance with NCHS confidentiality standards.
2020-12-30	2020-02-01	2020-12-26	Washington	All Sexes	All Ages	3006	55581	4270	1569	116	5818
2020-12-30	2020-02-01	2020-12-26	Washington	Male	All Ages	1611	29148	2363	896	65	3141
2020-12-30	2020-02-01	2020-12-26	Washington	Male	Under 1 year	0	165		0	0		One or more data cells have counts between 1-9 and have been suppressed in accordance with NCHS confidentiality standards.
2020-12-30	2020-02-01	2020-12-26	Washington	Male	0-17 years	0	311		0	0		One or more data cells have counts between 1-9 and have been suppressed in accordance with NCHS confidentiality standards.
2020-12-30	2020-02-01	2020-12-26	Washington	Male	1-4 years	0	33	0	0	0	0
2020-12-30	2020-02-01	2020-12-26	Washington	Male	5-14 years	0	55		0	0		One or more data cells have counts between 1-9 and have been suppressed in accordance with NCHS confidentiality standards.
2020-12-30	2020-02-01	2020-12-26	Washington	Male	15-24 years		452				10	One or more data cells have counts between 1-9 and have been suppressed in accordance with NCHS confidentiality standards.
2020-12-30	2020-02-01	2020-12-26	Washington	Male	18-29 years		789	19			23	One or more data cells have counts between 1-9 and have been suppressed in accordance with NCHS confidentiality standards.
2020-12-30	2020-02-01	2020-12-26	Washington	Male	25-34 years		815	22			25	One or more data cells have counts between 1-9 and have been suppressed in accordance with NCHS confidentiality standards.
2020-12-30	2020-02-01	2020-12-26	Washington	Male	30-49 years	60	2190	92	32		125	One or more data cells have counts between 1-9 and have been suppressed in accordance with NCHS confidentiality standards.
2020-12-30	2020-02-01	2020-12-26	Washington	Male	35-44 years	31	1069	48	14		67	One or more data cells have counts between 1-9 and have been suppressed in accordance with NCHS confidentiality standards.
2020-12-30	2020-02-01	2020-12-26	Washington	Male	45-54 years	73	1834	108	42		145	One or more data cells have counts between 1-9 and have been suppressed in accordance with NCHS confidentiality standards.
2020-12-30	2020-02-01	2020-12-26	Washington	Male	50-64 years	242	5317	391	152	15	495
2020-12-30	2020-02-01	2020-12-26	Washington	Male	55-64 years	195	4184	318	126	12	398
2020-12-30	2020-02-01	2020-12-26	Washington	Male	65-74 years	358	6493	614	205	21	788
2020-12-30	2020-02-01	2020-12-26	Washington	Male	75-84 years	446	7126	629	245	10	840
2020-12-30	2020-02-01	2020-12-26	Washington	Male	85 years and over	497	6922	613	256	11	865
2020-12-30	2020-02-01	2020-12-26	Washington	Female	All Ages	1395	26431	1907	673	51	2677
2020-12-30	2020-02-01	2020-12-26	Washington	Female	Under 1 year	0	140		0	0		One or more data cells have counts between 1-9 and have been suppressed in accordance with NCHS confidentiality standards.
2020-12-30	2020-02-01	2020-12-26	Washington	Female	0-17 years		232			0		One or more data cells have counts between 1-9 and have been suppressed in accordance with NCHS confidentiality standards.
2020-12-30	2020-02-01	2020-12-26	Washington	Female	1-4 years	0	20		0	0		One or more data cells have counts between 1-9 and have been suppressed in accordance with NCHS confidentiality standards.
2020-12-30	2020-02-01	2020-12-26	Washington	Female	5-14 years		44		0	0		One or more data cells have counts between 1-9 and have been suppressed in accordance with NCHS confidentiality standards.
2020-12-30	2020-02-01	2020-12-26	Washington	Female	15-24 years		148			0		One or more data cells have counts between 1-9 and have been suppressed in accordance with NCHS confidentiality standards.
2020-12-30	2020-02-01	2020-12-26	Washington	Female	18-29 years		259	10		0	11	One or more data cells have counts between 1-9 and have been suppressed in accordance with NCHS confidentiality standards.
2020-12-30	2020-02-01	2020-12-26	Washington	Female	25-34 years		318	13			15	One or more data cells have counts between 1-9 and have been suppressed in accordance with NCHS confidentiality standards.
2020-12-30	2020-02-01	2020-12-26	Washington	Female	30-49 years	30	1178	63	22		77	One or more data cells have counts between 1-9 and have been suppressed in accordance with NCHS confidentiality standards.
2020-12-30	2020-02-01	2020-12-26	Washington	Female	35-44 years	14	574	27			35	One or more data cells have counts between 1-9 and have been suppressed in accordance with NCHS confidentiality standards.
2020-12-30	2020-02-01	2020-12-26	Washington	Female	45-54 years	39	1150	86	24		104	One or more data cells have counts between 1-9 and have been suppressed in accordance with NCHS confidentiality standards.
2020-12-30	2020-02-01	2020-12-26	Washington	Female	50-64 years	130	3419	279	70		347	One or more data cells have counts between 1-9 and have been suppressed in accordance with NCHS confidentiality standards.
2020-12-30	2020-02-01	2020-12-26	Washington	Female	55-64 years	106	2694	222	58		277	One or more data cells have counts between 1-9 and have been suppressed in accordance with NCHS confidentiality standards.
2020-12-30	2020-02-01	2020-12-26	Washington	Female	65-74 years	254	4758	380	149	10	495
2020-12-30	2020-02-01	2020-12-26	Washington	Female	75-84 years	371	6280	474	196	18	665
2020-12-30	2020-02-01	2020-12-26	Washington	Female	85 years and over	604	10305	696	233		1075	One or more data cells have counts between 1-9 and have been suppressed in accordance with NCHS confidentiality standards.
2020-12-30	2020-02-01	2020-12-26	Washington	Unknown	All Ages	0		0	0	0	0	One or more data cells have counts between 1-9 and have been suppressed in accordance with NCHS confidentiality standards.
2020-12-30	2020-02-01	2020-12-26	Washington	Unknown	Under 1 year	0	0	0	0	0	0
2020-12-30	2020-02-01	2020-12-26	Washington	Unknown	0-17 years	0	0	0	0	0	0
2020-12-30	2020-02-01	2020-12-26	Washington	Unknown	1-4 years	0	0	0	0	0	0
2020-12-30	2020-02-01	2020-12-26	Washington	Unknown	5-14 years	0	0	0	0	0	0
2020-12-30	2020-02-01	2020-12-26	Washington	Unknown	15-24 years	0		0	0	0	0	One or more data cells have counts between 1-9 and have been suppressed in accordance with NCHS confidentiality standards.
2020-12-30	2020-02-01	2020-12-26	Washington	Unknown	18-29 years	0		0	0	0	0	One or more data cells have counts between 1-9 and have been suppressed in accordance with NCHS confidentiality standards.
2020-12-30	2020-02-01	2020-12-26	Washington	Unknown	25-34 years	0	0	0	0	0	0
2020-12-30	2020-02-01	2020-12-26	Washington	Unknown	30-49 years	0		0	0	0	0	One or more data cells have counts between 1-9 and have been suppressed in accordance with NCHS confidentiality standards.
2020-12-30	2020-02-01	2020-12-26	Washington	Unknown	35-44 years	0	0	0	0	0	0
2020-12-30	2020-02-01	2020-12-26	Washington	Unknown	45-54 years	0		0	0	0	0	One or more data cells have counts between 1-9 and have been suppressed in accordance with NCHS confidentiality standards.
2020-12-30	2020-02-01	2020-12-26	Washington	Unknown	50-64 years	0	0	0	0	0	0
2020-12-30	2020-02-01	2020-12-26	Washington	Unknown	55-64 years	0	0	0	0	0	0
2020-12-30	2020-02-01	2020-12-26	Washington	Unknown	65-74 years	0	0	0	0	0	0
2020-12-30	2020-02-01	2020-12-26	Washington	Unknown	75-84 years	0	0	0	0	0	0
2020-12-30	2020-02-01	2020-12-26	Washington	Unknown	85 years and over	0	0	0	0	0	0
2020-12-30	2020-02-01	2020-12-26	West Virginia	All Sexes	All Ages	779	18710	1488	332	60	1995
2020-12-30	2020-02-01	2020-12-26	West Virginia	Male	All Ages	392	10006	793	188	33	1030
2020-12-30	2020-02-01	2020-12-26	West Virginia	Male	Under 1 year	0	57		0	0		One or more data cells have counts between 1-9 and have been suppressed in accordance with NCHS confidentiality standards.
2020-12-30	2020-02-01	2020-12-26	West Virginia	Male	0-17 years	0	94		0	0		One or more data cells have counts between 1-9 and have been suppressed in accordance with NCHS confidentiality standards.
2020-12-30	2020-02-01	2020-12-26	West Virginia	Male	1-4 years	0		0	0	0	0	One or more data cells have counts between 1-9 and have been suppressed in accordance with NCHS confidentiality standards.
2020-12-30	2020-02-01	2020-12-26	West Virginia	Male	5-14 years	0	19	0	0	0	0
2020-12-30	2020-02-01	2020-12-26	West Virginia	Male	15-24 years	0	101		0	0		One or more data cells have counts between 1-9 and have been suppressed in accordance with NCHS confidentiality standards.
2020-12-30	2020-02-01	2020-12-26	West Virginia	Male	18-29 years		215					One or more data cells have counts between 1-9 and have been suppressed in accordance with NCHS confidentiality standards.
2020-12-30	2020-02-01	2020-12-26	West Virginia	Male	25-34 years		289					One or more data cells have counts between 1-9 and have been suppressed in accordance with NCHS confidentiality standards.
2020-12-30	2020-02-01	2020-12-26	West Virginia	Male	30-49 years		930	30	0		39	One or more data cells have counts between 1-9 and have been suppressed in accordance with NCHS confidentiality standards.
2020-12-30	2020-02-01	2020-12-26	West Virginia	Male	35-44 years	0	467	16	0		18	One or more data cells have counts between 1-9 and have been suppressed in accordance with NCHS confidentiality standards.
2020-12-30	2020-02-01	2020-12-26	West Virginia	Male	45-54 years	13	724	29			43	One or more data cells have counts between 1-9 and have been suppressed in accordance with NCHS confidentiality standards.
2020-12-30	2020-02-01	2020-12-26	West Virginia	Male	50-64 years	40	2048	121	20		148	One or more data cells have counts between 1-9 and have been suppressed in accordance with NCHS confidentiality standards.
2020-12-30	2020-02-01	2020-12-26	West Virginia	Male	55-64 years	30	1622	105	16		124	One or more data cells have counts between 1-9 and have been suppressed in accordance with NCHS confidentiality standards.
2020-12-30	2020-02-01	2020-12-26	West Virginia	Male	65-74 years	113	2430	221	63		278	One or more data cells have counts between 1-9 and have been suppressed in accordance with NCHS confidentiality standards.
2020-12-30	2020-02-01	2020-12-26	West Virginia	Male	75-84 years	140	2523	255	70		334	One or more data cells have counts between 1-9 and have been suppressed in accordance with NCHS confidentiality standards.
2020-12-30	2020-02-01	2020-12-26	West Virginia	Male	85 years and over	95	1766	161	34		225	One or more data cells have counts between 1-9 and have been suppressed in accordance with NCHS confidentiality standards.
2020-12-30	2020-02-01	2020-12-26	West Virginia	Female	All Ages	386	8698	695	144	27	964
2020-12-30	2020-02-01	2020-12-26	West Virginia	Female	Under 1 year	0	28	0	0	0	0
2020-12-30	2020-02-01	2020-12-26	West Virginia	Female	0-17 years	0	54		0			One or more data cells have counts between 1-9 and have been suppressed in accordance with NCHS confidentiality standards.
2020-12-30	2020-02-01	2020-12-26	West Virginia	Female	1-4 years	0			0	0		One or more data cells have counts between 1-9 and have been suppressed in accordance with NCHS confidentiality standards.
2020-12-30	2020-02-01	2020-12-26	West Virginia	Female	5-14 years	0		0	0			One or more data cells have counts between 1-9 and have been suppressed in accordance with NCHS confidentiality standards.
2020-12-30	2020-02-01	2020-12-26	West Virginia	Female	15-24 years	0	34		0	0		One or more data cells have counts between 1-9 and have been suppressed in accordance with NCHS confidentiality standards.
2020-12-30	2020-02-01	2020-12-26	West Virginia	Female	18-29 years		85		0			One or more data cells have counts between 1-9 and have been suppressed in accordance with NCHS confidentiality standards.
2020-12-30	2020-02-01	2020-12-26	West Virginia	Female	25-34 years		131		0			One or more data cells have counts between 1-9 and have been suppressed in accordance with NCHS confidentiality standards.
2020-12-30	2020-02-01	2020-12-26	West Virginia	Female	30-49 years	11	478	33			44	One or more data cells have counts between 1-9 and have been suppressed in accordance with NCHS confidentiality standards.
2020-12-30	2020-02-01	2020-12-26	West Virginia	Female	35-44 years		222	12			18	One or more data cells have counts between 1-9 and have been suppressed in accordance with NCHS confidentiality standards.
2020-12-30	2020-02-01	2020-12-26	West Virginia	Female	45-54 years	10	443	34			43	One or more data cells have counts between 1-9 and have been suppressed in accordance with NCHS confidentiality standards.
2020-12-30	2020-02-01	2020-12-26	West Virginia	Female	50-64 years	31	1280	109			139	One or more data cells have counts between 1-9 and have been suppressed in accordance with NCHS confidentiality standards.
2020-12-30	2020-02-01	2020-12-26	West Virginia	Female	55-64 years	26	1023	90			116	One or more data cells have counts between 1-9 and have been suppressed in accordance with NCHS confidentiality standards.
2020-12-30	2020-02-01	2020-12-26	West Virginia	Female	65-74 years	89	1698	158	41		213	One or more data cells have counts between 1-9 and have been suppressed in accordance with NCHS confidentiality standards.
2020-12-30	2020-02-01	2020-12-26	West Virginia	Female	75-84 years	104	2249	186	47		247	One or more data cells have counts between 1-9 and have been suppressed in accordance with NCHS confidentiality standards.
2020-12-30	2020-02-01	2020-12-26	West Virginia	Female	85 years and over	149	2854	206	47		314	One or more data cells have counts between 1-9 and have been suppressed in accordance with NCHS confidentiality standards.
2020-12-30	2020-02-01	2020-12-26	West Virginia	Unknown	All Ages			0	0	0		One or more data cells have counts between 1-9 and have been suppressed in accordance with NCHS confidentiality standards.
2020-12-30	2020-02-01	2020-12-26	West Virginia	Unknown	Under 1 year	0	0	0	0	0	0
2020-12-30	2020-02-01	2020-12-26	West Virginia	Unknown	0-17 years	0	0	0	0	0	0
2020-12-30	2020-02-01	2020-12-26	West Virginia	Unknown	1-4 years	0	0	0	0	0	0
2020-12-30	2020-02-01	2020-12-26	West Virginia	Unknown	5-14 years	0	0	0	0	0	0
2020-12-30	2020-02-01	2020-12-26	West Virginia	Unknown	15-24 years	0	0	0	0	0	0
2020-12-30	2020-02-01	2020-12-26	West Virginia	Unknown	18-29 years	0	0	0	0	0	0
2020-12-30	2020-02-01	2020-12-26	West Virginia	Unknown	25-34 years	0	0	0	0	0	0
2020-12-30	2020-02-01	2020-12-26	West Virginia	Unknown	30-49 years	0		0	0	0	0	One or more data cells have counts between 1-9 and have been suppressed in accordance with NCHS confidentiality standards.
2020-12-30	2020-02-01	2020-12-26	West Virginia	Unknown	35-44 years	0		0	0	0	0	One or more data cells have counts between 1-9 and have been suppressed in accordance with NCHS confidentiality standards.
2020-12-30	2020-02-01	2020-12-26	West Virginia	Unknown	45-54 years	0	0	0	0	0	0
2020-12-30	2020-02-01	2020-12-26	West Virginia	Unknown	50-64 years	0		0	0	0	0	One or more data cells have counts between 1-9 and have been suppressed in accordance with NCHS confidentiality standards.
2020-12-30	2020-02-01	2020-12-26	West Virginia	Unknown	55-64 years	0		0	0	0	0	One or more data cells have counts between 1-9 and have been suppressed in accordance with NCHS confidentiality standards.
2020-12-30	2020-02-01	2020-12-26	West Virginia	Unknown	65-74 years	0		0	0	0	0	One or more data cells have counts between 1-9 and have been suppressed in accordance with NCHS confidentiality standards.
2020-12-30	2020-02-01	2020-12-26	West Virginia	Unknown	75-84 years	0		0	0	0	0	One or more data cells have counts between 1-9 and have been suppressed in accordance with NCHS confidentiality standards.
2020-12-30	2020-02-01	2020-12-26	West Virginia	Unknown	85 years and over			0	0	0		One or more data cells have counts between 1-9 and have been suppressed in accordance with NCHS confidentiality standards.
2020-12-30	2020-02-01	2020-12-26	Wisconsin	All Sexes	All Ages	5104	55001	3728	1591	152	7391
2020-12-30	2020-02-01	2020-12-26	Wisconsin	Male	All Ages	2748	28449	2083	958	81	3952
2020-12-30	2020-02-01	2020-12-26	Wisconsin	Male	Under 1 year		166		0	0		One or more data cells have counts between 1-9 and have been suppressed in accordance with NCHS confidentiality standards.
2020-12-30	2020-02-01	2020-12-26	Wisconsin	Male	0-17 years		290		0			One or more data cells have counts between 1-9 and have been suppressed in accordance with NCHS confidentiality standards.
2020-12-30	2020-02-01	2020-12-26	Wisconsin	Male	1-4 years	0	16	0	0	0	0
2020-12-30	2020-02-01	2020-12-26	Wisconsin	Male	5-14 years	0	46		0			One or more data cells have counts between 1-9 and have been suppressed in accordance with NCHS confidentiality standards.
2020-12-30	2020-02-01	2020-12-26	Wisconsin	Male	15-24 years		364		0			One or more data cells have counts between 1-9 and have been suppressed in accordance with NCHS confidentiality standards.
2020-12-30	2020-02-01	2020-12-26	Wisconsin	Male	18-29 years		589		0		14	One or more data cells have counts between 1-9 and have been suppressed in accordance with NCHS confidentiality standards.
2020-12-30	2020-02-01	2020-12-26	Wisconsin	Male	25-34 years	13	719				19	One or more data cells have counts between 1-9 and have been suppressed in accordance with NCHS confidentiality standards.
2020-12-30	2020-02-01	2020-12-26	Wisconsin	Male	30-49 years	66	1890	53	13		112	One or more data cells have counts between 1-9 and have been suppressed in accordance with NCHS confidentiality standards.
2020-12-30	2020-02-01	2020-12-26	Wisconsin	Male	35-44 years	21	882	24			43	One or more data cells have counts between 1-9 and have been suppressed in accordance with NCHS confidentiality standards.
2020-12-30	2020-02-01	2020-12-26	Wisconsin	Male	45-54 years	101	1554	67	24	10	154
2020-12-30	2020-02-01	2020-12-26	Wisconsin	Male	50-64 years	321	4919	277	96	16	517
2020-12-30	2020-02-01	2020-12-26	Wisconsin	Male	55-64 years	256	3941	233	78	10	420
2020-12-30	2020-02-01	2020-12-26	Wisconsin	Male	65-74 years	597	6220	447	220	20	843
2020-12-30	2020-02-01	2020-12-26	Wisconsin	Male	75-84 years	844	7015	656	325	18	1193
2020-12-30	2020-02-01	2020-12-26	Wisconsin	Male	85 years and over	910	7526	643	304	15	1264
2020-12-30	2020-02-01	2020-12-26	Wisconsin	Female	All Ages	2356	26552	1645	633	71	3439
2020-12-30	2020-02-01	2020-12-26	Wisconsin	Female	Under 1 year	0	126		0	0		One or more data cells have counts between 1-9 and have been suppressed in accordance with NCHS confidentiality standards.
2020-12-30	2020-02-01	2020-12-26	Wisconsin	Female	0-17 years	0	207		0	0		One or more data cells have counts between 1-9 and have been suppressed in accordance with NCHS confidentiality standards.
2020-12-30	2020-02-01	2020-12-26	Wisconsin	Female	1-4 years	0	22	0	0	0	0
2020-12-30	2020-02-01	2020-12-26	Wisconsin	Female	5-14 years	0	38	0	0	0	0
2020-12-30	2020-02-01	2020-12-26	Wisconsin	Female	15-24 years		139		0			One or more data cells have counts between 1-9 and have been suppressed in accordance with NCHS confidentiality standards.
2020-12-30	2020-02-01	2020-12-26	Wisconsin	Female	18-29 years		251				14	One or more data cells have counts between 1-9 and have been suppressed in accordance with NCHS confidentiality standards.
2020-12-30	2020-02-01	2020-12-26	Wisconsin	Female	25-34 years	11	316	10			19	One or more data cells have counts between 1-9 and have been suppressed in accordance with NCHS confidentiality standards.
2020-12-30	2020-02-01	2020-12-26	Wisconsin	Female	30-49 years	35	972	39	10		72	One or more data cells have counts between 1-9 and have been suppressed in accordance with NCHS confidentiality standards.
2020-12-30	2020-02-01	2020-12-26	Wisconsin	Female	35-44 years	15	444	20			34	One or more data cells have counts between 1-9 and have been suppressed in accordance with NCHS confidentiality standards.
2020-12-30	2020-02-01	2020-12-26	Wisconsin	Female	45-54 years	54	959	41			94	One or more data cells have counts between 1-9 and have been suppressed in accordance with NCHS confidentiality standards.
2020-12-30	2020-02-01	2020-12-26	Wisconsin	Female	50-64 years	195	3050	195	55	13	348
2020-12-30	2020-02-01	2020-12-26	Wisconsin	Female	55-64 years	157	2436	168	53	10	282
2020-12-30	2020-02-01	2020-12-26	Wisconsin	Female	65-74 years	368	4221	290	120		546	One or more data cells have counts between 1-9 and have been suppressed in accordance with NCHS confidentiality standards.
2020-12-30	2020-02-01	2020-12-26	Wisconsin	Female	75-84 years	621	6241	437	189	19	888
2020-12-30	2020-02-01	2020-12-26	Wisconsin	Female	85 years and over	1128	11610	675	256	22	1569
2020-12-30	2020-02-01	2020-12-26	Wisconsin	Unknown	All Ages	0	0	0	0	0	0
2020-12-30	2020-02-01	2020-12-26	Wisconsin	Unknown	Under 1 year	0	0	0	0	0	0
2020-12-30	2020-02-01	2020-12-26	Wisconsin	Unknown	0-17 years	0	0	0	0	0	0
2020-12-30	2020-02-01	2020-12-26	Wisconsin	Unknown	1-4 years	0	0	0	0	0	0
2020-12-30	2020-02-01	2020-12-26	Wisconsin	Unknown	5-14 years	0	0	0	0	0	0
2020-12-30	2020-02-01	2020-12-26	Wisconsin	Unknown	15-24 years	0	0	0	0	0	0
2020-12-30	2020-02-01	2020-12-26	Wisconsin	Unknown	18-29 years	0	0	0	0	0	0
2020-12-30	2020-02-01	2020-12-26	Wisconsin	Unknown	25-34 years	0	0	0	0	0	0
2020-12-30	2020-02-01	2020-12-26	Wisconsin	Unknown	30-49 years	0	0	0	0	0	0
2020-12-30	2020-02-01	2020-12-26	Wisconsin	Unknown	35-44 years	0	0	0	0	0	0
2020-12-30	2020-02-01	2020-12-26	Wisconsin	Unknown	45-54 years	0	0	0	0	0	0
2020-12-30	2020-02-01	2020-12-26	Wisconsin	Unknown	50-64 years	0	0	0	0	0	0
2020-12-30	2020-02-01	2020-12-26	Wisconsin	Unknown	55-64 years	0	0	0	0	0	0
2020-12-30	2020-02-01	2020-12-26	Wisconsin	Unknown	65-74 years	0	0	0	0	0	0
2020-12-30	2020-02-01	2020-12-26	Wisconsin	Unknown	75-84 years	0	0	0	0	0	0
2020-12-30	2020-02-01	2020-12-26	Wisconsin	Unknown	85 years and over	0	0	0	0	0	0
2020-12-30	2020-02-01	2020-12-26	Wyoming	All Sexes	All Ages	305	4709	361	129		546	One or more data cells have counts between 1-9 and have been suppressed in accordance with NCHS confidentiality standards.
2020-12-30	2020-02-01	2020-12-26	Wyoming	Male	All Ages	159	2578	188	71		279	One or more data cells have counts between 1-9 and have been suppressed in accordance with NCHS confidentiality standards.
2020-12-30	2020-02-01	2020-12-26	Wyoming	Male	Under 1 year	0	10	0	0	0	0
2020-12-30	2020-02-01	2020-12-26	Wyoming	Male	0-17 years	0	29		0	0		One or more data cells have counts between 1-9 and have been suppressed in accordance with NCHS confidentiality standards.
2020-12-30	2020-02-01	2020-12-26	Wyoming	Male	1-4 years	0		0	0	0	0	One or more data cells have counts between 1-9 and have been suppressed in accordance with NCHS confidentiality standards.
2020-12-30	2020-02-01	2020-12-26	Wyoming	Male	5-14 years	0		0	0	0	0	One or more data cells have counts between 1-9 and have been suppressed in accordance with NCHS confidentiality standards.
2020-12-30	2020-02-01	2020-12-26	Wyoming	Male	15-24 years	0	43		0	0		One or more data cells have counts between 1-9 and have been suppressed in accordance with NCHS confidentiality standards.
2020-12-30	2020-02-01	2020-12-26	Wyoming	Male	18-29 years	0	77		0	0		One or more data cells have counts between 1-9 and have been suppressed in accordance with NCHS confidentiality standards.
2020-12-30	2020-02-01	2020-12-26	Wyoming	Male	25-34 years		98					One or more data cells have counts between 1-9 and have been suppressed in accordance with NCHS confidentiality standards.
2020-12-30	2020-02-01	2020-12-26	Wyoming	Male	30-49 years		254	13			17	One or more data cells have counts between 1-9 and have been suppressed in accordance with NCHS confidentiality standards.
2020-12-30	2020-02-01	2020-12-26	Wyoming	Male	35-44 years		126			0		One or more data cells have counts between 1-9 and have been suppressed in accordance with NCHS confidentiality standards.
2020-12-30	2020-02-01	2020-12-26	Wyoming	Male	45-54 years		145			0	11	One or more data cells have counts between 1-9 and have been suppressed in accordance with NCHS confidentiality standards.
2020-12-30	2020-02-01	2020-12-26	Wyoming	Male	50-64 years	19	462	18		0	28	One or more data cells have counts between 1-9 and have been suppressed in accordance with NCHS confidentiality standards.
2020-12-30	2020-02-01	2020-12-26	Wyoming	Male	55-64 years	16	392	15		0	24	One or more data cells have counts between 1-9 and have been suppressed in accordance with NCHS confidentiality standards.
2020-12-30	2020-02-01	2020-12-26	Wyoming	Male	65-74 years	38	598	47	22		65	One or more data cells have counts between 1-9 and have been suppressed in accordance with NCHS confidentiality standards.
2020-12-30	2020-02-01	2020-12-26	Wyoming	Male	75-84 years	54	614	65	27	0	92
2020-12-30	2020-02-01	2020-12-26	Wyoming	Male	85 years and over	41	544	43		0	75	One or more data cells have counts between 1-9 and have been suppressed in accordance with NCHS confidentiality standards.
2020-12-30	2020-02-01	2020-12-26	Wyoming	Female	All Ages	146	2131	173	58		267	One or more data cells have counts between 1-9 and have been suppressed in accordance with NCHS confidentiality standards.
2020-12-30	2020-02-01	2020-12-26	Wyoming	Female	Under 1 year	0		0	0	0	0	One or more data cells have counts between 1-9 and have been suppressed in accordance with NCHS confidentiality standards.
2020-12-30	2020-02-01	2020-12-26	Wyoming	Female	0-17 years	0	16	0	0	0	0
2020-12-30	2020-02-01	2020-12-26	Wyoming	Female	1-4 years	0		0	0	0	0	One or more data cells have counts between 1-9 and have been suppressed in accordance with NCHS confidentiality standards.
2020-12-30	2020-02-01	2020-12-26	Wyoming	Female	5-14 years	0		0	0	0	0	One or more data cells have counts between 1-9 and have been suppressed in accordance with NCHS confidentiality standards.
2020-12-30	2020-02-01	2020-12-26	Wyoming	Female	15-24 years	0	16	0	0	0	0
2020-12-30	2020-02-01	2020-12-26	Wyoming	Female	18-29 years		30					One or more data cells have counts between 1-9 and have been suppressed in accordance with NCHS confidentiality standards.
2020-12-30	2020-02-01	2020-12-26	Wyoming	Female	25-34 years		38					One or more data cells have counts between 1-9 and have been suppressed in accordance with NCHS confidentiality standards.
2020-12-30	2020-02-01	2020-12-26	Wyoming	Female	30-49 years		110			0		One or more data cells have counts between 1-9 and have been suppressed in accordance with NCHS confidentiality standards.
2020-12-30	2020-02-01	2020-12-26	Wyoming	Female	35-44 years		42			0		One or more data cells have counts between 1-9 and have been suppressed in accordance with NCHS confidentiality standards.
2020-12-30	2020-02-01	2020-12-26	Wyoming	Female	45-54 years		105		0		14	One or more data cells have counts between 1-9 and have been suppressed in accordance with NCHS confidentiality standards.
2020-12-30	2020-02-01	2020-12-26	Wyoming	Female	50-64 years	15	289	22			32	One or more data cells have counts between 1-9 and have been suppressed in accordance with NCHS confidentiality standards.
2020-12-30	2020-02-01	2020-12-26	Wyoming	Female	55-64 years	11	230	17			22	One or more data cells have counts between 1-9 and have been suppressed in accordance with NCHS confidentiality standards.
2020-12-30	2020-02-01	2020-12-26	Wyoming	Female	65-74 years	22	369	28	11		41	One or more data cells have counts between 1-9 and have been suppressed in accordance with NCHS confidentiality standards.
2020-12-30	2020-02-01	2020-12-26	Wyoming	Female	75-84 years	44	550	60	20	0	84
2020-12-30	2020-02-01	2020-12-26	Wyoming	Female	85 years and over	59	767	56	18		98	One or more data cells have counts between 1-9 and have been suppressed in accordance with NCHS confidentiality standards.
2020-12-30	2020-02-01	2020-12-26	Wyoming	Unknown	All Ages	0	0	0	0	0	0
2020-12-30	2020-02-01	2020-12-26	Wyoming	Unknown	Under 1 year	0	0	0	0	0	0
2020-12-30	2020-02-01	2020-12-26	Wyoming	Unknown	0-17 years	0	0	0	0	0	0
2020-12-30	2020-02-01	2020-12-26	Wyoming	Unknown	1-4 years	0	0	0	0	0	0
2020-12-30	2020-02-01	2020-12-26	Wyoming	Unknown	5-14 years	0	0	0	0	0	0
2020-12-30	2020-02-01	2020-12-26	Wyoming	Unknown	15-24 years	0	0	0	0	0	0
2020-12-30	2020-02-01	2020-12-26	Wyoming	Unknown	18-29 years	0	0	0	0	0	0
2020-12-30	2020-02-01	2020-12-26	Wyoming	Unknown	25-34 years	0	0	0	0	0	0
2020-12-30	2020-02-01	2020-12-26	Wyoming	Unknown	30-49 years	0	0	0	0	0	0
2020-12-30	2020-02-01	2020-12-26	Wyoming	Unknown	35-44 years	0	0	0	0	0	0
2020-12-30	2020-02-01	2020-12-26	Wyoming	Unknown	45-54 years	0	0	0	0	0	0
2020-12-30	2020-02-01	2020-12-26	Wyoming	Unknown	50-64 years	0	0	0	0	0	0
2020-12-30	2020-02-01	2020-12-26	Wyoming	Unknown	55-64 years	0	0	0	0	0	0
2020-12-30	2020-02-01	2020-12-26	Wyoming	Unknown	65-74 years	0	0	0	0	0	0
2020-12-30	2020-02-01	2020-12-26	Wyoming	Unknown	75-84 years	0	0	0	0	0	0
2020-12-30	2020-02-01	2020-12-26	Wyoming	Unknown	85 years and over	0	0	0	0	0	0
2020-12-30	2020-02-01	2020-12-26	Puerto Rico	All Sexes	All Ages	1178	24735	3344	774	75	3818
2020-12-30	2020-02-01	2020-12-26	Puerto Rico	Male	All Ages	690	13354	1826	454	30	2089
2020-12-30	2020-02-01	2020-12-26	Puerto Rico	Male	Under 1 year	0	53	0	0	0	0
2020-12-30	2020-02-01	2020-12-26	Puerto Rico	Male	0-17 years		91			0		One or more data cells have counts between 1-9 and have been suppressed in accordance with NCHS confidentiality standards.
2020-12-30	2020-02-01	2020-12-26	Puerto Rico	Male	1-4 years	0	12	0	0	0	0
2020-12-30	2020-02-01	2020-12-26	Puerto Rico	Male	5-14 years	0		0	0	0	0	One or more data cells have counts between 1-9 and have been suppressed in accordance with NCHS confidentiality standards.
2020-12-30	2020-02-01	2020-12-26	Puerto Rico	Male	15-24 years		176			0		One or more data cells have counts between 1-9 and have been suppressed in accordance with NCHS confidentiality standards.
2020-12-30	2020-02-01	2020-12-26	Puerto Rico	Male	18-29 years		338			0	10	One or more data cells have counts between 1-9 and have been suppressed in accordance with NCHS confidentiality standards.
2020-12-30	2020-02-01	2020-12-26	Puerto Rico	Male	25-34 years		347	14			17	One or more data cells have counts between 1-9 and have been suppressed in accordance with NCHS confidentiality standards.
2020-12-30	2020-02-01	2020-12-26	Puerto Rico	Male	30-49 years	51	1001	94	33		113	One or more data cells have counts between 1-9 and have been suppressed in accordance with NCHS confidentiality standards.
2020-12-30	2020-02-01	2020-12-26	Puerto Rico	Male	35-44 years	22	493	50	14	0	58
2020-12-30	2020-02-01	2020-12-26	Puerto Rico	Male	45-54 years	63	869	95	37		125	One or more data cells have counts between 1-9 and have been suppressed in accordance with NCHS confidentiality standards.
2020-12-30	2020-02-01	2020-12-26	Puerto Rico	Male	50-64 years	140	2228	269	82	14	338
2020-12-30	2020-02-01	2020-12-26	Puerto Rico	Male	55-64 years	99	1701	208	58		256	One or more data cells have counts between 1-9 and have been suppressed in accordance with NCHS confidentiality standards.
2020-12-30	2020-02-01	2020-12-26	Puerto Rico	Male	65-74 years	183	2923	436	129		495	One or more data cells have counts between 1-9 and have been suppressed in accordance with NCHS confidentiality standards.
2020-12-30	2020-02-01	2020-12-26	Puerto Rico	Male	75-84 years	197	3650	566	133		635	One or more data cells have counts between 1-9 and have been suppressed in accordance with NCHS confidentiality standards.
2020-12-30	2020-02-01	2020-12-26	Puerto Rico	Male	85 years and over	112	3123	452	73		496	One or more data cells have counts between 1-9 and have been suppressed in accordance with NCHS confidentiality standards.
2020-12-30	2020-02-01	2020-12-26	Puerto Rico	Female	All Ages	488	11381	1518	320	45	1729
2020-12-30	2020-02-01	2020-12-26	Puerto Rico	Female	Under 1 year	0	64		0	0		One or more data cells have counts between 1-9 and have been suppressed in accordance with NCHS confidentiality standards.
2020-12-30	2020-02-01	2020-12-26	Puerto Rico	Female	0-17 years		82		0	0		One or more data cells have counts between 1-9 and have been suppressed in accordance with NCHS confidentiality standards.
2020-12-30	2020-02-01	2020-12-26	Puerto Rico	Female	1-4 years	0		0	0	0	0	One or more data cells have counts between 1-9 and have been suppressed in accordance with NCHS confidentiality standards.
2020-12-30	2020-02-01	2020-12-26	Puerto Rico	Female	5-14 years			0	0	0		One or more data cells have counts between 1-9 and have been suppressed in accordance with NCHS confidentiality standards.
2020-12-30	2020-02-01	2020-12-26	Puerto Rico	Female	15-24 years		45		0	0		One or more data cells have counts between 1-9 and have been suppressed in accordance with NCHS confidentiality standards.
2020-12-30	2020-02-01	2020-12-26	Puerto Rico	Female	18-29 years		84			0		One or more data cells have counts between 1-9 and have been suppressed in accordance with NCHS confidentiality standards.
2020-12-30	2020-02-01	2020-12-26	Puerto Rico	Female	25-34 years		98					One or more data cells have counts between 1-9 and have been suppressed in accordance with NCHS confidentiality standards.
2020-12-30	2020-02-01	2020-12-26	Puerto Rico	Female	30-49 years	15	407	47	11		53	One or more data cells have counts between 1-9 and have been suppressed in accordance with NCHS confidentiality standards.
2020-12-30	2020-02-01	2020-12-26	Puerto Rico	Female	35-44 years		178	18		0	20	One or more data cells have counts between 1-9 and have been suppressed in accordance with NCHS confidentiality standards.
2020-12-30	2020-02-01	2020-12-26	Puerto Rico	Female	45-54 years	28	445	59	18		72	One or more data cells have counts between 1-9 and have been suppressed in accordance with NCHS confidentiality standards.
2020-12-30	2020-02-01	2020-12-26	Puerto Rico	Female	50-64 years	92	1252	178	64		211	One or more data cells have counts between 1-9 and have been suppressed in accordance with NCHS confidentiality standards.
2020-12-30	2020-02-01	2020-12-26	Puerto Rico	Female	55-64 years	72	982	145	52		168	One or more data cells have counts between 1-9 and have been suppressed in accordance with NCHS confidentiality standards.
2020-12-30	2020-02-01	2020-12-26	Puerto Rico	Female	65-74 years	108	1884	247	75		284	One or more data cells have counts between 1-9 and have been suppressed in accordance with NCHS confidentiality standards.
2020-12-30	2020-02-01	2020-12-26	Puerto Rico	Female	75-84 years	137	3094	464	86	12	526
2020-12-30	2020-02-01	2020-12-26	Puerto Rico	Female	85 years and over	129	4578	574	82	21	642
2020-12-30	2020-02-01	2020-12-26	Puerto Rico	Unknown	All Ages	0	0	0	0	0	0
2020-12-30	2020-02-01	2020-12-26	Puerto Rico	Unknown	Under 1 year	0	0	0	0	0	0
2020-12-30	2020-02-01	2020-12-26	Puerto Rico	Unknown	0-17 years	0	0	0	0	0	0
2020-12-30	2020-02-01	2020-12-26	Puerto Rico	Unknown	1-4 years	0	0	0	0	0	0
2020-12-30	2020-02-01	2020-12-26	Puerto Rico	Unknown	5-14 years	0	0	0	0	0	0
2020-12-30	2020-02-01	2020-12-26	Puerto Rico	Unknown	15-24 years	0	0	0	0	0	0
2020-12-30	2020-02-01	2020-12-26	Puerto Rico	Unknown	18-29 years	0	0	0	0	0	0
2020-12-30	2020-02-01	2020-12-26	Puerto Rico	Unknown	25-34 years	0	0	0	0	0	0
2020-12-30	2020-02-01	2020-12-26	Puerto Rico	Unknown	30-49 years	0	0	0	0	0	0
2020-12-30	2020-02-01	2020-12-26	Puerto Rico	Unknown	35-44 years	0	0	0	0	0	0
2020-12-30	2020-02-01	2020-12-26	Puerto Rico	Unknown	45-54 years	0	0	0	0	0	0
2020-12-30	2020-02-01	2020-12-26	Puerto Rico	Unknown	50-64 years	0	0	0	0	0	0
2020-12-30	2020-02-01	2020-12-26	Puerto Rico	Unknown	55-64 years	0	0	0	0	0	0
2020-12-30	2020-02-01	2020-12-26	Puerto Rico	Unknown	65-74 years	0	0	0	0	0	0
2020-12-30	2020-02-01	2020-12-26	Puerto Rico	Unknown	75-84 years	0	0	0	0	0	0
2020-12-30	2020-02-01	2020-12-26	Puerto Rico	Unknown	85 years and over	0	0	0	0	0	0
