## Supplementary material for "Racial and Ethnic Disparities in Years of Potential Life Lost Attributable to COVID-19 in the United States: An Analysis of 45 States and the District of Columbia": File S3 (part 1 of 3)

Notes	State	State Code	Age	Age Code	Ethnicity	Ethnicity Code	Race	Race Code	Population
	Alabama	01	< 1 year	0	Hispanic or Latino	2135-2	American Indian or Alaska Native	1002-5	199
	Alabama	01	< 1 year	0	Hispanic or Latino	2135-2	Asian or Pacific Islander	A-PI	136
	Alabama	01	< 1 year	0	Hispanic or Latino	2135-2	Black or African American	2054-5	457
	Alabama	01	< 1 year	0	Hispanic or Latino	2135-2	White	2106-3	4348
	Alabama	01	< 1 year	0	Not Hispanic or Latino	2186-5	American Indian or Alaska Native	1002-5	356
	Alabama	01	< 1 year	0	Not Hispanic or Latino	2186-5	Asian or Pacific Islander	A-PI	844
	Alabama	01	< 1 year	0	Not Hispanic or Latino	2186-5	Black or African American	2054-5	18245
	Alabama	01	< 1 year	0	Not Hispanic or Latino	2186-5	White	2106-3	32316
	Alabama	01	1 year	1	Hispanic or Latino	2135-2	American Indian or Alaska Native	1002-5	173
	Alabama	01	1 year	1	Hispanic or Latino	2135-2	Asian or Pacific Islander	A-PI	101
	Alabama	01	1 year	1	Hispanic or Latino	2135-2	Black or African American	2054-5	498
	Alabama	01	1 year	1	Hispanic or Latino	2135-2	White	2106-3	4482
	Alabama	01	1 year	1	Not Hispanic or Latino	2186-5	American Indian or Alaska Native	1002-5	302
	Alabama	01	1 year	1	Not Hispanic or Latino	2186-5	Asian or Pacific Islander	A-PI	957
	Alabama	01	1 year	1	Not Hispanic or Latino	2186-5	Black or African American	2054-5	18293
	Alabama	01	1 year	1	Not Hispanic or Latino	2186-5	White	2106-3	33484
	Alabama	01	2 years	2	Hispanic or Latino	2135-2	American Indian or Alaska Native	1002-5	139
	Alabama	01	2 years	2	Hispanic or Latino	2135-2	Asian or Pacific Islander	A-PI	92
	Alabama	01	2 years	2	Hispanic or Latino	2135-2	Black or African American	2054-5	414
	Alabama	01	2 years	2	Hispanic or Latino	2135-2	White	2106-3	4698
	Alabama	01	2 years	2	Not Hispanic or Latino	2186-5	American Indian or Alaska Native	1002-5	266
	Alabama	01	2 years	2	Not Hispanic or Latino	2186-5	Asian or Pacific Islander	A-PI	993
	Alabama	01	2 years	2	Not Hispanic or Latino	2186-5	Black or African American	2054-5	17917
	Alabama	01	2 years	2	Not Hispanic or Latino	2186-5	White	2106-3	34554
	Alabama	01	3 years	3	Hispanic or Latino	2135-2	American Indian or Alaska Native	1002-5	166
	Alabama	01	3 years	3	Hispanic or Latino	2135-2	Asian or Pacific Islander	A-PI	123
	Alabama	01	3 years	3	Hispanic or Latino	2135-2	Black or African American	2054-5	341
	Alabama	01	3 years	3	Hispanic or Latino	2135-2	White	2106-3	4814
	Alabama	01	3 years	3	Not Hispanic or Latino	2186-5	American Indian or Alaska Native	1002-5	245
	Alabama	01	3 years	3	Not Hispanic or Latino	2186-5	Asian or Pacific Islander	A-PI	1019
	Alabama	01	3 years	3	Not Hispanic or Latino	2186-5	Black or African American	2054-5	18079
	Alabama	01	3 years	3	Not Hispanic or Latino	2186-5	White	2106-3	35012
	Alabama	01	4 years	4	Hispanic or Latino	2135-2	American Indian or Alaska Native	1002-5	194
	Alabama	01	4 years	4	Hispanic or Latino	2135-2	Asian or Pacific Islander	A-PI	162
	Alabama	01	4 years	4	Hispanic or Latino	2135-2	Black or African American	2054-5	366
	Alabama	01	4 years	4	Hispanic or Latino	2135-2	White	2106-3	4550
	Alabama	01	4 years	4	Not Hispanic or Latino	2186-5	American Indian or Alaska Native	1002-5	274
	Alabama	01	4 years	4	Not Hispanic or Latino	2186-5	Asian or Pacific Islander	A-PI	1070
	Alabama	01	4 years	4	Not Hispanic or Latino	2186-5	Black or African American	2054-5	18424
	Alabama	01	4 years	4	Not Hispanic or Latino	2186-5	White	2106-3	35254
	Alabama	01	5 years	5	Hispanic or Latino	2135-2	American Indian or Alaska Native	1002-5	133
	Alabama	01	5 years	5	Hispanic or Latino	2135-2	Asian or Pacific Islander	A-PI	78
	Alabama	01	5 years	5	Hispanic or Latino	2135-2	Black or African American	2054-5	335
	Alabama	01	5 years	5	Hispanic or Latino	2135-2	White	2106-3	4496
	Alabama	01	5 years	5	Not Hispanic or Latino	2186-5	American Indian or Alaska Native	1002-5	291
	Alabama	01	5 years	5	Not Hispanic or Latino	2186-5	Asian or Pacific Islander	A-PI	1005
	Alabama	01	5 years	5	Not Hispanic or Latino	2186-5	Black or African American	2054-5	17853
	Alabama	01	5 years	5	Not Hispanic or Latino	2186-5	White	2106-3	35377
	Alabama	01	6 years	6	Hispanic or Latino	2135-2	American Indian or Alaska Native	1002-5	134
	Alabama	01	6 years	6	Hispanic or Latino	2135-2	Asian or Pacific Islander	A-PI	47
	Alabama	01	6 years	6	Hispanic or Latino	2135-2	Black or African American	2054-5	284
	Alabama	01	6 years	6	Hispanic or Latino	2135-2	White	2106-3	4442
	Alabama	01	6 years	6	Not Hispanic or Latino	2186-5	American Indian or Alaska Native	1002-5	258
	Alabama	01	6 years	6	Not Hispanic or Latino	2186-5	Asian or Pacific Islander	A-PI	975
	Alabama	01	6 years	6	Not Hispanic or Latino	2186-5	Black or African American	2054-5	17947
	Alabama	01	6 years	6	Not Hispanic or Latino	2186-5	White	2106-3	34512
	Alabama	01	7 years	7	Hispanic or Latino	2135-2	American Indian or Alaska Native	1002-5	120
	Alabama	01	7 years	7	Hispanic or Latino	2135-2	Asian or Pacific Islander	A-PI	42
	Alabama	01	7 years	7	Hispanic or Latino	2135-2	Black or African American	2054-5	298
	Alabama	01	7 years	7	Hispanic or Latino	2135-2	White	2106-3	4653
	Alabama	01	7 years	7	Not Hispanic or Latino	2186-5	American Indian or Alaska Native	1002-5	297
	Alabama	01	7 years	7	Not Hispanic or Latino	2186-5	Asian or Pacific Islander	A-PI	1014
	Alabama	01	7 years	7	Not Hispanic or Latino	2186-5	Black or African American	2054-5	17995
	Alabama	01	7 years	7	Not Hispanic or Latino	2186-5	White	2106-3	35118
	Alabama	01	8 years	8	Hispanic or Latino	2135-2	American Indian or Alaska Native	1002-5	117
	Alabama	01	8 years	8	Hispanic or Latino	2135-2	Asian or Pacific Islander	A-PI	46
	Alabama	01	8 years	8	Hispanic or Latino	2135-2	Black or African American	2054-5	332
	Alabama	01	8 years	8	Hispanic or Latino	2135-2	White	2106-3	4887
	Alabama	01	8 years	8	Not Hispanic or Latino	2186-5	American Indian or Alaska Native	1002-5	296
	Alabama	01	8 years	8	Not Hispanic or Latino	2186-5	Asian or Pacific Islander	A-PI	1039
	Alabama	01	8 years	8	Not Hispanic or Latino	2186-5	Black or African American	2054-5	17728
	Alabama	01	8 years	8	Not Hispanic or Latino	2186-5	White	2106-3	35578
	Alabama	01	9 years	9	Hispanic or Latino	2135-2	American Indian or Alaska Native	1002-5	173
	Alabama	01	9 years	9	Hispanic or Latino	2135-2	Asian or Pacific Islander	A-PI	96
	Alabama	01	9 years	9	Hispanic or Latino	2135-2	Black or African American	2054-5	407
	Alabama	01	9 years	9	Hispanic or Latino	2135-2	White	2106-3	4474
	Alabama	01	9 years	9	Not Hispanic or Latino	2186-5	American Indian or Alaska Native	1002-5	306
	Alabama	01	9 years	9	Not Hispanic or Latino	2186-5	Asian or Pacific Islander	A-PI	990
	Alabama	01	9 years	9	Not Hispanic or Latino	2186-5	Black or African American	2054-5	18517
	Alabama	01	9 years	9	Not Hispanic or Latino	2186-5	White	2106-3	35278
	Alabama	01	10 years	10	Hispanic or Latino	2135-2	American Indian or Alaska Native	1002-5	200
	Alabama	01	10 years	10	Hispanic or Latino	2135-2	Asian or Pacific Islander	A-PI	143
	Alabama	01	10 years	10	Hispanic or Latino	2135-2	Black or African American	2054-5	343
	Alabama	01	10 years	10	Hispanic or Latino	2135-2	White	2106-3	4439
	Alabama	01	10 years	10	Not Hispanic or Latino	2186-5	American Indian or Alaska Native	1002-5	321
	Alabama	01	10 years	10	Not Hispanic or Latino	2186-5	Asian or Pacific Islander	A-PI	985
	Alabama	01	10 years	10	Not Hispanic or Latino	2186-5	Black or African American	2054-5	18662
	Alabama	01	10 years	10	Not Hispanic or Latino	2186-5	White	2106-3	35804
	Alabama	01	11 years	11	Hispanic or Latino	2135-2	American Indian or Alaska Native	1002-5	200
	Alabama	01	11 years	11	Hispanic or Latino	2135-2	Asian or Pacific Islander	A-PI	126
	Alabama	01	11 years	11	Hispanic or Latino	2135-2	Black or African American	2054-5	414
	Alabama	01	11 years	11	Hispanic or Latino	2135-2	White	2106-3	4499
	Alabama	01	11 years	11	Not Hispanic or Latino	2186-5	American Indian or Alaska Native	1002-5	336
	Alabama	01	11 years	11	Not Hispanic or Latino	2186-5	Asian or Pacific Islander	A-PI	1088
	Alabama	01	11 years	11	Not Hispanic or Latino	2186-5	Black or African American	2054-5	19380
	Alabama	01	11 years	11	Not Hispanic or Latino	2186-5	White	2106-3	37040
	Alabama	01	12 years	12	Hispanic or Latino	2135-2	American Indian or Alaska Native	1002-5	204
	Alabama	01	12 years	12	Hispanic or Latino	2135-2	Asian or Pacific Islander	A-PI	116
	Alabama	01	12 years	12	Hispanic or Latino	2135-2	Black or African American	2054-5	389
	Alabama	01	12 years	12	Hispanic or Latino	2135-2	White	2106-3	4507
	Alabama	01	12 years	12	Not Hispanic or Latino	2186-5	American Indian or Alaska Native	1002-5	350
	Alabama	01	12 years	12	Not Hispanic or Latino	2186-5	Asian or Pacific Islander	A-PI	1067
	Alabama	01	12 years	12	Not Hispanic or Latino	2186-5	Black or African American	2054-5	19059
	Alabama	01	12 years	12	Not Hispanic or Latino	2186-5	White	2106-3	37214
	Alabama	01	13 years	13	Hispanic or Latino	2135-2	American Indian or Alaska Native	1002-5	198
	Alabama	01	13 years	13	Hispanic or Latino	2135-2	Asian or Pacific Islander	A-PI	132
	Alabama	01	13 years	13	Hispanic or Latino	2135-2	Black or African American	2054-5	364
	Alabama	01	13 years	13	Hispanic or Latino	2135-2	White	2106-3	4221
	Alabama	01	13 years	13	Not Hispanic or Latino	2186-5	American Indian or Alaska Native	1002-5	340
	Alabama	01	13 years	13	Not Hispanic or Latino	2186-5	Asian or Pacific Islander	A-PI	1096
	Alabama	01	13 years	13	Not Hispanic or Latino	2186-5	Black or African American	2054-5	18405
	Alabama	01	13 years	13	Not Hispanic or Latino	2186-5	White	2106-3	37127
	Alabama	01	14 years	14	Hispanic or Latino	2135-2	American Indian or Alaska Native	1002-5	161
	Alabama	01	14 years	14	Hispanic or Latino	2135-2	Asian or Pacific Islander	A-PI	104
	Alabama	01	14 years	14	Hispanic or Latino	2135-2	Black or African American	2054-5	371
	Alabama	01	14 years	14	Hispanic or Latino	2135-2	White	2106-3	3845
	Alabama	01	14 years	14	Not Hispanic or Latino	2186-5	American Indian or Alaska Native	1002-5	349
	Alabama	01	14 years	14	Not Hispanic or Latino	2186-5	Asian or Pacific Islander	A-PI	1080
	Alabama	01	14 years	14	Not Hispanic or Latino	2186-5	Black or African American	2054-5	18132
	Alabama	01	14 years	14	Not Hispanic or Latino	2186-5	White	2106-3	37687
	Alabama	01	15 years	15	Hispanic or Latino	2135-2	American Indian or Alaska Native	1002-5	165
	Alabama	01	15 years	15	Hispanic or Latino	2135-2	Asian or Pacific Islander	A-PI	90
	Alabama	01	15 years	15	Hispanic or Latino	2135-2	Black or African American	2054-5	323
	Alabama	01	15 years	15	Hispanic or Latino	2135-2	White	2106-3	3747
	Alabama	01	15 years	15	Not Hispanic or Latino	2186-5	American Indian or Alaska Native	1002-5	349
	Alabama	01	15 years	15	Not Hispanic or Latino	2186-5	Asian or Pacific Islander	A-PI	1160
	Alabama	01	15 years	15	Not Hispanic or Latino	2186-5	Black or African American	2054-5	17989
	Alabama	01	15 years	15	Not Hispanic or Latino	2186-5	White	2106-3	37917
	Alabama	01	16 years	16	Hispanic or Latino	2135-2	American Indian or Alaska Native	1002-5	141
	Alabama	01	16 years	16	Hispanic or Latino	2135-2	Asian or Pacific Islander	A-PI	91
	Alabama	01	16 years	16	Hispanic or Latino	2135-2	Black or African American	2054-5	343
	Alabama	01	16 years	16	Hispanic or Latino	2135-2	White	2106-3	3472
	Alabama	01	16 years	16	Not Hispanic or Latino	2186-5	American Indian or Alaska Native	1002-5	387
	Alabama	01	16 years	16	Not Hispanic or Latino	2186-5	Asian or Pacific Islander	A-PI	1153
	Alabama	01	16 years	16	Not Hispanic or Latino	2186-5	Black or African American	2054-5	18002
	Alabama	01	16 years	16	Not Hispanic or Latino	2186-5	White	2106-3	38210
	Alabama	01	17 years	17	Hispanic or Latino	2135-2	American Indian or Alaska Native	1002-5	152
	Alabama	01	17 years	17	Hispanic or Latino	2135-2	Asian or Pacific Islander	A-PI	83
	Alabama	01	17 years	17	Hispanic or Latino	2135-2	Black or African American	2054-5	286
	Alabama	01	17 years	17	Hispanic or Latino	2135-2	White	2106-3	3322
	Alabama	01	17 years	17	Not Hispanic or Latino	2186-5	American Indian or Alaska Native	1002-5	377
	Alabama	01	17 years	17	Not Hispanic or Latino	2186-5	Asian or Pacific Islander	A-PI	1059
	Alabama	01	17 years	17	Not Hispanic or Latino	2186-5	Black or African American	2054-5	18524
	Alabama	01	17 years	17	Not Hispanic or Latino	2186-5	White	2106-3	38141
	Alabama	01	18 years	18	Hispanic or Latino	2135-2	American Indian or Alaska Native	1002-5	131
	Alabama	01	18 years	18	Hispanic or Latino	2135-2	Asian or Pacific Islander	A-PI	82
	Alabama	01	18 years	18	Hispanic or Latino	2135-2	Black or African American	2054-5	325
	Alabama	01	18 years	18	Hispanic or Latino	2135-2	White	2106-3	3400
	Alabama	01	18 years	18	Not Hispanic or Latino	2186-5	American Indian or Alaska Native	1002-5	414
	Alabama	01	18 years	18	Not Hispanic or Latino	2186-5	Asian or Pacific Islander	A-PI	1040
	Alabama	01	18 years	18	Not Hispanic or Latino	2186-5	Black or African American	2054-5	20230
	Alabama	01	18 years	18	Not Hispanic or Latino	2186-5	White	2106-3	37912
	Alabama	01	19 years	19	Hispanic or Latino	2135-2	American Indian or Alaska Native	1002-5	126
	Alabama	01	19 years	19	Hispanic or Latino	2135-2	Asian or Pacific Islander	A-PI	84
	Alabama	01	19 years	19	Hispanic or Latino	2135-2	Black or African American	2054-5	346
	Alabama	01	19 years	19	Hispanic or Latino	2135-2	White	2106-3	3209
	Alabama	01	19 years	19	Not Hispanic or Latino	2186-5	American Indian or Alaska Native	1002-5	436
	Alabama	01	19 years	19	Not Hispanic or Latino	2186-5	Asian or Pacific Islander	A-PI	1125
	Alabama	01	19 years	19	Not Hispanic or Latino	2186-5	Black or African American	2054-5	21764
	Alabama	01	19 years	19	Not Hispanic or Latino	2186-5	White	2106-3	37508
	Alabama	01	20 years	20	Hispanic or Latino	2135-2	American Indian or Alaska Native	1002-5	102
	Alabama	01	20 years	20	Hispanic or Latino	2135-2	Asian or Pacific Islander	A-PI	69
	Alabama	01	20 years	20	Hispanic or Latino	2135-2	Black or African American	2054-5	350
	Alabama	01	20 years	20	Hispanic or Latino	2135-2	White	2106-3	2912
	Alabama	01	20 years	20	Not Hispanic or Latino	2186-5	American Indian or Alaska Native	1002-5	416
	Alabama	01	20 years	20	Not Hispanic or Latino	2186-5	Asian or Pacific Islander	A-PI	1104
	Alabama	01	20 years	20	Not Hispanic or Latino	2186-5	Black or African American	2054-5	20659
	Alabama	01	20 years	20	Not Hispanic or Latino	2186-5	White	2106-3	38326
	Alabama	01	21 years	21	Hispanic or Latino	2135-2	American Indian or Alaska Native	1002-5	101
	Alabama	01	21 years	21	Hispanic or Latino	2135-2	Asian or Pacific Islander	A-PI	70
	Alabama	01	21 years	21	Hispanic or Latino	2135-2	Black or African American	2054-5	342
	Alabama	01	21 years	21	Hispanic or Latino	2135-2	White	2106-3	2787
	Alabama	01	21 years	21	Not Hispanic or Latino	2186-5	American Indian or Alaska Native	1002-5	403
	Alabama	01	21 years	21	Not Hispanic or Latino	2186-5	Asian or Pacific Islander	A-PI	1145
	Alabama	01	21 years	21	Not Hispanic or Latino	2186-5	Black or African American	2054-5	20635
	Alabama	01	21 years	21	Not Hispanic or Latino	2186-5	White	2106-3	39107
	Alabama	01	22 years	22	Hispanic or Latino	2135-2	American Indian or Alaska Native	1002-5	116
	Alabama	01	22 years	22	Hispanic or Latino	2135-2	Asian or Pacific Islander	A-PI	50
	Alabama	01	22 years	22	Hispanic or Latino	2135-2	Black or African American	2054-5	250
	Alabama	01	22 years	22	Hispanic or Latino	2135-2	White	2106-3	2793
	Alabama	01	22 years	22	Not Hispanic or Latino	2186-5	American Indian or Alaska Native	1002-5	414
	Alabama	01	22 years	22	Not Hispanic or Latino	2186-5	Asian or Pacific Islander	A-PI	1372
	Alabama	01	22 years	22	Not Hispanic or Latino	2186-5	Black or African American	2054-5	20061
	Alabama	01	22 years	22	Not Hispanic or Latino	2186-5	White	2106-3	39554
	Alabama	01	23 years	23	Hispanic or Latino	2135-2	American Indian or Alaska Native	1002-5	93
	Alabama	01	23 years	23	Hispanic or Latino	2135-2	Asian or Pacific Islander	A-PI	83
	Alabama	01	23 years	23	Hispanic or Latino	2135-2	Black or African American	2054-5	259
	Alabama	01	23 years	23	Hispanic or Latino	2135-2	White	2106-3	2533
	Alabama	01	23 years	23	Not Hispanic or Latino	2186-5	American Indian or Alaska Native	1002-5	418
	Alabama	01	23 years	23	Not Hispanic or Latino	2186-5	Asian or Pacific Islander	A-PI	1372
	Alabama	01	23 years	23	Not Hispanic or Latino	2186-5	Black or African American	2054-5	19698
	Alabama	01	23 years	23	Not Hispanic or Latino	2186-5	White	2106-3	40003
	Alabama	01	24 years	24	Hispanic or Latino	2135-2	American Indian or Alaska Native	1002-5	98
	Alabama	01	24 years	24	Hispanic or Latino	2135-2	Asian or Pacific Islander	A-PI	62
	Alabama	01	24 years	24	Hispanic or Latino	2135-2	Black or African American	2054-5	239
	Alabama	01	24 years	24	Hispanic or Latino	2135-2	White	2106-3	2539
	Alabama	01	24 years	24	Not Hispanic or Latino	2186-5	American Indian or Alaska Native	1002-5	431
	Alabama	01	24 years	24	Not Hispanic or Latino	2186-5	Asian or Pacific Islander	A-PI	1331
	Alabama	01	24 years	24	Not Hispanic or Latino	2186-5	Black or African American	2054-5	20402
	Alabama	01	24 years	24	Not Hispanic or Latino	2186-5	White	2106-3	39393
	Alabama	01	25 years	25	Hispanic or Latino	2135-2	American Indian or Alaska Native	1002-5	92
	Alabama	01	25 years	25	Hispanic or Latino	2135-2	Asian or Pacific Islander	A-PI	73
	Alabama	01	25 years	25	Hispanic or Latino	2135-2	Black or African American	2054-5	278
	Alabama	01	25 years	25	Hispanic or Latino	2135-2	White	2106-3	2636
	Alabama	01	25 years	25	Not Hispanic or Latino	2186-5	American Indian or Alaska Native	1002-5	415
	Alabama	01	25 years	25	Not Hispanic or Latino	2186-5	Asian or Pacific Islander	A-PI	1343
	Alabama	01	25 years	25	Not Hispanic or Latino	2186-5	Black or African American	2054-5	20883
	Alabama	01	25 years	25	Not Hispanic or Latino	2186-5	White	2106-3	39850
	Alabama	01	26 years	26	Hispanic or Latino	2135-2	American Indian or Alaska Native	1002-5	94
	Alabama	01	26 years	26	Hispanic or Latino	2135-2	Asian or Pacific Islander	A-PI	70
	Alabama	01	26 years	26	Hispanic or Latino	2135-2	Black or African American	2054-5	271
	Alabama	01	26 years	26	Hispanic or Latino	2135-2	White	2106-3	2669
	Alabama	01	26 years	26	Not Hispanic or Latino	2186-5	American Indian or Alaska Native	1002-5	477
	Alabama	01	26 years	26	Not Hispanic or Latino	2186-5	Asian or Pacific Islander	A-PI	1209
	Alabama	01	26 years	26	Not Hispanic or Latino	2186-5	Black or African American	2054-5	21247
	Alabama	01	26 years	26	Not Hispanic or Latino	2186-5	White	2106-3	39690
	Alabama	01	27 years	27	Hispanic or Latino	2135-2	American Indian or Alaska Native	1002-5	106
	Alabama	01	27 years	27	Hispanic or Latino	2135-2	Asian or Pacific Islander	A-PI	64
	Alabama	01	27 years	27	Hispanic or Latino	2135-2	Black or African American	2054-5	300
	Alabama	01	27 years	27	Hispanic or Latino	2135-2	White	2106-3	2642
	Alabama	01	27 years	27	Not Hispanic or Latino	2186-5	American Indian or Alaska Native	1002-5	461
	Alabama	01	27 years	27	Not Hispanic or Latino	2186-5	Asian or Pacific Islander	A-PI	1409
	Alabama	01	27 years	27	Not Hispanic or Latino	2186-5	Black or African American	2054-5	21508
	Alabama	01	27 years	27	Not Hispanic or Latino	2186-5	White	2106-3	41107
	Alabama	01	28 years	28	Hispanic or Latino	2135-2	American Indian or Alaska Native	1002-5	111
	Alabama	01	28 years	28	Hispanic or Latino	2135-2	Asian or Pacific Islander	A-PI	72
	Alabama	01	28 years	28	Hispanic or Latino	2135-2	Black or African American	2054-5	312
	Alabama	01	28 years	28	Hispanic or Latino	2135-2	White	2106-3	2712
	Alabama	01	28 years	28	Not Hispanic or Latino	2186-5	American Indian or Alaska Native	1002-5	420
	Alabama	01	28 years	28	Not Hispanic or Latino	2186-5	Asian or Pacific Islander	A-PI	1333
	Alabama	01	28 years	28	Not Hispanic or Latino	2186-5	Black or African American	2054-5	21785
	Alabama	01	28 years	28	Not Hispanic or Latino	2186-5	White	2106-3	43225
	Alabama	01	29 years	29	Hispanic or Latino	2135-2	American Indian or Alaska Native	1002-5	111
	Alabama	01	29 years	29	Hispanic or Latino	2135-2	Asian or Pacific Islander	A-PI	86
	Alabama	01	29 years	29	Hispanic or Latino	2135-2	Black or African American	2054-5	316
	Alabama	01	29 years	29	Hispanic or Latino	2135-2	White	2106-3	2687
	Alabama	01	29 years	29	Not Hispanic or Latino	2186-5	American Indian or Alaska Native	1002-5	422
	Alabama	01	29 years	29	Not Hispanic or Latino	2186-5	Asian or Pacific Islander	A-PI	1229
	Alabama	01	29 years	29	Not Hispanic or Latino	2186-5	Black or African American	2054-5	21287
	Alabama	01	29 years	29	Not Hispanic or Latino	2186-5	White	2106-3	43136
	Alabama	01	30 years	30	Hispanic or Latino	2135-2	American Indian or Alaska Native	1002-5	148
	Alabama	01	30 years	30	Hispanic or Latino	2135-2	Asian or Pacific Islander	A-PI	90
	Alabama	01	30 years	30	Hispanic or Latino	2135-2	Black or African American	2054-5	279
	Alabama	01	30 years	30	Hispanic or Latino	2135-2	White	2106-3	2646
	Alabama	01	30 years	30	Not Hispanic or Latino	2186-5	American Indian or Alaska Native	1002-5	388
	Alabama	01	30 years	30	Not Hispanic or Latino	2186-5	Asian or Pacific Islander	A-PI	1165
	Alabama	01	30 years	30	Not Hispanic or Latino	2186-5	Black or African American	2054-5	19828
	Alabama	01	30 years	30	Not Hispanic or Latino	2186-5	White	2106-3	40789
	Alabama	01	31 years	31	Hispanic or Latino	2135-2	American Indian or Alaska Native	1002-5	142
	Alabama	01	31 years	31	Hispanic or Latino	2135-2	Asian or Pacific Islander	A-PI	68
	Alabama	01	31 years	31	Hispanic or Latino	2135-2	Black or African American	2054-5	241
	Alabama	01	31 years	31	Hispanic or Latino	2135-2	White	2106-3	2776
	Alabama	01	31 years	31	Not Hispanic or Latino	2186-5	American Indian or Alaska Native	1002-5	352
	Alabama	01	31 years	31	Not Hispanic or Latino	2186-5	Asian or Pacific Islander	A-PI	1148
	Alabama	01	31 years	31	Not Hispanic or Latino	2186-5	Black or African American	2054-5	18510
	Alabama	01	31 years	31	Not Hispanic or Latino	2186-5	White	2106-3	38710
	Alabama	01	32 years	32	Hispanic or Latino	2135-2	American Indian or Alaska Native	1002-5	134
	Alabama	01	32 years	32	Hispanic or Latino	2135-2	Asian or Pacific Islander	A-PI	96
	Alabama	01	32 years	32	Hispanic or Latino	2135-2	Black or African American	2054-5	265
	Alabama	01	32 years	32	Hispanic or Latino	2135-2	White	2106-3	2992
	Alabama	01	32 years	32	Not Hispanic or Latino	2186-5	American Indian or Alaska Native	1002-5	363
	Alabama	01	32 years	32	Not Hispanic or Latino	2186-5	Asian or Pacific Islander	A-PI	1193
	Alabama	01	32 years	32	Not Hispanic or Latino	2186-5	Black or African American	2054-5	17676
	Alabama	01	32 years	32	Not Hispanic or Latino	2186-5	White	2106-3	37743
	Alabama	01	33 years	33	Hispanic or Latino	2135-2	American Indian or Alaska Native	1002-5	118
	Alabama	01	33 years	33	Hispanic or Latino	2135-2	Asian or Pacific Islander	A-PI	92
	Alabama	01	33 years	33	Hispanic or Latino	2135-2	Black or African American	2054-5	269
	Alabama	01	33 years	33	Hispanic or Latino	2135-2	White	2106-3	2897
	Alabama	01	33 years	33	Not Hispanic or Latino	2186-5	American Indian or Alaska Native	1002-5	375
	Alabama	01	33 years	33	Not Hispanic or Latino	2186-5	Asian or Pacific Islander	A-PI	1324
	Alabama	01	33 years	33	Not Hispanic or Latino	2186-5	Black or African American	2054-5	17233
	Alabama	01	33 years	33	Not Hispanic or Latino	2186-5	White	2106-3	37806
	Alabama	01	34 years	34	Hispanic or Latino	2135-2	American Indian or Alaska Native	1002-5	136
	Alabama	01	34 years	34	Hispanic or Latino	2135-2	Asian or Pacific Islander	A-PI	85
	Alabama	01	34 years	34	Hispanic or Latino	2135-2	Black or African American	2054-5	277
	Alabama	01	34 years	34	Hispanic or Latino	2135-2	White	2106-3	3145
	Alabama	01	34 years	34	Not Hispanic or Latino	2186-5	American Indian or Alaska Native	1002-5	384
	Alabama	01	34 years	34	Not Hispanic or Latino	2186-5	Asian or Pacific Islander	A-PI	1351
	Alabama	01	34 years	34	Not Hispanic or Latino	2186-5	Black or African American	2054-5	17379
	Alabama	01	34 years	34	Not Hispanic or Latino	2186-5	White	2106-3	38478
	Alabama	01	35 years	35	Hispanic or Latino	2135-2	American Indian or Alaska Native	1002-5	161
	Alabama	01	35 years	35	Hispanic or Latino	2135-2	Asian or Pacific Islander	A-PI	80
	Alabama	01	35 years	35	Hispanic or Latino	2135-2	Black or African American	2054-5	243
	Alabama	01	35 years	35	Hispanic or Latino	2135-2	White	2106-3	2839
	Alabama	01	35 years	35	Not Hispanic or Latino	2186-5	American Indian or Alaska Native	1002-5	394
	Alabama	01	35 years	35	Not Hispanic or Latino	2186-5	Asian or Pacific Islander	A-PI	1368
	Alabama	01	35 years	35	Not Hispanic or Latino	2186-5	Black or African American	2054-5	16587
	Alabama	01	35 years	35	Not Hispanic or Latino	2186-5	White	2106-3	37730
	Alabama	01	36 years	36	Hispanic or Latino	2135-2	American Indian or Alaska Native	1002-5	124
	Alabama	01	36 years	36	Hispanic or Latino	2135-2	Asian or Pacific Islander	A-PI	76
	Alabama	01	36 years	36	Hispanic or Latino	2135-2	Black or African American	2054-5	265
	Alabama	01	36 years	36	Hispanic or Latino	2135-2	White	2106-3	2976
	Alabama	01	36 years	36	Not Hispanic or Latino	2186-5	American Indian or Alaska Native	1002-5	396
	Alabama	01	36 years	36	Not Hispanic or Latino	2186-5	Asian or Pacific Islander	A-PI	1424
	Alabama	01	36 years	36	Not Hispanic or Latino	2186-5	Black or African American	2054-5	16911
	Alabama	01	36 years	36	Not Hispanic or Latino	2186-5	White	2106-3	38165
	Alabama	01	37 years	37	Hispanic or Latino	2135-2	American Indian or Alaska Native	1002-5	164
	Alabama	01	37 years	37	Hispanic or Latino	2135-2	Asian or Pacific Islander	A-PI	102
	Alabama	01	37 years	37	Hispanic or Latino	2135-2	Black or African American	2054-5	256
	Alabama	01	37 years	37	Hispanic or Latino	2135-2	White	2106-3	3084
	Alabama	01	37 years	37	Not Hispanic or Latino	2186-5	American Indian or Alaska Native	1002-5	397
	Alabama	01	37 years	37	Not Hispanic or Latino	2186-5	Asian or Pacific Islander	A-PI	1352
	Alabama	01	37 years	37	Not Hispanic or Latino	2186-5	Black or African American	2054-5	17046
	Alabama	01	37 years	37	Not Hispanic or Latino	2186-5	White	2106-3	38380
	Alabama	01	38 years	38	Hispanic or Latino	2135-2	American Indian or Alaska Native	1002-5	161
	Alabama	01	38 years	38	Hispanic or Latino	2135-2	Asian or Pacific Islander	A-PI	81
	Alabama	01	38 years	38	Hispanic or Latino	2135-2	Black or African American	2054-5	255
	Alabama	01	38 years	38	Hispanic or Latino	2135-2	White	2106-3	2918
	Alabama	01	38 years	38	Not Hispanic or Latino	2186-5	American Indian or Alaska Native	1002-5	410
	Alabama	01	38 years	38	Not Hispanic or Latino	2186-5	Asian or Pacific Islander	A-PI	1345
	Alabama	01	38 years	38	Not Hispanic or Latino	2186-5	Black or African American	2054-5	17213
	Alabama	01	38 years	38	Not Hispanic or Latino	2186-5	White	2106-3	38670
	Alabama	01	39 years	39	Hispanic or Latino	2135-2	American Indian or Alaska Native	1002-5	155
	Alabama	01	39 years	39	Hispanic or Latino	2135-2	Asian or Pacific Islander	A-PI	97
	Alabama	01	39 years	39	Hispanic or Latino	2135-2	Black or African American	2054-5	243
	Alabama	01	39 years	39	Hispanic or Latino	2135-2	White	2106-3	3030
	Alabama	01	39 years	39	Not Hispanic or Latino	2186-5	American Indian or Alaska Native	1002-5	412
	Alabama	01	39 years	39	Not Hispanic or Latino	2186-5	Asian or Pacific Islander	A-PI	1346
	Alabama	01	39 years	39	Not Hispanic or Latino	2186-5	Black or African American	2054-5	18054
	Alabama	01	39 years	39	Not Hispanic or Latino	2186-5	White	2106-3	39235
	Alabama	01	40 years	40	Hispanic or Latino	2135-2	American Indian or Alaska Native	1002-5	140
	Alabama	01	40 years	40	Hispanic or Latino	2135-2	Asian or Pacific Islander	A-PI	62
	Alabama	01	40 years	40	Hispanic or Latino	2135-2	Black or African American	2054-5	195
	Alabama	01	40 years	40	Hispanic or Latino	2135-2	White	2106-3	2575
	Alabama	01	40 years	40	Not Hispanic or Latino	2186-5	American Indian or Alaska Native	1002-5	370
	Alabama	01	40 years	40	Not Hispanic or Latino	2186-5	Asian or Pacific Islander	A-PI	1269
	Alabama	01	40 years	40	Not Hispanic or Latino	2186-5	Black or African American	2054-5	16702
	Alabama	01	40 years	40	Not Hispanic or Latino	2186-5	White	2106-3	37177
	Alabama	01	41 years	41	Hispanic or Latino	2135-2	American Indian or Alaska Native	1002-5	154
	Alabama	01	41 years	41	Hispanic or Latino	2135-2	Asian or Pacific Islander	A-PI	89
	Alabama	01	41 years	41	Hispanic or Latino	2135-2	Black or African American	2054-5	241
	Alabama	01	41 years	41	Hispanic or Latino	2135-2	White	2106-3	2679
	Alabama	01	41 years	41	Not Hispanic or Latino	2186-5	American Indian or Alaska Native	1002-5	374
	Alabama	01	41 years	41	Not Hispanic or Latino	2186-5	Asian or Pacific Islander	A-PI	1210
	Alabama	01	41 years	41	Not Hispanic or Latino	2186-5	Black or African American	2054-5	16052
	Alabama	01	41 years	41	Not Hispanic or Latino	2186-5	White	2106-3	37512
	Alabama	01	42 years	42	Hispanic or Latino	2135-2	American Indian or Alaska Native	1002-5	127
	Alabama	01	42 years	42	Hispanic or Latino	2135-2	Asian or Pacific Islander	A-PI	80
	Alabama	01	42 years	42	Hispanic or Latino	2135-2	Black or African American	2054-5	215
	Alabama	01	42 years	42	Hispanic or Latino	2135-2	White	2106-3	2620
	Alabama	01	42 years	42	Not Hispanic or Latino	2186-5	American Indian or Alaska Native	1002-5	389
	Alabama	01	42 years	42	Not Hispanic or Latino	2186-5	Asian or Pacific Islander	A-PI	1262
	Alabama	01	42 years	42	Not Hispanic or Latino	2186-5	Black or African American	2054-5	15799
	Alabama	01	42 years	42	Not Hispanic or Latino	2186-5	White	2106-3	37666
	Alabama	01	43 years	43	Hispanic or Latino	2135-2	American Indian or Alaska Native	1002-5	94
	Alabama	01	43 years	43	Hispanic or Latino	2135-2	Asian or Pacific Islander	A-PI	69
	Alabama	01	43 years	43	Hispanic or Latino	2135-2	Black or African American	2054-5	193
	Alabama	01	43 years	43	Hispanic or Latino	2135-2	White	2106-3	2558
	Alabama	01	43 years	43	Not Hispanic or Latino	2186-5	American Indian or Alaska Native	1002-5	363
	Alabama	01	43 years	43	Not Hispanic or Latino	2186-5	Asian or Pacific Islander	A-PI	1203
	Alabama	01	43 years	43	Not Hispanic or Latino	2186-5	Black or African American	2054-5	15020
	Alabama	01	43 years	43	Not Hispanic or Latino	2186-5	White	2106-3	36276
	Alabama	01	44 years	44	Hispanic or Latino	2135-2	American Indian or Alaska Native	1002-5	139
	Alabama	01	44 years	44	Hispanic or Latino	2135-2	Asian or Pacific Islander	A-PI	67
	Alabama	01	44 years	44	Hispanic or Latino	2135-2	Black or African American	2054-5	208
	Alabama	01	44 years	44	Hispanic or Latino	2135-2	White	2106-3	2601
	Alabama	01	44 years	44	Not Hispanic or Latino	2186-5	American Indian or Alaska Native	1002-5	369
	Alabama	01	44 years	44	Not Hispanic or Latino	2186-5	Asian or Pacific Islander	A-PI	1211
	Alabama	01	44 years	44	Not Hispanic or Latino	2186-5	Black or African American	2054-5	15695
	Alabama	01	44 years	44	Not Hispanic or Latino	2186-5	White	2106-3	38136
	Alabama	01	45 years	45	Hispanic or Latino	2135-2	American Indian or Alaska Native	1002-5	102
	Alabama	01	45 years	45	Hispanic or Latino	2135-2	Asian or Pacific Islander	A-PI	81
	Alabama	01	45 years	45	Hispanic or Latino	2135-2	Black or African American	2054-5	213
	Alabama	01	45 years	45	Hispanic or Latino	2135-2	White	2106-3	2346
	Alabama	01	45 years	45	Not Hispanic or Latino	2186-5	American Indian or Alaska Native	1002-5	373
	Alabama	01	45 years	45	Not Hispanic or Latino	2186-5	Asian or Pacific Islander	A-PI	1168
	Alabama	01	45 years	45	Not Hispanic or Latino	2186-5	Black or African American	2054-5	15202
	Alabama	01	45 years	45	Not Hispanic or Latino	2186-5	White	2106-3	37740
	Alabama	01	46 years	46	Hispanic or Latino	2135-2	American Indian or Alaska Native	1002-5	75
	Alabama	01	46 years	46	Hispanic or Latino	2135-2	Asian or Pacific Islander	A-PI	58
	Alabama	01	46 years	46	Hispanic or Latino	2135-2	Black or African American	2054-5	203
	Alabama	01	46 years	46	Hispanic or Latino	2135-2	White	2106-3	2319
	Alabama	01	46 years	46	Not Hispanic or Latino	2186-5	American Indian or Alaska Native	1002-5	375
	Alabama	01	46 years	46	Not Hispanic or Latino	2186-5	Asian or Pacific Islander	A-PI	1281
	Alabama	01	46 years	46	Not Hispanic or Latino	2186-5	Black or African American	2054-5	15720
	Alabama	01	46 years	46	Not Hispanic or Latino	2186-5	White	2106-3	39041
	Alabama	01	47 years	47	Hispanic or Latino	2135-2	American Indian or Alaska Native	1002-5	95
	Alabama	01	47 years	47	Hispanic or Latino	2135-2	Asian or Pacific Islander	A-PI	55
	Alabama	01	47 years	47	Hispanic or Latino	2135-2	Black or African American	2054-5	174
	Alabama	01	47 years	47	Hispanic or Latino	2135-2	White	2106-3	2107
	Alabama	01	47 years	47	Not Hispanic or Latino	2186-5	American Indian or Alaska Native	1002-5	408
	Alabama	01	47 years	47	Not Hispanic or Latino	2186-5	Asian or Pacific Islander	A-PI	1272
	Alabama	01	47 years	47	Not Hispanic or Latino	2186-5	Black or African American	2054-5	16181
	Alabama	01	47 years	47	Not Hispanic or Latino	2186-5	White	2106-3	41849
	Alabama	01	48 years	48	Hispanic or Latino	2135-2	American Indian or Alaska Native	1002-5	108
	Alabama	01	48 years	48	Hispanic or Latino	2135-2	Asian or Pacific Islander	A-PI	68
	Alabama	01	48 years	48	Hispanic or Latino	2135-2	Black or African American	2054-5	163
	Alabama	01	48 years	48	Hispanic or Latino	2135-2	White	2106-3	2048
	Alabama	01	48 years	48	Not Hispanic or Latino	2186-5	American Indian or Alaska Native	1002-5	429
	Alabama	01	48 years	48	Not Hispanic or Latino	2186-5	Asian or Pacific Islander	A-PI	1330
	Alabama	01	48 years	48	Not Hispanic or Latino	2186-5	Black or African American	2054-5	16302
	Alabama	01	48 years	48	Not Hispanic or Latino	2186-5	White	2106-3	45169
	Alabama	01	49 years	49	Hispanic or Latino	2135-2	American Indian or Alaska Native	1002-5	86
	Alabama	01	49 years	49	Hispanic or Latino	2135-2	Asian or Pacific Islander	A-PI	58
	Alabama	01	49 years	49	Hispanic or Latino	2135-2	Black or African American	2054-5	180
	Alabama	01	49 years	49	Hispanic or Latino	2135-2	White	2106-3	2027
	Alabama	01	49 years	49	Not Hispanic or Latino	2186-5	American Indian or Alaska Native	1002-5	413
	Alabama	01	49 years	49	Not Hispanic or Latino	2186-5	Asian or Pacific Islander	A-PI	1335
	Alabama	01	49 years	49	Not Hispanic or Latino	2186-5	Black or African American	2054-5	15904
	Alabama	01	49 years	49	Not Hispanic or Latino	2186-5	White	2106-3	44893
	Alabama	01	50 years	50	Hispanic or Latino	2135-2	American Indian or Alaska Native	1002-5	62
	Alabama	01	50 years	50	Hispanic or Latino	2135-2	Asian or Pacific Islander	A-PI	50
	Alabama	01	50 years	50	Hispanic or Latino	2135-2	Black or African American	2054-5	182
	Alabama	01	50 years	50	Hispanic or Latino	2135-2	White	2106-3	1792
	Alabama	01	50 years	50	Not Hispanic or Latino	2186-5	American Indian or Alaska Native	1002-5	424
	Alabama	01	50 years	50	Not Hispanic or Latino	2186-5	Asian or Pacific Islander	A-PI	1149
	Alabama	01	50 years	50	Not Hispanic or Latino	2186-5	Black or African American	2054-5	14847
	Alabama	01	50 years	50	Not Hispanic or Latino	2186-5	White	2106-3	42346
	Alabama	01	51 years	51	Hispanic or Latino	2135-2	American Indian or Alaska Native	1002-5	68
	Alabama	01	51 years	51	Hispanic or Latino	2135-2	Asian or Pacific Islander	A-PI	46
	Alabama	01	51 years	51	Hispanic or Latino	2135-2	Black or African American	2054-5	180
	Alabama	01	51 years	51	Hispanic or Latino	2135-2	White	2106-3	1744
	Alabama	01	51 years	51	Not Hispanic or Latino	2186-5	American Indian or Alaska Native	1002-5	388
	Alabama	01	51 years	51	Not Hispanic or Latino	2186-5	Asian or Pacific Islander	A-PI	1100
	Alabama	01	51 years	51	Not Hispanic or Latino	2186-5	Black or African American	2054-5	15046
	Alabama	01	51 years	51	Not Hispanic or Latino	2186-5	White	2106-3	41021
	Alabama	01	52 years	52	Hispanic or Latino	2135-2	American Indian or Alaska Native	1002-5	69
	Alabama	01	52 years	52	Hispanic or Latino	2135-2	Asian or Pacific Islander	A-PI	37
	Alabama	01	52 years	52	Hispanic or Latino	2135-2	Black or African American	2054-5	157
	Alabama	01	52 years	52	Hispanic or Latino	2135-2	White	2106-3	1629
	Alabama	01	52 years	52	Not Hispanic or Latino	2186-5	American Indian or Alaska Native	1002-5	385
	Alabama	01	52 years	52	Not Hispanic or Latino	2186-5	Asian or Pacific Islander	A-PI	996
	Alabama	01	52 years	52	Not Hispanic or Latino	2186-5	Black or African American	2054-5	15085
	Alabama	01	52 years	52	Not Hispanic or Latino	2186-5	White	2106-3	41502
	Alabama	01	53 years	53	Hispanic or Latino	2135-2	American Indian or Alaska Native	1002-5	70
	Alabama	01	53 years	53	Hispanic or Latino	2135-2	Asian or Pacific Islander	A-PI	33
	Alabama	01	53 years	53	Hispanic or Latino	2135-2	Black or African American	2054-5	146
	Alabama	01	53 years	53	Hispanic or Latino	2135-2	White	2106-3	1512
	Alabama	01	53 years	53	Not Hispanic or Latino	2186-5	American Indian or Alaska Native	1002-5	410
	Alabama	01	53 years	53	Not Hispanic or Latino	2186-5	Asian or Pacific Islander	A-PI	985
	Alabama	01	53 years	53	Not Hispanic or Latino	2186-5	Black or African American	2054-5	15665
	Alabama	01	53 years	53	Not Hispanic or Latino	2186-5	White	2106-3	42556
	Alabama	01	54 years	54	Hispanic or Latino	2135-2	American Indian or Alaska Native	1002-5	56
	Alabama	01	54 years	54	Hispanic or Latino	2135-2	Asian or Pacific Islander	A-PI	40
	Alabama	01	54 years	54	Hispanic or Latino	2135-2	Black or African American	2054-5	139
	Alabama	01	54 years	54	Hispanic or Latino	2135-2	White	2106-3	1556
	Alabama	01	54 years	54	Not Hispanic or Latino	2186-5	American Indian or Alaska Native	1002-5	464
	Alabama	01	54 years	54	Not Hispanic or Latino	2186-5	Asian or Pacific Islander	A-PI	961
	Alabama	01	54 years	54	Not Hispanic or Latino	2186-5	Black or African American	2054-5	16752
	Alabama	01	54 years	54	Not Hispanic or Latino	2186-5	White	2106-3	46015
	Alabama	01	55 years	55	Hispanic or Latino	2135-2	American Indian or Alaska Native	1002-5	41
	Alabama	01	55 years	55	Hispanic or Latino	2135-2	Asian or Pacific Islander	A-PI	44
	Alabama	01	55 years	55	Hispanic or Latino	2135-2	Black or African American	2054-5	134
	Alabama	01	55 years	55	Hispanic or Latino	2135-2	White	2106-3	1461
	Alabama	01	55 years	55	Not Hispanic or Latino	2186-5	American Indian or Alaska Native	1002-5	451
	Alabama	01	55 years	55	Not Hispanic or Latino	2186-5	Asian or Pacific Islander	A-PI	989
	Alabama	01	55 years	55	Not Hispanic or Latino	2186-5	Black or African American	2054-5	16606
	Alabama	01	55 years	55	Not Hispanic or Latino	2186-5	White	2106-3	47222
	Alabama	01	56 years	56	Hispanic or Latino	2135-2	American Indian or Alaska Native	1002-5	52
	Alabama	01	56 years	56	Hispanic or Latino	2135-2	Asian or Pacific Islander	A-PI	39
	Alabama	01	56 years	56	Hispanic or Latino	2135-2	Black or African American	2054-5	146
	Alabama	01	56 years	56	Hispanic or Latino	2135-2	White	2106-3	1362
	Alabama	01	56 years	56	Not Hispanic or Latino	2186-5	American Indian or Alaska Native	1002-5	432
	Alabama	01	56 years	56	Not Hispanic or Latino	2186-5	Asian or Pacific Islander	A-PI	943
	Alabama	01	56 years	56	Not Hispanic or Latino	2186-5	Black or African American	2054-5	16765
	Alabama	01	56 years	56	Not Hispanic or Latino	2186-5	White	2106-3	46987
	Alabama	01	57 years	57	Hispanic or Latino	2135-2	American Indian or Alaska Native	1002-5	63
	Alabama	01	57 years	57	Hispanic or Latino	2135-2	Asian or Pacific Islander	A-PI	28
	Alabama	01	57 years	57	Hispanic or Latino	2135-2	Black or African American	2054-5	142
	Alabama	01	57 years	57	Hispanic or Latino	2135-2	White	2106-3	1298
	Alabama	01	57 years	57	Not Hispanic or Latino	2186-5	American Indian or Alaska Native	1002-5	491
	Alabama	01	57 years	57	Not Hispanic or Latino	2186-5	Asian or Pacific Islander	A-PI	914
	Alabama	01	57 years	57	Not Hispanic or Latino	2186-5	Black or African American	2054-5	16699
	Alabama	01	57 years	57	Not Hispanic or Latino	2186-5	White	2106-3	47456
	Alabama	01	58 years	58	Hispanic or Latino	2135-2	American Indian or Alaska Native	1002-5	68
	Alabama	01	58 years	58	Hispanic or Latino	2135-2	Asian or Pacific Islander	A-PI	28
	Alabama	01	58 years	58	Hispanic or Latino	2135-2	Black or African American	2054-5	132
	Alabama	01	58 years	58	Hispanic or Latino	2135-2	White	2106-3	1159
	Alabama	01	58 years	58	Not Hispanic or Latino	2186-5	American Indian or Alaska Native	1002-5	488
	Alabama	01	58 years	58	Not Hispanic or Latino	2186-5	Asian or Pacific Islander	A-PI	857
	Alabama	01	58 years	58	Not Hispanic or Latino	2186-5	Black or African American	2054-5	16618
	Alabama	01	58 years	58	Not Hispanic or Latino	2186-5	White	2106-3	47976
	Alabama	01	59 years	59	Hispanic or Latino	2135-2	American Indian or Alaska Native	1002-5	64
	Alabama	01	59 years	59	Hispanic or Latino	2135-2	Asian or Pacific Islander	A-PI	26
	Alabama	01	59 years	59	Hispanic or Latino	2135-2	Black or African American	2054-5	130
	Alabama	01	59 years	59	Hispanic or Latino	2135-2	White	2106-3	1257
	Alabama	01	59 years	59	Not Hispanic or Latino	2186-5	American Indian or Alaska Native	1002-5	491
	Alabama	01	59 years	59	Not Hispanic or Latino	2186-5	Asian or Pacific Islander	A-PI	854
	Alabama	01	59 years	59	Not Hispanic or Latino	2186-5	Black or African American	2054-5	17211
	Alabama	01	59 years	59	Not Hispanic or Latino	2186-5	White	2106-3	48196
	Alabama	01	60 years	60	Hispanic or Latino	2135-2	American Indian or Alaska Native	1002-5	30
	Alabama	01	60 years	60	Hispanic or Latino	2135-2	Asian or Pacific Islander	A-PI	17
	Alabama	01	60 years	60	Hispanic or Latino	2135-2	Black or African American	2054-5	101
	Alabama	01	60 years	60	Hispanic or Latino	2135-2	White	2106-3	1077
	Alabama	01	60 years	60	Not Hispanic or Latino	2186-5	American Indian or Alaska Native	1002-5	481
	Alabama	01	60 years	60	Not Hispanic or Latino	2186-5	Asian or Pacific Islander	A-PI	776
	Alabama	01	60 years	60	Not Hispanic or Latino	2186-5	Black or African American	2054-5	16573
	Alabama	01	60 years	60	Not Hispanic or Latino	2186-5	White	2106-3	46554
	Alabama	01	61 years	61	Hispanic or Latino	2135-2	American Indian or Alaska Native	1002-5	38
	Alabama	01	61 years	61	Hispanic or Latino	2135-2	Asian or Pacific Islander	A-PI	22
	Alabama	01	61 years	61	Hispanic or Latino	2135-2	Black or African American	2054-5	84
	Alabama	01	61 years	61	Hispanic or Latino	2135-2	White	2106-3	1007
	Alabama	01	61 years	61	Not Hispanic or Latino	2186-5	American Indian or Alaska Native	1002-5	481
	Alabama	01	61 years	61	Not Hispanic or Latino	2186-5	Asian or Pacific Islander	A-PI	746
	Alabama	01	61 years	61	Not Hispanic or Latino	2186-5	Black or African American	2054-5	16196
	Alabama	01	61 years	61	Not Hispanic or Latino	2186-5	White	2106-3	46640
	Alabama	01	62 years	62	Hispanic or Latino	2135-2	American Indian or Alaska Native	1002-5	36
	Alabama	01	62 years	62	Hispanic or Latino	2135-2	Asian or Pacific Islander	A-PI	18
	Alabama	01	62 years	62	Hispanic or Latino	2135-2	Black or African American	2054-5	128
	Alabama	01	62 years	62	Hispanic or Latino	2135-2	White	2106-3	982
	Alabama	01	62 years	62	Not Hispanic or Latino	2186-5	American Indian or Alaska Native	1002-5	458
	Alabama	01	62 years	62	Not Hispanic or Latino	2186-5	Asian or Pacific Islander	A-PI	736
	Alabama	01	62 years	62	Not Hispanic or Latino	2186-5	Black or African American	2054-5	16247
	Alabama	01	62 years	62	Not Hispanic or Latino	2186-5	White	2106-3	46760
	Alabama	01	63 years	63	Hispanic or Latino	2135-2	American Indian or Alaska Native	1002-5	34
	Alabama	01	63 years	63	Hispanic or Latino	2135-2	Asian or Pacific Islander	A-PI	15
	Alabama	01	63 years	63	Hispanic or Latino	2135-2	Black or African American	2054-5	106
	Alabama	01	63 years	63	Hispanic or Latino	2135-2	White	2106-3	909
	Alabama	01	63 years	63	Not Hispanic or Latino	2186-5	American Indian or Alaska Native	1002-5	453
	Alabama	01	63 years	63	Not Hispanic or Latino	2186-5	Asian or Pacific Islander	A-PI	712
	Alabama	01	63 years	63	Not Hispanic or Latino	2186-5	Black or African American	2054-5	15627
	Alabama	01	63 years	63	Not Hispanic or Latino	2186-5	White	2106-3	45261
	Alabama	01	64 years	64	Hispanic or Latino	2135-2	American Indian or Alaska Native	1002-5	27
	Alabama	01	64 years	64	Hispanic or Latino	2135-2	Asian or Pacific Islander	A-PI	20
	Alabama	01	64 years	64	Hispanic or Latino	2135-2	Black or African American	2054-5	99
	Alabama	01	64 years	64	Hispanic or Latino	2135-2	White	2106-3	825
	Alabama	01	64 years	64	Not Hispanic or Latino	2186-5	American Indian or Alaska Native	1002-5	457
	Alabama	01	64 years	64	Not Hispanic or Latino	2186-5	Asian or Pacific Islander	A-PI	664
	Alabama	01	64 years	64	Not Hispanic or Latino	2186-5	Black or African American	2054-5	15224
	Alabama	01	64 years	64	Not Hispanic or Latino	2186-5	White	2106-3	44726
	Alabama	01	65 years	65	Hispanic or Latino	2135-2	American Indian or Alaska Native	1002-5	25
	Alabama	01	65 years	65	Hispanic or Latino	2135-2	Asian or Pacific Islander	A-PI	9
	Alabama	01	65 years	65	Hispanic or Latino	2135-2	Black or African American	2054-5	104
	Alabama	01	65 years	65	Hispanic or Latino	2135-2	White	2106-3	720
	Alabama	01	65 years	65	Not Hispanic or Latino	2186-5	American Indian or Alaska Native	1002-5	405
	Alabama	01	65 years	65	Not Hispanic or Latino	2186-5	Asian or Pacific Islander	A-PI	637
	Alabama	01	65 years	65	Not Hispanic or Latino	2186-5	Black or African American	2054-5	14247
	Alabama	01	65 years	65	Not Hispanic or Latino	2186-5	White	2106-3	43437
	Alabama	01	66 years	66	Hispanic or Latino	2135-2	American Indian or Alaska Native	1002-5	24
	Alabama	01	66 years	66	Hispanic or Latino	2135-2	Asian or Pacific Islander	A-PI	8
	Alabama	01	66 years	66	Hispanic or Latino	2135-2	Black or African American	2054-5	77
	Alabama	01	66 years	66	Hispanic or Latino	2135-2	White	2106-3	647
	Alabama	01	66 years	66	Not Hispanic or Latino	2186-5	American Indian or Alaska Native	1002-5	402
	Alabama	01	66 years	66	Not Hispanic or Latino	2186-5	Asian or Pacific Islander	A-PI	600
	Alabama	01	66 years	66	Not Hispanic or Latino	2186-5	Black or African American	2054-5	13499
	Alabama	01	66 years	66	Not Hispanic or Latino	2186-5	White	2106-3	41509
	Alabama	01	67 years	67	Hispanic or Latino	2135-2	American Indian or Alaska Native	1002-5	22
	Alabama	01	67 years	67	Hispanic or Latino	2135-2	Asian or Pacific Islander	A-PI	6
	Alabama	01	67 years	67	Hispanic or Latino	2135-2	Black or African American	2054-5	41
	Alabama	01	67 years	67	Hispanic or Latino	2135-2	White	2106-3	618
	Alabama	01	67 years	67	Not Hispanic or Latino	2186-5	American Indian or Alaska Native	1002-5	370
	Alabama	01	67 years	67	Not Hispanic or Latino	2186-5	Asian or Pacific Islander	A-PI	626
	Alabama	01	67 years	67	Not Hispanic or Latino	2186-5	Black or African American	2054-5	12502
	Alabama	01	67 years	67	Not Hispanic or Latino	2186-5	White	2106-3	40509
	Alabama	01	68 years	68	Hispanic or Latino	2135-2	American Indian or Alaska Native	1002-5	12
	Alabama	01	68 years	68	Hispanic or Latino	2135-2	Asian or Pacific Islander	A-PI	11
	Alabama	01	68 years	68	Hispanic or Latino	2135-2	Black or African American	2054-5	52
	Alabama	01	68 years	68	Hispanic or Latino	2135-2	White	2106-3	597
	Alabama	01	68 years	68	Not Hispanic or Latino	2186-5	American Indian or Alaska Native	1002-5	339
	Alabama	01	68 years	68	Not Hispanic or Latino	2186-5	Asian or Pacific Islander	A-PI	587
	Alabama	01	68 years	68	Not Hispanic or Latino	2186-5	Black or African American	2054-5	12392
	Alabama	01	68 years	68	Not Hispanic or Latino	2186-5	White	2106-3	38707
	Alabama	01	69 years	69	Hispanic or Latino	2135-2	American Indian or Alaska Native	1002-5	6
	Alabama	01	69 years	69	Hispanic or Latino	2135-2	Asian or Pacific Islander	A-PI	9
	Alabama	01	69 years	69	Hispanic or Latino	2135-2	Black or African American	2054-5	65
	Alabama	01	69 years	69	Hispanic or Latino	2135-2	White	2106-3	523
	Alabama	01	69 years	69	Not Hispanic or Latino	2186-5	American Indian or Alaska Native	1002-5	341
	Alabama	01	69 years	69	Not Hispanic or Latino	2186-5	Asian or Pacific Islander	A-PI	592
	Alabama	01	69 years	69	Not Hispanic or Latino	2186-5	Black or African American	2054-5	11720
	Alabama	01	69 years	69	Not Hispanic or Latino	2186-5	White	2106-3	38451
	Alabama	01	70 years	70	Hispanic or Latino	2135-2	American Indian or Alaska Native	1002-5	16
	Alabama	01	70 years	70	Hispanic or Latino	2135-2	Asian or Pacific Islander	A-PI	4
	Alabama	01	70 years	70	Hispanic or Latino	2135-2	Black or African American	2054-5	67
	Alabama	01	70 years	70	Hispanic or Latino	2135-2	White	2106-3	511
	Alabama	01	70 years	70	Not Hispanic or Latino	2186-5	American Indian or Alaska Native	1002-5	311
	Alabama	01	70 years	70	Not Hispanic or Latino	2186-5	Asian or Pacific Islander	A-PI	496
	Alabama	01	70 years	70	Not Hispanic or Latino	2186-5	Black or African American	2054-5	10895
	Alabama	01	70 years	70	Not Hispanic or Latino	2186-5	White	2106-3	38267
	Alabama	01	71 years	71	Hispanic or Latino	2135-2	American Indian or Alaska Native	1002-5	17
	Alabama	01	71 years	71	Hispanic or Latino	2135-2	Asian or Pacific Islander	A-PI	9
	Alabama	01	71 years	71	Hispanic or Latino	2135-2	Black or African American	2054-5	60
	Alabama	01	71 years	71	Hispanic or Latino	2135-2	White	2106-3	476
	Alabama	01	71 years	71	Not Hispanic or Latino	2186-5	American Indian or Alaska Native	1002-5	335
	Alabama	01	71 years	71	Not Hispanic or Latino	2186-5	Asian or Pacific Islander	A-PI	454
	Alabama	01	71 years	71	Not Hispanic or Latino	2186-5	Black or African American	2054-5	9843
	Alabama	01	71 years	71	Not Hispanic or Latino	2186-5	White	2106-3	38690
	Alabama	01	72 years	72	Hispanic or Latino	2135-2	American Indian or Alaska Native	1002-5	10
	Alabama	01	72 years	72	Hispanic or Latino	2135-2	Asian or Pacific Islander	A-PI	15
	Alabama	01	72 years	72	Hispanic or Latino	2135-2	Black or African American	2054-5	48
	Alabama	01	72 years	72	Hispanic or Latino	2135-2	White	2106-3	442
	Alabama	01	72 years	72	Not Hispanic or Latino	2186-5	American Indian or Alaska Native	1002-5	345
	Alabama	01	72 years	72	Not Hispanic or Latino	2186-5	Asian or Pacific Islander	A-PI	427
	Alabama	01	72 years	72	Not Hispanic or Latino	2186-5	Black or African American	2054-5	9054
	Alabama	01	72 years	72	Not Hispanic or Latino	2186-5	White	2106-3	41271
	Alabama	01	73 years	73	Hispanic or Latino	2135-2	American Indian or Alaska Native	1002-5	9
	Alabama	01	73 years	73	Hispanic or Latino	2135-2	Asian or Pacific Islander	A-PI	11
	Alabama	01	73 years	73	Hispanic or Latino	2135-2	Black or African American	2054-5	27
	Alabama	01	73 years	73	Hispanic or Latino	2135-2	White	2106-3	382
	Alabama	01	73 years	73	Not Hispanic or Latino	2186-5	American Indian or Alaska Native	1002-5	249
	Alabama	01	73 years	73	Not Hispanic or Latino	2186-5	Asian or Pacific Islander	A-PI	372
	Alabama	01	73 years	73	Not Hispanic or Latino	2186-5	Black or African American	2054-5	7134
	Alabama	01	73 years	73	Not Hispanic or Latino	2186-5	White	2106-3	28907
	Alabama	01	74 years	74	Hispanic or Latino	2135-2	American Indian or Alaska Native	1002-5	14
	Alabama	01	74 years	74	Hispanic or Latino	2135-2	Asian or Pacific Islander	A-PI	8
	Alabama	01	74 years	74	Hispanic or Latino	2135-2	Black or African American	2054-5	50
	Alabama	01	74 years	74	Hispanic or Latino	2135-2	White	2106-3	358
	Alabama	01	74 years	74	Not Hispanic or Latino	2186-5	American Indian or Alaska Native	1002-5	226
	Alabama	01	74 years	74	Not Hispanic or Latino	2186-5	Asian or Pacific Islander	A-PI	341
	Alabama	01	74 years	74	Not Hispanic or Latino	2186-5	Black or African American	2054-5	6861
	Alabama	01	74 years	74	Not Hispanic or Latino	2186-5	White	2106-3	28987
	Alabama	01	75 years	75	Hispanic or Latino	2135-2	American Indian or Alaska Native	1002-5	8
	Alabama	01	75 years	75	Hispanic or Latino	2135-2	Asian or Pacific Islander	A-PI	4
	Alabama	01	75 years	75	Hispanic or Latino	2135-2	Black or African American	2054-5	31
	Alabama	01	75 years	75	Hispanic or Latino	2135-2	White	2106-3	331
	Alabama	01	75 years	75	Not Hispanic or Latino	2186-5	American Indian or Alaska Native	1002-5	215
	Alabama	01	75 years	75	Not Hispanic or Latino	2186-5	Asian or Pacific Islander	A-PI	314
	Alabama	01	75 years	75	Not Hispanic or Latino	2186-5	Black or African American	2054-5	6227
	Alabama	01	75 years	75	Not Hispanic or Latino	2186-5	White	2106-3	28311
	Alabama	01	76 years	76	Hispanic or Latino	2135-2	American Indian or Alaska Native	1002-5	5
	Alabama	01	76 years	76	Hispanic or Latino	2135-2	Asian or Pacific Islander	A-PI	7
	Alabama	01	76 years	76	Hispanic or Latino	2135-2	Black or African American	2054-5	38
	Alabama	01	76 years	76	Hispanic or Latino	2135-2	White	2106-3	313
	Alabama	01	76 years	76	Not Hispanic or Latino	2186-5	American Indian or Alaska Native	1002-5	223
	Alabama	01	76 years	76	Not Hispanic or Latino	2186-5	Asian or Pacific Islander	A-PI	269
	Alabama	01	76 years	76	Not Hispanic or Latino	2186-5	Black or African American	2054-5	5997
	Alabama	01	76 years	76	Not Hispanic or Latino	2186-5	White	2106-3	29321
	Alabama	01	77 years	77	Hispanic or Latino	2135-2	American Indian or Alaska Native	1002-5	9
	Alabama	01	77 years	77	Hispanic or Latino	2135-2	Asian or Pacific Islander	A-PI	9
	Alabama	01	77 years	77	Hispanic or Latino	2135-2	Black or African American	2054-5	35
	Alabama	01	77 years	77	Hispanic or Latino	2135-2	White	2106-3	271
	Alabama	01	77 years	77	Not Hispanic or Latino	2186-5	American Indian or Alaska Native	1002-5	173
	Alabama	01	77 years	77	Not Hispanic or Latino	2186-5	Asian or Pacific Islander	A-PI	270
	Alabama	01	77 years	77	Not Hispanic or Latino	2186-5	Black or African American	2054-5	5337
	Alabama	01	77 years	77	Not Hispanic or Latino	2186-5	White	2106-3	24471
	Alabama	01	78 years	78	Hispanic or Latino	2135-2	American Indian or Alaska Native	1002-5	7
	Alabama	01	78 years	78	Hispanic or Latino	2135-2	Asian or Pacific Islander	A-PI	2
	Alabama	01	78 years	78	Hispanic or Latino	2135-2	Black or African American	2054-5	25
	Alabama	01	78 years	78	Hispanic or Latino	2135-2	White	2106-3	259
	Alabama	01	78 years	78	Not Hispanic or Latino	2186-5	American Indian or Alaska Native	1002-5	151
	Alabama	01	78 years	78	Not Hispanic or Latino	2186-5	Asian or Pacific Islander	A-PI	217
	Alabama	01	78 years	78	Not Hispanic or Latino	2186-5	Black or African American	2054-5	4816
	Alabama	01	78 years	78	Not Hispanic or Latino	2186-5	White	2106-3	22095
	Alabama	01	79 years	79	Hispanic or Latino	2135-2	American Indian or Alaska Native	1002-5	4
	Alabama	01	79 years	79	Hispanic or Latino	2135-2	Asian or Pacific Islander	A-PI	3
	Alabama	01	79 years	79	Hispanic or Latino	2135-2	Black or African American	2054-5	21
	Alabama	01	79 years	79	Hispanic or Latino	2135-2	White	2106-3	237
	Alabama	01	79 years	79	Not Hispanic or Latino	2186-5	American Indian or Alaska Native	1002-5	143
	Alabama	01	79 years	79	Not Hispanic or Latino	2186-5	Asian or Pacific Islander	A-PI	193
	Alabama	01	79 years	79	Not Hispanic or Latino	2186-5	Black or African American	2054-5	4593
	Alabama	01	79 years	79	Not Hispanic or Latino	2186-5	White	2106-3	20859
	Alabama	01	80 years	80	Hispanic or Latino	2135-2	American Indian or Alaska Native	1002-5	5
	Alabama	01	80 years	80	Hispanic or Latino	2135-2	Asian or Pacific Islander	A-PI	2
	Alabama	01	80 years	80	Hispanic or Latino	2135-2	Black or African American	2054-5	39
	Alabama	01	80 years	80	Hispanic or Latino	2135-2	White	2106-3	216
	Alabama	01	80 years	80	Not Hispanic or Latino	2186-5	American Indian or Alaska Native	1002-5	129
	Alabama	01	80 years	80	Not Hispanic or Latino	2186-5	Asian or Pacific Islander	A-PI	197
	Alabama	01	80 years	80	Not Hispanic or Latino	2186-5	Black or African American	2054-5	4070
	Alabama	01	80 years	80	Not Hispanic or Latino	2186-5	White	2106-3	19319
	Alabama	01	81 years	81	Hispanic or Latino	2135-2	American Indian or Alaska Native	1002-5	2
	Alabama	01	81 years	81	Hispanic or Latino	2135-2	Asian or Pacific Islander	A-PI	1
	Alabama	01	81 years	81	Hispanic or Latino	2135-2	Black or African American	2054-5	35
	Alabama	01	81 years	81	Hispanic or Latino	2135-2	White	2106-3	218
	Alabama	01	81 years	81	Not Hispanic or Latino	2186-5	American Indian or Alaska Native	1002-5	97
	Alabama	01	81 years	81	Not Hispanic or Latino	2186-5	Asian or Pacific Islander	A-PI	158
	Alabama	01	81 years	81	Not Hispanic or Latino	2186-5	Black or African American	2054-5	3807
	Alabama	01	81 years	81	Not Hispanic or Latino	2186-5	White	2106-3	18262
	Alabama	01	82 years	82	Hispanic or Latino	2135-2	American Indian or Alaska Native	1002-5	3
	Alabama	01	82 years	82	Hispanic or Latino	2135-2	Asian or Pacific Islander	A-PI	3
	Alabama	01	82 years	82	Hispanic or Latino	2135-2	Black or African American	2054-5	19
	Alabama	01	82 years	82	Hispanic or Latino	2135-2	White	2106-3	178
	Alabama	01	82 years	82	Not Hispanic or Latino	2186-5	American Indian or Alaska Native	1002-5	77
	Alabama	01	82 years	82	Not Hispanic or Latino	2186-5	Asian or Pacific Islander	A-PI	154
	Alabama	01	82 years	82	Not Hispanic or Latino	2186-5	Black or African American	2054-5	3452
	Alabama	01	82 years	82	Not Hispanic or Latino	2186-5	White	2106-3	15708
	Alabama	01	83 years	83	Hispanic or Latino	2135-2	American Indian or Alaska Native	1002-5	4
	Alabama	01	83 years	83	Hispanic or Latino	2135-2	Asian or Pacific Islander	A-PI	4
	Alabama	01	83 years	83	Hispanic or Latino	2135-2	Black or African American	2054-5	23
	Alabama	01	83 years	83	Hispanic or Latino	2135-2	White	2106-3	172
	Alabama	01	83 years	83	Not Hispanic or Latino	2186-5	American Indian or Alaska Native	1002-5	81
	Alabama	01	83 years	83	Not Hispanic or Latino	2186-5	Asian or Pacific Islander	A-PI	147
	Alabama	01	83 years	83	Not Hispanic or Latino	2186-5	Black or African American	2054-5	3244
	Alabama	01	83 years	83	Not Hispanic or Latino	2186-5	White	2106-3	14547
	Alabama	01	84 years	84	Hispanic or Latino	2135-2	American Indian or Alaska Native	1002-5	4
	Alabama	01	84 years	84	Hispanic or Latino	2135-2	Asian or Pacific Islander	A-PI	2
	Alabama	01	84 years	84	Hispanic or Latino	2135-2	Black or African American	2054-5	5
	Alabama	01	84 years	84	Hispanic or Latino	2135-2	White	2106-3	170
	Alabama	01	84 years	84	Not Hispanic or Latino	2186-5	American Indian or Alaska Native	1002-5	73
	Alabama	01	84 years	84	Not Hispanic or Latino	2186-5	Asian or Pacific Islander	A-PI	123
	Alabama	01	84 years	84	Not Hispanic or Latino	2186-5	Black or African American	2054-5	2910
	Alabama	01	84 years	84	Not Hispanic or Latino	2186-5	White	2106-3	13373
	Alabama	01	85+ years	85+	Hispanic or Latino	2135-2	American Indian or Alaska Native	1002-5	26
	Alabama	01	85+ years	85+	Hispanic or Latino	2135-2	Asian or Pacific Islander	A-PI	16
	Alabama	01	85+ years	85+	Hispanic or Latino	2135-2	Black or African American	2054-5	94
	Alabama	01	85+ years	85+	Hispanic or Latino	2135-2	White	2106-3	1122
	Alabama	01	85+ years	85+	Not Hispanic or Latino	2186-5	American Indian or Alaska Native	1002-5	433
	Alabama	01	85+ years	85+	Not Hispanic or Latino	2186-5	Asian or Pacific Islander	A-PI	591
	Alabama	01	85+ years	85+	Not Hispanic or Latino	2186-5	Black or African American	2054-5	16528
	Alabama	01	85+ years	85+	Not Hispanic or Latino	2186-5	White	2106-3	72733
	Alaska	02	< 1 year	0	Hispanic or Latino	2135-2	American Indian or Alaska Native	1002-5	102
	Alaska	02	< 1 year	0	Hispanic or Latino	2135-2	Asian or Pacific Islander	A-PI	35
	Alaska	02	< 1 year	0	Hispanic or Latino	2135-2	Black or African American	2054-5	74
	Alaska	02	< 1 year	0	Hispanic or Latino	2135-2	White	2106-3	655
	Alaska	02	< 1 year	0	Not Hispanic or Latino	2186-5	American Indian or Alaska Native	1002-5	2202
	Alaska	02	< 1 year	0	Not Hispanic or Latino	2186-5	Asian or Pacific Islander	A-PI	744
	Alaska	02	< 1 year	0	Not Hispanic or Latino	2186-5	Black or African American	2054-5	623
	Alaska	02	< 1 year	0	Not Hispanic or Latino	2186-5	White	2106-3	5543
	Alaska	02	1 year	1	Hispanic or Latino	2135-2	American Indian or Alaska Native	1002-5	189
	Alaska	02	1 year	1	Hispanic or Latino	2135-2	Asian or Pacific Islander	A-PI	45
	Alaska	02	1 year	1	Hispanic or Latino	2135-2	Black or African American	2054-5	93
	Alaska	02	1 year	1	Hispanic or Latino	2135-2	White	2106-3	656
	Alaska	02	1 year	1	Not Hispanic or Latino	2186-5	American Indian or Alaska Native	1002-5	2163
	Alaska	02	1 year	1	Not Hispanic or Latino	2186-5	Asian or Pacific Islander	A-PI	730
	Alaska	02	1 year	1	Not Hispanic or Latino	2186-5	Black or African American	2054-5	574
	Alaska	02	1 year	1	Not Hispanic or Latino	2186-5	White	2106-3	5562
	Alaska	02	2 years	2	Hispanic or Latino	2135-2	American Indian or Alaska Native	1002-5	510
	Alaska	02	2 years	2	Hispanic or Latino	2135-2	Asian or Pacific Islander	A-PI	45
	Alaska	02	2 years	2	Hispanic or Latino	2135-2	Black or African American	2054-5	76
	Alaska	02	2 years	2	Hispanic or Latino	2135-2	White	2106-3	642
	Alaska	02	2 years	2	Not Hispanic or Latino	2186-5	American Indian or Alaska Native	1002-5	2151
	Alaska	02	2 years	2	Not Hispanic or Latino	2186-5	Asian or Pacific Islander	A-PI	750
	Alaska	02	2 years	2	Not Hispanic or Latino	2186-5	Black or African American	2054-5	576
	Alaska	02	2 years	2	Not Hispanic or Latino	2186-5	White	2106-3	5436
	Alaska	02	3 years	3	Hispanic or Latino	2135-2	American Indian or Alaska Native	1002-5	453
	Alaska	02	3 years	3	Hispanic or Latino	2135-2	Asian or Pacific Islander	A-PI	74
	Alaska	02	3 years	3	Hispanic or Latino	2135-2	Black or African American	2054-5	90
	Alaska	02	3 years	3	Hispanic or Latino	2135-2	White	2106-3	700
	Alaska	02	3 years	3	Not Hispanic or Latino	2186-5	American Indian or Alaska Native	1002-5	2148
	Alaska	02	3 years	3	Not Hispanic or Latino	2186-5	Asian or Pacific Islander	A-PI	792
	Alaska	02	3 years	3	Not Hispanic or Latino	2186-5	Black or African American	2054-5	563
	Alaska	02	3 years	3	Not Hispanic or Latino	2186-5	White	2106-3	5689
	Alaska	02	4 years	4	Hispanic or Latino	2135-2	American Indian or Alaska Native	1002-5	400
	Alaska	02	4 years	4	Hispanic or Latino	2135-2	Asian or Pacific Islander	A-PI	48
	Alaska	02	4 years	4	Hispanic or Latino	2135-2	Black or African American	2054-5	105
	Alaska	02	4 years	4	Hispanic or Latino	2135-2	White	2106-3	683
	Alaska	02	4 years	4	Not Hispanic or Latino	2186-5	American Indian or Alaska Native	1002-5	2144
	Alaska	02	4 years	4	Not Hispanic or Latino	2186-5	Asian or Pacific Islander	A-PI	804
	Alaska	02	4 years	4	Not Hispanic or Latino	2186-5	Black or African American	2054-5	593
	Alaska	02	4 years	4	Not Hispanic or Latino	2186-5	White	2106-3	5618
	Alaska	02	5 years	5	Hispanic or Latino	2135-2	American Indian or Alaska Native	1002-5	400
	Alaska	02	5 years	5	Hispanic or Latino	2135-2	Asian or Pacific Islander	A-PI	47
	Alaska	02	5 years	5	Hispanic or Latino	2135-2	Black or African American	2054-5	94
	Alaska	02	5 years	5	Hispanic or Latino	2135-2	White	2106-3	693
	Alaska	02	5 years	5	Not Hispanic or Latino	2186-5	American Indian or Alaska Native	1002-5	2235
	Alaska	02	5 years	5	Not Hispanic or Latino	2186-5	Asian or Pacific Islander	A-PI	816
	Alaska	02	5 years	5	Not Hispanic or Latino	2186-5	Black or African American	2054-5	539
	Alaska	02	5 years	5	Not Hispanic or Latino	2186-5	White	2106-3	5590
	Alaska	02	6 years	6	Hispanic or Latino	2135-2	American Indian or Alaska Native	1002-5	327
	Alaska	02	6 years	6	Hispanic or Latino	2135-2	Asian or Pacific Islander	A-PI	57
	Alaska	02	6 years	6	Hispanic or Latino	2135-2	Black or African American	2054-5	106
	Alaska	02	6 years	6	Hispanic or Latino	2135-2	White	2106-3	637
	Alaska	02	6 years	6	Not Hispanic or Latino	2186-5	American Indian or Alaska Native	1002-5	2299
	Alaska	02	6 years	6	Not Hispanic or Latino	2186-5	Asian or Pacific Islander	A-PI	784
	Alaska	02	6 years	6	Not Hispanic or Latino	2186-5	Black or African American	2054-5	551
	Alaska	02	6 years	6	Not Hispanic or Latino	2186-5	White	2106-3	5542
	Alaska	02	7 years	7	Hispanic or Latino	2135-2	American Indian or Alaska Native	1002-5	384
	Alaska	02	7 years	7	Hispanic or Latino	2135-2	Asian or Pacific Islander	A-PI	34
	Alaska	02	7 years	7	Hispanic or Latino	2135-2	Black or African American	2054-5	73
	Alaska	02	7 years	7	Hispanic or Latino	2135-2	White	2106-3	647
	Alaska	02	7 years	7	Not Hispanic or Latino	2186-5	American Indian or Alaska Native	1002-5	2362
	Alaska	02	7 years	7	Not Hispanic or Latino	2186-5	Asian or Pacific Islander	A-PI	772
	Alaska	02	7 years	7	Not Hispanic or Latino	2186-5	Black or African American	2054-5	550
	Alaska	02	7 years	7	Not Hispanic or Latino	2186-5	White	2106-3	5464
	Alaska	02	8 years	8	Hispanic or Latino	2135-2	American Indian or Alaska Native	1002-5	251
	Alaska	02	8 years	8	Hispanic or Latino	2135-2	Asian or Pacific Islander	A-PI	44
	Alaska	02	8 years	8	Hispanic or Latino	2135-2	Black or African American	2054-5	83
	Alaska	02	8 years	8	Hispanic or Latino	2135-2	White	2106-3	657
	Alaska	02	8 years	8	Not Hispanic or Latino	2186-5	American Indian or Alaska Native	1002-5	2566
	Alaska	02	8 years	8	Not Hispanic or Latino	2186-5	Asian or Pacific Islander	A-PI	816
	Alaska	02	8 years	8	Not Hispanic or Latino	2186-5	Black or African American	2054-5	546
	Alaska	02	8 years	8	Not Hispanic or Latino	2186-5	White	2106-3	5473
	Alaska	02	9 years	9	Hispanic or Latino	2135-2	American Indian or Alaska Native	1002-5	177
	Alaska	02	9 years	9	Hispanic or Latino	2135-2	Asian or Pacific Islander	A-PI	52
	Alaska	02	9 years	9	Hispanic or Latino	2135-2	Black or African American	2054-5	89
	Alaska	02	9 years	9	Hispanic or Latino	2135-2	White	2106-3	664
	Alaska	02	9 years	9	Not Hispanic or Latino	2186-5	American Indian or Alaska Native	1002-5	2173
	Alaska	02	9 years	9	Not Hispanic or Latino	2186-5	Asian or Pacific Islander	A-PI	813
	Alaska	02	9 years	9	Not Hispanic or Latino	2186-5	Black or African American	2054-5	558
	Alaska	02	9 years	9	Not Hispanic or Latino	2186-5	White	2106-3	5631
	Alaska	02	10 years	10	Hispanic or Latino	2135-2	American Indian or Alaska Native	1002-5	156
	Alaska	02	10 years	10	Hispanic or Latino	2135-2	Asian or Pacific Islander	A-PI	34
	Alaska	02	10 years	10	Hispanic or Latino	2135-2	Black or African American	2054-5	100
	Alaska	02	10 years	10	Hispanic or Latino	2135-2	White	2106-3	664
	Alaska	02	10 years	10	Not Hispanic or Latino	2186-5	American Indian or Alaska Native	1002-5	2185
	Alaska	02	10 years	10	Not Hispanic or Latino	2186-5	Asian or Pacific Islander	A-PI	882
	Alaska	02	10 years	10	Not Hispanic or Latino	2186-5	Black or African American	2054-5	555
	Alaska	02	10 years	10	Not Hispanic or Latino	2186-5	White	2106-3	5400
	Alaska	02	11 years	11	Hispanic or Latino	2135-2	American Indian or Alaska Native	1002-5	148
	Alaska	02	11 years	11	Hispanic or Latino	2135-2	Asian or Pacific Islander	A-PI	38
	Alaska	02	11 years	11	Hispanic or Latino	2135-2	Black or African American	2054-5	101
	Alaska	02	11 years	11	Hispanic or Latino	2135-2	White	2106-3	627
	Alaska	02	11 years	11	Not Hispanic or Latino	2186-5	American Indian or Alaska Native	1002-5	2160
	Alaska	02	11 years	11	Not Hispanic or Latino	2186-5	Asian or Pacific Islander	A-PI	917
	Alaska	02	11 years	11	Not Hispanic or Latino	2186-5	Black or African American	2054-5	556
	Alaska	02	11 years	11	Not Hispanic or Latino	2186-5	White	2106-3	5469
	Alaska	02	12 years	12	Hispanic or Latino	2135-2	American Indian or Alaska Native	1002-5	131
	Alaska	02	12 years	12	Hispanic or Latino	2135-2	Asian or Pacific Islander	A-PI	38
	Alaska	02	12 years	12	Hispanic or Latino	2135-2	Black or African American	2054-5	71
	Alaska	02	12 years	12	Hispanic or Latino	2135-2	White	2106-3	627
	Alaska	02	12 years	12	Not Hispanic or Latino	2186-5	American Indian or Alaska Native	1002-5	2098
	Alaska	02	12 years	12	Not Hispanic or Latino	2186-5	Asian or Pacific Islander	A-PI	882
	Alaska	02	12 years	12	Not Hispanic or Latino	2186-5	Black or African American	2054-5	543
	Alaska	02	12 years	12	Not Hispanic or Latino	2186-5	White	2106-3	5497
	Alaska	02	13 years	13	Hispanic or Latino	2135-2	American Indian or Alaska Native	1002-5	127
	Alaska	02	13 years	13	Hispanic or Latino	2135-2	Asian or Pacific Islander	A-PI	38
	Alaska	02	13 years	13	Hispanic or Latino	2135-2	Black or African American	2054-5	78
	Alaska	02	13 years	13	Hispanic or Latino	2135-2	White	2106-3	604
	Alaska	02	13 years	13	Not Hispanic or Latino	2186-5	American Indian or Alaska Native	1002-5	2034
	Alaska	02	13 years	13	Not Hispanic or Latino	2186-5	Asian or Pacific Islander	A-PI	907
	Alaska	02	13 years	13	Not Hispanic or Latino	2186-5	Black or African American	2054-5	539
	Alaska	02	13 years	13	Not Hispanic or Latino	2186-5	White	2106-3	5182
	Alaska	02	14 years	14	Hispanic or Latino	2135-2	American Indian or Alaska Native	1002-5	136
	Alaska	02	14 years	14	Hispanic or Latino	2135-2	Asian or Pacific Islander	A-PI	48
	Alaska	02	14 years	14	Hispanic or Latino	2135-2	Black or African American	2054-5	72
	Alaska	02	14 years	14	Hispanic or Latino	2135-2	White	2106-3	543
	Alaska	02	14 years	14	Not Hispanic or Latino	2186-5	American Indian or Alaska Native	1002-5	2061
	Alaska	02	14 years	14	Not Hispanic or Latino	2186-5	Asian or Pacific Islander	A-PI	967
	Alaska	02	14 years	14	Not Hispanic or Latino	2186-5	Black or African American	2054-5	505
	Alaska	02	14 years	14	Not Hispanic or Latino	2186-5	White	2106-3	5346
	Alaska	02	15 years	15	Hispanic or Latino	2135-2	American Indian or Alaska Native	1002-5	121
	Alaska	02	15 years	15	Hispanic or Latino	2135-2	Asian or Pacific Islander	A-PI	33
	Alaska	02	15 years	15	Hispanic or Latino	2135-2	Black or African American	2054-5	72
	Alaska	02	15 years	15	Hispanic or Latino	2135-2	White	2106-3	560
	Alaska	02	15 years	15	Not Hispanic or Latino	2186-5	American Indian or Alaska Native	1002-5	1958
	Alaska	02	15 years	15	Not Hispanic or Latino	2186-5	Asian or Pacific Islander	A-PI	951
	Alaska	02	15 years	15	Not Hispanic or Latino	2186-5	Black or African American	2054-5	505
	Alaska	02	15 years	15	Not Hispanic or Latino	2186-5	White	2106-3	5288
	Alaska	02	16 years	16	Hispanic or Latino	2135-2	American Indian or Alaska Native	1002-5	123
	Alaska	02	16 years	16	Hispanic or Latino	2135-2	Asian or Pacific Islander	A-PI	25
	Alaska	02	16 years	16	Hispanic or Latino	2135-2	Black or African American	2054-5	62
	Alaska	02	16 years	16	Hispanic or Latino	2135-2	White	2106-3	538
	Alaska	02	16 years	16	Not Hispanic or Latino	2186-5	American Indian or Alaska Native	1002-5	1951
	Alaska	02	16 years	16	Not Hispanic or Latino	2186-5	Asian or Pacific Islander	A-PI	1020
	Alaska	02	16 years	16	Not Hispanic or Latino	2186-5	Black or African American	2054-5	469
	Alaska	02	16 years	16	Not Hispanic or Latino	2186-5	White	2106-3	5222
	Alaska	02	17 years	17	Hispanic or Latino	2135-2	American Indian or Alaska Native	1002-5	125
	Alaska	02	17 years	17	Hispanic or Latino	2135-2	Asian or Pacific Islander	A-PI	29
	Alaska	02	17 years	17	Hispanic or Latino	2135-2	Black or African American	2054-5	84
	Alaska	02	17 years	17	Hispanic or Latino	2135-2	White	2106-3	517
	Alaska	02	17 years	17	Not Hispanic or Latino	2186-5	American Indian or Alaska Native	1002-5	1992
	Alaska	02	17 years	17	Not Hispanic or Latino	2186-5	Asian or Pacific Islander	A-PI	983
	Alaska	02	17 years	17	Not Hispanic or Latino	2186-5	Black or African American	2054-5	495
	Alaska	02	17 years	17	Not Hispanic or Latino	2186-5	White	2106-3	5118
	Alaska	02	18 years	18	Hispanic or Latino	2135-2	American Indian or Alaska Native	1002-5	138
	Alaska	02	18 years	18	Hispanic or Latino	2135-2	Asian or Pacific Islander	A-PI	23
	Alaska	02	18 years	18	Hispanic or Latino	2135-2	Black or African American	2054-5	56
	Alaska	02	18 years	18	Hispanic or Latino	2135-2	White	2106-3	528
	Alaska	02	18 years	18	Not Hispanic or Latino	2186-5	American Indian or Alaska Native	1002-5	1941
	Alaska	02	18 years	18	Not Hispanic or Latino	2186-5	Asian or Pacific Islander	A-PI	807
	Alaska	02	18 years	18	Not Hispanic or Latino	2186-5	Black or African American	2054-5	477
	Alaska	02	18 years	18	Not Hispanic or Latino	2186-5	White	2106-3	4634
	Alaska	02	19 years	19	Hispanic or Latino	2135-2	American Indian or Alaska Native	1002-5	121
	Alaska	02	19 years	19	Hispanic or Latino	2135-2	Asian or Pacific Islander	A-PI	24
	Alaska	02	19 years	19	Hispanic or Latino	2135-2	Black or African American	2054-5	67
	Alaska	02	19 years	19	Hispanic or Latino	2135-2	White	2106-3	591
	Alaska	02	19 years	19	Not Hispanic or Latino	2186-5	American Indian or Alaska Native	1002-5	1894
	Alaska	02	19 years	19	Not Hispanic or Latino	2186-5	Asian or Pacific Islander	A-PI	732
	Alaska	02	19 years	19	Not Hispanic or Latino	2186-5	Black or African American	2054-5	538
	Alaska	02	19 years	19	Not Hispanic or Latino	2186-5	White	2106-3	4298
	Alaska	02	20 years	20	Hispanic or Latino	2135-2	American Indian or Alaska Native	1002-5	104
	Alaska	02	20 years	20	Hispanic or Latino	2135-2	Asian or Pacific Islander	A-PI	42
	Alaska	02	20 years	20	Hispanic or Latino	2135-2	Black or African American	2054-5	91
	Alaska	02	20 years	20	Hispanic or Latino	2135-2	White	2106-3	736
	Alaska	02	20 years	20	Not Hispanic or Latino	2186-5	American Indian or Alaska Native	1002-5	1874
	Alaska	02	20 years	20	Not Hispanic or Latino	2186-5	Asian or Pacific Islander	A-PI	787
	Alaska	02	20 years	20	Not Hispanic or Latino	2186-5	Black or African American	2054-5	661
	Alaska	02	20 years	20	Not Hispanic or Latino	2186-5	White	2106-3	5078
	Alaska	02	21 years	21	Hispanic or Latino	2135-2	American Indian or Alaska Native	1002-5	110
	Alaska	02	21 years	21	Hispanic or Latino	2135-2	Asian or Pacific Islander	A-PI	31
	Alaska	02	21 years	21	Hispanic or Latino	2135-2	Black or African American	2054-5	87
	Alaska	02	21 years	21	Hispanic or Latino	2135-2	White	2106-3	849
	Alaska	02	21 years	21	Not Hispanic or Latino	2186-5	American Indian or Alaska Native	1002-5	1888
	Alaska	02	21 years	21	Not Hispanic or Latino	2186-5	Asian or Pacific Islander	A-PI	829
	Alaska	02	21 years	21	Not Hispanic or Latino	2186-5	Black or African American	2054-5	690
	Alaska	02	21 years	21	Not Hispanic or Latino	2186-5	White	2106-3	5467
	Alaska	02	22 years	22	Hispanic or Latino	2135-2	American Indian or Alaska Native	1002-5	118
	Alaska	02	22 years	22	Hispanic or Latino	2135-2	Asian or Pacific Islander	A-PI	36
	Alaska	02	22 years	22	Hispanic or Latino	2135-2	Black or African American	2054-5	76
	Alaska	02	22 years	22	Hispanic or Latino	2135-2	White	2106-3	858
	Alaska	02	22 years	22	Not Hispanic or Latino	2186-5	American Indian or Alaska Native	1002-5	1866
	Alaska	02	22 years	22	Not Hispanic or Latino	2186-5	Asian or Pacific Islander	A-PI	952
	Alaska	02	22 years	22	Not Hispanic or Latino	2186-5	Black or African American	2054-5	719
	Alaska	02	22 years	22	Not Hispanic or Latino	2186-5	White	2106-3	5751
	Alaska	02	23 years	23	Hispanic or Latino	2135-2	American Indian or Alaska Native	1002-5	118
	Alaska	02	23 years	23	Hispanic or Latino	2135-2	Asian or Pacific Islander	A-PI	26
	Alaska	02	23 years	23	Hispanic or Latino	2135-2	Black or African American	2054-5	81
	Alaska	02	23 years	23	Hispanic or Latino	2135-2	White	2106-3	822
	Alaska	02	23 years	23	Not Hispanic or Latino	2186-5	American Indian or Alaska Native	1002-5	1786
	Alaska	02	23 years	23	Not Hispanic or Latino	2186-5	Asian or Pacific Islander	A-PI	979
	Alaska	02	23 years	23	Not Hispanic or Latino	2186-5	Black or African American	2054-5	650
	Alaska	02	23 years	23	Not Hispanic or Latino	2186-5	White	2106-3	6006
	Alaska	02	24 years	24	Hispanic or Latino	2135-2	American Indian or Alaska Native	1002-5	108
	Alaska	02	24 years	24	Hispanic or Latino	2135-2	Asian or Pacific Islander	A-PI	41
	Alaska	02	24 years	24	Hispanic or Latino	2135-2	Black or African American	2054-5	70
	Alaska	02	24 years	24	Hispanic or Latino	2135-2	White	2106-3	874
	Alaska	02	24 years	24	Not Hispanic or Latino	2186-5	American Indian or Alaska Native	1002-5	1739
	Alaska	02	24 years	24	Not Hispanic or Latino	2186-5	Asian or Pacific Islander	A-PI	1071
	Alaska	02	24 years	24	Not Hispanic or Latino	2186-5	Black or African American	2054-5	712
	Alaska	02	24 years	24	Not Hispanic or Latino	2186-5	White	2106-3	6500
	Alaska	02	25 years	25	Hispanic or Latino	2135-2	American Indian or Alaska Native	1002-5	113
	Alaska	02	25 years	25	Hispanic or Latino	2135-2	Asian or Pacific Islander	A-PI	38
	Alaska	02	25 years	25	Hispanic or Latino	2135-2	Black or African American	2054-5	78
	Alaska	02	25 years	25	Hispanic or Latino	2135-2	White	2106-3	838
	Alaska	02	25 years	25	Not Hispanic or Latino	2186-5	American Indian or Alaska Native	1002-5	1895
	Alaska	02	25 years	25	Not Hispanic or Latino	2186-5	Asian or Pacific Islander	A-PI	1119
	Alaska	02	25 years	25	Not Hispanic or Latino	2186-5	Black or African American	2054-5	679
	Alaska	02	25 years	25	Not Hispanic or Latino	2186-5	White	2106-3	6734
	Alaska	02	26 years	26	Hispanic or Latino	2135-2	American Indian or Alaska Native	1002-5	107
	Alaska	02	26 years	26	Hispanic or Latino	2135-2	Asian or Pacific Islander	A-PI	40
	Alaska	02	26 years	26	Hispanic or Latino	2135-2	Black or African American	2054-5	77
	Alaska	02	26 years	26	Hispanic or Latino	2135-2	White	2106-3	877
	Alaska	02	26 years	26	Not Hispanic or Latino	2186-5	American Indian or Alaska Native	1002-5	1925
	Alaska	02	26 years	26	Not Hispanic or Latino	2186-5	Asian or Pacific Islander	A-PI	1135
	Alaska	02	26 years	26	Not Hispanic or Latino	2186-5	Black or African American	2054-5	707
	Alaska	02	26 years	26	Not Hispanic or Latino	2186-5	White	2106-3	6859
	Alaska	02	27 years	27	Hispanic or Latino	2135-2	American Indian or Alaska Native	1002-5	129
	Alaska	02	27 years	27	Hispanic or Latino	2135-2	Asian or Pacific Islander	A-PI	45
	Alaska	02	27 years	27	Hispanic or Latino	2135-2	Black or African American	2054-5	78
	Alaska	02	27 years	27	Hispanic or Latino	2135-2	White	2106-3	873
	Alaska	02	27 years	27	Not Hispanic or Latino	2186-5	American Indian or Alaska Native	1002-5	2058
	Alaska	02	27 years	27	Not Hispanic or Latino	2186-5	Asian or Pacific Islander	A-PI	1179
	Alaska	02	27 years	27	Not Hispanic or Latino	2186-5	Black or African American	2054-5	655
	Alaska	02	27 years	27	Not Hispanic or Latino	2186-5	White	2106-3	7373
	Alaska	02	28 years	28	Hispanic or Latino	2135-2	American Indian or Alaska Native	1002-5	117
	Alaska	02	28 years	28	Hispanic or Latino	2135-2	Asian or Pacific Islander	A-PI	50
	Alaska	02	28 years	28	Hispanic or Latino	2135-2	Black or African American	2054-5	90
	Alaska	02	28 years	28	Hispanic or Latino	2135-2	White	2106-3	785
	Alaska	02	28 years	28	Not Hispanic or Latino	2186-5	American Indian or Alaska Native	1002-5	2072
	Alaska	02	28 years	28	Not Hispanic or Latino	2186-5	Asian or Pacific Islander	A-PI	1185
	Alaska	02	28 years	28	Not Hispanic or Latino	2186-5	Black or African American	2054-5	619
	Alaska	02	28 years	28	Not Hispanic or Latino	2186-5	White	2106-3	7508
	Alaska	02	29 years	29	Hispanic or Latino	2135-2	American Indian or Alaska Native	1002-5	98
	Alaska	02	29 years	29	Hispanic or Latino	2135-2	Asian or Pacific Islander	A-PI	40
	Alaska	02	29 years	29	Hispanic or Latino	2135-2	Black or African American	2054-5	95
	Alaska	02	29 years	29	Hispanic or Latino	2135-2	White	2106-3	773
	Alaska	02	29 years	29	Not Hispanic or Latino	2186-5	American Indian or Alaska Native	1002-5	2131
	Alaska	02	29 years	29	Not Hispanic or Latino	2186-5	Asian or Pacific Islander	A-PI	1140
	Alaska	02	29 years	29	Not Hispanic or Latino	2186-5	Black or African American	2054-5	599
	Alaska	02	29 years	29	Not Hispanic or Latino	2186-5	White	2106-3	7514
	Alaska	02	30 years	30	Hispanic or Latino	2135-2	American Indian or Alaska Native	1002-5	96
	Alaska	02	30 years	30	Hispanic or Latino	2135-2	Asian or Pacific Islander	A-PI	41
	Alaska	02	30 years	30	Hispanic or Latino	2135-2	Black or African American	2054-5	72
	Alaska	02	30 years	30	Hispanic or Latino	2135-2	White	2106-3	771
	Alaska	02	30 years	30	Not Hispanic or Latino	2186-5	American Indian or Alaska Native	1002-5	1943
	Alaska	02	30 years	30	Not Hispanic or Latino	2186-5	Asian or Pacific Islander	A-PI	1092
	Alaska	02	30 years	30	Not Hispanic or Latino	2186-5	Black or African American	2054-5	596
	Alaska	02	30 years	30	Not Hispanic or Latino	2186-5	White	2106-3	7076
	Alaska	02	31 years	31	Hispanic or Latino	2135-2	American Indian or Alaska Native	1002-5	83
	Alaska	02	31 years	31	Hispanic or Latino	2135-2	Asian or Pacific Islander	A-PI	44
	Alaska	02	31 years	31	Hispanic or Latino	2135-2	Black or African American	2054-5	77
	Alaska	02	31 years	31	Hispanic or Latino	2135-2	White	2106-3	828
	Alaska	02	31 years	31	Not Hispanic or Latino	2186-5	American Indian or Alaska Native	1002-5	1892
	Alaska	02	31 years	31	Not Hispanic or Latino	2186-5	Asian or Pacific Islander	A-PI	1029
	Alaska	02	31 years	31	Not Hispanic or Latino	2186-5	Black or African American	2054-5	527
	Alaska	02	31 years	31	Not Hispanic or Latino	2186-5	White	2106-3	7041
	Alaska	02	32 years	32	Hispanic or Latino	2135-2	American Indian or Alaska Native	1002-5	84
	Alaska	02	32 years	32	Hispanic or Latino	2135-2	Asian or Pacific Islander	A-PI	35
	Alaska	02	32 years	32	Hispanic or Latino	2135-2	Black or African American	2054-5	74
	Alaska	02	32 years	32	Hispanic or Latino	2135-2	White	2106-3	739
	Alaska	02	32 years	32	Not Hispanic or Latino	2186-5	American Indian or Alaska Native	1002-5	1748
	Alaska	02	32 years	32	Not Hispanic or Latino	2186-5	Asian or Pacific Islander	A-PI	1028
	Alaska	02	32 years	32	Not Hispanic or Latino	2186-5	Black or African American	2054-5	480
	Alaska	02	32 years	32	Not Hispanic or Latino	2186-5	White	2106-3	6924
	Alaska	02	33 years	33	Hispanic or Latino	2135-2	American Indian or Alaska Native	1002-5	107
	Alaska	02	33 years	33	Hispanic or Latino	2135-2	Asian or Pacific Islander	A-PI	34
	Alaska	02	33 years	33	Hispanic or Latino	2135-2	Black or African American	2054-5	72
	Alaska	02	33 years	33	Hispanic or Latino	2135-2	White	2106-3	788
	Alaska	02	33 years	33	Not Hispanic or Latino	2186-5	American Indian or Alaska Native	1002-5	1764
	Alaska	02	33 years	33	Not Hispanic or Latino	2186-5	Asian or Pacific Islander	A-PI	1026
	Alaska	02	33 years	33	Not Hispanic or Latino	2186-5	Black or African American	2054-5	481
	Alaska	02	33 years	33	Not Hispanic or Latino	2186-5	White	2106-3	7155
	Alaska	02	34 years	34	Hispanic or Latino	2135-2	American Indian or Alaska Native	1002-5	92
	Alaska	02	34 years	34	Hispanic or Latino	2135-2	Asian or Pacific Islander	A-PI	37
	Alaska	02	34 years	34	Hispanic or Latino	2135-2	Black or African American	2054-5	66
	Alaska	02	34 years	34	Hispanic or Latino	2135-2	White	2106-3	713
	Alaska	02	34 years	34	Not Hispanic or Latino	2186-5	American Indian or Alaska Native	1002-5	1695
	Alaska	02	34 years	34	Not Hispanic or Latino	2186-5	Asian or Pacific Islander	A-PI	951
	Alaska	02	34 years	34	Not Hispanic or Latino	2186-5	Black or African American	2054-5	481
	Alaska	02	34 years	34	Not Hispanic or Latino	2186-5	White	2106-3	7379
	Alaska	02	35 years	35	Hispanic or Latino	2135-2	American Indian or Alaska Native	1002-5	99
	Alaska	02	35 years	35	Hispanic or Latino	2135-2	Asian or Pacific Islander	A-PI	21
	Alaska	02	35 years	35	Hispanic or Latino	2135-2	Black or African American	2054-5	55
	Alaska	02	35 years	35	Hispanic or Latino	2135-2	White	2106-3	722
	Alaska	02	35 years	35	Not Hispanic or Latino	2186-5	American Indian or Alaska Native	1002-5	1664
	Alaska	02	35 years	35	Not Hispanic or Latino	2186-5	Asian or Pacific Islander	A-PI	884
	Alaska	02	35 years	35	Not Hispanic or Latino	2186-5	Black or African American	2054-5	467
	Alaska	02	35 years	35	Not Hispanic or Latino	2186-5	White	2106-3	6925
	Alaska	02	36 years	36	Hispanic or Latino	2135-2	American Indian or Alaska Native	1002-5	88
	Alaska	02	36 years	36	Hispanic or Latino	2135-2	Asian or Pacific Islander	A-PI	38
	Alaska	02	36 years	36	Hispanic or Latino	2135-2	Black or African American	2054-5	63
	Alaska	02	36 years	36	Hispanic or Latino	2135-2	White	2106-3	706
	Alaska	02	36 years	36	Not Hispanic or Latino	2186-5	American Indian or Alaska Native	1002-5	1620
	Alaska	02	36 years	36	Not Hispanic or Latino	2186-5	Asian or Pacific Islander	A-PI	919
	Alaska	02	36 years	36	Not Hispanic or Latino	2186-5	Black or African American	2054-5	503
	Alaska	02	36 years	36	Not Hispanic or Latino	2186-5	White	2106-3	7053
	Alaska	02	37 years	37	Hispanic or Latino	2135-2	American Indian or Alaska Native	1002-5	98
	Alaska	02	37 years	37	Hispanic or Latino	2135-2	Asian or Pacific Islander	A-PI	27
	Alaska	02	37 years	37	Hispanic or Latino	2135-2	Black or African American	2054-5	52
	Alaska	02	37 years	37	Hispanic or Latino	2135-2	White	2106-3	602
	Alaska	02	37 years	37	Not Hispanic or Latino	2186-5	American Indian or Alaska Native	1002-5	1506
	Alaska	02	37 years	37	Not Hispanic or Latino	2186-5	Asian or Pacific Islander	A-PI	913
	Alaska	02	37 years	37	Not Hispanic or Latino	2186-5	Black or African American	2054-5	455
	Alaska	02	37 years	37	Not Hispanic or Latino	2186-5	White	2106-3	6768
	Alaska	02	38 years	38	Hispanic or Latino	2135-2	American Indian or Alaska Native	1002-5	75
	Alaska	02	38 years	38	Hispanic or Latino	2135-2	Asian or Pacific Islander	A-PI	38
	Alaska	02	38 years	38	Hispanic or Latino	2135-2	Black or African American	2054-5	43
	Alaska	02	38 years	38	Hispanic or Latino	2135-2	White	2106-3	646
	Alaska	02	38 years	38	Not Hispanic or Latino	2186-5	American Indian or Alaska Native	1002-5	1415
	Alaska	02	38 years	38	Not Hispanic or Latino	2186-5	Asian or Pacific Islander	A-PI	836
	Alaska	02	38 years	38	Not Hispanic or Latino	2186-5	Black or African American	2054-5	436
	Alaska	02	38 years	38	Not Hispanic or Latino	2186-5	White	2106-3	6627
	Alaska	02	39 years	39	Hispanic or Latino	2135-2	American Indian or Alaska Native	1002-5	77
	Alaska	02	39 years	39	Hispanic or Latino	2135-2	Asian or Pacific Islander	A-PI	27
	Alaska	02	39 years	39	Hispanic or Latino	2135-2	Black or African American	2054-5	45
	Alaska	02	39 years	39	Hispanic or Latino	2135-2	White	2106-3	629
	Alaska	02	39 years	39	Not Hispanic or Latino	2186-5	American Indian or Alaska Native	1002-5	1452
	Alaska	02	39 years	39	Not Hispanic or Latino	2186-5	Asian or Pacific Islander	A-PI	882
	Alaska	02	39 years	39	Not Hispanic or Latino	2186-5	Black or African American	2054-5	414
	Alaska	02	39 years	39	Not Hispanic or Latino	2186-5	White	2106-3	6531
	Alaska	02	40 years	40	Hispanic or Latino	2135-2	American Indian or Alaska Native	1002-5	83
	Alaska	02	40 years	40	Hispanic or Latino	2135-2	Asian or Pacific Islander	A-PI	22
	Alaska	02	40 years	40	Hispanic or Latino	2135-2	Black or African American	2054-5	43
	Alaska	02	40 years	40	Hispanic or Latino	2135-2	White	2106-3	523
	Alaska	02	40 years	40	Not Hispanic or Latino	2186-5	American Indian or Alaska Native	1002-5	1347
	Alaska	02	40 years	40	Not Hispanic or Latino	2186-5	Asian or Pacific Islander	A-PI	841
	Alaska	02	40 years	40	Not Hispanic or Latino	2186-5	Black or African American	2054-5	357
	Alaska	02	40 years	40	Not Hispanic or Latino	2186-5	White	2106-3	5950
	Alaska	02	41 years	41	Hispanic or Latino	2135-2	American Indian or Alaska Native	1002-5	84
	Alaska	02	41 years	41	Hispanic or Latino	2135-2	Asian or Pacific Islander	A-PI	25
	Alaska	02	41 years	41	Hispanic or Latino	2135-2	Black or African American	2054-5	51
	Alaska	02	41 years	41	Hispanic or Latino	2135-2	White	2106-3	485
	Alaska	02	41 years	41	Not Hispanic or Latino	2186-5	American Indian or Alaska Native	1002-5	1244
	Alaska	02	41 years	41	Not Hispanic or Latino	2186-5	Asian or Pacific Islander	A-PI	799
	Alaska	02	41 years	41	Not Hispanic or Latino	2186-5	Black or African American	2054-5	355
	Alaska	02	41 years	41	Not Hispanic or Latino	2186-5	White	2106-3	5814
	Alaska	02	42 years	42	Hispanic or Latino	2135-2	American Indian or Alaska Native	1002-5	71
	Alaska	02	42 years	42	Hispanic or Latino	2135-2	Asian or Pacific Islander	A-PI	28
	Alaska	02	42 years	42	Hispanic or Latino	2135-2	Black or African American	2054-5	45
	Alaska	02	42 years	42	Hispanic or Latino	2135-2	White	2106-3	494
	Alaska	02	42 years	42	Not Hispanic or Latino	2186-5	American Indian or Alaska Native	1002-5	1218
	Alaska	02	42 years	42	Not Hispanic or Latino	2186-5	Asian or Pacific Islander	A-PI	786
	Alaska	02	42 years	42	Not Hispanic or Latino	2186-5	Black or African American	2054-5	349
	Alaska	02	42 years	42	Not Hispanic or Latino	2186-5	White	2106-3	5756
	Alaska	02	43 years	43	Hispanic or Latino	2135-2	American Indian or Alaska Native	1002-5	50
	Alaska	02	43 years	43	Hispanic or Latino	2135-2	Asian or Pacific Islander	A-PI	23
	Alaska	02	43 years	43	Hispanic or Latino	2135-2	Black or African American	2054-5	41
	Alaska	02	43 years	43	Hispanic or Latino	2135-2	White	2106-3	483
	Alaska	02	43 years	43	Not Hispanic or Latino	2186-5	American Indian or Alaska Native	1002-5	1198
	Alaska	02	43 years	43	Not Hispanic or Latino	2186-5	Asian or Pacific Islander	A-PI	739
	Alaska	02	43 years	43	Not Hispanic or Latino	2186-5	Black or African American	2054-5	315
	Alaska	02	43 years	43	Not Hispanic or Latino	2186-5	White	2106-3	5297
	Alaska	02	44 years	44	Hispanic or Latino	2135-2	American Indian or Alaska Native	1002-5	50
	Alaska	02	44 years	44	Hispanic or Latino	2135-2	Asian or Pacific Islander	A-PI	30
	Alaska	02	44 years	44	Hispanic or Latino	2135-2	Black or African American	2054-5	29
	Alaska	02	44 years	44	Hispanic or Latino	2135-2	White	2106-3	490
	Alaska	02	44 years	44	Not Hispanic or Latino	2186-5	American Indian or Alaska Native	1002-5	1246
	Alaska	02	44 years	44	Not Hispanic or Latino	2186-5	Asian or Pacific Islander	A-PI	783
	Alaska	02	44 years	44	Not Hispanic or Latino	2186-5	Black or African American	2054-5	320
	Alaska	02	44 years	44	Not Hispanic or Latino	2186-5	White	2106-3	5480
	Alaska	02	45 years	45	Hispanic or Latino	2135-2	American Indian or Alaska Native	1002-5	62
	Alaska	02	45 years	45	Hispanic or Latino	2135-2	Asian or Pacific Islander	A-PI	15
	Alaska	02	45 years	45	Hispanic or Latino	2135-2	Black or African American	2054-5	37
	Alaska	02	45 years	45	Hispanic or Latino	2135-2	White	2106-3	429
	Alaska	02	45 years	45	Not Hispanic or Latino	2186-5	American Indian or Alaska Native	1002-5	1168
	Alaska	02	45 years	45	Not Hispanic or Latino	2186-5	Asian or Pacific Islander	A-PI	768
	Alaska	02	45 years	45	Not Hispanic or Latino	2186-5	Black or African American	2054-5	313
	Alaska	02	45 years	45	Not Hispanic or Latino	2186-5	White	2106-3	5177
	Alaska	02	46 years	46	Hispanic or Latino	2135-2	American Indian or Alaska Native	1002-5	53
	Alaska	02	46 years	46	Hispanic or Latino	2135-2	Asian or Pacific Islander	A-PI	20
	Alaska	02	46 years	46	Hispanic or Latino	2135-2	Black or African American	2054-5	26
	Alaska	02	46 years	46	Hispanic or Latino	2135-2	White	2106-3	386
	Alaska	02	46 years	46	Not Hispanic or Latino	2186-5	American Indian or Alaska Native	1002-5	1176
	Alaska	02	46 years	46	Not Hispanic or Latino	2186-5	Asian or Pacific Islander	A-PI	797
	Alaska	02	46 years	46	Not Hispanic or Latino	2186-5	Black or African American	2054-5	323
	Alaska	02	46 years	46	Not Hispanic or Latino	2186-5	White	2106-3	5296
	Alaska	02	47 years	47	Hispanic or Latino	2135-2	American Indian or Alaska Native	1002-5	53
	Alaska	02	47 years	47	Hispanic or Latino	2135-2	Asian or Pacific Islander	A-PI	13
	Alaska	02	47 years	47	Hispanic or Latino	2135-2	Black or African American	2054-5	34
	Alaska	02	47 years	47	Hispanic or Latino	2135-2	White	2106-3	409
	Alaska	02	47 years	47	Not Hispanic or Latino	2186-5	American Indian or Alaska Native	1002-5	1093
	Alaska	02	47 years	47	Not Hispanic or Latino	2186-5	Asian or Pacific Islander	A-PI	793
	Alaska	02	47 years	47	Not Hispanic or Latino	2186-5	Black or African American	2054-5	309
	Alaska	02	47 years	47	Not Hispanic or Latino	2186-5	White	2106-3	5641
	Alaska	02	48 years	48	Hispanic or Latino	2135-2	American Indian or Alaska Native	1002-5	59
	Alaska	02	48 years	48	Hispanic or Latino	2135-2	Asian or Pacific Islander	A-PI	18
	Alaska	02	48 years	48	Hispanic or Latino	2135-2	Black or African American	2054-5	49
	Alaska	02	48 years	48	Hispanic or Latino	2135-2	White	2106-3	408
	Alaska	02	48 years	48	Not Hispanic or Latino	2186-5	American Indian or Alaska Native	1002-5	1187
	Alaska	02	48 years	48	Not Hispanic or Latino	2186-5	Asian or Pacific Islander	A-PI	761
	Alaska	02	48 years	48	Not Hispanic or Latino	2186-5	Black or African American	2054-5	308
	Alaska	02	48 years	48	Not Hispanic or Latino	2186-5	White	2106-3	5984
	Alaska	02	49 years	49	Hispanic or Latino	2135-2	American Indian or Alaska Native	1002-5	47
	Alaska	02	49 years	49	Hispanic or Latino	2135-2	Asian or Pacific Islander	A-PI	20
	Alaska	02	49 years	49	Hispanic or Latino	2135-2	Black or African American	2054-5	51
	Alaska	02	49 years	49	Hispanic or Latino	2135-2	White	2106-3	436
	Alaska	02	49 years	49	Not Hispanic or Latino	2186-5	American Indian or Alaska Native	1002-5	1175
	Alaska	02	49 years	49	Not Hispanic or Latino	2186-5	Asian or Pacific Islander	A-PI	857
	Alaska	02	49 years	49	Not Hispanic or Latino	2186-5	Black or African American	2054-5	306
	Alaska	02	49 years	49	Not Hispanic or Latino	2186-5	White	2106-3	6246
	Alaska	02	50 years	50	Hispanic or Latino	2135-2	American Indian or Alaska Native	1002-5	50
	Alaska	02	50 years	50	Hispanic or Latino	2135-2	Asian or Pacific Islander	A-PI	13
	Alaska	02	50 years	50	Hispanic or Latino	2135-2	Black or African American	2054-5	36
	Alaska	02	50 years	50	Hispanic or Latino	2135-2	White	2106-3	410
	Alaska	02	50 years	50	Not Hispanic or Latino	2186-5	American Indian or Alaska Native	1002-5	1103
	Alaska	02	50 years	50	Not Hispanic or Latino	2186-5	Asian or Pacific Islander	A-PI	763
	Alaska	02	50 years	50	Not Hispanic or Latino	2186-5	Black or African American	2054-5	312
	Alaska	02	50 years	50	Not Hispanic or Latino	2186-5	White	2106-3	5785
	Alaska	02	51 years	51	Hispanic or Latino	2135-2	American Indian or Alaska Native	1002-5	37
	Alaska	02	51 years	51	Hispanic or Latino	2135-2	Asian or Pacific Islander	A-PI	20
	Alaska	02	51 years	51	Hispanic or Latino	2135-2	Black or African American	2054-5	35
	Alaska	02	51 years	51	Hispanic or Latino	2135-2	White	2106-3	377
	Alaska	02	51 years	51	Not Hispanic or Latino	2186-5	American Indian or Alaska Native	1002-5	1127
	Alaska	02	51 years	51	Not Hispanic or Latino	2186-5	Asian or Pacific Islander	A-PI	791
	Alaska	02	51 years	51	Not Hispanic or Latino	2186-5	Black or African American	2054-5	306
	Alaska	02	51 years	51	Not Hispanic or Latino	2186-5	White	2106-3	5541
	Alaska	02	52 years	52	Hispanic or Latino	2135-2	American Indian or Alaska Native	1002-5	46
	Alaska	02	52 years	52	Hispanic or Latino	2135-2	Asian or Pacific Islander	A-PI	22
	Alaska	02	52 years	52	Hispanic or Latino	2135-2	Black or African American	2054-5	24
	Alaska	02	52 years	52	Hispanic or Latino	2135-2	White	2106-3	367
	Alaska	02	52 years	52	Not Hispanic or Latino	2186-5	American Indian or Alaska Native	1002-5	1238
	Alaska	02	52 years	52	Not Hispanic or Latino	2186-5	Asian or Pacific Islander	A-PI	747
	Alaska	02	52 years	52	Not Hispanic or Latino	2186-5	Black or African American	2054-5	275
	Alaska	02	52 years	52	Not Hispanic or Latino	2186-5	White	2106-3	5646
	Alaska	02	53 years	53	Hispanic or Latino	2135-2	American Indian or Alaska Native	1002-5	43
	Alaska	02	53 years	53	Hispanic or Latino	2135-2	Asian or Pacific Islander	A-PI	29
	Alaska	02	53 years	53	Hispanic or Latino	2135-2	Black or African American	2054-5	28
	Alaska	02	53 years	53	Hispanic or Latino	2135-2	White	2106-3	331
	Alaska	02	53 years	53	Not Hispanic or Latino	2186-5	American Indian or Alaska Native	1002-5	1315
	Alaska	02	53 years	53	Not Hispanic or Latino	2186-5	Asian or Pacific Islander	A-PI	726
	Alaska	02	53 years	53	Not Hispanic or Latino	2186-5	Black or African American	2054-5	282
	Alaska	02	53 years	53	Not Hispanic or Latino	2186-5	White	2106-3	5862
	Alaska	02	54 years	54	Hispanic or Latino	2135-2	American Indian or Alaska Native	1002-5	38
	Alaska	02	54 years	54	Hispanic or Latino	2135-2	Asian or Pacific Islander	A-PI	15
	Alaska	02	54 years	54	Hispanic or Latino	2135-2	Black or African American	2054-5	27
	Alaska	02	54 years	54	Hispanic or Latino	2135-2	White	2106-3	362
	Alaska	02	54 years	54	Not Hispanic or Latino	2186-5	American Indian or Alaska Native	1002-5	1382
	Alaska	02	54 years	54	Not Hispanic or Latino	2186-5	Asian or Pacific Islander	A-PI	780
	Alaska	02	54 years	54	Not Hispanic or Latino	2186-5	Black or African American	2054-5	272
	Alaska	02	54 years	54	Not Hispanic or Latino	2186-5	White	2106-3	6264
	Alaska	02	55 years	55	Hispanic or Latino	2135-2	American Indian or Alaska Native	1002-5	37
	Alaska	02	55 years	55	Hispanic or Latino	2135-2	Asian or Pacific Islander	A-PI	15
	Alaska	02	55 years	55	Hispanic or Latino	2135-2	Black or African American	2054-5	16
	Alaska	02	55 years	55	Hispanic or Latino	2135-2	White	2106-3	340
	Alaska	02	55 years	55	Not Hispanic or Latino	2186-5	American Indian or Alaska Native	1002-5	1352
	Alaska	02	55 years	55	Not Hispanic or Latino	2186-5	Asian or Pacific Islander	A-PI	818
	Alaska	02	55 years	55	Not Hispanic or Latino	2186-5	Black or African American	2054-5	315
	Alaska	02	55 years	55	Not Hispanic or Latino	2186-5	White	2106-3	6543
	Alaska	02	56 years	56	Hispanic or Latino	2135-2	American Indian or Alaska Native	1002-5	42
	Alaska	02	56 years	56	Hispanic or Latino	2135-2	Asian or Pacific Islander	A-PI	14
	Alaska	02	56 years	56	Hispanic or Latino	2135-2	Black or African American	2054-5	28
	Alaska	02	56 years	56	Hispanic or Latino	2135-2	White	2106-3	328
	Alaska	02	56 years	56	Not Hispanic or Latino	2186-5	American Indian or Alaska Native	1002-5	1376
	Alaska	02	56 years	56	Not Hispanic or Latino	2186-5	Asian or Pacific Islander	A-PI	746
	Alaska	02	56 years	56	Not Hispanic or Latino	2186-5	Black or African American	2054-5	295
	Alaska	02	56 years	56	Not Hispanic or Latino	2186-5	White	2106-3	6674
	Alaska	02	57 years	57	Hispanic or Latino	2135-2	American Indian or Alaska Native	1002-5	18
	Alaska	02	57 years	57	Hispanic or Latino	2135-2	Asian or Pacific Islander	A-PI	12
	Alaska	02	57 years	57	Hispanic or Latino	2135-2	Black or African American	2054-5	19
	Alaska	02	57 years	57	Hispanic or Latino	2135-2	White	2106-3	350
	Alaska	02	57 years	57	Not Hispanic or Latino	2186-5	American Indian or Alaska Native	1002-5	1313
	Alaska	02	57 years	57	Not Hispanic or Latino	2186-5	Asian or Pacific Islander	A-PI	791
	Alaska	02	57 years	57	Not Hispanic or Latino	2186-5	Black or African American	2054-5	324
	Alaska	02	57 years	57	Not Hispanic or Latino	2186-5	White	2106-3	6818
	Alaska	02	58 years	58	Hispanic or Latino	2135-2	American Indian or Alaska Native	1002-5	41
	Alaska	02	58 years	58	Hispanic or Latino	2135-2	Asian or Pacific Islander	A-PI	14
	Alaska	02	58 years	58	Hispanic or Latino	2135-2	Black or African American	2054-5	20
	Alaska	02	58 years	58	Hispanic or Latino	2135-2	White	2106-3	347
	Alaska	02	58 years	58	Not Hispanic or Latino	2186-5	American Indian or Alaska Native	1002-5	1294
	Alaska	02	58 years	58	Not Hispanic or Latino	2186-5	Asian or Pacific Islander	A-PI	713
	Alaska	02	58 years	58	Not Hispanic or Latino	2186-5	Black or African American	2054-5	301
	Alaska	02	58 years	58	Not Hispanic or Latino	2186-5	White	2106-3	7010
	Alaska	02	59 years	59	Hispanic or Latino	2135-2	American Indian or Alaska Native	1002-5	39
	Alaska	02	59 years	59	Hispanic or Latino	2135-2	Asian or Pacific Islander	A-PI	18
	Alaska	02	59 years	59	Hispanic or Latino	2135-2	Black or African American	2054-5	23
	Alaska	02	59 years	59	Hispanic or Latino	2135-2	White	2106-3	302
	Alaska	02	59 years	59	Not Hispanic or Latino	2186-5	American Indian or Alaska Native	1002-5	1312
	Alaska	02	59 years	59	Not Hispanic or Latino	2186-5	Asian or Pacific Islander	A-PI	742
	Alaska	02	59 years	59	Not Hispanic or Latino	2186-5	Black or African American	2054-5	304
	Alaska	02	59 years	59	Not Hispanic or Latino	2186-5	White	2106-3	7158
	Alaska	02	60 years	60	Hispanic or Latino	2135-2	American Indian or Alaska Native	1002-5	45
	Alaska	02	60 years	60	Hispanic or Latino	2135-2	Asian or Pacific Islander	A-PI	11
	Alaska	02	60 years	60	Hispanic or Latino	2135-2	Black or African American	2054-5	14
	Alaska	02	60 years	60	Hispanic or Latino	2135-2	White	2106-3	277
	Alaska	02	60 years	60	Not Hispanic or Latino	2186-5	American Indian or Alaska Native	1002-5	1212
	Alaska	02	60 years	60	Not Hispanic or Latino	2186-5	Asian or Pacific Islander	A-PI	737
	Alaska	02	60 years	60	Not Hispanic or Latino	2186-5	Black or African American	2054-5	281
	Alaska	02	60 years	60	Not Hispanic or Latino	2186-5	White	2106-3	6797
	Alaska	02	61 years	61	Hispanic or Latino	2135-2	American Indian or Alaska Native	1002-5	32
	Alaska	02	61 years	61	Hispanic or Latino	2135-2	Asian or Pacific Islander	A-PI	8
	Alaska	02	61 years	61	Hispanic or Latino	2135-2	Black or African American	2054-5	18
	Alaska	02	61 years	61	Hispanic or Latino	2135-2	White	2106-3	243
	Alaska	02	61 years	61	Not Hispanic or Latino	2186-5	American Indian or Alaska Native	1002-5	1201
	Alaska	02	61 years	61	Not Hispanic or Latino	2186-5	Asian or Pacific Islander	A-PI	683
	Alaska	02	61 years	61	Not Hispanic or Latino	2186-5	Black or African American	2054-5	242
	Alaska	02	61 years	61	Not Hispanic or Latino	2186-5	White	2106-3	6741
	Alaska	02	62 years	62	Hispanic or Latino	2135-2	American Indian or Alaska Native	1002-5	40
	Alaska	02	62 years	62	Hispanic or Latino	2135-2	Asian or Pacific Islander	A-PI	7
	Alaska	02	62 years	62	Hispanic or Latino	2135-2	Black or African American	2054-5	11
	Alaska	02	62 years	62	Hispanic or Latino	2135-2	White	2106-3	245
	Alaska	02	62 years	62	Not Hispanic or Latino	2186-5	American Indian or Alaska Native	1002-5	1097
	Alaska	02	62 years	62	Not Hispanic or Latino	2186-5	Asian or Pacific Islander	A-PI	670
	Alaska	02	62 years	62	Not Hispanic or Latino	2186-5	Black or African American	2054-5	264
	Alaska	02	62 years	62	Not Hispanic or Latino	2186-5	White	2106-3	6827
	Alaska	02	63 years	63	Hispanic or Latino	2135-2	American Indian or Alaska Native	1002-5	23
	Alaska	02	63 years	63	Hispanic or Latino	2135-2	Asian or Pacific Islander	A-PI	10
	Alaska	02	63 years	63	Hispanic or Latino	2135-2	Black or African American	2054-5	10
	Alaska	02	63 years	63	Hispanic or Latino	2135-2	White	2106-3	241
	Alaska	02	63 years	63	Not Hispanic or Latino	2186-5	American Indian or Alaska Native	1002-5	1006
	Alaska	02	63 years	63	Not Hispanic or Latino	2186-5	Asian or Pacific Islander	A-PI	605
	Alaska	02	63 years	63	Not Hispanic or Latino	2186-5	Black or African American	2054-5	253
	Alaska	02	63 years	63	Not Hispanic or Latino	2186-5	White	2106-3	6466
	Alaska	02	64 years	64	Hispanic or Latino	2135-2	American Indian or Alaska Native	1002-5	34
	Alaska	02	64 years	64	Hispanic or Latino	2135-2	Asian or Pacific Islander	A-PI	20
	Alaska	02	64 years	64	Hispanic or Latino	2135-2	Black or African American	2054-5	6
	Alaska	02	64 years	64	Hispanic or Latino	2135-2	White	2106-3	247
	Alaska	02	64 years	64	Not Hispanic or Latino	2186-5	American Indian or Alaska Native	1002-5	1077
	Alaska	02	64 years	64	Not Hispanic or Latino	2186-5	Asian or Pacific Islander	A-PI	568
	Alaska	02	64 years	64	Not Hispanic or Latino	2186-5	Black or African American	2054-5	256
	Alaska	02	64 years	64	Not Hispanic or Latino	2186-5	White	2106-3	6592
	Alaska	02	65 years	65	Hispanic or Latino	2135-2	American Indian or Alaska Native	1002-5	23
	Alaska	02	65 years	65	Hispanic or Latino	2135-2	Asian or Pacific Islander	A-PI	15
	Alaska	02	65 years	65	Hispanic or Latino	2135-2	Black or African American	2054-5	10
	Alaska	02	65 years	65	Hispanic or Latino	2135-2	White	2106-3	217
	Alaska	02	65 years	65	Not Hispanic or Latino	2186-5	American Indian or Alaska Native	1002-5	971
	Alaska	02	65 years	65	Not Hispanic or Latino	2186-5	Asian or Pacific Islander	A-PI	567
	Alaska	02	65 years	65	Not Hispanic or Latino	2186-5	Black or African American	2054-5	238
	Alaska	02	65 years	65	Not Hispanic or Latino	2186-5	White	2106-3	6169
	Alaska	02	66 years	66	Hispanic or Latino	2135-2	American Indian or Alaska Native	1002-5	13
	Alaska	02	66 years	66	Hispanic or Latino	2135-2	Asian or Pacific Islander	A-PI	13
	Alaska	02	66 years	66	Hispanic or Latino	2135-2	Black or African American	2054-5	11
	Alaska	02	66 years	66	Hispanic or Latino	2135-2	White	2106-3	190
	Alaska	02	66 years	66	Not Hispanic or Latino	2186-5	American Indian or Alaska Native	1002-5	940
	Alaska	02	66 years	66	Not Hispanic or Latino	2186-5	Asian or Pacific Islander	A-PI	500
	Alaska	02	66 years	66	Not Hispanic or Latino	2186-5	Black or African American	2054-5	226
	Alaska	02	66 years	66	Not Hispanic or Latino	2186-5	White	2106-3	5841
	Alaska	02	67 years	67	Hispanic or Latino	2135-2	American Indian or Alaska Native	1002-5	18
	Alaska	02	67 years	67	Hispanic or Latino	2135-2	Asian or Pacific Islander	A-PI	3
	Alaska	02	67 years	67	Hispanic or Latino	2135-2	Black or African American	2054-5	9
	Alaska	02	67 years	67	Hispanic or Latino	2135-2	White	2106-3	172
	Alaska	02	67 years	67	Not Hispanic or Latino	2186-5	American Indian or Alaska Native	1002-5	841
	Alaska	02	67 years	67	Not Hispanic or Latino	2186-5	Asian or Pacific Islander	A-PI	448
	Alaska	02	67 years	67	Not Hispanic or Latino	2186-5	Black or African American	2054-5	172
	Alaska	02	67 years	67	Not Hispanic or Latino	2186-5	White	2106-3	5557
	Alaska	02	68 years	68	Hispanic or Latino	2135-2	American Indian or Alaska Native	1002-5	21
	Alaska	02	68 years	68	Hispanic or Latino	2135-2	Asian or Pacific Islander	A-PI	9
	Alaska	02	68 years	68	Hispanic or Latino	2135-2	Black or African American	2054-5	11
	Alaska	02	68 years	68	Hispanic or Latino	2135-2	White	2106-3	151
	Alaska	02	68 years	68	Not Hispanic or Latino	2186-5	American Indian or Alaska Native	1002-5	820
	Alaska	02	68 years	68	Not Hispanic or Latino	2186-5	Asian or Pacific Islander	A-PI	441
	Alaska	02	68 years	68	Not Hispanic or Latino	2186-5	Black or African American	2054-5	190
	Alaska	02	68 years	68	Not Hispanic or Latino	2186-5	White	2106-3	5012
	Alaska	02	69 years	69	Hispanic or Latino	2135-2	American Indian or Alaska Native	1002-5	20
	Alaska	02	69 years	69	Hispanic or Latino	2135-2	Asian or Pacific Islander	A-PI	5
	Alaska	02	69 years	69	Hispanic or Latino	2135-2	Black or African American	2054-5	6
	Alaska	02	69 years	69	Hispanic or Latino	2135-2	White	2106-3	136
	Alaska	02	69 years	69	Not Hispanic or Latino	2186-5	American Indian or Alaska Native	1002-5	818
	Alaska	02	69 years	69	Not Hispanic or Latino	2186-5	Asian or Pacific Islander	A-PI	452
	Alaska	02	69 years	69	Not Hispanic or Latino	2186-5	Black or African American	2054-5	149
	Alaska	02	69 years	69	Not Hispanic or Latino	2186-5	White	2106-3	4856
	Alaska	02	70 years	70	Hispanic or Latino	2135-2	American Indian or Alaska Native	1002-5	6
	Alaska	02	70 years	70	Hispanic or Latino	2135-2	Asian or Pacific Islander	A-PI	7
	Alaska	02	70 years	70	Hispanic or Latino	2135-2	Black or African American	2054-5	8
	Alaska	02	70 years	70	Hispanic or Latino	2135-2	White	2106-3	142
	Alaska	02	70 years	70	Not Hispanic or Latino	2186-5	American Indian or Alaska Native	1002-5	736
	Alaska	02	70 years	70	Not Hispanic or Latino	2186-5	Asian or Pacific Islander	A-PI	422
	Alaska	02	70 years	70	Not Hispanic or Latino	2186-5	Black or African American	2054-5	126
	Alaska	02	70 years	70	Not Hispanic or Latino	2186-5	White	2106-3	4531
	Alaska	02	71 years	71	Hispanic or Latino	2135-2	American Indian or Alaska Native	1002-5	7
	Alaska	02	71 years	71	Hispanic or Latino	2135-2	Asian or Pacific Islander	A-PI	12
	Alaska	02	71 years	71	Hispanic or Latino	2135-2	Black or African American	2054-5	5
	Alaska	02	71 years	71	Hispanic or Latino	2135-2	White	2106-3	132
	Alaska	02	71 years	71	Not Hispanic or Latino	2186-5	American Indian or Alaska Native	1002-5	663
	Alaska	02	71 years	71	Not Hispanic or Latino	2186-5	Asian or Pacific Islander	A-PI	359
	Alaska	02	71 years	71	Not Hispanic or Latino	2186-5	Black or African American	2054-5	110
	Alaska	02	71 years	71	Not Hispanic or Latino	2186-5	White	2106-3	4333
	Alaska	02	72 years	72	Hispanic or Latino	2135-2	American Indian or Alaska Native	1002-5	11
	Alaska	02	72 years	72	Hispanic or Latino	2135-2	Asian or Pacific Islander	A-PI	8
	Alaska	02	72 years	72	Hispanic or Latino	2135-2	Black or African American	2054-5	7
	Alaska	02	72 years	72	Hispanic or Latino	2135-2	White	2106-3	122
	Alaska	02	72 years	72	Not Hispanic or Latino	2186-5	American Indian or Alaska Native	1002-5	603
	Alaska	02	72 years	72	Not Hispanic or Latino	2186-5	Asian or Pacific Islander	A-PI	329
	Alaska	02	72 years	72	Not Hispanic or Latino	2186-5	Black or African American	2054-5	94
	Alaska	02	72 years	72	Not Hispanic or Latino	2186-5	White	2106-3	4308
	Alaska	02	73 years	73	Hispanic or Latino	2135-2	American Indian or Alaska Native	1002-5	8
	Alaska	02	73 years	73	Hispanic or Latino	2135-2	Asian or Pacific Islander	A-PI	3
	Alaska	02	73 years	73	Hispanic or Latino	2135-2	Black or African American	2054-5	5
	Alaska	02	73 years	73	Hispanic or Latino	2135-2	White	2106-3	96
	Alaska	02	73 years	73	Not Hispanic or Latino	2186-5	American Indian or Alaska Native	1002-5	481
	Alaska	02	73 years	73	Not Hispanic or Latino	2186-5	Asian or Pacific Islander	A-PI	266
	Alaska	02	73 years	73	Not Hispanic or Latino	2186-5	Black or African American	2054-5	85
	Alaska	02	73 years	73	Not Hispanic or Latino	2186-5	White	2106-3	3069
	Alaska	02	74 years	74	Hispanic or Latino	2135-2	American Indian or Alaska Native	1002-5	13
	Alaska	02	74 years	74	Hispanic or Latino	2135-2	Asian or Pacific Islander	A-PI	3
	Alaska	02	74 years	74	Hispanic or Latino	2135-2	Black or African American	2054-5	2
	Alaska	02	74 years	74	Hispanic or Latino	2135-2	White	2106-3	87
	Alaska	02	74 years	74	Not Hispanic or Latino	2186-5	American Indian or Alaska Native	1002-5	529
	Alaska	02	74 years	74	Not Hispanic or Latino	2186-5	Asian or Pacific Islander	A-PI	256
	Alaska	02	74 years	74	Not Hispanic or Latino	2186-5	Black or African American	2054-5	98
	Alaska	02	74 years	74	Not Hispanic or Latino	2186-5	White	2106-3	2957
	Alaska	02	75 years	75	Hispanic or Latino	2135-2	American Indian or Alaska Native	1002-5	8
	Alaska	02	75 years	75	Hispanic or Latino	2135-2	Asian or Pacific Islander	A-PI	3
	Alaska	02	75 years	75	Hispanic or Latino	2135-2	Black or African American	2054-5	2
	Alaska	02	75 years	75	Hispanic or Latino	2135-2	White	2106-3	60
	Alaska	02	75 years	75	Not Hispanic or Latino	2186-5	American Indian or Alaska Native	1002-5	462
	Alaska	02	75 years	75	Not Hispanic or Latino	2186-5	Asian or Pacific Islander	A-PI	236
	Alaska	02	75 years	75	Not Hispanic or Latino	2186-5	Black or African American	2054-5	62
	Alaska	02	75 years	75	Not Hispanic or Latino	2186-5	White	2106-3	2832
	Alaska	02	76 years	76	Hispanic or Latino	2135-2	American Indian or Alaska Native	1002-5	8
	Alaska	02	76 years	76	Hispanic or Latino	2135-2	Asian or Pacific Islander	A-PI	4
	Alaska	02	76 years	76	Hispanic or Latino	2135-2	Black or African American	2054-5	7
	Alaska	02	76 years	76	Hispanic or Latino	2135-2	White	2106-3	59
	Alaska	02	76 years	76	Not Hispanic or Latino	2186-5	American Indian or Alaska Native	1002-5	380
	Alaska	02	76 years	76	Not Hispanic or Latino	2186-5	Asian or Pacific Islander	A-PI	199
	Alaska	02	76 years	76	Not Hispanic or Latino	2186-5	Black or African American	2054-5	61
	Alaska	02	76 years	76	Not Hispanic or Latino	2186-5	White	2106-3	2741
	Alaska	02	77 years	77	Hispanic or Latino	2135-2	American Indian or Alaska Native	1002-5	7
	Alaska	02	77 years	77	Hispanic or Latino	2135-2	Asian or Pacific Islander	A-PI	2
	Alaska	02	77 years	77	Hispanic or Latino	2135-2	Black or African American	2054-5	4
	Alaska	02	77 years	77	Hispanic or Latino	2135-2	White	2106-3	58
	Alaska	02	77 years	77	Not Hispanic or Latino	2186-5	American Indian or Alaska Native	1002-5	359
	Alaska	02	77 years	77	Not Hispanic or Latino	2186-5	Asian or Pacific Islander	A-PI	187
	Alaska	02	77 years	77	Not Hispanic or Latino	2186-5	Black or African American	2054-5	56
	Alaska	02	77 years	77	Not Hispanic or Latino	2186-5	White	2106-3	2277
	Alaska	02	78 years	78	Hispanic or Latino	2135-2	American Indian or Alaska Native	1002-5	8
	Alaska	02	78 years	78	Hispanic or Latino	2135-2	Asian or Pacific Islander	A-PI	5
	Alaska	02	78 years	78	Hispanic or Latino	2135-2	Black or African American	2054-5	3
	Alaska	02	78 years	78	Hispanic or Latino	2135-2	White	2106-3	57
	Alaska	02	78 years	78	Not Hispanic or Latino	2186-5	American Indian or Alaska Native	1002-5	373
	Alaska	02	78 years	78	Not Hispanic or Latino	2186-5	Asian or Pacific Islander	A-PI	165
	Alaska	02	78 years	78	Not Hispanic or Latino	2186-5	Black or African American	2054-5	50
	Alaska	02	78 years	78	Not Hispanic or Latino	2186-5	White	2106-3	2016
	Alaska	02	79 years	79	Hispanic or Latino	2135-2	American Indian or Alaska Native	1002-5	6
	Alaska	02	79 years	79	Hispanic or Latino	2135-2	Asian or Pacific Islander	A-PI	2
	Alaska	02	79 years	79	Hispanic or Latino	2135-2	Black or African American	2054-5	3
	Alaska	02	79 years	79	Hispanic or Latino	2135-2	White	2106-3	58
	Alaska	02	79 years	79	Not Hispanic or Latino	2186-5	American Indian or Alaska Native	1002-5	318
	Alaska	02	79 years	79	Not Hispanic or Latino	2186-5	Asian or Pacific Islander	A-PI	146
	Alaska	02	79 years	79	Not Hispanic or Latino	2186-5	Black or African American	2054-5	42
	Alaska	02	79 years	79	Not Hispanic or Latino	2186-5	White	2106-3	1752
	Alaska	02	80 years	80	Hispanic or Latino	2135-2	American Indian or Alaska Native	1002-5	4
	Alaska	02	80 years	80	Hispanic or Latino	2135-2	Asian or Pacific Islander	A-PI	3
	Alaska	02	80 years	80	Hispanic or Latino	2135-2	Black or African American	2054-5	4
	Alaska	02	80 years	80	Hispanic or Latino	2135-2	White	2106-3	45
	Alaska	02	80 years	80	Not Hispanic or Latino	2186-5	American Indian or Alaska Native	1002-5	256
	Alaska	02	80 years	80	Not Hispanic or Latino	2186-5	Asian or Pacific Islander	A-PI	134
	Alaska	02	80 years	80	Not Hispanic or Latino	2186-5	Black or African American	2054-5	43
	Alaska	02	80 years	80	Not Hispanic or Latino	2186-5	White	2106-3	1482
	Alaska	02	81 years	81	Hispanic or Latino	2135-2	American Indian or Alaska Native	1002-5	4
	Alaska	02	81 years	81	Hispanic or Latino	2135-2	Asian or Pacific Islander	A-PI	2
	Alaska	02	81 years	81	Hispanic or Latino	2135-2	Black or African American	2054-5	1
	Alaska	02	81 years	81	Hispanic or Latino	2135-2	White	2106-3	37
	Alaska	02	81 years	81	Not Hispanic or Latino	2186-5	American Indian or Alaska Native	1002-5	241
	Alaska	02	81 years	81	Not Hispanic or Latino	2186-5	Asian or Pacific Islander	A-PI	137
	Alaska	02	81 years	81	Not Hispanic or Latino	2186-5	Black or African American	2054-5	37
	Alaska	02	81 years	81	Not Hispanic or Latino	2186-5	White	2106-3	1325
	Alaska	02	82 years	82	Hispanic or Latino	2135-2	American Indian or Alaska Native	1002-5	4
	Alaska	02	82 years	82	Hispanic or Latino	2135-2	Asian or Pacific Islander	A-PI	2
	Alaska	02	82 years	82	Hispanic or Latino	2135-2	Black or African American	2054-5	4
	Alaska	02	82 years	82	Hispanic or Latino	2135-2	White	2106-3	31
	Alaska	02	82 years	82	Not Hispanic or Latino	2186-5	American Indian or Alaska Native	1002-5	221
	Alaska	02	82 years	82	Not Hispanic or Latino	2186-5	Asian or Pacific Islander	A-PI	120
	Alaska	02	82 years	82	Not Hispanic or Latino	2186-5	Black or African American	2054-5	31
	Alaska	02	82 years	82	Not Hispanic or Latino	2186-5	White	2106-3	1173
	Alaska	02	83 years	83	Hispanic or Latino	2135-2	Asian or Pacific Islander	A-PI	1
	Alaska	02	83 years	83	Hispanic or Latino	2135-2	Black or African American	2054-5	5
	Alaska	02	83 years	83	Hispanic or Latino	2135-2	White	2106-3	28
	Alaska	02	83 years	83	Not Hispanic or Latino	2186-5	American Indian or Alaska Native	1002-5	200
	Alaska	02	83 years	83	Not Hispanic or Latino	2186-5	Asian or Pacific Islander	A-PI	99
	Alaska	02	83 years	83	Not Hispanic or Latino	2186-5	Black or African American	2054-5	45
	Alaska	02	83 years	83	Not Hispanic or Latino	2186-5	White	2106-3	1033
	Alaska	02	84 years	84	Hispanic or Latino	2135-2	Asian or Pacific Islander	A-PI	1
	Alaska	02	84 years	84	Hispanic or Latino	2135-2	Black or African American	2054-5	4
	Alaska	02	84 years	84	Hispanic or Latino	2135-2	White	2106-3	39
	Alaska	02	84 years	84	Not Hispanic or Latino	2186-5	American Indian or Alaska Native	1002-5	172
	Alaska	02	84 years	84	Not Hispanic or Latino	2186-5	Asian or Pacific Islander	A-PI	88
	Alaska	02	84 years	84	Not Hispanic or Latino	2186-5	Black or African American	2054-5	32
	Alaska	02	84 years	84	Not Hispanic or Latino	2186-5	White	2106-3	941
	Alaska	02	85+ years	85+	Hispanic or Latino	2135-2	American Indian or Alaska Native	1002-5	6
	Alaska	02	85+ years	85+	Hispanic or Latino	2135-2	Asian or Pacific Islander	A-PI	13
	Alaska	02	85+ years	85+	Hispanic or Latino	2135-2	Black or African American	2054-5	16
	Alaska	02	85+ years	85+	Hispanic or Latino	2135-2	White	2106-3	175
	Alaska	02	85+ years	85+	Not Hispanic or Latino	2186-5	American Indian or Alaska Native	1002-5	858
	Alaska	02	85+ years	85+	Not Hispanic or Latino	2186-5	Asian or Pacific Islander	A-PI	593
	Alaska	02	85+ years	85+	Not Hispanic or Latino	2186-5	Black or African American	2054-5	149
	Alaska	02	85+ years	85+	Not Hispanic or Latino	2186-5	White	2106-3	5371
	Arizona	04	< 1 year	0	Hispanic or Latino	2135-2	American Indian or Alaska Native	1002-5	1935
	Arizona	04	< 1 year	0	Hispanic or Latino	2135-2	Asian or Pacific Islander	A-PI	627
	Arizona	04	< 1 year	0	Hispanic or Latino	2135-2	Black or African American	2054-5	1236
	Arizona	04	< 1 year	0	Hispanic or Latino	2135-2	White	2106-3	33464
	Arizona	04	< 1 year	0	Not Hispanic or Latino	2186-5	American Indian or Alaska Native	1002-5	4124
	Arizona	04	< 1 year	0	Not Hispanic or Latino	2186-5	Asian or Pacific Islander	A-PI	2854
	Arizona	04	< 1 year	0	Not Hispanic or Latino	2186-5	Black or African American	2054-5	4887
	Arizona	04	< 1 year	0	Not Hispanic or Latino	2186-5	White	2106-3	32802
	Arizona	04	1 year	1	Hispanic or Latino	2135-2	American Indian or Alaska Native	1002-5	2185
	Arizona	04	1 year	1	Hispanic or Latino	2135-2	Asian or Pacific Islander	A-PI	465
	Arizona	04	1 year	1	Hispanic or Latino	2135-2	Black or African American	2054-5	1032
	Arizona	04	1 year	1	Hispanic or Latino	2135-2	White	2106-3	34416
	Arizona	04	1 year	1	Not Hispanic or Latino	2186-5	American Indian or Alaska Native	1002-5	4125
	Arizona	04	1 year	1	Not Hispanic or Latino	2186-5	Asian or Pacific Islander	A-PI	2824
	Arizona	04	1 year	1	Not Hispanic or Latino	2186-5	Black or African American	2054-5	5025
	Arizona	04	1 year	1	Not Hispanic or Latino	2186-5	White	2106-3	32993
	Arizona	04	2 years	2	Hispanic or Latino	2135-2	American Indian or Alaska Native	1002-5	3102
	Arizona	04	2 years	2	Hispanic or Latino	2135-2	Asian or Pacific Islander	A-PI	387
	Arizona	04	2 years	2	Hispanic or Latino	2135-2	Black or African American	2054-5	1074
	Arizona	04	2 years	2	Hispanic or Latino	2135-2	White	2106-3	34760
	Arizona	04	2 years	2	Not Hispanic or Latino	2186-5	American Indian or Alaska Native	1002-5	4321
	Arizona	04	2 years	2	Not Hispanic or Latino	2186-5	Asian or Pacific Islander	A-PI	2675
	Arizona	04	2 years	2	Not Hispanic or Latino	2186-5	Black or African American	2054-5	5424
	Arizona	04	2 years	2	Not Hispanic or Latino	2186-5	White	2106-3	33983
	Arizona	04	3 years	3	Hispanic or Latino	2135-2	American Indian or Alaska Native	1002-5	3160
	Arizona	04	3 years	3	Hispanic or Latino	2135-2	Asian or Pacific Islander	A-PI	505
	Arizona	04	3 years	3	Hispanic or Latino	2135-2	Black or African American	2054-5	1186
	Arizona	04	3 years	3	Hispanic or Latino	2135-2	White	2106-3	35601
	Arizona	04	3 years	3	Not Hispanic or Latino	2186-5	American Indian or Alaska Native	1002-5	4374
	Arizona	04	3 years	3	Not Hispanic or Latino	2186-5	Asian or Pacific Islander	A-PI	2881
	Arizona	04	3 years	3	Not Hispanic or Latino	2186-5	Black or African American	2054-5	5529
	Arizona	04	3 years	3	Not Hispanic or Latino	2186-5	White	2106-3	34956
	Arizona	04	4 years	4	Hispanic or Latino	2135-2	American Indian or Alaska Native	1002-5	3045
	Arizona	04	4 years	4	Hispanic or Latino	2135-2	Asian or Pacific Islander	A-PI	504
	Arizona	04	4 years	4	Hispanic or Latino	2135-2	Black or African American	2054-5	1229
	Arizona	04	4 years	4	Hispanic or Latino	2135-2	White	2106-3	36350
	Arizona	04	4 years	4	Not Hispanic or Latino	2186-5	American Indian or Alaska Native	1002-5	4537
	Arizona	04	4 years	4	Not Hispanic or Latino	2186-5	Asian or Pacific Islander	A-PI	3042
	Arizona	04	4 years	4	Not Hispanic or Latino	2186-5	Black or African American	2054-5	5894
	Arizona	04	4 years	4	Not Hispanic or Latino	2186-5	White	2106-3	36275
	Arizona	04	5 years	5	Hispanic or Latino	2135-2	American Indian or Alaska Native	1002-5	2928
	Arizona	04	5 years	5	Hispanic or Latino	2135-2	Asian or Pacific Islander	A-PI	500
	Arizona	04	5 years	5	Hispanic or Latino	2135-2	Black or African American	2054-5	1222
	Arizona	04	5 years	5	Hispanic or Latino	2135-2	White	2106-3	35421
	Arizona	04	5 years	5	Not Hispanic or Latino	2186-5	American Indian or Alaska Native	1002-5	4860
	Arizona	04	5 years	5	Not Hispanic or Latino	2186-5	Asian or Pacific Islander	A-PI	3093
	Arizona	04	5 years	5	Not Hispanic or Latino	2186-5	Black or African American	2054-5	5968
	Arizona	04	5 years	5	Not Hispanic or Latino	2186-5	White	2106-3	36866
	Arizona	04	6 years	6	Hispanic or Latino	2135-2	American Indian or Alaska Native	1002-5	2439
	Arizona	04	6 years	6	Hispanic or Latino	2135-2	Asian or Pacific Islander	A-PI	522
	Arizona	04	6 years	6	Hispanic or Latino	2135-2	Black or African American	2054-5	1233
	Arizona	04	6 years	6	Hispanic or Latino	2135-2	White	2106-3	35195
	Arizona	04	6 years	6	Not Hispanic or Latino	2186-5	American Indian or Alaska Native	1002-5	5114
	Arizona	04	6 years	6	Not Hispanic or Latino	2186-5	Asian or Pacific Islander	A-PI	3301
	Arizona	04	6 years	6	Not Hispanic or Latino	2186-5	Black or African American	2054-5	5901
	Arizona	04	6 years	6	Not Hispanic or Latino	2186-5	White	2106-3	36700
	Arizona	04	7 years	7	Hispanic or Latino	2135-2	American Indian or Alaska Native	1002-5	2481
	Arizona	04	7 years	7	Hispanic or Latino	2135-2	Asian or Pacific Islander	A-PI	593
	Arizona	04	7 years	7	Hispanic or Latino	2135-2	Black or African American	2054-5	1147
	Arizona	04	7 years	7	Hispanic or Latino	2135-2	White	2106-3	34851
	Arizona	04	7 years	7	Not Hispanic or Latino	2186-5	American Indian or Alaska Native	1002-5	5163
	Arizona	04	7 years	7	Not Hispanic or Latino	2186-5	Asian or Pacific Islander	A-PI	3240
	Arizona	04	7 years	7	Not Hispanic or Latino	2186-5	Black or African American	2054-5	5836
	Arizona	04	7 years	7	Not Hispanic or Latino	2186-5	White	2106-3	37008
	Arizona	04	8 years	8	Hispanic or Latino	2135-2	American Indian or Alaska Native	1002-5	2463
	Arizona	04	8 years	8	Hispanic or Latino	2135-2	Asian or Pacific Islander	A-PI	566
	Arizona	04	8 years	8	Hispanic or Latino	2135-2	Black or African American	2054-5	1147
	Arizona	04	8 years	8	Hispanic or Latino	2135-2	White	2106-3	35516
	Arizona	04	8 years	8	Not Hispanic or Latino	2186-5	American Indian or Alaska Native	1002-5	5184
	Arizona	04	8 years	8	Not Hispanic or Latino	2186-5	Asian or Pacific Islander	A-PI	3147
	Arizona	04	8 years	8	Not Hispanic or Latino	2186-5	Black or African American	2054-5	5855
	Arizona	04	8 years	8	Not Hispanic or Latino	2186-5	White	2106-3	37435
	Arizona	04	9 years	9	Hispanic or Latino	2135-2	American Indian or Alaska Native	1002-5	2249
	Arizona	04	9 years	9	Hispanic or Latino	2135-2	Asian or Pacific Islander	A-PI	642
	Arizona	04	9 years	9	Hispanic or Latino	2135-2	Black or African American	2054-5	1510
	Arizona	04	9 years	9	Hispanic or Latino	2135-2	White	2106-3	36362
	Arizona	04	9 years	9	Not Hispanic or Latino	2186-5	American Indian or Alaska Native	1002-5	4878
	Arizona	04	9 years	9	Not Hispanic or Latino	2186-5	Asian or Pacific Islander	A-PI	3360
	Arizona	04	9 years	9	Not Hispanic or Latino	2186-5	Black or African American	2054-5	5731
	Arizona	04	9 years	9	Not Hispanic or Latino	2186-5	White	2106-3	36065
	Arizona	04	10 years	10	Hispanic or Latino	2135-2	American Indian or Alaska Native	1002-5	2256
	Arizona	04	10 years	10	Hispanic or Latino	2135-2	Asian or Pacific Islander	A-PI	684
	Arizona	04	10 years	10	Hispanic or Latino	2135-2	Black or African American	2054-5	1591
	Arizona	04	10 years	10	Hispanic or Latino	2135-2	White	2106-3	36648
	Arizona	04	10 years	10	Not Hispanic or Latino	2186-5	American Indian or Alaska Native	1002-5	4854
	Arizona	04	10 years	10	Not Hispanic or Latino	2186-5	Asian or Pacific Islander	A-PI	3381
	Arizona	04	10 years	10	Not Hispanic or Latino	2186-5	Black or African American	2054-5	5793
	Arizona	04	10 years	10	Not Hispanic or Latino	2186-5	White	2106-3	37365
	Arizona	04	11 years	11	Hispanic or Latino	2135-2	American Indian or Alaska Native	1002-5	2357
	Arizona	04	11 years	11	Hispanic or Latino	2135-2	Asian or Pacific Islander	A-PI	682
	Arizona	04	11 years	11	Hispanic or Latino	2135-2	Black or African American	2054-5	1649
	Arizona	04	11 years	11	Hispanic or Latino	2135-2	White	2106-3	38762
	Arizona	04	11 years	11	Not Hispanic or Latino	2186-5	American Indian or Alaska Native	1002-5	5017
	Arizona	04	11 years	11	Not Hispanic or Latino	2186-5	Asian or Pacific Islander	A-PI	3485
	Arizona	04	11 years	11	Not Hispanic or Latino	2186-5	Black or African American	2054-5	5986
	Arizona	04	11 years	11	Not Hispanic or Latino	2186-5	White	2106-3	38667
	Arizona	04	12 years	12	Hispanic or Latino	2135-2	American Indian or Alaska Native	1002-5	2267
	Arizona	04	12 years	12	Hispanic or Latino	2135-2	Asian or Pacific Islander	A-PI	709
	Arizona	04	12 years	12	Hispanic or Latino	2135-2	Black or African American	2054-5	1542
	Arizona	04	12 years	12	Hispanic or Latino	2135-2	White	2106-3	38417
	Arizona	04	12 years	12	Not Hispanic or Latino	2186-5	American Indian or Alaska Native	1002-5	5005
	Arizona	04	12 years	12	Not Hispanic or Latino	2186-5	Asian or Pacific Islander	A-PI	3273
	Arizona	04	12 years	12	Not Hispanic or Latino	2186-5	Black or African American	2054-5	5912
	Arizona	04	12 years	12	Not Hispanic or Latino	2186-5	White	2106-3	39826
	Arizona	04	13 years	13	Hispanic or Latino	2135-2	American Indian or Alaska Native	1002-5	2200
	Arizona	04	13 years	13	Hispanic or Latino	2135-2	Asian or Pacific Islander	A-PI	683
	Arizona	04	13 years	13	Hispanic or Latino	2135-2	Black or African American	2054-5	1472
	Arizona	04	13 years	13	Hispanic or Latino	2135-2	White	2106-3	38124
	Arizona	04	13 years	13	Not Hispanic or Latino	2186-5	American Indian or Alaska Native	1002-5	4958
	Arizona	04	13 years	13	Not Hispanic or Latino	2186-5	Asian or Pacific Islander	A-PI	3346
	Arizona	04	13 years	13	Not Hispanic or Latino	2186-5	Black or African American	2054-5	5759
	Arizona	04	13 years	13	Not Hispanic or Latino	2186-5	White	2106-3	39307
	Arizona	04	14 years	14	Hispanic or Latino	2135-2	American Indian or Alaska Native	1002-5	2261
	Arizona	04	14 years	14	Hispanic or Latino	2135-2	Asian or Pacific Islander	A-PI	670
	Arizona	04	14 years	14	Hispanic or Latino	2135-2	Black or African American	2054-5	1399
	Arizona	04	14 years	14	Hispanic or Latino	2135-2	White	2106-3	37729
	Arizona	04	14 years	14	Not Hispanic or Latino	2186-5	American Indian or Alaska Native	1002-5	5002
	Arizona	04	14 years	14	Not Hispanic or Latino	2186-5	Asian or Pacific Islander	A-PI	3459
	Arizona	04	14 years	14	Not Hispanic or Latino	2186-5	Black or African American	2054-5	5458
	Arizona	04	14 years	14	Not Hispanic or Latino	2186-5	White	2106-3	39098
	Arizona	04	15 years	15	Hispanic or Latino	2135-2	American Indian or Alaska Native	1002-5	2178
	Arizona	04	15 years	15	Hispanic or Latino	2135-2	Asian or Pacific Islander	A-PI	588
	Arizona	04	15 years	15	Hispanic or Latino	2135-2	Black or African American	2054-5	1399
	Arizona	04	15 years	15	Hispanic or Latino	2135-2	White	2106-3	37198
	Arizona	04	15 years	15	Not Hispanic or Latino	2186-5	American Indian or Alaska Native	1002-5	4793
	Arizona	04	15 years	15	Not Hispanic or Latino	2186-5	Asian or Pacific Islander	A-PI	3432
	Arizona	04	15 years	15	Not Hispanic or Latino	2186-5	Black or African American	2054-5	5460
	Arizona	04	15 years	15	Not Hispanic or Latino	2186-5	White	2106-3	39694
	Arizona	04	16 years	16	Hispanic or Latino	2135-2	American Indian or Alaska Native	1002-5	2069
	Arizona	04	16 years	16	Hispanic or Latino	2135-2	Asian or Pacific Islander	A-PI	622
	Arizona	04	16 years	16	Hispanic or Latino	2135-2	Black or African American	2054-5	1238
	Arizona	04	16 years	16	Hispanic or Latino	2135-2	White	2106-3	36556
	Arizona	04	16 years	16	Not Hispanic or Latino	2186-5	American Indian or Alaska Native	1002-5	4456
	Arizona	04	16 years	16	Not Hispanic or Latino	2186-5	Asian or Pacific Islander	A-PI	3393
	Arizona	04	16 years	16	Not Hispanic or Latino	2186-5	Black or African American	2054-5	5230
	Arizona	04	16 years	16	Not Hispanic or Latino	2186-5	White	2106-3	38268
	Arizona	04	17 years	17	Hispanic or Latino	2135-2	American Indian or Alaska Native	1002-5	1942
	Arizona	04	17 years	17	Hispanic or Latino	2135-2	Asian or Pacific Islander	A-PI	577
	Arizona	04	17 years	17	Hispanic or Latino	2135-2	Black or African American	2054-5	1232
	Arizona	04	17 years	17	Hispanic or Latino	2135-2	White	2106-3	36461
	Arizona	04	17 years	17	Not Hispanic or Latino	2186-5	American Indian or Alaska Native	1002-5	4482
	Arizona	04	17 years	17	Not Hispanic or Latino	2186-5	Asian or Pacific Islander	A-PI	3339
	Arizona	04	17 years	17	Not Hispanic or Latino	2186-5	Black or African American	2054-5	5478
	Arizona	04	17 years	17	Not Hispanic or Latino	2186-5	White	2106-3	39618
	Arizona	04	18 years	18	Hispanic or Latino	2135-2	American Indian or Alaska Native	1002-5	2052
	Arizona	04	18 years	18	Hispanic or Latino	2135-2	Asian or Pacific Islander	A-PI	605
	Arizona	04	18 years	18	Hispanic or Latino	2135-2	Black or African American	2054-5	1286
	Arizona	04	18 years	18	Hispanic or Latino	2135-2	White	2106-3	37907
	Arizona	04	18 years	18	Not Hispanic or Latino	2186-5	American Indian or Alaska Native	1002-5	4760
	Arizona	04	18 years	18	Not Hispanic or Latino	2186-5	Asian or Pacific Islander	A-PI	3828
	Arizona	04	18 years	18	Not Hispanic or Latino	2186-5	Black or African American	2054-5	5787
	Arizona	04	18 years	18	Not Hispanic or Latino	2186-5	White	2106-3	41975
	Arizona	04	19 years	19	Hispanic or Latino	2135-2	American Indian or Alaska Native	1002-5	2118
	Arizona	04	19 years	19	Hispanic or Latino	2135-2	Asian or Pacific Islander	A-PI	611
	Arizona	04	19 years	19	Hispanic or Latino	2135-2	Black or African American	2054-5	1256
	Arizona	04	19 years	19	Hispanic or Latino	2135-2	White	2106-3	38832
	Arizona	04	19 years	19	Not Hispanic or Latino	2186-5	American Indian or Alaska Native	1002-5	4759
	Arizona	04	19 years	19	Not Hispanic or Latino	2186-5	Asian or Pacific Islander	A-PI	3899
	Arizona	04	19 years	19	Not Hispanic or Latino	2186-5	Black or African American	2054-5	6065
	Arizona	04	19 years	19	Not Hispanic or Latino	2186-5	White	2106-3	42622
	Arizona	04	20 years	20	Hispanic or Latino	2135-2	American Indian or Alaska Native	1002-5	1977
	Arizona	04	20 years	20	Hispanic or Latino	2135-2	Asian or Pacific Islander	A-PI	627
	Arizona	04	20 years	20	Hispanic or Latino	2135-2	Black or African American	2054-5	1185
	Arizona	04	20 years	20	Hispanic or Latino	2135-2	White	2106-3	37539
	Arizona	04	20 years	20	Not Hispanic or Latino	2186-5	American Indian or Alaska Native	1002-5	4761
	Arizona	04	20 years	20	Not Hispanic or Latino	2186-5	Asian or Pacific Islander	A-PI	3949
	Arizona	04	20 years	20	Not Hispanic or Latino	2186-5	Black or African American	2054-5	5902
	Arizona	04	20 years	20	Not Hispanic or Latino	2186-5	White	2106-3	40949
	Arizona	04	21 years	21	Hispanic or Latino	2135-2	American Indian or Alaska Native	1002-5	2073
	Arizona	04	21 years	21	Hispanic or Latino	2135-2	Asian or Pacific Islander	A-PI	607
	Arizona	04	21 years	21	Hispanic or Latino	2135-2	Black or African American	2054-5	1153
	Arizona	04	21 years	21	Hispanic or Latino	2135-2	White	2106-3	37511
	Arizona	04	21 years	21	Not Hispanic or Latino	2186-5	American Indian or Alaska Native	1002-5	4728
	Arizona	04	21 years	21	Not Hispanic or Latino	2186-5	Asian or Pacific Islander	A-PI	4329
	Arizona	04	21 years	21	Not Hispanic or Latino	2186-5	Black or African American	2054-5	5833
	Arizona	04	21 years	21	Not Hispanic or Latino	2186-5	White	2106-3	41769
	Arizona	04	22 years	22	Hispanic or Latino	2135-2	American Indian or Alaska Native	1002-5	2107
	Arizona	04	22 years	22	Hispanic or Latino	2135-2	Asian or Pacific Islander	A-PI	616
	Arizona	04	22 years	22	Hispanic or Latino	2135-2	Black or African American	2054-5	1189
	Arizona	04	22 years	22	Hispanic or Latino	2135-2	White	2106-3	37237
	Arizona	04	22 years	22	Not Hispanic or Latino	2186-5	American Indian or Alaska Native	1002-5	4679
	Arizona	04	22 years	22	Not Hispanic or Latino	2186-5	Asian or Pacific Islander	A-PI	4365
	Arizona	04	22 years	22	Not Hispanic or Latino	2186-5	Black or African American	2054-5	6061
	Arizona	04	22 years	22	Not Hispanic or Latino	2186-5	White	2106-3	42513
	Arizona	04	23 years	23	Hispanic or Latino	2135-2	American Indian or Alaska Native	1002-5	1999
	Arizona	04	23 years	23	Hispanic or Latino	2135-2	Asian or Pacific Islander	A-PI	594
	Arizona	04	23 years	23	Hispanic or Latino	2135-2	Black or African American	2054-5	1128
	Arizona	04	23 years	23	Hispanic or Latino	2135-2	White	2106-3	36653
	Arizona	04	23 years	23	Not Hispanic or Latino	2186-5	American Indian or Alaska Native	1002-5	4789
	Arizona	04	23 years	23	Not Hispanic or Latino	2186-5	Asian or Pacific Islander	A-PI	4729
	Arizona	04	23 years	23	Not Hispanic or Latino	2186-5	Black or African American	2054-5	6270
	Arizona	04	23 years	23	Not Hispanic or Latino	2186-5	White	2106-3	44524
	Arizona	04	24 years	24	Hispanic or Latino	2135-2	American Indian or Alaska Native	1002-5	1902
	Arizona	04	24 years	24	Hispanic or Latino	2135-2	Asian or Pacific Islander	A-PI	643
	Arizona	04	24 years	24	Hispanic or Latino	2135-2	Black or African American	2054-5	1119
	Arizona	04	24 years	24	Hispanic or Latino	2135-2	White	2106-3	36637
	Arizona	04	24 years	24	Not Hispanic or Latino	2186-5	American Indian or Alaska Native	1002-5	4775
	Arizona	04	24 years	24	Not Hispanic or Latino	2186-5	Asian or Pacific Islander	A-PI	4726
	Arizona	04	24 years	24	Not Hispanic or Latino	2186-5	Black or African American	2054-5	6364
	Arizona	04	24 years	24	Not Hispanic or Latino	2186-5	White	2106-3	44971
	Arizona	04	25 years	25	Hispanic or Latino	2135-2	American Indian or Alaska Native	1002-5	1921
	Arizona	04	25 years	25	Hispanic or Latino	2135-2	Asian or Pacific Islander	A-PI	627
	Arizona	04	25 years	25	Hispanic or Latino	2135-2	Black or African American	2054-5	1059
	Arizona	04	25 years	25	Hispanic or Latino	2135-2	White	2106-3	36882
	Arizona	04	25 years	25	Not Hispanic or Latino	2186-5	American Indian or Alaska Native	1002-5	5070
	Arizona	04	25 years	25	Not Hispanic or Latino	2186-5	Asian or Pacific Islander	A-PI	4897
	Arizona	04	25 years	25	Not Hispanic or Latino	2186-5	Black or African American	2054-5	6631
	Arizona	04	25 years	25	Not Hispanic or Latino	2186-5	White	2106-3	45715
	Arizona	04	26 years	26	Hispanic or Latino	2135-2	American Indian or Alaska Native	1002-5	1977
	Arizona	04	26 years	26	Hispanic or Latino	2135-2	Asian or Pacific Islander	A-PI	558
	Arizona	04	26 years	26	Hispanic or Latino	2135-2	Black or African American	2054-5	1114
	Arizona	04	26 years	26	Hispanic or Latino	2135-2	White	2106-3	36838
	Arizona	04	26 years	26	Not Hispanic or Latino	2186-5	American Indian or Alaska Native	1002-5	5291
	Arizona	04	26 years	26	Not Hispanic or Latino	2186-5	Asian or Pacific Islander	A-PI	4732
	Arizona	04	26 years	26	Not Hispanic or Latino	2186-5	Black or African American	2054-5	6662
	Arizona	04	26 years	26	Not Hispanic or Latino	2186-5	White	2106-3	45895
	Arizona	04	27 years	27	Hispanic or Latino	2135-2	American Indian or Alaska Native	1002-5	2032
	Arizona	04	27 years	27	Hispanic or Latino	2135-2	Asian or Pacific Islander	A-PI	600
	Arizona	04	27 years	27	Hispanic or Latino	2135-2	Black or African American	2054-5	1194
	Arizona	04	27 years	27	Hispanic or Latino	2135-2	White	2106-3	37262
	Arizona	04	27 years	27	Not Hispanic or Latino	2186-5	American Indian or Alaska Native	1002-5	5369
	Arizona	04	27 years	27	Not Hispanic or Latino	2186-5	Asian or Pacific Islander	A-PI	4876
	Arizona	04	27 years	27	Not Hispanic or Latino	2186-5	Black or African American	2054-5	6923
	Arizona	04	27 years	27	Not Hispanic or Latino	2186-5	White	2106-3	47675
	Arizona	04	28 years	28	Hispanic or Latino	2135-2	American Indian or Alaska Native	1002-5	1919
	Arizona	04	28 years	28	Hispanic or Latino	2135-2	Asian or Pacific Islander	A-PI	591
	Arizona	04	28 years	28	Hispanic or Latino	2135-2	Black or African American	2054-5	1154
	Arizona	04	28 years	28	Hispanic or Latino	2135-2	White	2106-3	35900
	Arizona	04	28 years	28	Not Hispanic or Latino	2186-5	American Indian or Alaska Native	1002-5	5500
	Arizona	04	28 years	28	Not Hispanic or Latino	2186-5	Asian or Pacific Islander	A-PI	4848
	Arizona	04	28 years	28	Not Hispanic or Latino	2186-5	Black or African American	2054-5	6905
	Arizona	04	28 years	28	Not Hispanic or Latino	2186-5	White	2106-3	50643
	Arizona	04	29 years	29	Hispanic or Latino	2135-2	American Indian or Alaska Native	1002-5	1933
	Arizona	04	29 years	29	Hispanic or Latino	2135-2	Asian or Pacific Islander	A-PI	615
	Arizona	04	29 years	29	Hispanic or Latino	2135-2	Black or African American	2054-5	1203
	Arizona	04	29 years	29	Hispanic or Latino	2135-2	White	2106-3	34712
	Arizona	04	29 years	29	Not Hispanic or Latino	2186-5	American Indian or Alaska Native	1002-5	5461
	Arizona	04	29 years	29	Not Hispanic or Latino	2186-5	Asian or Pacific Islander	A-PI	4981
	Arizona	04	29 years	29	Not Hispanic or Latino	2186-5	Black or African American	2054-5	6850
	Arizona	04	29 years	29	Not Hispanic or Latino	2186-5	White	2106-3	50864
	Arizona	04	30 years	30	Hispanic or Latino	2135-2	American Indian or Alaska Native	1002-5	1827
	Arizona	04	30 years	30	Hispanic or Latino	2135-2	Asian or Pacific Islander	A-PI	594
	Arizona	04	30 years	30	Hispanic or Latino	2135-2	Black or African American	2054-5	1161
	Arizona	04	30 years	30	Hispanic or Latino	2135-2	White	2106-3	31811
	Arizona	04	30 years	30	Not Hispanic or Latino	2186-5	American Indian or Alaska Native	1002-5	5088
	Arizona	04	30 years	30	Not Hispanic or Latino	2186-5	Asian or Pacific Islander	A-PI	4960
	Arizona	04	30 years	30	Not Hispanic or Latino	2186-5	Black or African American	2054-5	6411
	Arizona	04	30 years	30	Not Hispanic or Latino	2186-5	White	2106-3	48317
	Arizona	04	31 years	31	Hispanic or Latino	2135-2	American Indian or Alaska Native	1002-5	1674
	Arizona	04	31 years	31	Hispanic or Latino	2135-2	Asian or Pacific Islander	A-PI	558
	Arizona	04	31 years	31	Hispanic or Latino	2135-2	Black or African American	2054-5	1045
	Arizona	04	31 years	31	Hispanic or Latino	2135-2	White	2106-3	31125
	Arizona	04	31 years	31	Not Hispanic or Latino	2186-5	American Indian or Alaska Native	1002-5	4946
	Arizona	04	31 years	31	Not Hispanic or Latino	2186-5	Asian or Pacific Islander	A-PI	4904
	Arizona	04	31 years	31	Not Hispanic or Latino	2186-5	Black or African American	2054-5	5910
	Arizona	04	31 years	31	Not Hispanic or Latino	2186-5	White	2106-3	46564
	Arizona	04	32 years	32	Hispanic or Latino	2135-2	American Indian or Alaska Native	1002-5	1613
	Arizona	04	32 years	32	Hispanic or Latino	2135-2	Asian or Pacific Islander	A-PI	547
	Arizona	04	32 years	32	Hispanic or Latino	2135-2	Black or African American	2054-5	1001
	Arizona	04	32 years	32	Hispanic or Latino	2135-2	White	2106-3	30262
	Arizona	04	32 years	32	Not Hispanic or Latino	2186-5	American Indian or Alaska Native	1002-5	4630
	Arizona	04	32 years	32	Not Hispanic or Latino	2186-5	Asian or Pacific Islander	A-PI	4964
	Arizona	04	32 years	32	Not Hispanic or Latino	2186-5	Black or African American	2054-5	5737
	Arizona	04	32 years	32	Not Hispanic or Latino	2186-5	White	2106-3	45409
	Arizona	04	33 years	33	Hispanic or Latino	2135-2	American Indian or Alaska Native	1002-5	1671
	Arizona	04	33 years	33	Hispanic or Latino	2135-2	Asian or Pacific Islander	A-PI	473
	Arizona	04	33 years	33	Hispanic or Latino	2135-2	Black or African American	2054-5	1040
	Arizona	04	33 years	33	Hispanic or Latino	2135-2	White	2106-3	30524
	Arizona	04	33 years	33	Not Hispanic or Latino	2186-5	American Indian or Alaska Native	1002-5	4412
	Arizona	04	33 years	33	Not Hispanic or Latino	2186-5	Asian or Pacific Islander	A-PI	5091
	Arizona	04	33 years	33	Not Hispanic or Latino	2186-5	Black or African American	2054-5	5637
	Arizona	04	33 years	33	Not Hispanic or Latino	2186-5	White	2106-3	46210
	Arizona	04	34 years	34	Hispanic or Latino	2135-2	American Indian or Alaska Native	1002-5	1572
	Arizona	04	34 years	34	Hispanic or Latino	2135-2	Asian or Pacific Islander	A-PI	503
	Arizona	04	34 years	34	Hispanic or Latino	2135-2	Black or African American	2054-5	1014
	Arizona	04	34 years	34	Hispanic or Latino	2135-2	White	2106-3	30469
	Arizona	04	34 years	34	Not Hispanic or Latino	2186-5	American Indian or Alaska Native	1002-5	4276
	Arizona	04	34 years	34	Not Hispanic or Latino	2186-5	Asian or Pacific Islander	A-PI	5219
	Arizona	04	34 years	34	Not Hispanic or Latino	2186-5	Black or African American	2054-5	5642
	Arizona	04	34 years	34	Not Hispanic or Latino	2186-5	White	2106-3	46403
	Arizona	04	35 years	35	Hispanic or Latino	2135-2	American Indian or Alaska Native	1002-5	1576
	Arizona	04	35 years	35	Hispanic or Latino	2135-2	Asian or Pacific Islander	A-PI	471
	Arizona	04	35 years	35	Hispanic or Latino	2135-2	Black or African American	2054-5	893
	Arizona	04	35 years	35	Hispanic or Latino	2135-2	White	2106-3	29142
	Arizona	04	35 years	35	Not Hispanic or Latino	2186-5	American Indian or Alaska Native	1002-5	4101
	Arizona	04	35 years	35	Not Hispanic or Latino	2186-5	Asian or Pacific Islander	A-PI	5059
	Arizona	04	35 years	35	Not Hispanic or Latino	2186-5	Black or African American	2054-5	5170
	Arizona	04	35 years	35	Not Hispanic or Latino	2186-5	White	2106-3	45468
	Arizona	04	36 years	36	Hispanic or Latino	2135-2	American Indian or Alaska Native	1002-5	1617
	Arizona	04	36 years	36	Hispanic or Latino	2135-2	Asian or Pacific Islander	A-PI	511
	Arizona	04	36 years	36	Hispanic or Latino	2135-2	Black or African American	2054-5	945
	Arizona	04	36 years	36	Hispanic or Latino	2135-2	White	2106-3	29720
	Arizona	04	36 years	36	Not Hispanic or Latino	2186-5	American Indian or Alaska Native	1002-5	4138
	Arizona	04	36 years	36	Not Hispanic or Latino	2186-5	Asian or Pacific Islander	A-PI	5121
	Arizona	04	36 years	36	Not Hispanic or Latino	2186-5	Black or African American	2054-5	5206
	Arizona	04	36 years	36	Not Hispanic or Latino	2186-5	White	2106-3	46472
	Arizona	04	37 years	37	Hispanic or Latino	2135-2	American Indian or Alaska Native	1002-5	1581
	Arizona	04	37 years	37	Hispanic or Latino	2135-2	Asian or Pacific Islander	A-PI	491
	Arizona	04	37 years	37	Hispanic or Latino	2135-2	Black or African American	2054-5	868
	Arizona	04	37 years	37	Hispanic or Latino	2135-2	White	2106-3	29615
	Arizona	04	37 years	37	Not Hispanic or Latino	2186-5	American Indian or Alaska Native	1002-5	3905
	Arizona	04	37 years	37	Not Hispanic or Latino	2186-5	Asian or Pacific Islander	A-PI	5029
	Arizona	04	37 years	37	Not Hispanic or Latino	2186-5	Black or African American	2054-5	5266
	Arizona	04	37 years	37	Not Hispanic or Latino	2186-5	White	2106-3	46856
	Arizona	04	38 years	38	Hispanic or Latino	2135-2	American Indian or Alaska Native	1002-5	1595
	Arizona	04	38 years	38	Hispanic or Latino	2135-2	Asian or Pacific Islander	A-PI	523
	Arizona	04	38 years	38	Hispanic or Latino	2135-2	Black or African American	2054-5	897
	Arizona	04	38 years	38	Hispanic or Latino	2135-2	White	2106-3	29260
	Arizona	04	38 years	38	Not Hispanic or Latino	2186-5	American Indian or Alaska Native	1002-5	3901
	Arizona	04	38 years	38	Not Hispanic or Latino	2186-5	Asian or Pacific Islander	A-PI	4817
	Arizona	04	38 years	38	Not Hispanic or Latino	2186-5	Black or African American	2054-5	5320
	Arizona	04	38 years	38	Not Hispanic or Latino	2186-5	White	2106-3	46739
	Arizona	04	39 years	39	Hispanic or Latino	2135-2	American Indian or Alaska Native	1002-5	1610
	Arizona	04	39 years	39	Hispanic or Latino	2135-2	Asian or Pacific Islander	A-PI	523
	Arizona	04	39 years	39	Hispanic or Latino	2135-2	Black or African American	2054-5	924
	Arizona	04	39 years	39	Hispanic or Latino	2135-2	White	2106-3	30235
	Arizona	04	39 years	39	Not Hispanic or Latino	2186-5	American Indian or Alaska Native	1002-5	3927
	Arizona	04	39 years	39	Not Hispanic or Latino	2186-5	Asian or Pacific Islander	A-PI	4854
	Arizona	04	39 years	39	Not Hispanic or Latino	2186-5	Black or African American	2054-5	5293
	Arizona	04	39 years	39	Not Hispanic or Latino	2186-5	White	2106-3	47342
	Arizona	04	40 years	40	Hispanic or Latino	2135-2	American Indian or Alaska Native	1002-5	1442
	Arizona	04	40 years	40	Hispanic or Latino	2135-2	Asian or Pacific Islander	A-PI	443
	Arizona	04	40 years	40	Hispanic or Latino	2135-2	Black or African American	2054-5	841
	Arizona	04	40 years	40	Hispanic or Latino	2135-2	White	2106-3	27434
	Arizona	04	40 years	40	Not Hispanic or Latino	2186-5	American Indian or Alaska Native	1002-5	3561
	Arizona	04	40 years	40	Not Hispanic or Latino	2186-5	Asian or Pacific Islander	A-PI	4709
	Arizona	04	40 years	40	Not Hispanic or Latino	2186-5	Black or African American	2054-5	4857
	Arizona	04	40 years	40	Not Hispanic or Latino	2186-5	White	2106-3	44520
	Arizona	04	41 years	41	Hispanic or Latino	2135-2	American Indian or Alaska Native	1002-5	1479
	Arizona	04	41 years	41	Hispanic or Latino	2135-2	Asian or Pacific Islander	A-PI	432
	Arizona	04	41 years	41	Hispanic or Latino	2135-2	Black or African American	2054-5	746
	Arizona	04	41 years	41	Hispanic or Latino	2135-2	White	2106-3	27269
	Arizona	04	41 years	41	Not Hispanic or Latino	2186-5	American Indian or Alaska Native	1002-5	3454
	Arizona	04	41 years	41	Not Hispanic or Latino	2186-5	Asian or Pacific Islander	A-PI	4653
	Arizona	04	41 years	41	Not Hispanic or Latino	2186-5	Black or African American	2054-5	4618
	Arizona	04	41 years	41	Not Hispanic or Latino	2186-5	White	2106-3	43004
	Arizona	04	42 years	42	Hispanic or Latino	2135-2	American Indian or Alaska Native	1002-5	1362
	Arizona	04	42 years	42	Hispanic or Latino	2135-2	Asian or Pacific Islander	A-PI	499
	Arizona	04	42 years	42	Hispanic or Latino	2135-2	Black or African American	2054-5	732
	Arizona	04	42 years	42	Hispanic or Latino	2135-2	White	2106-3	27036
	Arizona	04	42 years	42	Not Hispanic or Latino	2186-5	American Indian or Alaska Native	1002-5	3558
	Arizona	04	42 years	42	Not Hispanic or Latino	2186-5	Asian or Pacific Islander	A-PI	4565
	Arizona	04	42 years	42	Not Hispanic or Latino	2186-5	Black or African American	2054-5	4623
	Arizona	04	42 years	42	Not Hispanic or Latino	2186-5	White	2106-3	43360
	Arizona	04	43 years	43	Hispanic or Latino	2135-2	American Indian or Alaska Native	1002-5	1300
	Arizona	04	43 years	43	Hispanic or Latino	2135-2	Asian or Pacific Islander	A-PI	416
	Arizona	04	43 years	43	Hispanic or Latino	2135-2	Black or African American	2054-5	753
	Arizona	04	43 years	43	Hispanic or Latino	2135-2	White	2106-3	26864
	Arizona	04	43 years	43	Not Hispanic or Latino	2186-5	American Indian or Alaska Native	1002-5	3366
	Arizona	04	43 years	43	Not Hispanic or Latino	2186-5	Asian or Pacific Islander	A-PI	4474
	Arizona	04	43 years	43	Not Hispanic or Latino	2186-5	Black or African American	2054-5	4391
	Arizona	04	43 years	43	Not Hispanic or Latino	2186-5	White	2106-3	41682
	Arizona	04	44 years	44	Hispanic or Latino	2135-2	American Indian or Alaska Native	1002-5	1207
	Arizona	04	44 years	44	Hispanic or Latino	2135-2	Asian or Pacific Islander	A-PI	384
	Arizona	04	44 years	44	Hispanic or Latino	2135-2	Black or African American	2054-5	682
	Arizona	04	44 years	44	Hispanic or Latino	2135-2	White	2106-3	27848
	Arizona	04	44 years	44	Not Hispanic or Latino	2186-5	American Indian or Alaska Native	1002-5	3326
	Arizona	04	44 years	44	Not Hispanic or Latino	2186-5	Asian or Pacific Islander	A-PI	4553
	Arizona	04	44 years	44	Not Hispanic or Latino	2186-5	Black or African American	2054-5	4671
	Arizona	04	44 years	44	Not Hispanic or Latino	2186-5	White	2106-3	43932
	Arizona	04	45 years	45	Hispanic or Latino	2135-2	American Indian or Alaska Native	1002-5	1192
	Arizona	04	45 years	45	Hispanic or Latino	2135-2	Asian or Pacific Islander	A-PI	405
	Arizona	04	45 years	45	Hispanic or Latino	2135-2	Black or African American	2054-5	639
	Arizona	04	45 years	45	Hispanic or Latino	2135-2	White	2106-3	26597
	Arizona	04	45 years	45	Not Hispanic or Latino	2186-5	American Indian or Alaska Native	1002-5	3383
	Arizona	04	45 years	45	Not Hispanic or Latino	2186-5	Asian or Pacific Islander	A-PI	4501
	Arizona	04	45 years	45	Not Hispanic or Latino	2186-5	Black or African American	2054-5	4172
	Arizona	04	45 years	45	Not Hispanic or Latino	2186-5	White	2106-3	42946
	Arizona	04	46 years	46	Hispanic or Latino	2135-2	American Indian or Alaska Native	1002-5	1204
	Arizona	04	46 years	46	Hispanic or Latino	2135-2	Asian or Pacific Islander	A-PI	364
	Arizona	04	46 years	46	Hispanic or Latino	2135-2	Black or African American	2054-5	630
	Arizona	04	46 years	46	Hispanic or Latino	2135-2	White	2106-3	25460
	Arizona	04	46 years	46	Not Hispanic or Latino	2186-5	American Indian or Alaska Native	1002-5	3328
	Arizona	04	46 years	46	Not Hispanic or Latino	2186-5	Asian or Pacific Islander	A-PI	4395
	Arizona	04	46 years	46	Not Hispanic or Latino	2186-5	Black or African American	2054-5	4225
	Arizona	04	46 years	46	Not Hispanic or Latino	2186-5	White	2106-3	43454
	Arizona	04	47 years	47	Hispanic or Latino	2135-2	American Indian or Alaska Native	1002-5	1140
	Arizona	04	47 years	47	Hispanic or Latino	2135-2	Asian or Pacific Islander	A-PI	395
	Arizona	04	47 years	47	Hispanic or Latino	2135-2	Black or African American	2054-5	576
	Arizona	04	47 years	47	Hispanic or Latino	2135-2	White	2106-3	24711
	Arizona	04	47 years	47	Not Hispanic or Latino	2186-5	American Indian or Alaska Native	1002-5	3283
	Arizona	04	47 years	47	Not Hispanic or Latino	2186-5	Asian or Pacific Islander	A-PI	4417
	Arizona	04	47 years	47	Not Hispanic or Latino	2186-5	Black or African American	2054-5	4354
	Arizona	04	47 years	47	Not Hispanic or Latino	2186-5	White	2106-3	46589
	Arizona	04	48 years	48	Hispanic or Latino	2135-2	American Indian or Alaska Native	1002-5	1122
	Arizona	04	48 years	48	Hispanic or Latino	2135-2	Asian or Pacific Islander	A-PI	372
	Arizona	04	48 years	48	Hispanic or Latino	2135-2	Black or African American	2054-5	552
	Arizona	04	48 years	48	Hispanic or Latino	2135-2	White	2106-3	24606
	Arizona	04	48 years	48	Not Hispanic or Latino	2186-5	American Indian or Alaska Native	1002-5	3372
	Arizona	04	48 years	48	Not Hispanic or Latino	2186-5	Asian or Pacific Islander	A-PI	4290
	Arizona	04	48 years	48	Not Hispanic or Latino	2186-5	Black or African American	2054-5	4531
	Arizona	04	48 years	48	Not Hispanic or Latino	2186-5	White	2106-3	51408
	Arizona	04	49 years	49	Hispanic or Latino	2135-2	American Indian or Alaska Native	1002-5	1119
	Arizona	04	49 years	49	Hispanic or Latino	2135-2	Asian or Pacific Islander	A-PI	363
	Arizona	04	49 years	49	Hispanic or Latino	2135-2	Black or African American	2054-5	532
	Arizona	04	49 years	49	Hispanic or Latino	2135-2	White	2106-3	24513
	Arizona	04	49 years	49	Not Hispanic or Latino	2186-5	American Indian or Alaska Native	1002-5	3269
	Arizona	04	49 years	49	Not Hispanic or Latino	2186-5	Asian or Pacific Islander	A-PI	4112
	Arizona	04	49 years	49	Not Hispanic or Latino	2186-5	Black or African American	2054-5	4415
	Arizona	04	49 years	49	Not Hispanic or Latino	2186-5	White	2106-3	52407
	Arizona	04	50 years	50	Hispanic or Latino	2135-2	American Indian or Alaska Native	1002-5	1020
	Arizona	04	50 years	50	Hispanic or Latino	2135-2	Asian or Pacific Islander	A-PI	300
	Arizona	04	50 years	50	Hispanic or Latino	2135-2	Black or African American	2054-5	486
	Arizona	04	50 years	50	Hispanic or Latino	2135-2	White	2106-3	22940
	Arizona	04	50 years	50	Not Hispanic or Latino	2186-5	American Indian or Alaska Native	1002-5	3154
	Arizona	04	50 years	50	Not Hispanic or Latino	2186-5	Asian or Pacific Islander	A-PI	3860
	Arizona	04	50 years	50	Not Hispanic or Latino	2186-5	Black or African American	2054-5	4079
	Arizona	04	50 years	50	Not Hispanic or Latino	2186-5	White	2106-3	49649
	Arizona	04	51 years	51	Hispanic or Latino	2135-2	American Indian or Alaska Native	1002-5	970
	Arizona	04	51 years	51	Hispanic or Latino	2135-2	Asian or Pacific Islander	A-PI	293
	Arizona	04	51 years	51	Hispanic or Latino	2135-2	Black or African American	2054-5	425
	Arizona	04	51 years	51	Hispanic or Latino	2135-2	White	2106-3	22699
	Arizona	04	51 years	51	Not Hispanic or Latino	2186-5	American Indian or Alaska Native	1002-5	3172
	Arizona	04	51 years	51	Not Hispanic or Latino	2186-5	Asian or Pacific Islander	A-PI	3579
	Arizona	04	51 years	51	Not Hispanic or Latino	2186-5	Black or African American	2054-5	3929
	Arizona	04	51 years	51	Not Hispanic or Latino	2186-5	White	2106-3	47751
	Arizona	04	52 years	52	Hispanic or Latino	2135-2	American Indian or Alaska Native	1002-5	900
	Arizona	04	52 years	52	Hispanic or Latino	2135-2	Asian or Pacific Islander	A-PI	243
	Arizona	04	52 years	52	Hispanic or Latino	2135-2	Black or African American	2054-5	454
	Arizona	04	52 years	52	Hispanic or Latino	2135-2	White	2106-3	21857
	Arizona	04	52 years	52	Not Hispanic or Latino	2186-5	American Indian or Alaska Native	1002-5	3193
	Arizona	04	52 years	52	Not Hispanic or Latino	2186-5	Asian or Pacific Islander	A-PI	3348
	Arizona	04	52 years	52	Not Hispanic or Latino	2186-5	Black or African American	2054-5	3854
	Arizona	04	52 years	52	Not Hispanic or Latino	2186-5	White	2106-3	47619
	Arizona	04	53 years	53	Hispanic or Latino	2135-2	American Indian or Alaska Native	1002-5	905
	Arizona	04	53 years	53	Hispanic or Latino	2135-2	Asian or Pacific Islander	A-PI	263
	Arizona	04	53 years	53	Hispanic or Latino	2135-2	Black or African American	2054-5	386
	Arizona	04	53 years	53	Hispanic or Latino	2135-2	White	2106-3	21291
	Arizona	04	53 years	53	Not Hispanic or Latino	2186-5	American Indian or Alaska Native	1002-5	3203
	Arizona	04	53 years	53	Not Hispanic or Latino	2186-5	Asian or Pacific Islander	A-PI	3166
	Arizona	04	53 years	53	Not Hispanic or Latino	2186-5	Black or African American	2054-5	3807
	Arizona	04	53 years	53	Not Hispanic or Latino	2186-5	White	2106-3	48911
	Arizona	04	54 years	54	Hispanic or Latino	2135-2	American Indian or Alaska Native	1002-5	937
	Arizona	04	54 years	54	Hispanic or Latino	2135-2	Asian or Pacific Islander	A-PI	296
	Arizona	04	54 years	54	Hispanic or Latino	2135-2	Black or African American	2054-5	433
	Arizona	04	54 years	54	Hispanic or Latino	2135-2	White	2106-3	21286
	Arizona	04	54 years	54	Not Hispanic or Latino	2186-5	American Indian or Alaska Native	1002-5	3482
	Arizona	04	54 years	54	Not Hispanic or Latino	2186-5	Asian or Pacific Islander	A-PI	3188
	Arizona	04	54 years	54	Not Hispanic or Latino	2186-5	Black or African American	2054-5	3958
	Arizona	04	54 years	54	Not Hispanic or Latino	2186-5	White	2106-3	53461
	Arizona	04	55 years	55	Hispanic or Latino	2135-2	American Indian or Alaska Native	1002-5	901
	Arizona	04	55 years	55	Hispanic or Latino	2135-2	Asian or Pacific Islander	A-PI	265
	Arizona	04	55 years	55	Hispanic or Latino	2135-2	Black or African American	2054-5	429
	Arizona	04	55 years	55	Hispanic or Latino	2135-2	White	2106-3	20297
	Arizona	04	55 years	55	Not Hispanic or Latino	2186-5	American Indian or Alaska Native	1002-5	3498
	Arizona	04	55 years	55	Not Hispanic or Latino	2186-5	Asian or Pacific Islander	A-PI	3233
	Arizona	04	55 years	55	Not Hispanic or Latino	2186-5	Black or African American	2054-5	3900
	Arizona	04	55 years	55	Not Hispanic or Latino	2186-5	White	2106-3	55716
	Arizona	04	56 years	56	Hispanic or Latino	2135-2	American Indian or Alaska Native	1002-5	882
	Arizona	04	56 years	56	Hispanic or Latino	2135-2	Asian or Pacific Islander	A-PI	260
	Arizona	04	56 years	56	Hispanic or Latino	2135-2	Black or African American	2054-5	397
	Arizona	04	56 years	56	Hispanic or Latino	2135-2	White	2106-3	19414
	Arizona	04	56 years	56	Not Hispanic or Latino	2186-5	American Indian or Alaska Native	1002-5	3322
	Arizona	04	56 years	56	Not Hispanic or Latino	2186-5	Asian or Pacific Islander	A-PI	3144
	Arizona	04	56 years	56	Not Hispanic or Latino	2186-5	Black or African American	2054-5	3892
	Arizona	04	56 years	56	Not Hispanic or Latino	2186-5	White	2106-3	57315
	Arizona	04	57 years	57	Hispanic or Latino	2135-2	American Indian or Alaska Native	1002-5	871
	Arizona	04	57 years	57	Hispanic or Latino	2135-2	Asian or Pacific Islander	A-PI	232
	Arizona	04	57 years	57	Hispanic or Latino	2135-2	Black or African American	2054-5	373
	Arizona	04	57 years	57	Hispanic or Latino	2135-2	White	2106-3	18761
	Arizona	04	57 years	57	Not Hispanic or Latino	2186-5	American Indian or Alaska Native	1002-5	3226
	Arizona	04	57 years	57	Not Hispanic or Latino	2186-5	Asian or Pacific Islander	A-PI	3008
	Arizona	04	57 years	57	Not Hispanic or Latino	2186-5	Black or African American	2054-5	3894
	Arizona	04	57 years	57	Not Hispanic or Latino	2186-5	White	2106-3	58511
	Arizona	04	58 years	58	Hispanic or Latino	2135-2	American Indian or Alaska Native	1002-5	841
	Arizona	04	58 years	58	Hispanic or Latino	2135-2	Asian or Pacific Islander	A-PI	248
	Arizona	04	58 years	58	Hispanic or Latino	2135-2	Black or African American	2054-5	354
	Arizona	04	58 years	58	Hispanic or Latino	2135-2	White	2106-3	18212
	Arizona	04	58 years	58	Not Hispanic or Latino	2186-5	American Indian or Alaska Native	1002-5	3212
	Arizona	04	58 years	58	Not Hispanic or Latino	2186-5	Asian or Pacific Islander	A-PI	2987
	Arizona	04	58 years	58	Not Hispanic or Latino	2186-5	Black or African American	2054-5	3752
	Arizona	04	58 years	58	Not Hispanic or Latino	2186-5	White	2106-3	60471
	Arizona	04	59 years	59	Hispanic or Latino	2135-2	American Indian or Alaska Native	1002-5	826
	Arizona	04	59 years	59	Hispanic or Latino	2135-2	Asian or Pacific Islander	A-PI	254
	Arizona	04	59 years	59	Hispanic or Latino	2135-2	Black or African American	2054-5	335
	Arizona	04	59 years	59	Hispanic or Latino	2135-2	White	2106-3	18269
	Arizona	04	59 years	59	Not Hispanic or Latino	2186-5	American Indian or Alaska Native	1002-5	3256
	Arizona	04	59 years	59	Not Hispanic or Latino	2186-5	Asian or Pacific Islander	A-PI	2898
	Arizona	04	59 years	59	Not Hispanic or Latino	2186-5	Black or African American	2054-5	3766
	Arizona	04	59 years	59	Not Hispanic or Latino	2186-5	White	2106-3	61309
	Arizona	04	60 years	60	Hispanic or Latino	2135-2	American Indian or Alaska Native	1002-5	780
	Arizona	04	60 years	60	Hispanic or Latino	2135-2	Asian or Pacific Islander	A-PI	256
	Arizona	04	60 years	60	Hispanic or Latino	2135-2	Black or African American	2054-5	322
	Arizona	04	60 years	60	Hispanic or Latino	2135-2	White	2106-3	16706
	Arizona	04	60 years	60	Not Hispanic or Latino	2186-5	American Indian or Alaska Native	1002-5	3130
	Arizona	04	60 years	60	Not Hispanic or Latino	2186-5	Asian or Pacific Islander	A-PI	2707
	Arizona	04	60 years	60	Not Hispanic or Latino	2186-5	Black or African American	2054-5	3675
	Arizona	04	60 years	60	Not Hispanic or Latino	2186-5	White	2106-3	60468
	Arizona	04	61 years	61	Hispanic or Latino	2135-2	American Indian or Alaska Native	1002-5	769
	Arizona	04	61 years	61	Hispanic or Latino	2135-2	Asian or Pacific Islander	A-PI	202
	Arizona	04	61 years	61	Hispanic or Latino	2135-2	Black or African American	2054-5	301
	Arizona	04	61 years	61	Hispanic or Latino	2135-2	White	2106-3	15704
	Arizona	04	61 years	61	Not Hispanic or Latino	2186-5	American Indian or Alaska Native	1002-5	2918
	Arizona	04	61 years	61	Not Hispanic or Latino	2186-5	Asian or Pacific Islander	A-PI	2707
	Arizona	04	61 years	61	Not Hispanic or Latino	2186-5	Black or African American	2054-5	3411
	Arizona	04	61 years	61	Not Hispanic or Latino	2186-5	White	2106-3	61961
	Arizona	04	62 years	62	Hispanic or Latino	2135-2	American Indian or Alaska Native	1002-5	729
	Arizona	04	62 years	62	Hispanic or Latino	2135-2	Asian or Pacific Islander	A-PI	215
	Arizona	04	62 years	62	Hispanic or Latino	2135-2	Black or African American	2054-5	310
	Arizona	04	62 years	62	Hispanic or Latino	2135-2	White	2106-3	15254
	Arizona	04	62 years	62	Not Hispanic or Latino	2186-5	American Indian or Alaska Native	1002-5	2824
	Arizona	04	62 years	62	Not Hispanic or Latino	2186-5	Asian or Pacific Islander	A-PI	2632
	Arizona	04	62 years	62	Not Hispanic or Latino	2186-5	Black or African American	2054-5	3378
	Arizona	04	62 years	62	Not Hispanic or Latino	2186-5	White	2106-3	62322
	Arizona	04	63 years	63	Hispanic or Latino	2135-2	American Indian or Alaska Native	1002-5	721
	Arizona	04	63 years	63	Hispanic or Latino	2135-2	Asian or Pacific Islander	A-PI	197
	Arizona	04	63 years	63	Hispanic or Latino	2135-2	Black or African American	2054-5	288
	Arizona	04	63 years	63	Hispanic or Latino	2135-2	White	2106-3	14296
	Arizona	04	63 years	63	Not Hispanic or Latino	2186-5	American Indian or Alaska Native	1002-5	2716
	Arizona	04	63 years	63	Not Hispanic or Latino	2186-5	Asian or Pacific Islander	A-PI	2585
	Arizona	04	63 years	63	Not Hispanic or Latino	2186-5	Black or African American	2054-5	3231
	Arizona	04	63 years	63	Not Hispanic or Latino	2186-5	White	2106-3	61073
	Arizona	04	64 years	64	Hispanic or Latino	2135-2	American Indian or Alaska Native	1002-5	584
	Arizona	04	64 years	64	Hispanic or Latino	2135-2	Asian or Pacific Islander	A-PI	183
	Arizona	04	64 years	64	Hispanic or Latino	2135-2	Black or African American	2054-5	287
	Arizona	04	64 years	64	Hispanic or Latino	2135-2	White	2106-3	13970
	Arizona	04	64 years	64	Not Hispanic or Latino	2186-5	American Indian or Alaska Native	1002-5	2646
	Arizona	04	64 years	64	Not Hispanic or Latino	2186-5	Asian or Pacific Islander	A-PI	2606
	Arizona	04	64 years	64	Not Hispanic or Latino	2186-5	Black or African American	2054-5	3021
	Arizona	04	64 years	64	Not Hispanic or Latino	2186-5	White	2106-3	61978
	Arizona	04	65 years	65	Hispanic or Latino	2135-2	American Indian or Alaska Native	1002-5	540
	Arizona	04	65 years	65	Hispanic or Latino	2135-2	Asian or Pacific Islander	A-PI	179
	Arizona	04	65 years	65	Hispanic or Latino	2135-2	Black or African American	2054-5	213
	Arizona	04	65 years	65	Hispanic or Latino	2135-2	White	2106-3	12973
	Arizona	04	65 years	65	Not Hispanic or Latino	2186-5	American Indian or Alaska Native	1002-5	2524
	Arizona	04	65 years	65	Not Hispanic or Latino	2186-5	Asian or Pacific Islander	A-PI	2527
	Arizona	04	65 years	65	Not Hispanic or Latino	2186-5	Black or African American	2054-5	2822
	Arizona	04	65 years	65	Not Hispanic or Latino	2186-5	White	2106-3	61596
	Arizona	04	66 years	66	Hispanic or Latino	2135-2	American Indian or Alaska Native	1002-5	461
	Arizona	04	66 years	66	Hispanic or Latino	2135-2	Asian or Pacific Islander	A-PI	140
	Arizona	04	66 years	66	Hispanic or Latino	2135-2	Black or African American	2054-5	191
	Arizona	04	66 years	66	Hispanic or Latino	2135-2	White	2106-3	12269
	Arizona	04	66 years	66	Not Hispanic or Latino	2186-5	American Indian or Alaska Native	1002-5	2322
	Arizona	04	66 years	66	Not Hispanic or Latino	2186-5	Asian or Pacific Islander	A-PI	2481
	Arizona	04	66 years	66	Not Hispanic or Latino	2186-5	Black or African American	2054-5	2613
	Arizona	04	66 years	66	Not Hispanic or Latino	2186-5	White	2106-3	60648
	Arizona	04	67 years	67	Hispanic or Latino	2135-2	American Indian or Alaska Native	1002-5	436
	Arizona	04	67 years	67	Hispanic or Latino	2135-2	Asian or Pacific Islander	A-PI	130
	Arizona	04	67 years	67	Hispanic or Latino	2135-2	Black or African American	2054-5	170
	Arizona	04	67 years	67	Hispanic or Latino	2135-2	White	2106-3	11240
	Arizona	04	67 years	67	Not Hispanic or Latino	2186-5	American Indian or Alaska Native	1002-5	2064
	Arizona	04	67 years	67	Not Hispanic or Latino	2186-5	Asian or Pacific Islander	A-PI	2343
	Arizona	04	67 years	67	Not Hispanic or Latino	2186-5	Black or African American	2054-5	2492
	Arizona	04	67 years	67	Not Hispanic or Latino	2186-5	White	2106-3	60021
	Arizona	04	68 years	68	Hispanic or Latino	2135-2	American Indian or Alaska Native	1002-5	422
	Arizona	04	68 years	68	Hispanic or Latino	2135-2	Asian or Pacific Islander	A-PI	134
	Arizona	04	68 years	68	Hispanic or Latino	2135-2	Black or African American	2054-5	153
	Arizona	04	68 years	68	Hispanic or Latino	2135-2	White	2106-3	10907
	Arizona	04	68 years	68	Not Hispanic or Latino	2186-5	American Indian or Alaska Native	1002-5	2095
	Arizona	04	68 years	68	Not Hispanic or Latino	2186-5	Asian or Pacific Islander	A-PI	2193
	Arizona	04	68 years	68	Not Hispanic or Latino	2186-5	Black or African American	2054-5	2474
	Arizona	04	68 years	68	Not Hispanic or Latino	2186-5	White	2106-3	59350
	Arizona	04	69 years	69	Hispanic or Latino	2135-2	American Indian or Alaska Native	1002-5	372
	Arizona	04	69 years	69	Hispanic or Latino	2135-2	Asian or Pacific Islander	A-PI	111
	Arizona	04	69 years	69	Hispanic or Latino	2135-2	Black or African American	2054-5	150
	Arizona	04	69 years	69	Hispanic or Latino	2135-2	White	2106-3	10483
	Arizona	04	69 years	69	Not Hispanic or Latino	2186-5	American Indian or Alaska Native	1002-5	2000
	Arizona	04	69 years	69	Not Hispanic or Latino	2186-5	Asian or Pacific Islander	A-PI	2240
	Arizona	04	69 years	69	Not Hispanic or Latino	2186-5	Black or African American	2054-5	2404
	Arizona	04	69 years	69	Not Hispanic or Latino	2186-5	White	2106-3	59616
	Arizona	04	70 years	70	Hispanic or Latino	2135-2	American Indian or Alaska Native	1002-5	339
	Arizona	04	70 years	70	Hispanic or Latino	2135-2	Asian or Pacific Islander	A-PI	107
	Arizona	04	70 years	70	Hispanic or Latino	2135-2	Black or African American	2054-5	123
	Arizona	04	70 years	70	Hispanic or Latino	2135-2	White	2106-3	9583
	Arizona	04	70 years	70	Not Hispanic or Latino	2186-5	American Indian or Alaska Native	1002-5	1899
	Arizona	04	70 years	70	Not Hispanic or Latino	2186-5	Asian or Pacific Islander	A-PI	2078
	Arizona	04	70 years	70	Not Hispanic or Latino	2186-5	Black or African American	2054-5	2169
	Arizona	04	70 years	70	Not Hispanic or Latino	2186-5	White	2106-3	60176
	Arizona	04	71 years	71	Hispanic or Latino	2135-2	American Indian or Alaska Native	1002-5	327
	Arizona	04	71 years	71	Hispanic or Latino	2135-2	Asian or Pacific Islander	A-PI	103
	Arizona	04	71 years	71	Hispanic or Latino	2135-2	Black or African American	2054-5	125
	Arizona	04	71 years	71	Hispanic or Latino	2135-2	White	2106-3	9421
	Arizona	04	71 years	71	Not Hispanic or Latino	2186-5	American Indian or Alaska Native	1002-5	1675
	Arizona	04	71 years	71	Not Hispanic or Latino	2186-5	Asian or Pacific Islander	A-PI	1909
	Arizona	04	71 years	71	Not Hispanic or Latino	2186-5	Black or African American	2054-5	1997
	Arizona	04	71 years	71	Not Hispanic or Latino	2186-5	White	2106-3	61230
	Arizona	04	72 years	72	Hispanic or Latino	2135-2	American Indian or Alaska Native	1002-5	286
	Arizona	04	72 years	72	Hispanic or Latino	2135-2	Asian or Pacific Islander	A-PI	105
	Arizona	04	72 years	72	Hispanic or Latino	2135-2	Black or African American	2054-5	111
	Arizona	04	72 years	72	Hispanic or Latino	2135-2	White	2106-3	8804
	Arizona	04	72 years	72	Not Hispanic or Latino	2186-5	American Indian or Alaska Native	1002-5	1720
	Arizona	04	72 years	72	Not Hispanic or Latino	2186-5	Asian or Pacific Islander	A-PI	1763
	Arizona	04	72 years	72	Not Hispanic or Latino	2186-5	Black or African American	2054-5	1876
	Arizona	04	72 years	72	Not Hispanic or Latino	2186-5	White	2106-3	66634
	Arizona	04	73 years	73	Hispanic or Latino	2135-2	American Indian or Alaska Native	1002-5	249
	Arizona	04	73 years	73	Hispanic or Latino	2135-2	Asian or Pacific Islander	A-PI	81
	Arizona	04	73 years	73	Hispanic or Latino	2135-2	Black or African American	2054-5	88
	Arizona	04	73 years	73	Hispanic or Latino	2135-2	White	2106-3	7607
	Arizona	04	73 years	73	Not Hispanic or Latino	2186-5	American Indian or Alaska Native	1002-5	1319
	Arizona	04	73 years	73	Not Hispanic or Latino	2186-5	Asian or Pacific Islander	A-PI	1534
	Arizona	04	73 years	73	Not Hispanic or Latino	2186-5	Black or African American	2054-5	1395
	Arizona	04	73 years	73	Not Hispanic or Latino	2186-5	White	2106-3	47468
	Arizona	04	74 years	74	Hispanic or Latino	2135-2	American Indian or Alaska Native	1002-5	246
	Arizona	04	74 years	74	Hispanic or Latino	2135-2	Asian or Pacific Islander	A-PI	72
	Arizona	04	74 years	74	Hispanic or Latino	2135-2	Black or African American	2054-5	91
	Arizona	04	74 years	74	Hispanic or Latino	2135-2	White	2106-3	7088
	Arizona	04	74 years	74	Not Hispanic or Latino	2186-5	American Indian or Alaska Native	1002-5	1317
	Arizona	04	74 years	74	Not Hispanic or Latino	2186-5	Asian or Pacific Islander	A-PI	1434
	Arizona	04	74 years	74	Not Hispanic or Latino	2186-5	Black or African American	2054-5	1444
	Arizona	04	74 years	74	Not Hispanic or Latino	2186-5	White	2106-3	47207
	Arizona	04	75 years	75	Hispanic or Latino	2135-2	American Indian or Alaska Native	1002-5	191
	Arizona	04	75 years	75	Hispanic or Latino	2135-2	Asian or Pacific Islander	A-PI	67
	Arizona	04	75 years	75	Hispanic or Latino	2135-2	Black or African American	2054-5	87
	Arizona	04	75 years	75	Hispanic or Latino	2135-2	White	2106-3	6535
	Arizona	04	75 years	75	Not Hispanic or Latino	2186-5	American Indian or Alaska Native	1002-5	1217
	Arizona	04	75 years	75	Not Hispanic or Latino	2186-5	Asian or Pacific Islander	A-PI	1374
	Arizona	04	75 years	75	Not Hispanic or Latino	2186-5	Black or African American	2054-5	1324
	Arizona	04	75 years	75	Not Hispanic or Latino	2186-5	White	2106-3	46726
	Arizona	04	76 years	76	Hispanic or Latino	2135-2	American Indian or Alaska Native	1002-5	196
	Arizona	04	76 years	76	Hispanic or Latino	2135-2	Asian or Pacific Islander	A-PI	69
	Arizona	04	76 years	76	Hispanic or Latino	2135-2	Black or African American	2054-5	74
	Arizona	04	76 years	76	Hispanic or Latino	2135-2	White	2106-3	6014
	Arizona	04	76 years	76	Not Hispanic or Latino	2186-5	American Indian or Alaska Native	1002-5	1134
	Arizona	04	76 years	76	Not Hispanic or Latino	2186-5	Asian or Pacific Islander	A-PI	1196
	Arizona	04	76 years	76	Not Hispanic or Latino	2186-5	Black or African American	2054-5	1325
	Arizona	04	76 years	76	Not Hispanic or Latino	2186-5	White	2106-3	48166
	Arizona	04	77 years	77	Hispanic or Latino	2135-2	American Indian or Alaska Native	1002-5	181
	Arizona	04	77 years	77	Hispanic or Latino	2135-2	Asian or Pacific Islander	A-PI	64
	Arizona	04	77 years	77	Hispanic or Latino	2135-2	Black or African American	2054-5	66
	Arizona	04	77 years	77	Hispanic or Latino	2135-2	White	2106-3	5412
	Arizona	04	77 years	77	Not Hispanic or Latino	2186-5	American Indian or Alaska Native	1002-5	1005
	Arizona	04	77 years	77	Not Hispanic or Latino	2186-5	Asian or Pacific Islander	A-PI	1076
	Arizona	04	77 years	77	Not Hispanic or Latino	2186-5	Black or African American	2054-5	1056
	Arizona	04	77 years	77	Not Hispanic or Latino	2186-5	White	2106-3	41228
	Arizona	04	78 years	78	Hispanic or Latino	2135-2	American Indian or Alaska Native	1002-5	119
	Arizona	04	78 years	78	Hispanic or Latino	2135-2	Asian or Pacific Islander	A-PI	39
	Arizona	04	78 years	78	Hispanic or Latino	2135-2	Black or African American	2054-5	55
	Arizona	04	78 years	78	Hispanic or Latino	2135-2	White	2106-3	4967
	Arizona	04	78 years	78	Not Hispanic or Latino	2186-5	American Indian or Alaska Native	1002-5	957
	Arizona	04	78 years	78	Not Hispanic or Latino	2186-5	Asian or Pacific Islander	A-PI	958
	Arizona	04	78 years	78	Not Hispanic or Latino	2186-5	Black or African American	2054-5	988
	Arizona	04	78 years	78	Not Hispanic or Latino	2186-5	White	2106-3	37017
	Arizona	04	79 years	79	Hispanic or Latino	2135-2	American Indian or Alaska Native	1002-5	143
	Arizona	04	79 years	79	Hispanic or Latino	2135-2	Asian or Pacific Islander	A-PI	43
	Arizona	04	79 years	79	Hispanic or Latino	2135-2	Black or African American	2054-5	60
	Arizona	04	79 years	79	Hispanic or Latino	2135-2	White	2106-3	4625
	Arizona	04	79 years	79	Not Hispanic or Latino	2186-5	American Indian or Alaska Native	1002-5	905
	Arizona	04	79 years	79	Not Hispanic or Latino	2186-5	Asian or Pacific Islander	A-PI	929
	Arizona	04	79 years	79	Not Hispanic or Latino	2186-5	Black or African American	2054-5	935
	Arizona	04	79 years	79	Not Hispanic or Latino	2186-5	White	2106-3	34144
	Arizona	04	80 years	80	Hispanic or Latino	2135-2	American Indian or Alaska Native	1002-5	127
	Arizona	04	80 years	80	Hispanic or Latino	2135-2	Asian or Pacific Islander	A-PI	33
	Arizona	04	80 years	80	Hispanic or Latino	2135-2	Black or African American	2054-5	58
	Arizona	04	80 years	80	Hispanic or Latino	2135-2	White	2106-3	4203
	Arizona	04	80 years	80	Not Hispanic or Latino	2186-5	American Indian or Alaska Native	1002-5	769
	Arizona	04	80 years	80	Not Hispanic or Latino	2186-5	Asian or Pacific Islander	A-PI	870
	Arizona	04	80 years	80	Not Hispanic or Latino	2186-5	Black or African American	2054-5	808
	Arizona	04	80 years	80	Not Hispanic or Latino	2186-5	White	2106-3	31248
	Arizona	04	81 years	81	Hispanic or Latino	2135-2	American Indian or Alaska Native	1002-5	100
	Arizona	04	81 years	81	Hispanic or Latino	2135-2	Asian or Pacific Islander	A-PI	35
	Arizona	04	81 years	81	Hispanic or Latino	2135-2	Black or African American	2054-5	43
	Arizona	04	81 years	81	Hispanic or Latino	2135-2	White	2106-3	3853
	Arizona	04	81 years	81	Not Hispanic or Latino	2186-5	American Indian or Alaska Native	1002-5	786
	Arizona	04	81 years	81	Not Hispanic or Latino	2186-5	Asian or Pacific Islander	A-PI	742
	Arizona	04	81 years	81	Not Hispanic or Latino	2186-5	Black or African American	2054-5	709
	Arizona	04	81 years	81	Not Hispanic or Latino	2186-5	White	2106-3	28860
	Arizona	04	82 years	82	Hispanic or Latino	2135-2	American Indian or Alaska Native	1002-5	79
	Arizona	04	82 years	82	Hispanic or Latino	2135-2	Asian or Pacific Islander	A-PI	26
	Arizona	04	82 years	82	Hispanic or Latino	2135-2	Black or African American	2054-5	41
	Arizona	04	82 years	82	Hispanic or Latino	2135-2	White	2106-3	3369
	Arizona	04	82 years	82	Not Hispanic or Latino	2186-5	American Indian or Alaska Native	1002-5	757
	Arizona	04	82 years	82	Not Hispanic or Latino	2186-5	Asian or Pacific Islander	A-PI	754
	Arizona	04	82 years	82	Not Hispanic or Latino	2186-5	Black or African American	2054-5	666
	Arizona	04	82 years	82	Not Hispanic or Latino	2186-5	White	2106-3	25560
	Arizona	04	83 years	83	Hispanic or Latino	2135-2	American Indian or Alaska Native	1002-5	66
	Arizona	04	83 years	83	Hispanic or Latino	2135-2	Asian or Pacific Islander	A-PI	25
	Arizona	04	83 years	83	Hispanic or Latino	2135-2	Black or African American	2054-5	42
	Arizona	04	83 years	83	Hispanic or Latino	2135-2	White	2106-3	3179
	Arizona	04	83 years	83	Not Hispanic or Latino	2186-5	American Indian or Alaska Native	1002-5	587
	Arizona	04	83 years	83	Not Hispanic or Latino	2186-5	Asian or Pacific Islander	A-PI	650
	Arizona	04	83 years	83	Not Hispanic or Latino	2186-5	Black or African American	2054-5	641
	Arizona	04	83 years	83	Not Hispanic or Latino	2186-5	White	2106-3	23141
	Arizona	04	84 years	84	Hispanic or Latino	2135-2	American Indian or Alaska Native	1002-5	50
	Arizona	04	84 years	84	Hispanic or Latino	2135-2	Asian or Pacific Islander	A-PI	34
	Arizona	04	84 years	84	Hispanic or Latino	2135-2	Black or African American	2054-5	40
	Arizona	04	84 years	84	Hispanic or Latino	2135-2	White	2106-3	2921
	Arizona	04	84 years	84	Not Hispanic or Latino	2186-5	American Indian or Alaska Native	1002-5	510
	Arizona	04	84 years	84	Not Hispanic or Latino	2186-5	Asian or Pacific Islander	A-PI	574
	Arizona	04	84 years	84	Not Hispanic or Latino	2186-5	Black or African American	2054-5	531
	Arizona	04	84 years	84	Not Hispanic or Latino	2186-5	White	2106-3	21043
	Arizona	04	85+ years	85+	Hispanic or Latino	2135-2	American Indian or Alaska Native	1002-5	303
	Arizona	04	85+ years	85+	Hispanic or Latino	2135-2	Asian or Pacific Islander	A-PI	109
	Arizona	04	85+ years	85+	Hispanic or Latino	2135-2	Black or African American	2054-5	142
	Arizona	04	85+ years	85+	Hispanic or Latino	2135-2	White	2106-3	15388
	Arizona	04	85+ years	85+	Not Hispanic or Latino	2186-5	American Indian or Alaska Native	1002-5	2785
	Arizona	04	85+ years	85+	Not Hispanic or Latino	2186-5	Asian or Pacific Islander	A-PI	3038
	Arizona	04	85+ years	85+	Not Hispanic or Latino	2186-5	Black or African American	2054-5	2793
	Arizona	04	85+ years	85+	Not Hispanic or Latino	2186-5	White	2106-3	121179
	Arkansas	05	< 1 year	0	Hispanic or Latino	2135-2	American Indian or Alaska Native	1002-5	178
	Arkansas	05	< 1 year	0	Hispanic or Latino	2135-2	Asian or Pacific Islander	A-PI	57
	Arkansas	05	< 1 year	0	Hispanic or Latino	2135-2	Black or African American	2054-5	181
	Arkansas	05	< 1 year	0	Hispanic or Latino	2135-2	White	2106-3	4207
	Arkansas	05	< 1 year	0	Not Hispanic or Latino	2186-5	American Indian or Alaska Native	1002-5	361
	Arkansas	05	< 1 year	0	Not Hispanic or Latino	2186-5	Asian or Pacific Islander	A-PI	737
	Arkansas	05	< 1 year	0	Not Hispanic or Latino	2186-5	Black or African American	2054-5	7293
	Arkansas	05	< 1 year	0	Not Hispanic or Latino	2186-5	White	2106-3	23341
	Arkansas	05	1 year	1	Hispanic or Latino	2135-2	American Indian or Alaska Native	1002-5	176
	Arkansas	05	1 year	1	Hispanic or Latino	2135-2	Asian or Pacific Islander	A-PI	84
	Arkansas	05	1 year	1	Hispanic or Latino	2135-2	Black or African American	2054-5	306
	Arkansas	05	1 year	1	Hispanic or Latino	2135-2	White	2106-3	4270
	Arkansas	05	1 year	1	Not Hispanic or Latino	2186-5	American Indian or Alaska Native	1002-5	341
	Arkansas	05	1 year	1	Not Hispanic or Latino	2186-5	Asian or Pacific Islander	A-PI	897
	Arkansas	05	1 year	1	Not Hispanic or Latino	2186-5	Black or African American	2054-5	7313
	Arkansas	05	1 year	1	Not Hispanic or Latino	2186-5	White	2106-3	23619
	Arkansas	05	2 years	2	Hispanic or Latino	2135-2	American Indian or Alaska Native	1002-5	241
	Arkansas	05	2 years	2	Hispanic or Latino	2135-2	Asian or Pacific Islander	A-PI	99
	Arkansas	05	2 years	2	Hispanic or Latino	2135-2	Black or African American	2054-5	295
	Arkansas	05	2 years	2	Hispanic or Latino	2135-2	White	2106-3	4295
	Arkansas	05	2 years	2	Not Hispanic or Latino	2186-5	American Indian or Alaska Native	1002-5	354
	Arkansas	05	2 years	2	Not Hispanic or Latino	2186-5	Asian or Pacific Islander	A-PI	954
	Arkansas	05	2 years	2	Not Hispanic or Latino	2186-5	Black or African American	2054-5	7407
	Arkansas	05	2 years	2	Not Hispanic or Latino	2186-5	White	2106-3	23927
	Arkansas	05	3 years	3	Hispanic or Latino	2135-2	American Indian or Alaska Native	1002-5	244
	Arkansas	05	3 years	3	Hispanic or Latino	2135-2	Asian or Pacific Islander	A-PI	90
	Arkansas	05	3 years	3	Hispanic or Latino	2135-2	Black or African American	2054-5	250
	Arkansas	05	3 years	3	Hispanic or Latino	2135-2	White	2106-3	4460
	Arkansas	05	3 years	3	Not Hispanic or Latino	2186-5	American Indian or Alaska Native	1002-5	331
	Arkansas	05	3 years	3	Not Hispanic or Latino	2186-5	Asian or Pacific Islander	A-PI	931
	Arkansas	05	3 years	3	Not Hispanic or Latino	2186-5	Black or African American	2054-5	7737
	Arkansas	05	3 years	3	Not Hispanic or Latino	2186-5	White	2106-3	24567
	Arkansas	05	4 years	4	Hispanic or Latino	2135-2	American Indian or Alaska Native	1002-5	233
	Arkansas	05	4 years	4	Hispanic or Latino	2135-2	Asian or Pacific Islander	A-PI	109
	Arkansas	05	4 years	4	Hispanic or Latino	2135-2	Black or African American	2054-5	213
	Arkansas	05	4 years	4	Hispanic or Latino	2135-2	White	2106-3	4345
	Arkansas	05	4 years	4	Not Hispanic or Latino	2186-5	American Indian or Alaska Native	1002-5	364
	Arkansas	05	4 years	4	Not Hispanic or Latino	2186-5	Asian or Pacific Islander	A-PI	986
	Arkansas	05	4 years	4	Not Hispanic or Latino	2186-5	Black or African American	2054-5	7610
	Arkansas	05	4 years	4	Not Hispanic or Latino	2186-5	White	2106-3	25061
	Arkansas	05	5 years	5	Hispanic or Latino	2135-2	American Indian or Alaska Native	1002-5	168
	Arkansas	05	5 years	5	Hispanic or Latino	2135-2	Asian or Pacific Islander	A-PI	61
	Arkansas	05	5 years	5	Hispanic or Latino	2135-2	Black or African American	2054-5	209
	Arkansas	05	5 years	5	Hispanic or Latino	2135-2	White	2106-3	4386
	Arkansas	05	5 years	5	Not Hispanic or Latino	2186-5	American Indian or Alaska Native	1002-5	317
	Arkansas	05	5 years	5	Not Hispanic or Latino	2186-5	Asian or Pacific Islander	A-PI	980
	Arkansas	05	5 years	5	Not Hispanic or Latino	2186-5	Black or African American	2054-5	7561
	Arkansas	05	5 years	5	Not Hispanic or Latino	2186-5	White	2106-3	24722
	Arkansas	05	6 years	6	Hispanic or Latino	2135-2	American Indian or Alaska Native	1002-5	127
	Arkansas	05	6 years	6	Hispanic or Latino	2135-2	Asian or Pacific Islander	A-PI	44
	Arkansas	05	6 years	6	Hispanic or Latino	2135-2	Black or African American	2054-5	163
	Arkansas	05	6 years	6	Hispanic or Latino	2135-2	White	2106-3	4440
	Arkansas	05	6 years	6	Not Hispanic or Latino	2186-5	American Indian or Alaska Native	1002-5	314
	Arkansas	05	6 years	6	Not Hispanic or Latino	2186-5	Asian or Pacific Islander	A-PI	933
	Arkansas	05	6 years	6	Not Hispanic or Latino	2186-5	Black or African American	2054-5	7403
	Arkansas	05	6 years	6	Not Hispanic or Latino	2186-5	White	2106-3	24500
	Arkansas	05	7 years	7	Hispanic or Latino	2135-2	American Indian or Alaska Native	1002-5	130
	Arkansas	05	7 years	7	Hispanic or Latino	2135-2	Asian or Pacific Islander	A-PI	43
	Arkansas	05	7 years	7	Hispanic or Latino	2135-2	Black or African American	2054-5	180
	Arkansas	05	7 years	7	Hispanic or Latino	2135-2	White	2106-3	4434
	Arkansas	05	7 years	7	Not Hispanic or Latino	2186-5	American Indian or Alaska Native	1002-5	333
	Arkansas	05	7 years	7	Not Hispanic or Latino	2186-5	Asian or Pacific Islander	A-PI	859
	Arkansas	05	7 years	7	Not Hispanic or Latino	2186-5	Black or African American	2054-5	7364
	Arkansas	05	7 years	7	Not Hispanic or Latino	2186-5	White	2106-3	25484
	Arkansas	05	8 years	8	Hispanic or Latino	2135-2	American Indian or Alaska Native	1002-5	136
	Arkansas	05	8 years	8	Hispanic or Latino	2135-2	Asian or Pacific Islander	A-PI	42
	Arkansas	05	8 years	8	Hispanic or Latino	2135-2	Black or African American	2054-5	179
	Arkansas	05	8 years	8	Hispanic or Latino	2135-2	White	2106-3	4732
	Arkansas	05	8 years	8	Not Hispanic or Latino	2186-5	American Indian or Alaska Native	1002-5	313
	Arkansas	05	8 years	8	Not Hispanic or Latino	2186-5	Asian or Pacific Islander	A-PI	820
	Arkansas	05	8 years	8	Not Hispanic or Latino	2186-5	Black or African American	2054-5	7321
	Arkansas	05	8 years	8	Not Hispanic or Latino	2186-5	White	2106-3	25090
	Arkansas	05	9 years	9	Hispanic or Latino	2135-2	American Indian or Alaska Native	1002-5	182
	Arkansas	05	9 years	9	Hispanic or Latino	2135-2	Asian or Pacific Islander	A-PI	77
	Arkansas	05	9 years	9	Hispanic or Latino	2135-2	Black or African American	2054-5	205
	Arkansas	05	9 years	9	Hispanic or Latino	2135-2	White	2106-3	4774
	Arkansas	05	9 years	9	Not Hispanic or Latino	2186-5	American Indian or Alaska Native	1002-5	342
	Arkansas	05	9 years	9	Not Hispanic or Latino	2186-5	Asian or Pacific Islander	A-PI	903
	Arkansas	05	9 years	9	Not Hispanic or Latino	2186-5	Black or African American	2054-5	7355
	Arkansas	05	9 years	9	Not Hispanic or Latino	2186-5	White	2106-3	25121
	Arkansas	05	10 years	10	Hispanic or Latino	2135-2	American Indian or Alaska Native	1002-5	165
	Arkansas	05	10 years	10	Hispanic or Latino	2135-2	Asian or Pacific Islander	A-PI	82
	Arkansas	05	10 years	10	Hispanic or Latino	2135-2	Black or African American	2054-5	223
	Arkansas	05	10 years	10	Hispanic or Latino	2135-2	White	2106-3	4658
	Arkansas	05	10 years	10	Not Hispanic or Latino	2186-5	American Indian or Alaska Native	1002-5	310
	Arkansas	05	10 years	10	Not Hispanic or Latino	2186-5	Asian or Pacific Islander	A-PI	1003
	Arkansas	05	10 years	10	Not Hispanic or Latino	2186-5	Black or African American	2054-5	7502
	Arkansas	05	10 years	10	Not Hispanic or Latino	2186-5	White	2106-3	24998
	Arkansas	05	11 years	11	Hispanic or Latino	2135-2	American Indian or Alaska Native	1002-5	145
	Arkansas	05	11 years	11	Hispanic or Latino	2135-2	Asian or Pacific Islander	A-PI	81
	Arkansas	05	11 years	11	Hispanic or Latino	2135-2	Black or African American	2054-5	197
	Arkansas	05	11 years	11	Hispanic or Latino	2135-2	White	2106-3	4736
	Arkansas	05	11 years	11	Not Hispanic or Latino	2186-5	American Indian or Alaska Native	1002-5	346
	Arkansas	05	11 years	11	Not Hispanic or Latino	2186-5	Asian or Pacific Islander	A-PI	947
	Arkansas	05	11 years	11	Not Hispanic or Latino	2186-5	Black or African American	2054-5	7834
	Arkansas	05	11 years	11	Not Hispanic or Latino	2186-5	White	2106-3	26118
	Arkansas	05	12 years	12	Hispanic or Latino	2135-2	American Indian or Alaska Native	1002-5	185
	Arkansas	05	12 years	12	Hispanic or Latino	2135-2	Asian or Pacific Islander	A-PI	92
	Arkansas	05	12 years	12	Hispanic or Latino	2135-2	Black or African American	2054-5	228
	Arkansas	05	12 years	12	Hispanic or Latino	2135-2	White	2106-3	4793
	Arkansas	05	12 years	12	Not Hispanic or Latino	2186-5	American Indian or Alaska Native	1002-5	327
	Arkansas	05	12 years	12	Not Hispanic or Latino	2186-5	Asian or Pacific Islander	A-PI	963
	Arkansas	05	12 years	12	Not Hispanic or Latino	2186-5	Black or African American	2054-5	7756
	Arkansas	05	12 years	12	Not Hispanic or Latino	2186-5	White	2106-3	26671
	Arkansas	05	13 years	13	Hispanic or Latino	2135-2	American Indian or Alaska Native	1002-5	188
	Arkansas	05	13 years	13	Hispanic or Latino	2135-2	Asian or Pacific Islander	A-PI	63
	Arkansas	05	13 years	13	Hispanic or Latino	2135-2	Black or African American	2054-5	211
	Arkansas	05	13 years	13	Hispanic or Latino	2135-2	White	2106-3	4793
	Arkansas	05	13 years	13	Not Hispanic or Latino	2186-5	American Indian or Alaska Native	1002-5	358
	Arkansas	05	13 years	13	Not Hispanic or Latino	2186-5	Asian or Pacific Islander	A-PI	949
	Arkansas	05	13 years	13	Not Hispanic or Latino	2186-5	Black or African American	2054-5	7479
	Arkansas	05	13 years	13	Not Hispanic or Latino	2186-5	White	2106-3	26105
	Arkansas	05	14 years	14	Hispanic or Latino	2135-2	American Indian or Alaska Native	1002-5	156
	Arkansas	05	14 years	14	Hispanic or Latino	2135-2	Asian or Pacific Islander	A-PI	78
	Arkansas	05	14 years	14	Hispanic or Latino	2135-2	Black or African American	2054-5	202
	Arkansas	05	14 years	14	Hispanic or Latino	2135-2	White	2106-3	4497
	Arkansas	05	14 years	14	Not Hispanic or Latino	2186-5	American Indian or Alaska Native	1002-5	314
	Arkansas	05	14 years	14	Not Hispanic or Latino	2186-5	Asian or Pacific Islander	A-PI	899
	Arkansas	05	14 years	14	Not Hispanic or Latino	2186-5	Black or African American	2054-5	7393
	Arkansas	05	14 years	14	Not Hispanic or Latino	2186-5	White	2106-3	26421
	Arkansas	05	15 years	15	Hispanic or Latino	2135-2	American Indian or Alaska Native	1002-5	158
	Arkansas	05	15 years	15	Hispanic or Latino	2135-2	Asian or Pacific Islander	A-PI	72
	Arkansas	05	15 years	15	Hispanic or Latino	2135-2	Black or African American	2054-5	182
	Arkansas	05	15 years	15	Hispanic or Latino	2135-2	White	2106-3	4333
	Arkansas	05	15 years	15	Not Hispanic or Latino	2186-5	American Indian or Alaska Native	1002-5	337
	Arkansas	05	15 years	15	Not Hispanic or Latino	2186-5	Asian or Pacific Islander	A-PI	939
	Arkansas	05	15 years	15	Not Hispanic or Latino	2186-5	Black or African American	2054-5	7118
	Arkansas	05	15 years	15	Not Hispanic or Latino	2186-5	White	2106-3	26459
	Arkansas	05	16 years	16	Hispanic or Latino	2135-2	American Indian or Alaska Native	1002-5	159
	Arkansas	05	16 years	16	Hispanic or Latino	2135-2	Asian or Pacific Islander	A-PI	63
	Arkansas	05	16 years	16	Hispanic or Latino	2135-2	Black or African American	2054-5	175
	Arkansas	05	16 years	16	Hispanic or Latino	2135-2	White	2106-3	4289
	Arkansas	05	16 years	16	Not Hispanic or Latino	2186-5	American Indian or Alaska Native	1002-5	325
	Arkansas	05	16 years	16	Not Hispanic or Latino	2186-5	Asian or Pacific Islander	A-PI	923
	Arkansas	05	16 years	16	Not Hispanic or Latino	2186-5	Black or African American	2054-5	7285
	Arkansas	05	16 years	16	Not Hispanic or Latino	2186-5	White	2106-3	26266
	Arkansas	05	17 years	17	Hispanic or Latino	2135-2	American Indian or Alaska Native	1002-5	172
	Arkansas	05	17 years	17	Hispanic or Latino	2135-2	Asian or Pacific Islander	A-PI	63
	Arkansas	05	17 years	17	Hispanic or Latino	2135-2	Black or African American	2054-5	161
	Arkansas	05	17 years	17	Hispanic or Latino	2135-2	White	2106-3	4057
	Arkansas	05	17 years	17	Not Hispanic or Latino	2186-5	American Indian or Alaska Native	1002-5	344
	Arkansas	05	17 years	17	Not Hispanic or Latino	2186-5	Asian or Pacific Islander	A-PI	912
	Arkansas	05	17 years	17	Not Hispanic or Latino	2186-5	Black or African American	2054-5	7264
	Arkansas	05	17 years	17	Not Hispanic or Latino	2186-5	White	2106-3	26422
	Arkansas	05	18 years	18	Hispanic or Latino	2135-2	American Indian or Alaska Native	1002-5	145
	Arkansas	05	18 years	18	Hispanic or Latino	2135-2	Asian or Pacific Islander	A-PI	50
	Arkansas	05	18 years	18	Hispanic or Latino	2135-2	Black or African American	2054-5	131
	Arkansas	05	18 years	18	Hispanic or Latino	2135-2	White	2106-3	3934
	Arkansas	05	18 years	18	Not Hispanic or Latino	2186-5	American Indian or Alaska Native	1002-5	356
	Arkansas	05	18 years	18	Not Hispanic or Latino	2186-5	Asian or Pacific Islander	A-PI	854
	Arkansas	05	18 years	18	Not Hispanic or Latino	2186-5	Black or African American	2054-5	7522
	Arkansas	05	18 years	18	Not Hispanic or Latino	2186-5	White	2106-3	25951
	Arkansas	05	19 years	19	Hispanic or Latino	2135-2	American Indian or Alaska Native	1002-5	146
	Arkansas	05	19 years	19	Hispanic or Latino	2135-2	Asian or Pacific Islander	A-PI	69
	Arkansas	05	19 years	19	Hispanic or Latino	2135-2	Black or African American	2054-5	173
	Arkansas	05	19 years	19	Hispanic or Latino	2135-2	White	2106-3	3965
	Arkansas	05	19 years	19	Not Hispanic or Latino	2186-5	American Indian or Alaska Native	1002-5	435
	Arkansas	05	19 years	19	Not Hispanic or Latino	2186-5	Asian or Pacific Islander	A-PI	843
	Arkansas	05	19 years	19	Not Hispanic or Latino	2186-5	Black or African American	2054-5	7962
	Arkansas	05	19 years	19	Not Hispanic or Latino	2186-5	White	2106-3	26237
	Arkansas	05	20 years	20	Hispanic or Latino	2135-2	American Indian or Alaska Native	1002-5	132
	Arkansas	05	20 years	20	Hispanic or Latino	2135-2	Asian or Pacific Islander	A-PI	59
	Arkansas	05	20 years	20	Hispanic or Latino	2135-2	Black or African American	2054-5	175
	Arkansas	05	20 years	20	Hispanic or Latino	2135-2	White	2106-3	3828
	Arkansas	05	20 years	20	Not Hispanic or Latino	2186-5	American Indian or Alaska Native	1002-5	366
	Arkansas	05	20 years	20	Not Hispanic or Latino	2186-5	Asian or Pacific Islander	A-PI	933
	Arkansas	05	20 years	20	Not Hispanic or Latino	2186-5	Black or African American	2054-5	7870
	Arkansas	05	20 years	20	Not Hispanic or Latino	2186-5	White	2106-3	26971
	Arkansas	05	21 years	21	Hispanic or Latino	2135-2	American Indian or Alaska Native	1002-5	145
	Arkansas	05	21 years	21	Hispanic or Latino	2135-2	Asian or Pacific Islander	A-PI	61
	Arkansas	05	21 years	21	Hispanic or Latino	2135-2	Black or African American	2054-5	159
	Arkansas	05	21 years	21	Hispanic or Latino	2135-2	White	2106-3	3756
	Arkansas	05	21 years	21	Not Hispanic or Latino	2186-5	American Indian or Alaska Native	1002-5	385
	Arkansas	05	21 years	21	Not Hispanic or Latino	2186-5	Asian or Pacific Islander	A-PI	1061
	Arkansas	05	21 years	21	Not Hispanic or Latino	2186-5	Black or African American	2054-5	7980
	Arkansas	05	21 years	21	Not Hispanic or Latino	2186-5	White	2106-3	26848
	Arkansas	05	22 years	22	Hispanic or Latino	2135-2	American Indian or Alaska Native	1002-5	124
	Arkansas	05	22 years	22	Hispanic or Latino	2135-2	Asian or Pacific Islander	A-PI	57
	Arkansas	05	22 years	22	Hispanic or Latino	2135-2	Black or African American	2054-5	133
	Arkansas	05	22 years	22	Hispanic or Latino	2135-2	White	2106-3	3735
	Arkansas	05	22 years	22	Not Hispanic or Latino	2186-5	American Indian or Alaska Native	1002-5	378
	Arkansas	05	22 years	22	Not Hispanic or Latino	2186-5	Asian or Pacific Islander	A-PI	1122
	Arkansas	05	22 years	22	Not Hispanic or Latino	2186-5	Black or African American	2054-5	7944
	Arkansas	05	22 years	22	Not Hispanic or Latino	2186-5	White	2106-3	27101
	Arkansas	05	23 years	23	Hispanic or Latino	2135-2	American Indian or Alaska Native	1002-5	130
	Arkansas	05	23 years	23	Hispanic or Latino	2135-2	Asian or Pacific Islander	A-PI	47
	Arkansas	05	23 years	23	Hispanic or Latino	2135-2	Black or African American	2054-5	155
	Arkansas	05	23 years	23	Hispanic or Latino	2135-2	White	2106-3	3499
	Arkansas	05	23 years	23	Not Hispanic or Latino	2186-5	American Indian or Alaska Native	1002-5	375
	Arkansas	05	23 years	23	Not Hispanic or Latino	2186-5	Asian or Pacific Islander	A-PI	1120
	Arkansas	05	23 years	23	Not Hispanic or Latino	2186-5	Black or African American	2054-5	7566
	Arkansas	05	23 years	23	Not Hispanic or Latino	2186-5	White	2106-3	26761
	Arkansas	05	24 years	24	Hispanic or Latino	2135-2	American Indian or Alaska Native	1002-5	110
	Arkansas	05	24 years	24	Hispanic or Latino	2135-2	Asian or Pacific Islander	A-PI	71
	Arkansas	05	24 years	24	Hispanic or Latino	2135-2	Black or African American	2054-5	151
	Arkansas	05	24 years	24	Hispanic or Latino	2135-2	White	2106-3	3547
	Arkansas	05	24 years	24	Not Hispanic or Latino	2186-5	American Indian or Alaska Native	1002-5	444
	Arkansas	05	24 years	24	Not Hispanic or Latino	2186-5	Asian or Pacific Islander	A-PI	980
	Arkansas	05	24 years	24	Not Hispanic or Latino	2186-5	Black or African American	2054-5	7501
	Arkansas	05	24 years	24	Not Hispanic or Latino	2186-5	White	2106-3	26507
	Arkansas	05	25 years	25	Hispanic or Latino	2135-2	American Indian or Alaska Native	1002-5	122
	Arkansas	05	25 years	25	Hispanic or Latino	2135-2	Asian or Pacific Islander	A-PI	61
	Arkansas	05	25 years	25	Hispanic or Latino	2135-2	Black or African American	2054-5	187
	Arkansas	05	25 years	25	Hispanic or Latino	2135-2	White	2106-3	3577
	Arkansas	05	25 years	25	Not Hispanic or Latino	2186-5	American Indian or Alaska Native	1002-5	421
	Arkansas	05	25 years	25	Not Hispanic or Latino	2186-5	Asian or Pacific Islander	A-PI	1138
	Arkansas	05	25 years	25	Not Hispanic or Latino	2186-5	Black or African American	2054-5	7572
	Arkansas	05	25 years	25	Not Hispanic or Latino	2186-5	White	2106-3	26756
	Arkansas	05	26 years	26	Hispanic or Latino	2135-2	American Indian or Alaska Native	1002-5	131
	Arkansas	05	26 years	26	Hispanic or Latino	2135-2	Asian or Pacific Islander	A-PI	56
	Arkansas	05	26 years	26	Hispanic or Latino	2135-2	Black or African American	2054-5	142
	Arkansas	05	26 years	26	Hispanic or Latino	2135-2	White	2106-3	3485
	Arkansas	05	26 years	26	Not Hispanic or Latino	2186-5	American Indian or Alaska Native	1002-5	421
	Arkansas	05	26 years	26	Not Hispanic or Latino	2186-5	Asian or Pacific Islander	A-PI	1125
	Arkansas	05	26 years	26	Not Hispanic or Latino	2186-5	Black or African American	2054-5	7685
	Arkansas	05	26 years	26	Not Hispanic or Latino	2186-5	White	2106-3	26757
	Arkansas	05	27 years	27	Hispanic or Latino	2135-2	American Indian or Alaska Native	1002-5	142
	Arkansas	05	27 years	27	Hispanic or Latino	2135-2	Asian or Pacific Islander	A-PI	48
	Arkansas	05	27 years	27	Hispanic or Latino	2135-2	Black or African American	2054-5	153
	Arkansas	05	27 years	27	Hispanic or Latino	2135-2	White	2106-3	3441
	Arkansas	05	27 years	27	Not Hispanic or Latino	2186-5	American Indian or Alaska Native	1002-5	469
	Arkansas	05	27 years	27	Not Hispanic or Latino	2186-5	Asian or Pacific Islander	A-PI	1174
	Arkansas	05	27 years	27	Not Hispanic or Latino	2186-5	Black or African American	2054-5	7906
	Arkansas	05	27 years	27	Not Hispanic or Latino	2186-5	White	2106-3	27836
	Arkansas	05	28 years	28	Hispanic or Latino	2135-2	American Indian or Alaska Native	1002-5	144
	Arkansas	05	28 years	28	Hispanic or Latino	2135-2	Asian or Pacific Islander	A-PI	43
	Arkansas	05	28 years	28	Hispanic or Latino	2135-2	Black or African American	2054-5	138
	Arkansas	05	28 years	28	Hispanic or Latino	2135-2	White	2106-3	3365
	Arkansas	05	28 years	28	Not Hispanic or Latino	2186-5	American Indian or Alaska Native	1002-5	396
	Arkansas	05	28 years	28	Not Hispanic or Latino	2186-5	Asian or Pacific Islander	A-PI	1250
	Arkansas	05	28 years	28	Not Hispanic or Latino	2186-5	Black or African American	2054-5	7671
	Arkansas	05	28 years	28	Not Hispanic or Latino	2186-5	White	2106-3	29537
	Arkansas	05	29 years	29	Hispanic or Latino	2135-2	American Indian or Alaska Native	1002-5	158
	Arkansas	05	29 years	29	Hispanic or Latino	2135-2	Asian or Pacific Islander	A-PI	52
	Arkansas	05	29 years	29	Hispanic or Latino	2135-2	Black or African American	2054-5	151
	Arkansas	05	29 years	29	Hispanic or Latino	2135-2	White	2106-3	3164
	Arkansas	05	29 years	29	Not Hispanic or Latino	2186-5	American Indian or Alaska Native	1002-5	373
	Arkansas	05	29 years	29	Not Hispanic or Latino	2186-5	Asian or Pacific Islander	A-PI	1287
	Arkansas	05	29 years	29	Not Hispanic or Latino	2186-5	Black or African American	2054-5	7738
	Arkansas	05	29 years	29	Not Hispanic or Latino	2186-5	White	2106-3	29227
	Arkansas	05	30 years	30	Hispanic or Latino	2135-2	American Indian or Alaska Native	1002-5	135
	Arkansas	05	30 years	30	Hispanic or Latino	2135-2	Asian or Pacific Islander	A-PI	40
	Arkansas	05	30 years	30	Hispanic or Latino	2135-2	Black or African American	2054-5	117
	Arkansas	05	30 years	30	Hispanic or Latino	2135-2	White	2106-3	3108
	Arkansas	05	30 years	30	Not Hispanic or Latino	2186-5	American Indian or Alaska Native	1002-5	399
	Arkansas	05	30 years	30	Not Hispanic or Latino	2186-5	Asian or Pacific Islander	A-PI	1171
	Arkansas	05	30 years	30	Not Hispanic or Latino	2186-5	Black or African American	2054-5	6951
	Arkansas	05	30 years	30	Not Hispanic or Latino	2186-5	White	2106-3	27665
	Arkansas	05	31 years	31	Hispanic or Latino	2135-2	American Indian or Alaska Native	1002-5	153
	Arkansas	05	31 years	31	Hispanic or Latino	2135-2	Asian or Pacific Islander	A-PI	60
	Arkansas	05	31 years	31	Hispanic or Latino	2135-2	Black or African American	2054-5	113
	Arkansas	05	31 years	31	Hispanic or Latino	2135-2	White	2106-3	3072
	Arkansas	05	31 years	31	Not Hispanic or Latino	2186-5	American Indian or Alaska Native	1002-5	410
	Arkansas	05	31 years	31	Not Hispanic or Latino	2186-5	Asian or Pacific Islander	A-PI	1085
	Arkansas	05	31 years	31	Not Hispanic or Latino	2186-5	Black or African American	2054-5	6464
	Arkansas	05	31 years	31	Not Hispanic or Latino	2186-5	White	2106-3	27135
	Arkansas	05	32 years	32	Hispanic or Latino	2135-2	American Indian or Alaska Native	1002-5	127
	Arkansas	05	32 years	32	Hispanic or Latino	2135-2	Asian or Pacific Islander	A-PI	55
	Arkansas	05	32 years	32	Hispanic or Latino	2135-2	Black or African American	2054-5	121
	Arkansas	05	32 years	32	Hispanic or Latino	2135-2	White	2106-3	3189
	Arkansas	05	32 years	32	Not Hispanic or Latino	2186-5	American Indian or Alaska Native	1002-5	360
	Arkansas	05	32 years	32	Not Hispanic or Latino	2186-5	Asian or Pacific Islander	A-PI	1178
	Arkansas	05	32 years	32	Not Hispanic or Latino	2186-5	Black or African American	2054-5	6408
	Arkansas	05	32 years	32	Not Hispanic or Latino	2186-5	White	2106-3	26190
	Arkansas	05	33 years	33	Hispanic or Latino	2135-2	American Indian or Alaska Native	1002-5	127
	Arkansas	05	33 years	33	Hispanic or Latino	2135-2	Asian or Pacific Islander	A-PI	54
	Arkansas	05	33 years	33	Hispanic or Latino	2135-2	Black or African American	2054-5	134
	Arkansas	05	33 years	33	Hispanic or Latino	2135-2	White	2106-3	3128
	Arkansas	05	33 years	33	Not Hispanic or Latino	2186-5	American Indian or Alaska Native	1002-5	351
	Arkansas	05	33 years	33	Not Hispanic or Latino	2186-5	Asian or Pacific Islander	A-PI	1245
	Arkansas	05	33 years	33	Not Hispanic or Latino	2186-5	Black or African American	2054-5	6251
	Arkansas	05	33 years	33	Not Hispanic or Latino	2186-5	White	2106-3	26274
	Arkansas	05	34 years	34	Hispanic or Latino	2135-2	American Indian or Alaska Native	1002-5	110
	Arkansas	05	34 years	34	Hispanic or Latino	2135-2	Asian or Pacific Islander	A-PI	62
	Arkansas	05	34 years	34	Hispanic or Latino	2135-2	Black or African American	2054-5	120
	Arkansas	05	34 years	34	Hispanic or Latino	2135-2	White	2106-3	3222
	Arkansas	05	34 years	34	Not Hispanic or Latino	2186-5	American Indian or Alaska Native	1002-5	333
	Arkansas	05	34 years	34	Not Hispanic or Latino	2186-5	Asian or Pacific Islander	A-PI	1193
	Arkansas	05	34 years	34	Not Hispanic or Latino	2186-5	Black or African American	2054-5	6310
	Arkansas	05	34 years	34	Not Hispanic or Latino	2186-5	White	2106-3	26749
	Arkansas	05	35 years	35	Hispanic or Latino	2135-2	American Indian or Alaska Native	1002-5	139
	Arkansas	05	35 years	35	Hispanic or Latino	2135-2	Asian or Pacific Islander	A-PI	38
	Arkansas	05	35 years	35	Hispanic or Latino	2135-2	Black or African American	2054-5	106
	Arkansas	05	35 years	35	Hispanic or Latino	2135-2	White	2106-3	3191
	Arkansas	05	35 years	35	Not Hispanic or Latino	2186-5	American Indian or Alaska Native	1002-5	349
	Arkansas	05	35 years	35	Not Hispanic or Latino	2186-5	Asian or Pacific Islander	A-PI	1214
	Arkansas	05	35 years	35	Not Hispanic or Latino	2186-5	Black or African American	2054-5	6357
	Arkansas	05	35 years	35	Not Hispanic or Latino	2186-5	White	2106-3	26321
	Arkansas	05	36 years	36	Hispanic or Latino	2135-2	American Indian or Alaska Native	1002-5	147
	Arkansas	05	36 years	36	Hispanic or Latino	2135-2	Asian or Pacific Islander	A-PI	36
	Arkansas	05	36 years	36	Hispanic or Latino	2135-2	Black or African American	2054-5	113
	Arkansas	05	36 years	36	Hispanic or Latino	2135-2	White	2106-3	3182
	Arkansas	05	36 years	36	Not Hispanic or Latino	2186-5	American Indian or Alaska Native	1002-5	310
	Arkansas	05	36 years	36	Not Hispanic or Latino	2186-5	Asian or Pacific Islander	A-PI	1201
	Arkansas	05	36 years	36	Not Hispanic or Latino	2186-5	Black or African American	2054-5	6180
	Arkansas	05	36 years	36	Not Hispanic or Latino	2186-5	White	2106-3	26999
	Arkansas	05	37 years	37	Hispanic or Latino	2135-2	American Indian or Alaska Native	1002-5	116
	Arkansas	05	37 years	37	Hispanic or Latino	2135-2	Asian or Pacific Islander	A-PI	62
	Arkansas	05	37 years	37	Hispanic or Latino	2135-2	Black or African American	2054-5	121
	Arkansas	05	37 years	37	Hispanic or Latino	2135-2	White	2106-3	3241
	Arkansas	05	37 years	37	Not Hispanic or Latino	2186-5	American Indian or Alaska Native	1002-5	341
	Arkansas	05	37 years	37	Not Hispanic or Latino	2186-5	Asian or Pacific Islander	A-PI	1212
	Arkansas	05	37 years	37	Not Hispanic or Latino	2186-5	Black or African American	2054-5	6162
	Arkansas	05	37 years	37	Not Hispanic or Latino	2186-5	White	2106-3	27106
	Arkansas	05	38 years	38	Hispanic or Latino	2135-2	American Indian or Alaska Native	1002-5	128
	Arkansas	05	38 years	38	Hispanic or Latino	2135-2	Asian or Pacific Islander	A-PI	60
	Arkansas	05	38 years	38	Hispanic or Latino	2135-2	Black or African American	2054-5	117
	Arkansas	05	38 years	38	Hispanic or Latino	2135-2	White	2106-3	3129
	Arkansas	05	38 years	38	Not Hispanic or Latino	2186-5	American Indian or Alaska Native	1002-5	327
	Arkansas	05	38 years	38	Not Hispanic or Latino	2186-5	Asian or Pacific Islander	A-PI	1158
	Arkansas	05	38 years	38	Not Hispanic or Latino	2186-5	Black or African American	2054-5	6174
	Arkansas	05	38 years	38	Not Hispanic or Latino	2186-5	White	2106-3	27354
	Arkansas	05	39 years	39	Hispanic or Latino	2135-2	American Indian or Alaska Native	1002-5	140
	Arkansas	05	39 years	39	Hispanic or Latino	2135-2	Asian or Pacific Islander	A-PI	66
	Arkansas	05	39 years	39	Hispanic or Latino	2135-2	Black or African American	2054-5	127
	Arkansas	05	39 years	39	Hispanic or Latino	2135-2	White	2106-3	3355
	Arkansas	05	39 years	39	Not Hispanic or Latino	2186-5	American Indian or Alaska Native	1002-5	314
	Arkansas	05	39 years	39	Not Hispanic or Latino	2186-5	Asian or Pacific Islander	A-PI	1144
	Arkansas	05	39 years	39	Not Hispanic or Latino	2186-5	Black or African American	2054-5	6490
	Arkansas	05	39 years	39	Not Hispanic or Latino	2186-5	White	2106-3	27829
	Arkansas	05	40 years	40	Hispanic or Latino	2135-2	American Indian or Alaska Native	1002-5	135
	Arkansas	05	40 years	40	Hispanic or Latino	2135-2	Asian or Pacific Islander	A-PI	63
	Arkansas	05	40 years	40	Hispanic or Latino	2135-2	Black or African American	2054-5	94
	Arkansas	05	40 years	40	Hispanic or Latino	2135-2	White	2106-3	3034
	Arkansas	05	40 years	40	Not Hispanic or Latino	2186-5	American Indian or Alaska Native	1002-5	303
	Arkansas	05	40 years	40	Not Hispanic or Latino	2186-5	Asian or Pacific Islander	A-PI	1083
	Arkansas	05	40 years	40	Not Hispanic or Latino	2186-5	Black or African American	2054-5	5963
	Arkansas	05	40 years	40	Not Hispanic or Latino	2186-5	White	2106-3	25866
	Arkansas	05	41 years	41	Hispanic or Latino	2135-2	American Indian or Alaska Native	1002-5	121
	Arkansas	05	41 years	41	Hispanic or Latino	2135-2	Asian or Pacific Islander	A-PI	49
	Arkansas	05	41 years	41	Hispanic or Latino	2135-2	Black or African American	2054-5	100
	Arkansas	05	41 years	41	Hispanic or Latino	2135-2	White	2106-3	3040
	Arkansas	05	41 years	41	Not Hispanic or Latino	2186-5	American Indian or Alaska Native	1002-5	335
	Arkansas	05	41 years	41	Not Hispanic or Latino	2186-5	Asian or Pacific Islander	A-PI	900
	Arkansas	05	41 years	41	Not Hispanic or Latino	2186-5	Black or African American	2054-5	5718
	Arkansas	05	41 years	41	Not Hispanic or Latino	2186-5	White	2106-3	25863
	Arkansas	05	42 years	42	Hispanic or Latino	2135-2	American Indian or Alaska Native	1002-5	98
	Arkansas	05	42 years	42	Hispanic or Latino	2135-2	Asian or Pacific Islander	A-PI	64
	Arkansas	05	42 years	42	Hispanic or Latino	2135-2	Black or African American	2054-5	111
	Arkansas	05	42 years	42	Hispanic or Latino	2135-2	White	2106-3	2815
	Arkansas	05	42 years	42	Not Hispanic or Latino	2186-5	American Indian or Alaska Native	1002-5	281
	Arkansas	05	42 years	42	Not Hispanic or Latino	2186-5	Asian or Pacific Islander	A-PI	939
	Arkansas	05	42 years	42	Not Hispanic or Latino	2186-5	Black or African American	2054-5	5684
	Arkansas	05	42 years	42	Not Hispanic or Latino	2186-5	White	2106-3	25510
	Arkansas	05	43 years	43	Hispanic or Latino	2135-2	American Indian or Alaska Native	1002-5	98
	Arkansas	05	43 years	43	Hispanic or Latino	2135-2	Asian or Pacific Islander	A-PI	43
	Arkansas	05	43 years	43	Hispanic or Latino	2135-2	Black or African American	2054-5	99
	Arkansas	05	43 years	43	Hispanic or Latino	2135-2	White	2106-3	2884
	Arkansas	05	43 years	43	Not Hispanic or Latino	2186-5	American Indian or Alaska Native	1002-5	249
	Arkansas	05	43 years	43	Not Hispanic or Latino	2186-5	Asian or Pacific Islander	A-PI	857
	Arkansas	05	43 years	43	Not Hispanic or Latino	2186-5	Black or African American	2054-5	5485
	Arkansas	05	43 years	43	Not Hispanic or Latino	2186-5	White	2106-3	24669
	Arkansas	05	44 years	44	Hispanic or Latino	2135-2	American Indian or Alaska Native	1002-5	113
	Arkansas	05	44 years	44	Hispanic or Latino	2135-2	Asian or Pacific Islander	A-PI	59
	Arkansas	05	44 years	44	Hispanic or Latino	2135-2	Black or African American	2054-5	91
	Arkansas	05	44 years	44	Hispanic or Latino	2135-2	White	2106-3	2841
	Arkansas	05	44 years	44	Not Hispanic or Latino	2186-5	American Indian or Alaska Native	1002-5	293
	Arkansas	05	44 years	44	Not Hispanic or Latino	2186-5	Asian or Pacific Islander	A-PI	871
	Arkansas	05	44 years	44	Not Hispanic or Latino	2186-5	Black or African American	2054-5	5481
	Arkansas	05	44 years	44	Not Hispanic or Latino	2186-5	White	2106-3	25805
	Arkansas	05	45 years	45	Hispanic or Latino	2135-2	American Indian or Alaska Native	1002-5	101
	Arkansas	05	45 years	45	Hispanic or Latino	2135-2	Asian or Pacific Islander	A-PI	56
	Arkansas	05	45 years	45	Hispanic or Latino	2135-2	Black or African American	2054-5	90
	Arkansas	05	45 years	45	Hispanic or Latino	2135-2	White	2106-3	2656
	Arkansas	05	45 years	45	Not Hispanic or Latino	2186-5	American Indian or Alaska Native	1002-5	298
	Arkansas	05	45 years	45	Not Hispanic or Latino	2186-5	Asian or Pacific Islander	A-PI	827
	Arkansas	05	45 years	45	Not Hispanic or Latino	2186-5	Black or African American	2054-5	5179
	Arkansas	05	45 years	45	Not Hispanic or Latino	2186-5	White	2106-3	25309
	Arkansas	05	46 years	46	Hispanic or Latino	2135-2	American Indian or Alaska Native	1002-5	79
	Arkansas	05	46 years	46	Hispanic or Latino	2135-2	Asian or Pacific Islander	A-PI	35
	Arkansas	05	46 years	46	Hispanic or Latino	2135-2	Black or African American	2054-5	99
	Arkansas	05	46 years	46	Hispanic or Latino	2135-2	White	2106-3	2662
	Arkansas	05	46 years	46	Not Hispanic or Latino	2186-5	American Indian or Alaska Native	1002-5	284
	Arkansas	05	46 years	46	Not Hispanic or Latino	2186-5	Asian or Pacific Islander	A-PI	773
	Arkansas	05	46 years	46	Not Hispanic or Latino	2186-5	Black or African American	2054-5	5219
	Arkansas	05	46 years	46	Not Hispanic or Latino	2186-5	White	2106-3	25869
	Arkansas	05	47 years	47	Hispanic or Latino	2135-2	American Indian or Alaska Native	1002-5	73
	Arkansas	05	47 years	47	Hispanic or Latino	2135-2	Asian or Pacific Islander	A-PI	33
	Arkansas	05	47 years	47	Hispanic or Latino	2135-2	Black or African American	2054-5	74
	Arkansas	05	47 years	47	Hispanic or Latino	2135-2	White	2106-3	2589
	Arkansas	05	47 years	47	Not Hispanic or Latino	2186-5	American Indian or Alaska Native	1002-5	284
	Arkansas	05	47 years	47	Not Hispanic or Latino	2186-5	Asian or Pacific Islander	A-PI	749
	Arkansas	05	47 years	47	Not Hispanic or Latino	2186-5	Black or African American	2054-5	5359
	Arkansas	05	47 years	47	Not Hispanic or Latino	2186-5	White	2106-3	27377
	Arkansas	05	48 years	48	Hispanic or Latino	2135-2	American Indian or Alaska Native	1002-5	105
	Arkansas	05	48 years	48	Hispanic or Latino	2135-2	Asian or Pacific Islander	A-PI	47
	Arkansas	05	48 years	48	Hispanic or Latino	2135-2	Black or African American	2054-5	75
	Arkansas	05	48 years	48	Hispanic or Latino	2135-2	White	2106-3	2516
	Arkansas	05	48 years	48	Not Hispanic or Latino	2186-5	American Indian or Alaska Native	1002-5	291
	Arkansas	05	48 years	48	Not Hispanic or Latino	2186-5	Asian or Pacific Islander	A-PI	756
	Arkansas	05	48 years	48	Not Hispanic or Latino	2186-5	Black or African American	2054-5	5358
	Arkansas	05	48 years	48	Not Hispanic or Latino	2186-5	White	2106-3	28868
	Arkansas	05	49 years	49	Hispanic or Latino	2135-2	American Indian or Alaska Native	1002-5	95
	Arkansas	05	49 years	49	Hispanic or Latino	2135-2	Asian or Pacific Islander	A-PI	44
	Arkansas	05	49 years	49	Hispanic or Latino	2135-2	Black or African American	2054-5	79
	Arkansas	05	49 years	49	Hispanic or Latino	2135-2	White	2106-3	2437
	Arkansas	05	49 years	49	Not Hispanic or Latino	2186-5	American Indian or Alaska Native	1002-5	321
	Arkansas	05	49 years	49	Not Hispanic or Latino	2186-5	Asian or Pacific Islander	A-PI	793
	Arkansas	05	49 years	49	Not Hispanic or Latino	2186-5	Black or African American	2054-5	5426
	Arkansas	05	49 years	49	Not Hispanic or Latino	2186-5	White	2106-3	28979
	Arkansas	05	50 years	50	Hispanic or Latino	2135-2	American Indian or Alaska Native	1002-5	115
	Arkansas	05	50 years	50	Hispanic or Latino	2135-2	Asian or Pacific Islander	A-PI	39
	Arkansas	05	50 years	50	Hispanic or Latino	2135-2	Black or African American	2054-5	78
	Arkansas	05	50 years	50	Hispanic or Latino	2135-2	White	2106-3	2241
	Arkansas	05	50 years	50	Not Hispanic or Latino	2186-5	American Indian or Alaska Native	1002-5	299
	Arkansas	05	50 years	50	Not Hispanic or Latino	2186-5	Asian or Pacific Islander	A-PI	697
	Arkansas	05	50 years	50	Not Hispanic or Latino	2186-5	Black or African American	2054-5	4943
	Arkansas	05	50 years	50	Not Hispanic or Latino	2186-5	White	2106-3	27099
	Arkansas	05	51 years	51	Hispanic or Latino	2135-2	American Indian or Alaska Native	1002-5	91
	Arkansas	05	51 years	51	Hispanic or Latino	2135-2	Asian or Pacific Islander	A-PI	29
	Arkansas	05	51 years	51	Hispanic or Latino	2135-2	Black or African American	2054-5	66
	Arkansas	05	51 years	51	Hispanic or Latino	2135-2	White	2106-3	2201
	Arkansas	05	51 years	51	Not Hispanic or Latino	2186-5	American Indian or Alaska Native	1002-5	309
	Arkansas	05	51 years	51	Not Hispanic or Latino	2186-5	Asian or Pacific Islander	A-PI	637
	Arkansas	05	51 years	51	Not Hispanic or Latino	2186-5	Black or African American	2054-5	5052
	Arkansas	05	51 years	51	Not Hispanic or Latino	2186-5	White	2106-3	26358
	Arkansas	05	52 years	52	Hispanic or Latino	2135-2	American Indian or Alaska Native	1002-5	102
	Arkansas	05	52 years	52	Hispanic or Latino	2135-2	Asian or Pacific Islander	A-PI	39
	Arkansas	05	52 years	52	Hispanic or Latino	2135-2	Black or African American	2054-5	81
	Arkansas	05	52 years	52	Hispanic or Latino	2135-2	White	2106-3	2019
	Arkansas	05	52 years	52	Not Hispanic or Latino	2186-5	American Indian or Alaska Native	1002-5	272
	Arkansas	05	52 years	52	Not Hispanic or Latino	2186-5	Asian or Pacific Islander	A-PI	612
	Arkansas	05	52 years	52	Not Hispanic or Latino	2186-5	Black or African American	2054-5	5070
	Arkansas	05	52 years	52	Not Hispanic or Latino	2186-5	White	2106-3	26589
	Arkansas	05	53 years	53	Hispanic or Latino	2135-2	American Indian or Alaska Native	1002-5	96
	Arkansas	05	53 years	53	Hispanic or Latino	2135-2	Asian or Pacific Islander	A-PI	23
	Arkansas	05	53 years	53	Hispanic or Latino	2135-2	Black or African American	2054-5	60
	Arkansas	05	53 years	53	Hispanic or Latino	2135-2	White	2106-3	1918
	Arkansas	05	53 years	53	Not Hispanic or Latino	2186-5	American Indian or Alaska Native	1002-5	317
	Arkansas	05	53 years	53	Not Hispanic or Latino	2186-5	Asian or Pacific Islander	A-PI	618
	Arkansas	05	53 years	53	Not Hispanic or Latino	2186-5	Black or African American	2054-5	5378
	Arkansas	05	53 years	53	Not Hispanic or Latino	2186-5	White	2106-3	27178
	Arkansas	05	54 years	54	Hispanic or Latino	2135-2	American Indian or Alaska Native	1002-5	90
	Arkansas	05	54 years	54	Hispanic or Latino	2135-2	Asian or Pacific Islander	A-PI	21
	Arkansas	05	54 years	54	Hispanic or Latino	2135-2	Black or African American	2054-5	69
	Arkansas	05	54 years	54	Hispanic or Latino	2135-2	White	2106-3	1921
	Arkansas	05	54 years	54	Not Hispanic or Latino	2186-5	American Indian or Alaska Native	1002-5	348
	Arkansas	05	54 years	54	Not Hispanic or Latino	2186-5	Asian or Pacific Islander	A-PI	608
	Arkansas	05	54 years	54	Not Hispanic or Latino	2186-5	Black or African American	2054-5	5657
	Arkansas	05	54 years	54	Not Hispanic or Latino	2186-5	White	2106-3	29978
	Arkansas	05	55 years	55	Hispanic or Latino	2135-2	American Indian or Alaska Native	1002-5	86
	Arkansas	05	55 years	55	Hispanic or Latino	2135-2	Asian or Pacific Islander	A-PI	14
	Arkansas	05	55 years	55	Hispanic or Latino	2135-2	Black or African American	2054-5	77
	Arkansas	05	55 years	55	Hispanic or Latino	2135-2	White	2106-3	1738
	Arkansas	05	55 years	55	Not Hispanic or Latino	2186-5	American Indian or Alaska Native	1002-5	359
	Arkansas	05	55 years	55	Not Hispanic or Latino	2186-5	Asian or Pacific Islander	A-PI	561
	Arkansas	05	55 years	55	Not Hispanic or Latino	2186-5	Black or African American	2054-5	5616
	Arkansas	05	55 years	55	Not Hispanic or Latino	2186-5	White	2106-3	31265
	Arkansas	05	56 years	56	Hispanic or Latino	2135-2	American Indian or Alaska Native	1002-5	55
	Arkansas	05	56 years	56	Hispanic or Latino	2135-2	Asian or Pacific Islander	A-PI	26
	Arkansas	05	56 years	56	Hispanic or Latino	2135-2	Black or African American	2054-5	69
	Arkansas	05	56 years	56	Hispanic or Latino	2135-2	White	2106-3	1595
	Arkansas	05	56 years	56	Not Hispanic or Latino	2186-5	American Indian or Alaska Native	1002-5	342
	Arkansas	05	56 years	56	Not Hispanic or Latino	2186-5	Asian or Pacific Islander	A-PI	514
	Arkansas	05	56 years	56	Not Hispanic or Latino	2186-5	Black or African American	2054-5	5647
	Arkansas	05	56 years	56	Not Hispanic or Latino	2186-5	White	2106-3	31461
	Arkansas	05	57 years	57	Hispanic or Latino	2135-2	American Indian or Alaska Native	1002-5	57
	Arkansas	05	57 years	57	Hispanic or Latino	2135-2	Asian or Pacific Islander	A-PI	20
	Arkansas	05	57 years	57	Hispanic or Latino	2135-2	Black or African American	2054-5	62
	Arkansas	05	57 years	57	Hispanic or Latino	2135-2	White	2106-3	1512
	Arkansas	05	57 years	57	Not Hispanic or Latino	2186-5	American Indian or Alaska Native	1002-5	381
	Arkansas	05	57 years	57	Not Hispanic or Latino	2186-5	Asian or Pacific Islander	A-PI	503
	Arkansas	05	57 years	57	Not Hispanic or Latino	2186-5	Black or African American	2054-5	5664
	Arkansas	05	57 years	57	Not Hispanic or Latino	2186-5	White	2106-3	31167
	Arkansas	05	58 years	58	Hispanic or Latino	2135-2	American Indian or Alaska Native	1002-5	45
	Arkansas	05	58 years	58	Hispanic or Latino	2135-2	Asian or Pacific Islander	A-PI	15
	Arkansas	05	58 years	58	Hispanic or Latino	2135-2	Black or African American	2054-5	51
	Arkansas	05	58 years	58	Hispanic or Latino	2135-2	White	2106-3	1478
	Arkansas	05	58 years	58	Not Hispanic or Latino	2186-5	American Indian or Alaska Native	1002-5	359
	Arkansas	05	58 years	58	Not Hispanic or Latino	2186-5	Asian or Pacific Islander	A-PI	540
	Arkansas	05	58 years	58	Not Hispanic or Latino	2186-5	Black or African American	2054-5	5672
	Arkansas	05	58 years	58	Not Hispanic or Latino	2186-5	White	2106-3	31369
	Arkansas	05	59 years	59	Hispanic or Latino	2135-2	American Indian or Alaska Native	1002-5	56
	Arkansas	05	59 years	59	Hispanic or Latino	2135-2	Asian or Pacific Islander	A-PI	21
	Arkansas	05	59 years	59	Hispanic or Latino	2135-2	Black or African American	2054-5	42
	Arkansas	05	59 years	59	Hispanic or Latino	2135-2	White	2106-3	1392
	Arkansas	05	59 years	59	Not Hispanic or Latino	2186-5	American Indian or Alaska Native	1002-5	343
	Arkansas	05	59 years	59	Not Hispanic or Latino	2186-5	Asian or Pacific Islander	A-PI	584
	Arkansas	05	59 years	59	Not Hispanic or Latino	2186-5	Black or African American	2054-5	5811
	Arkansas	05	59 years	59	Not Hispanic or Latino	2186-5	White	2106-3	31452
	Arkansas	05	60 years	60	Hispanic or Latino	2135-2	American Indian or Alaska Native	1002-5	72
	Arkansas	05	60 years	60	Hispanic or Latino	2135-2	Asian or Pacific Islander	A-PI	10
	Arkansas	05	60 years	60	Hispanic or Latino	2135-2	Black or African American	2054-5	45
	Arkansas	05	60 years	60	Hispanic or Latino	2135-2	White	2106-3	1298
	Arkansas	05	60 years	60	Not Hispanic or Latino	2186-5	American Indian or Alaska Native	1002-5	371
	Arkansas	05	60 years	60	Not Hispanic or Latino	2186-5	Asian or Pacific Islander	A-PI	519
	Arkansas	05	60 years	60	Not Hispanic or Latino	2186-5	Black or African American	2054-5	5660
	Arkansas	05	60 years	60	Not Hispanic or Latino	2186-5	White	2106-3	30694
	Arkansas	05	61 years	61	Hispanic or Latino	2135-2	American Indian or Alaska Native	1002-5	70
	Arkansas	05	61 years	61	Hispanic or Latino	2135-2	Asian or Pacific Islander	A-PI	15
	Arkansas	05	61 years	61	Hispanic or Latino	2135-2	Black or African American	2054-5	45
	Arkansas	05	61 years	61	Hispanic or Latino	2135-2	White	2106-3	1171
	Arkansas	05	61 years	61	Not Hispanic or Latino	2186-5	American Indian or Alaska Native	1002-5	361
	Arkansas	05	61 years	61	Not Hispanic or Latino	2186-5	Asian or Pacific Islander	A-PI	503
	Arkansas	05	61 years	61	Not Hispanic or Latino	2186-5	Black or African American	2054-5	5428
	Arkansas	05	61 years	61	Not Hispanic or Latino	2186-5	White	2106-3	30499
	Arkansas	05	62 years	62	Hispanic or Latino	2135-2	American Indian or Alaska Native	1002-5	42
	Arkansas	05	62 years	62	Hispanic or Latino	2135-2	Asian or Pacific Islander	A-PI	17
	Arkansas	05	62 years	62	Hispanic or Latino	2135-2	Black or African American	2054-5	67
	Arkansas	05	62 years	62	Hispanic or Latino	2135-2	White	2106-3	1130
	Arkansas	05	62 years	62	Not Hispanic or Latino	2186-5	American Indian or Alaska Native	1002-5	309
	Arkansas	05	62 years	62	Not Hispanic or Latino	2186-5	Asian or Pacific Islander	A-PI	478
	Arkansas	05	62 years	62	Not Hispanic or Latino	2186-5	Black or African American	2054-5	5405
	Arkansas	05	62 years	62	Not Hispanic or Latino	2186-5	White	2106-3	30417
	Arkansas	05	63 years	63	Hispanic or Latino	2135-2	American Indian or Alaska Native	1002-5	25
	Arkansas	05	63 years	63	Hispanic or Latino	2135-2	Asian or Pacific Islander	A-PI	9
	Arkansas	05	63 years	63	Hispanic or Latino	2135-2	Black or African American	2054-5	37
	Arkansas	05	63 years	63	Hispanic or Latino	2135-2	White	2106-3	1066
	Arkansas	05	63 years	63	Not Hispanic or Latino	2186-5	American Indian or Alaska Native	1002-5	338
	Arkansas	05	63 years	63	Not Hispanic or Latino	2186-5	Asian or Pacific Islander	A-PI	457
	Arkansas	05	63 years	63	Not Hispanic or Latino	2186-5	Black or African American	2054-5	5321
	Arkansas	05	63 years	63	Not Hispanic or Latino	2186-5	White	2106-3	29664
	Arkansas	05	64 years	64	Hispanic or Latino	2135-2	American Indian or Alaska Native	1002-5	49
	Arkansas	05	64 years	64	Hispanic or Latino	2135-2	Asian or Pacific Islander	A-PI	14
	Arkansas	05	64 years	64	Hispanic or Latino	2135-2	Black or African American	2054-5	47
	Arkansas	05	64 years	64	Hispanic or Latino	2135-2	White	2106-3	961
	Arkansas	05	64 years	64	Not Hispanic or Latino	2186-5	American Indian or Alaska Native	1002-5	313
	Arkansas	05	64 years	64	Not Hispanic or Latino	2186-5	Asian or Pacific Islander	A-PI	494
	Arkansas	05	64 years	64	Not Hispanic or Latino	2186-5	Black or African American	2054-5	5167
	Arkansas	05	64 years	64	Not Hispanic or Latino	2186-5	White	2106-3	29385
	Arkansas	05	65 years	65	Hispanic or Latino	2135-2	American Indian or Alaska Native	1002-5	47
	Arkansas	05	65 years	65	Hispanic or Latino	2135-2	Asian or Pacific Islander	A-PI	11
	Arkansas	05	65 years	65	Hispanic or Latino	2135-2	Black or African American	2054-5	30
	Arkansas	05	65 years	65	Hispanic or Latino	2135-2	White	2106-3	862
	Arkansas	05	65 years	65	Not Hispanic or Latino	2186-5	American Indian or Alaska Native	1002-5	293
	Arkansas	05	65 years	65	Not Hispanic or Latino	2186-5	Asian or Pacific Islander	A-PI	452
	Arkansas	05	65 years	65	Not Hispanic or Latino	2186-5	Black or African American	2054-5	4997
	Arkansas	05	65 years	65	Not Hispanic or Latino	2186-5	White	2106-3	28786
	Arkansas	05	66 years	66	Hispanic or Latino	2135-2	American Indian or Alaska Native	1002-5	21
	Arkansas	05	66 years	66	Hispanic or Latino	2135-2	Asian or Pacific Islander	A-PI	12
	Arkansas	05	66 years	66	Hispanic or Latino	2135-2	Black or African American	2054-5	36
	Arkansas	05	66 years	66	Hispanic or Latino	2135-2	White	2106-3	772
	Arkansas	05	66 years	66	Not Hispanic or Latino	2186-5	American Indian or Alaska Native	1002-5	264
	Arkansas	05	66 years	66	Not Hispanic or Latino	2186-5	Asian or Pacific Islander	A-PI	424
	Arkansas	05	66 years	66	Not Hispanic or Latino	2186-5	Black or African American	2054-5	4676
	Arkansas	05	66 years	66	Not Hispanic or Latino	2186-5	White	2106-3	27971
	Arkansas	05	67 years	67	Hispanic or Latino	2135-2	American Indian or Alaska Native	1002-5	22
	Arkansas	05	67 years	67	Hispanic or Latino	2135-2	Asian or Pacific Islander	A-PI	19
	Arkansas	05	67 years	67	Hispanic or Latino	2135-2	Black or African American	2054-5	36
	Arkansas	05	67 years	67	Hispanic or Latino	2135-2	White	2106-3	712
	Arkansas	05	67 years	67	Not Hispanic or Latino	2186-5	American Indian or Alaska Native	1002-5	242
	Arkansas	05	67 years	67	Not Hispanic or Latino	2186-5	Asian or Pacific Islander	A-PI	395
	Arkansas	05	67 years	67	Not Hispanic or Latino	2186-5	Black or African American	2054-5	4210
	Arkansas	05	67 years	67	Not Hispanic or Latino	2186-5	White	2106-3	27046
	Arkansas	05	68 years	68	Hispanic or Latino	2135-2	American Indian or Alaska Native	1002-5	13
	Arkansas	05	68 years	68	Hispanic or Latino	2135-2	Asian or Pacific Islander	A-PI	7
	Arkansas	05	68 years	68	Hispanic or Latino	2135-2	Black or African American	2054-5	23
	Arkansas	05	68 years	68	Hispanic or Latino	2135-2	White	2106-3	658
	Arkansas	05	68 years	68	Not Hispanic or Latino	2186-5	American Indian or Alaska Native	1002-5	225
	Arkansas	05	68 years	68	Not Hispanic or Latino	2186-5	Asian or Pacific Islander	A-PI	359
	Arkansas	05	68 years	68	Not Hispanic or Latino	2186-5	Black or African American	2054-5	4103
	Arkansas	05	68 years	68	Not Hispanic or Latino	2186-5	White	2106-3	26348
	Arkansas	05	69 years	69	Hispanic or Latino	2135-2	American Indian or Alaska Native	1002-5	15
	Arkansas	05	69 years	69	Hispanic or Latino	2135-2	Asian or Pacific Islander	A-PI	7
	Arkansas	05	69 years	69	Hispanic or Latino	2135-2	Black or African American	2054-5	23
	Arkansas	05	69 years	69	Hispanic or Latino	2135-2	White	2106-3	580
	Arkansas	05	69 years	69	Not Hispanic or Latino	2186-5	American Indian or Alaska Native	1002-5	241
	Arkansas	05	69 years	69	Not Hispanic or Latino	2186-5	Asian or Pacific Islander	A-PI	358
	Arkansas	05	69 years	69	Not Hispanic or Latino	2186-5	Black or African American	2054-5	3869
	Arkansas	05	69 years	69	Not Hispanic or Latino	2186-5	White	2106-3	25795
	Arkansas	05	70 years	70	Hispanic or Latino	2135-2	American Indian or Alaska Native	1002-5	20
	Arkansas	05	70 years	70	Hispanic or Latino	2135-2	Asian or Pacific Islander	A-PI	5
	Arkansas	05	70 years	70	Hispanic or Latino	2135-2	Black or African American	2054-5	22
	Arkansas	05	70 years	70	Hispanic or Latino	2135-2	White	2106-3	544
	Arkansas	05	70 years	70	Not Hispanic or Latino	2186-5	American Indian or Alaska Native	1002-5	236
	Arkansas	05	70 years	70	Not Hispanic or Latino	2186-5	Asian or Pacific Islander	A-PI	305
	Arkansas	05	70 years	70	Not Hispanic or Latino	2186-5	Black or African American	2054-5	3403
	Arkansas	05	70 years	70	Not Hispanic or Latino	2186-5	White	2106-3	25892
	Arkansas	05	71 years	71	Hispanic or Latino	2135-2	American Indian or Alaska Native	1002-5	22
	Arkansas	05	71 years	71	Hispanic or Latino	2135-2	Asian or Pacific Islander	A-PI	8
	Arkansas	05	71 years	71	Hispanic or Latino	2135-2	Black or African American	2054-5	22
	Arkansas	05	71 years	71	Hispanic or Latino	2135-2	White	2106-3	526
	Arkansas	05	71 years	71	Not Hispanic or Latino	2186-5	American Indian or Alaska Native	1002-5	227
	Arkansas	05	71 years	71	Not Hispanic or Latino	2186-5	Asian or Pacific Islander	A-PI	279
	Arkansas	05	71 years	71	Not Hispanic or Latino	2186-5	Black or African American	2054-5	3164
	Arkansas	05	71 years	71	Not Hispanic or Latino	2186-5	White	2106-3	25769
	Arkansas	05	72 years	72	Hispanic or Latino	2135-2	American Indian or Alaska Native	1002-5	19
	Arkansas	05	72 years	72	Hispanic or Latino	2135-2	Asian or Pacific Islander	A-PI	7
	Arkansas	05	72 years	72	Hispanic or Latino	2135-2	Black or African American	2054-5	27
	Arkansas	05	72 years	72	Hispanic or Latino	2135-2	White	2106-3	477
	Arkansas	05	72 years	72	Not Hispanic or Latino	2186-5	American Indian or Alaska Native	1002-5	206
	Arkansas	05	72 years	72	Not Hispanic or Latino	2186-5	Asian or Pacific Islander	A-PI	278
	Arkansas	05	72 years	72	Not Hispanic or Latino	2186-5	Black or African American	2054-5	2834
	Arkansas	05	72 years	72	Not Hispanic or Latino	2186-5	White	2106-3	27706
	Arkansas	05	73 years	73	Hispanic or Latino	2135-2	American Indian or Alaska Native	1002-5	12
	Arkansas	05	73 years	73	Hispanic or Latino	2135-2	Asian or Pacific Islander	A-PI	1
	Arkansas	05	73 years	73	Hispanic or Latino	2135-2	Black or African American	2054-5	28
	Arkansas	05	73 years	73	Hispanic or Latino	2135-2	White	2106-3	424
	Arkansas	05	73 years	73	Not Hispanic or Latino	2186-5	American Indian or Alaska Native	1002-5	154
	Arkansas	05	73 years	73	Not Hispanic or Latino	2186-5	Asian or Pacific Islander	A-PI	220
	Arkansas	05	73 years	73	Not Hispanic or Latino	2186-5	Black or African American	2054-5	2266
	Arkansas	05	73 years	73	Not Hispanic or Latino	2186-5	White	2106-3	19759
	Arkansas	05	74 years	74	Hispanic or Latino	2135-2	American Indian or Alaska Native	1002-5	21
	Arkansas	05	74 years	74	Hispanic or Latino	2135-2	Asian or Pacific Islander	A-PI	1
	Arkansas	05	74 years	74	Hispanic or Latino	2135-2	Black or African American	2054-5	22
	Arkansas	05	74 years	74	Hispanic or Latino	2135-2	White	2106-3	362
	Arkansas	05	74 years	74	Not Hispanic or Latino	2186-5	American Indian or Alaska Native	1002-5	154
	Arkansas	05	74 years	74	Not Hispanic or Latino	2186-5	Asian or Pacific Islander	A-PI	220
	Arkansas	05	74 years	74	Not Hispanic or Latino	2186-5	Black or African American	2054-5	2268
	Arkansas	05	74 years	74	Not Hispanic or Latino	2186-5	White	2106-3	19959
	Arkansas	05	75 years	75	Hispanic or Latino	2135-2	American Indian or Alaska Native	1002-5	16
	Arkansas	05	75 years	75	Hispanic or Latino	2135-2	Asian or Pacific Islander	A-PI	1
	Arkansas	05	75 years	75	Hispanic or Latino	2135-2	Black or African American	2054-5	16
	Arkansas	05	75 years	75	Hispanic or Latino	2135-2	White	2106-3	309
	Arkansas	05	75 years	75	Not Hispanic or Latino	2186-5	American Indian or Alaska Native	1002-5	167
	Arkansas	05	75 years	75	Not Hispanic or Latino	2186-5	Asian or Pacific Islander	A-PI	176
	Arkansas	05	75 years	75	Not Hispanic or Latino	2186-5	Black or African American	2054-5	1928
	Arkansas	05	75 years	75	Not Hispanic or Latino	2186-5	White	2106-3	19556
	Arkansas	05	76 years	76	Hispanic or Latino	2135-2	American Indian or Alaska Native	1002-5	16
	Arkansas	05	76 years	76	Hispanic or Latino	2135-2	Asian or Pacific Islander	A-PI	5
	Arkansas	05	76 years	76	Hispanic or Latino	2135-2	Black or African American	2054-5	14
	Arkansas	05	76 years	76	Hispanic or Latino	2135-2	White	2106-3	298
	Arkansas	05	76 years	76	Not Hispanic or Latino	2186-5	American Indian or Alaska Native	1002-5	162
	Arkansas	05	76 years	76	Not Hispanic or Latino	2186-5	Asian or Pacific Islander	A-PI	159
	Arkansas	05	76 years	76	Not Hispanic or Latino	2186-5	Black or African American	2054-5	1840
	Arkansas	05	76 years	76	Not Hispanic or Latino	2186-5	White	2106-3	19723
	Arkansas	05	77 years	77	Hispanic or Latino	2135-2	American Indian or Alaska Native	1002-5	10
	Arkansas	05	77 years	77	Hispanic or Latino	2135-2	Asian or Pacific Islander	A-PI	3
	Arkansas	05	77 years	77	Hispanic or Latino	2135-2	Black or African American	2054-5	9
	Arkansas	05	77 years	77	Hispanic or Latino	2135-2	White	2106-3	268
	Arkansas	05	77 years	77	Not Hispanic or Latino	2186-5	American Indian or Alaska Native	1002-5	123
	Arkansas	05	77 years	77	Not Hispanic or Latino	2186-5	Asian or Pacific Islander	A-PI	134
	Arkansas	05	77 years	77	Not Hispanic or Latino	2186-5	Black or African American	2054-5	1592
	Arkansas	05	77 years	77	Not Hispanic or Latino	2186-5	White	2106-3	17223
	Arkansas	05	78 years	78	Hispanic or Latino	2135-2	American Indian or Alaska Native	1002-5	5
	Arkansas	05	78 years	78	Hispanic or Latino	2135-2	Asian or Pacific Islander	A-PI	2
	Arkansas	05	78 years	78	Hispanic or Latino	2135-2	Black or African American	2054-5	6
	Arkansas	05	78 years	78	Hispanic or Latino	2135-2	White	2106-3	241
	Arkansas	05	78 years	78	Not Hispanic or Latino	2186-5	American Indian or Alaska Native	1002-5	98
	Arkansas	05	78 years	78	Not Hispanic or Latino	2186-5	Asian or Pacific Islander	A-PI	136
	Arkansas	05	78 years	78	Not Hispanic or Latino	2186-5	Black or African American	2054-5	1517
	Arkansas	05	78 years	78	Not Hispanic or Latino	2186-5	White	2106-3	15664
	Arkansas	05	79 years	79	Hispanic or Latino	2135-2	American Indian or Alaska Native	1002-5	7
	Arkansas	05	79 years	79	Hispanic or Latino	2135-2	Asian or Pacific Islander	A-PI	2
	Arkansas	05	79 years	79	Hispanic or Latino	2135-2	Black or African American	2054-5	10
	Arkansas	05	79 years	79	Hispanic or Latino	2135-2	White	2106-3	217
	Arkansas	05	79 years	79	Not Hispanic or Latino	2186-5	American Indian or Alaska Native	1002-5	83
	Arkansas	05	79 years	79	Not Hispanic or Latino	2186-5	Asian or Pacific Islander	A-PI	122
	Arkansas	05	79 years	79	Not Hispanic or Latino	2186-5	Black or African American	2054-5	1508
	Arkansas	05	79 years	79	Not Hispanic or Latino	2186-5	White	2106-3	14721
	Arkansas	05	80 years	80	Hispanic or Latino	2135-2	American Indian or Alaska Native	1002-5	7
	Arkansas	05	80 years	80	Hispanic or Latino	2135-2	Black or African American	2054-5	8
	Arkansas	05	80 years	80	Hispanic or Latino	2135-2	White	2106-3	208
	Arkansas	05	80 years	80	Not Hispanic or Latino	2186-5	American Indian or Alaska Native	1002-5	77
	Arkansas	05	80 years	80	Not Hispanic or Latino	2186-5	Asian or Pacific Islander	A-PI	116
	Arkansas	05	80 years	80	Not Hispanic or Latino	2186-5	Black or African American	2054-5	1162
	Arkansas	05	80 years	80	Not Hispanic or Latino	2186-5	White	2106-3	13358
	Arkansas	05	81 years	81	Hispanic or Latino	2135-2	American Indian or Alaska Native	1002-5	6
	Arkansas	05	81 years	81	Hispanic or Latino	2135-2	Black or African American	2054-5	9
	Arkansas	05	81 years	81	Hispanic or Latino	2135-2	White	2106-3	197
	Arkansas	05	81 years	81	Not Hispanic or Latino	2186-5	American Indian or Alaska Native	1002-5	87
	Arkansas	05	81 years	81	Not Hispanic or Latino	2186-5	Asian or Pacific Islander	A-PI	110
	Arkansas	05	81 years	81	Not Hispanic or Latino	2186-5	Black or African American	2054-5	1144
	Arkansas	05	81 years	81	Not Hispanic or Latino	2186-5	White	2106-3	12211
	Arkansas	05	82 years	82	Hispanic or Latino	2135-2	American Indian or Alaska Native	1002-5	8
	Arkansas	05	82 years	82	Hispanic or Latino	2135-2	Black or African American	2054-5	7
	Arkansas	05	82 years	82	Hispanic or Latino	2135-2	White	2106-3	164
	Arkansas	05	82 years	82	Not Hispanic or Latino	2186-5	American Indian or Alaska Native	1002-5	69
	Arkansas	05	82 years	82	Not Hispanic or Latino	2186-5	Asian or Pacific Islander	A-PI	90
	Arkansas	05	82 years	82	Not Hispanic or Latino	2186-5	Black or African American	2054-5	1110
	Arkansas	05	82 years	82	Not Hispanic or Latino	2186-5	White	2106-3	10882
	Arkansas	05	83 years	83	Hispanic or Latino	2135-2	American Indian or Alaska Native	1002-5	5
	Arkansas	05	83 years	83	Hispanic or Latino	2135-2	Asian or Pacific Islander	A-PI	2
	Arkansas	05	83 years	83	Hispanic or Latino	2135-2	Black or African American	2054-5	3
	Arkansas	05	83 years	83	Hispanic or Latino	2135-2	White	2106-3	178
	Arkansas	05	83 years	83	Not Hispanic or Latino	2186-5	American Indian or Alaska Native	1002-5	55
	Arkansas	05	83 years	83	Not Hispanic or Latino	2186-5	Asian or Pacific Islander	A-PI	80
	Arkansas	05	83 years	83	Not Hispanic or Latino	2186-5	Black or African American	2054-5	961
	Arkansas	05	83 years	83	Not Hispanic or Latino	2186-5	White	2106-3	9969
	Arkansas	05	84 years	84	Hispanic or Latino	2135-2	American Indian or Alaska Native	1002-5	1
	Arkansas	05	84 years	84	Hispanic or Latino	2135-2	Asian or Pacific Islander	A-PI	2
	Arkansas	05	84 years	84	Hispanic or Latino	2135-2	Black or African American	2054-5	1
	Arkansas	05	84 years	84	Hispanic or Latino	2135-2	White	2106-3	154
	Arkansas	05	84 years	84	Not Hispanic or Latino	2186-5	American Indian or Alaska Native	1002-5	58
	Arkansas	05	84 years	84	Not Hispanic or Latino	2186-5	Asian or Pacific Islander	A-PI	77
	Arkansas	05	84 years	84	Not Hispanic or Latino	2186-5	Black or African American	2054-5	865
	Arkansas	05	84 years	84	Not Hispanic or Latino	2186-5	White	2106-3	9613
	Arkansas	05	85+ years	85+	Hispanic or Latino	2135-2	American Indian or Alaska Native	1002-5	14
	Arkansas	05	85+ years	85+	Hispanic or Latino	2135-2	Asian or Pacific Islander	A-PI	5
	Arkansas	05	85+ years	85+	Hispanic or Latino	2135-2	Black or African American	2054-5	27
	Arkansas	05	85+ years	85+	Hispanic or Latino	2135-2	White	2106-3	887
	Arkansas	05	85+ years	85+	Not Hispanic or Latino	2186-5	American Indian or Alaska Native	1002-5	371
	Arkansas	05	85+ years	85+	Not Hispanic or Latino	2186-5	Asian or Pacific Islander	A-PI	423
	Arkansas	05	85+ years	85+	Not Hispanic or Latino	2186-5	Black or African American	2054-5	5586
	Arkansas	05	85+ years	85+	Not Hispanic or Latino	2186-5	White	2106-3	52599
	California	06	< 1 year	0	Hispanic or Latino	2135-2	American Indian or Alaska Native	1002-5	9699
	California	06	< 1 year	0	Hispanic or Latino	2135-2	Asian or Pacific Islander	A-PI	7165
	California	06	< 1 year	0	Hispanic or Latino	2135-2	Black or African American	2054-5	7743
	California	06	< 1 year	0	Hispanic or Latino	2135-2	White	2106-3	210697
	California	06	< 1 year	0	Not Hispanic or Latino	2186-5	American Indian or Alaska Native	1002-5	2431
	California	06	< 1 year	0	Not Hispanic or Latino	2186-5	Asian or Pacific Islander	A-PI	56231
	California	06	< 1 year	0	Not Hispanic or Latino	2186-5	Black or African American	2054-5	29903
	California	06	< 1 year	0	Not Hispanic or Latino	2186-5	White	2106-3	138720
	California	06	1 year	1	Hispanic or Latino	2135-2	American Indian or Alaska Native	1002-5	8863
	California	06	1 year	1	Hispanic or Latino	2135-2	Asian or Pacific Islander	A-PI	5693
	California	06	1 year	1	Hispanic or Latino	2135-2	Black or African American	2054-5	6271
	California	06	1 year	1	Hispanic or Latino	2135-2	White	2106-3	215311
	California	06	1 year	1	Not Hispanic or Latino	2186-5	American Indian or Alaska Native	1002-5	2434
	California	06	1 year	1	Not Hispanic or Latino	2186-5	Asian or Pacific Islander	A-PI	58054
	California	06	1 year	1	Not Hispanic or Latino	2186-5	Black or African American	2054-5	28364
	California	06	1 year	1	Not Hispanic or Latino	2186-5	White	2106-3	137723
	California	06	2 years	2	Hispanic or Latino	2135-2	American Indian or Alaska Native	1002-5	6677
	California	06	2 years	2	Hispanic or Latino	2135-2	Asian or Pacific Islander	A-PI	4911
	California	06	2 years	2	Hispanic or Latino	2135-2	Black or African American	2054-5	5811
	California	06	2 years	2	Hispanic or Latino	2135-2	White	2106-3	225999
	California	06	2 years	2	Not Hispanic or Latino	2186-5	American Indian or Alaska Native	1002-5	2429
	California	06	2 years	2	Not Hispanic or Latino	2186-5	Asian or Pacific Islander	A-PI	62168
	California	06	2 years	2	Not Hispanic or Latino	2186-5	Black or African American	2054-5	28523
	California	06	2 years	2	Not Hispanic or Latino	2186-5	White	2106-3	140804
	California	06	3 years	3	Hispanic or Latino	2135-2	American Indian or Alaska Native	1002-5	6757
	California	06	3 years	3	Hispanic or Latino	2135-2	Asian or Pacific Islander	A-PI	5431
	California	06	3 years	3	Hispanic or Latino	2135-2	Black or African American	2054-5	6266
	California	06	3 years	3	Hispanic or Latino	2135-2	White	2106-3	231852
	California	06	3 years	3	Not Hispanic or Latino	2186-5	American Indian or Alaska Native	1002-5	2543
	California	06	3 years	3	Not Hispanic or Latino	2186-5	Asian or Pacific Islander	A-PI	64281
	California	06	3 years	3	Not Hispanic or Latino	2186-5	Black or African American	2054-5	29147
	California	06	3 years	3	Not Hispanic or Latino	2186-5	White	2106-3	139617
	California	06	4 years	4	Hispanic or Latino	2135-2	American Indian or Alaska Native	1002-5	6691
	California	06	4 years	4	Hispanic or Latino	2135-2	Asian or Pacific Islander	A-PI	5429
	California	06	4 years	4	Hispanic or Latino	2135-2	Black or African American	2054-5	6287
	California	06	4 years	4	Hispanic or Latino	2135-2	White	2106-3	233652
	California	06	4 years	4	Not Hispanic or Latino	2186-5	American Indian or Alaska Native	1002-5	2495
	California	06	4 years	4	Not Hispanic or Latino	2186-5	Asian or Pacific Islander	A-PI	69326
	California	06	4 years	4	Not Hispanic or Latino	2186-5	Black or African American	2054-5	29729
	California	06	4 years	4	Not Hispanic or Latino	2186-5	White	2106-3	141589
	California	06	5 years	5	Hispanic or Latino	2135-2	American Indian or Alaska Native	1002-5	6625
	California	06	5 years	5	Hispanic or Latino	2135-2	Asian or Pacific Islander	A-PI	5204
	California	06	5 years	5	Hispanic or Latino	2135-2	Black or African American	2054-5	6286
	California	06	5 years	5	Hispanic or Latino	2135-2	White	2106-3	234908
	California	06	5 years	5	Not Hispanic or Latino	2186-5	American Indian or Alaska Native	1002-5	2501
	California	06	5 years	5	Not Hispanic or Latino	2186-5	Asian or Pacific Islander	A-PI	66509
	California	06	5 years	5	Not Hispanic or Latino	2186-5	Black or African American	2054-5	30162
	California	06	5 years	5	Not Hispanic or Latino	2186-5	White	2106-3	141263
	California	06	6 years	6	Hispanic or Latino	2135-2	American Indian or Alaska Native	1002-5	6632
	California	06	6 years	6	Hispanic or Latino	2135-2	Asian or Pacific Islander	A-PI	5290
	California	06	6 years	6	Hispanic or Latino	2135-2	Black or African American	2054-5	6097
	California	06	6 years	6	Hispanic or Latino	2135-2	White	2106-3	236513
	California	06	6 years	6	Not Hispanic or Latino	2186-5	American Indian or Alaska Native	1002-5	2460
	California	06	6 years	6	Not Hispanic or Latino	2186-5	Asian or Pacific Islander	A-PI	67157
	California	06	6 years	6	Not Hispanic or Latino	2186-5	Black or African American	2054-5	30582
	California	06	6 years	6	Not Hispanic or Latino	2186-5	White	2106-3	139490
	California	06	7 years	7	Hispanic or Latino	2135-2	American Indian or Alaska Native	1002-5	6677
	California	06	7 years	7	Hispanic or Latino	2135-2	Asian or Pacific Islander	A-PI	5196
	California	06	7 years	7	Hispanic or Latino	2135-2	Black or African American	2054-5	6102
	California	06	7 years	7	Hispanic or Latino	2135-2	White	2106-3	241222
	California	06	7 years	7	Not Hispanic or Latino	2186-5	American Indian or Alaska Native	1002-5	2495
	California	06	7 years	7	Not Hispanic or Latino	2186-5	Asian or Pacific Islander	A-PI	62233
	California	06	7 years	7	Not Hispanic or Latino	2186-5	Black or African American	2054-5	30629
	California	06	7 years	7	Not Hispanic or Latino	2186-5	White	2106-3	138842
	California	06	8 years	8	Hispanic or Latino	2135-2	American Indian or Alaska Native	1002-5	6662
	California	06	8 years	8	Hispanic or Latino	2135-2	Asian or Pacific Islander	A-PI	5113
	California	06	8 years	8	Hispanic or Latino	2135-2	Black or African American	2054-5	6146
	California	06	8 years	8	Hispanic or Latino	2135-2	White	2106-3	251427
	California	06	8 years	8	Not Hispanic or Latino	2186-5	American Indian or Alaska Native	1002-5	2491
	California	06	8 years	8	Not Hispanic or Latino	2186-5	Asian or Pacific Islander	A-PI	60684
	California	06	8 years	8	Not Hispanic or Latino	2186-5	Black or African American	2054-5	31721
	California	06	8 years	8	Not Hispanic or Latino	2186-5	White	2106-3	140086
	California	06	9 years	9	Hispanic or Latino	2135-2	American Indian or Alaska Native	1002-5	9495
	California	06	9 years	9	Hispanic or Latino	2135-2	Asian or Pacific Islander	A-PI	7595
	California	06	9 years	9	Hispanic or Latino	2135-2	Black or African American	2054-5	8957
	California	06	9 years	9	Hispanic or Latino	2135-2	White	2106-3	237614
	California	06	9 years	9	Not Hispanic or Latino	2186-5	American Indian or Alaska Native	1002-5	2467
	California	06	9 years	9	Not Hispanic or Latino	2186-5	Asian or Pacific Islander	A-PI	64210
	California	06	9 years	9	Not Hispanic or Latino	2186-5	Black or African American	2054-5	29973
	California	06	9 years	9	Not Hispanic or Latino	2186-5	White	2106-3	133134
	California	06	10 years	10	Hispanic or Latino	2135-2	American Indian or Alaska Native	1002-5	10029
	California	06	10 years	10	Hispanic or Latino	2135-2	Asian or Pacific Islander	A-PI	8367
	California	06	10 years	10	Hispanic or Latino	2135-2	Black or African American	2054-5	9729
	California	06	10 years	10	Hispanic or Latino	2135-2	White	2106-3	234327
	California	06	10 years	10	Not Hispanic or Latino	2186-5	American Indian or Alaska Native	1002-5	2394
	California	06	10 years	10	Not Hispanic or Latino	2186-5	Asian or Pacific Islander	A-PI	65130
	California	06	10 years	10	Not Hispanic or Latino	2186-5	Black or African American	2054-5	30210
	California	06	10 years	10	Not Hispanic or Latino	2186-5	White	2106-3	132097
	California	06	11 years	11	Hispanic or Latino	2135-2	American Indian or Alaska Native	1002-5	10376
	California	06	11 years	11	Hispanic or Latino	2135-2	Asian or Pacific Islander	A-PI	8384
	California	06	11 years	11	Hispanic or Latino	2135-2	Black or African American	2054-5	9990
	California	06	11 years	11	Hispanic or Latino	2135-2	White	2106-3	243816
	California	06	11 years	11	Not Hispanic or Latino	2186-5	American Indian or Alaska Native	1002-5	2501
	California	06	11 years	11	Not Hispanic or Latino	2186-5	Asian or Pacific Islander	A-PI	68137
	California	06	11 years	11	Not Hispanic or Latino	2186-5	Black or African American	2054-5	31183
	California	06	11 years	11	Not Hispanic or Latino	2186-5	White	2106-3	136722
	California	06	12 years	12	Hispanic or Latino	2135-2	American Indian or Alaska Native	1002-5	10453
	California	06	12 years	12	Hispanic or Latino	2135-2	Asian or Pacific Islander	A-PI	8309
	California	06	12 years	12	Hispanic or Latino	2135-2	Black or African American	2054-5	9606
	California	06	12 years	12	Hispanic or Latino	2135-2	White	2106-3	244817
	California	06	12 years	12	Not Hispanic or Latino	2186-5	American Indian or Alaska Native	1002-5	2433
	California	06	12 years	12	Not Hispanic or Latino	2186-5	Asian or Pacific Islander	A-PI	67127
	California	06	12 years	12	Not Hispanic or Latino	2186-5	Black or African American	2054-5	31225
	California	06	12 years	12	Not Hispanic or Latino	2186-5	White	2106-3	138692
	California	06	13 years	13	Hispanic or Latino	2135-2	American Indian or Alaska Native	1002-5	10150
	California	06	13 years	13	Hispanic or Latino	2135-2	Asian or Pacific Islander	A-PI	7765
	California	06	13 years	13	Hispanic or Latino	2135-2	Black or African American	2054-5	8955
	California	06	13 years	13	Hispanic or Latino	2135-2	White	2106-3	240682
	California	06	13 years	13	Not Hispanic or Latino	2186-5	American Indian or Alaska Native	1002-5	2500
	California	06	13 years	13	Not Hispanic or Latino	2186-5	Asian or Pacific Islander	A-PI	66508
	California	06	13 years	13	Not Hispanic or Latino	2186-5	Black or African American	2054-5	30617
	California	06	13 years	13	Not Hispanic or Latino	2186-5	White	2106-3	140278
	California	06	14 years	14	Hispanic or Latino	2135-2	American Indian or Alaska Native	1002-5	9930
	California	06	14 years	14	Hispanic or Latino	2135-2	Asian or Pacific Islander	A-PI	7484
	California	06	14 years	14	Hispanic or Latino	2135-2	Black or African American	2054-5	8643
	California	06	14 years	14	Hispanic or Latino	2135-2	White	2106-3	237688
	California	06	14 years	14	Not Hispanic or Latino	2186-5	American Indian or Alaska Native	1002-5	2534
	California	06	14 years	14	Not Hispanic or Latino	2186-5	Asian or Pacific Islander	A-PI	67979
	California	06	14 years	14	Not Hispanic or Latino	2186-5	Black or African American	2054-5	30508
	California	06	14 years	14	Not Hispanic or Latino	2186-5	White	2106-3	140862
	California	06	15 years	15	Hispanic or Latino	2135-2	American Indian or Alaska Native	1002-5	9746
	California	06	15 years	15	Hispanic or Latino	2135-2	Asian or Pacific Islander	A-PI	7335
	California	06	15 years	15	Hispanic or Latino	2135-2	Black or African American	2054-5	8260
	California	06	15 years	15	Hispanic or Latino	2135-2	White	2106-3	234108
	California	06	15 years	15	Not Hispanic or Latino	2186-5	American Indian or Alaska Native	1002-5	2494
	California	06	15 years	15	Not Hispanic or Latino	2186-5	Asian or Pacific Islander	A-PI	68296
	California	06	15 years	15	Not Hispanic or Latino	2186-5	Black or African American	2054-5	30652
	California	06	15 years	15	Not Hispanic or Latino	2186-5	White	2106-3	142821
	California	06	16 years	16	Hispanic or Latino	2135-2	American Indian or Alaska Native	1002-5	9625
	California	06	16 years	16	Hispanic or Latino	2135-2	Asian or Pacific Islander	A-PI	7207
	California	06	16 years	16	Hispanic or Latino	2135-2	Black or African American	2054-5	7801
	California	06	16 years	16	Hispanic or Latino	2135-2	White	2106-3	232280
	California	06	16 years	16	Not Hispanic or Latino	2186-5	American Indian or Alaska Native	1002-5	2461
	California	06	16 years	16	Not Hispanic or Latino	2186-5	Asian or Pacific Islander	A-PI	68443
	California	06	16 years	16	Not Hispanic or Latino	2186-5	Black or African American	2054-5	31287
	California	06	16 years	16	Not Hispanic or Latino	2186-5	White	2106-3	142742
	California	06	17 years	17	Hispanic or Latino	2135-2	American Indian or Alaska Native	1002-5	9493
	California	06	17 years	17	Hispanic or Latino	2135-2	Asian or Pacific Islander	A-PI	6965
	California	06	17 years	17	Hispanic or Latino	2135-2	Black or African American	2054-5	7671
	California	06	17 years	17	Hispanic or Latino	2135-2	White	2106-3	230596
	California	06	17 years	17	Not Hispanic or Latino	2186-5	American Indian or Alaska Native	1002-5	2480
	California	06	17 years	17	Not Hispanic or Latino	2186-5	Asian or Pacific Islander	A-PI	66599
	California	06	17 years	17	Not Hispanic or Latino	2186-5	Black or African American	2054-5	31632
	California	06	17 years	17	Not Hispanic or Latino	2186-5	White	2106-3	141944
	California	06	18 years	18	Hispanic or Latino	2135-2	American Indian or Alaska Native	1002-5	9653
	California	06	18 years	18	Hispanic or Latino	2135-2	Asian or Pacific Islander	A-PI	6908
	California	06	18 years	18	Hispanic or Latino	2135-2	Black or African American	2054-5	7861
	California	06	18 years	18	Hispanic or Latino	2135-2	White	2106-3	234213
	California	06	18 years	18	Not Hispanic or Latino	2186-5	American Indian or Alaska Native	1002-5	2635
	California	06	18 years	18	Not Hispanic or Latino	2186-5	Asian or Pacific Islander	A-PI	73768
	California	06	18 years	18	Not Hispanic or Latino	2186-5	Black or African American	2054-5	32987
	California	06	18 years	18	Not Hispanic or Latino	2186-5	White	2106-3	152070
	California	06	19 years	19	Hispanic or Latino	2135-2	American Indian or Alaska Native	1002-5	9734
	California	06	19 years	19	Hispanic or Latino	2135-2	Asian or Pacific Islander	A-PI	6632
	California	06	19 years	19	Hispanic or Latino	2135-2	Black or African American	2054-5	7615
	California	06	19 years	19	Hispanic or Latino	2135-2	White	2106-3	232568
	California	06	19 years	19	Not Hispanic or Latino	2186-5	American Indian or Alaska Native	1002-5	2648
	California	06	19 years	19	Not Hispanic or Latino	2186-5	Asian or Pacific Islander	A-PI	70403
	California	06	19 years	19	Not Hispanic or Latino	2186-5	Black or African American	2054-5	32626
	California	06	19 years	19	Not Hispanic or Latino	2186-5	White	2106-3	148435
	California	06	20 years	20	Hispanic or Latino	2135-2	American Indian or Alaska Native	1002-5	9609
	California	06	20 years	20	Hispanic or Latino	2135-2	Asian or Pacific Islander	A-PI	6674
	California	06	20 years	20	Hispanic or Latino	2135-2	Black or African American	2054-5	7372
	California	06	20 years	20	Hispanic or Latino	2135-2	White	2106-3	228539
	California	06	20 years	20	Not Hispanic or Latino	2186-5	American Indian or Alaska Native	1002-5	2713
	California	06	20 years	20	Not Hispanic or Latino	2186-5	Asian or Pacific Islander	A-PI	66350
	California	06	20 years	20	Not Hispanic or Latino	2186-5	Black or African American	2054-5	33277
	California	06	20 years	20	Not Hispanic or Latino	2186-5	White	2106-3	149188
	California	06	21 years	21	Hispanic or Latino	2135-2	American Indian or Alaska Native	1002-5	9588
	California	06	21 years	21	Hispanic or Latino	2135-2	Asian or Pacific Islander	A-PI	6530
	California	06	21 years	21	Hispanic or Latino	2135-2	Black or African American	2054-5	7214
	California	06	21 years	21	Hispanic or Latino	2135-2	White	2106-3	229181
	California	06	21 years	21	Not Hispanic or Latino	2186-5	American Indian or Alaska Native	1002-5	2881
	California	06	21 years	21	Not Hispanic or Latino	2186-5	Asian or Pacific Islander	A-PI	68607
	California	06	21 years	21	Not Hispanic or Latino	2186-5	Black or African American	2054-5	34614
	California	06	21 years	21	Not Hispanic or Latino	2186-5	White	2106-3	150786
	California	06	22 years	22	Hispanic or Latino	2135-2	American Indian or Alaska Native	1002-5	9660
	California	06	22 years	22	Hispanic or Latino	2135-2	Asian or Pacific Islander	A-PI	6603
	California	06	22 years	22	Hispanic or Latino	2135-2	Black or African American	2054-5	7419
	California	06	22 years	22	Hispanic or Latino	2135-2	White	2106-3	232353
	California	06	22 years	22	Not Hispanic or Latino	2186-5	American Indian or Alaska Native	1002-5	2902
	California	06	22 years	22	Not Hispanic or Latino	2186-5	Asian or Pacific Islander	A-PI	73309
	California	06	22 years	22	Not Hispanic or Latino	2186-5	Black or African American	2054-5	35618
	California	06	22 years	22	Not Hispanic or Latino	2186-5	White	2106-3	156130
	California	06	23 years	23	Hispanic or Latino	2135-2	American Indian or Alaska Native	1002-5	9883
	California	06	23 years	23	Hispanic or Latino	2135-2	Asian or Pacific Islander	A-PI	6585
	California	06	23 years	23	Hispanic or Latino	2135-2	Black or African American	2054-5	7160
	California	06	23 years	23	Hispanic or Latino	2135-2	White	2106-3	235371
	California	06	23 years	23	Not Hispanic or Latino	2186-5	American Indian or Alaska Native	1002-5	3024
	California	06	23 years	23	Not Hispanic or Latino	2186-5	Asian or Pacific Islander	A-PI	79207
	California	06	23 years	23	Not Hispanic or Latino	2186-5	Black or African American	2054-5	36943
	California	06	23 years	23	Not Hispanic or Latino	2186-5	White	2106-3	165976
	California	06	24 years	24	Hispanic or Latino	2135-2	American Indian or Alaska Native	1002-5	9965
	California	06	24 years	24	Hispanic or Latino	2135-2	Asian or Pacific Islander	A-PI	6624
	California	06	24 years	24	Hispanic or Latino	2135-2	Black or African American	2054-5	7452
	California	06	24 years	24	Hispanic or Latino	2135-2	White	2106-3	239310
	California	06	24 years	24	Not Hispanic or Latino	2186-5	American Indian or Alaska Native	1002-5	3063
	California	06	24 years	24	Not Hispanic or Latino	2186-5	Asian or Pacific Islander	A-PI	84439
	California	06	24 years	24	Not Hispanic or Latino	2186-5	Black or African American	2054-5	39841
	California	06	24 years	24	Not Hispanic or Latino	2186-5	White	2106-3	175319
	California	06	25 years	25	Hispanic or Latino	2135-2	American Indian or Alaska Native	1002-5	10211
	California	06	25 years	25	Hispanic or Latino	2135-2	Asian or Pacific Islander	A-PI	6739
	California	06	25 years	25	Hispanic or Latino	2135-2	Black or African American	2054-5	7287
	California	06	25 years	25	Hispanic or Latino	2135-2	White	2106-3	243222
	California	06	25 years	25	Not Hispanic or Latino	2186-5	American Indian or Alaska Native	1002-5	3114
	California	06	25 years	25	Not Hispanic or Latino	2186-5	Asian or Pacific Islander	A-PI	89701
	California	06	25 years	25	Not Hispanic or Latino	2186-5	Black or African American	2054-5	41970
	California	06	25 years	25	Not Hispanic or Latino	2186-5	White	2106-3	182461
	California	06	26 years	26	Hispanic or Latino	2135-2	American Indian or Alaska Native	1002-5	10414
	California	06	26 years	26	Hispanic or Latino	2135-2	Asian or Pacific Islander	A-PI	6589
	California	06	26 years	26	Hispanic or Latino	2135-2	Black or African American	2054-5	7538
	California	06	26 years	26	Hispanic or Latino	2135-2	White	2106-3	244291
	California	06	26 years	26	Not Hispanic or Latino	2186-5	American Indian or Alaska Native	1002-5	3216
	California	06	26 years	26	Not Hispanic or Latino	2186-5	Asian or Pacific Islander	A-PI	93666
	California	06	26 years	26	Not Hispanic or Latino	2186-5	Black or African American	2054-5	42272
	California	06	26 years	26	Not Hispanic or Latino	2186-5	White	2106-3	188500
	California	06	27 years	27	Hispanic or Latino	2135-2	American Indian or Alaska Native	1002-5	10678
	California	06	27 years	27	Hispanic or Latino	2135-2	Asian or Pacific Islander	A-PI	6768
	California	06	27 years	27	Hispanic or Latino	2135-2	Black or African American	2054-5	7709
	California	06	27 years	27	Hispanic or Latino	2135-2	White	2106-3	248835
	California	06	27 years	27	Not Hispanic or Latino	2186-5	American Indian or Alaska Native	1002-5	3340
	California	06	27 years	27	Not Hispanic or Latino	2186-5	Asian or Pacific Islander	A-PI	99944
	California	06	27 years	27	Not Hispanic or Latino	2186-5	Black or African American	2054-5	44009
	California	06	27 years	27	Not Hispanic or Latino	2186-5	White	2106-3	199131
	California	06	28 years	28	Hispanic or Latino	2135-2	American Indian or Alaska Native	1002-5	10742
	California	06	28 years	28	Hispanic or Latino	2135-2	Asian or Pacific Islander	A-PI	7360
	California	06	28 years	28	Hispanic or Latino	2135-2	Black or African American	2054-5	7974
	California	06	28 years	28	Hispanic or Latino	2135-2	White	2106-3	247149
	California	06	28 years	28	Not Hispanic or Latino	2186-5	American Indian or Alaska Native	1002-5	3345
	California	06	28 years	28	Not Hispanic or Latino	2186-5	Asian or Pacific Islander	A-PI	109469
	California	06	28 years	28	Not Hispanic or Latino	2186-5	Black or African American	2054-5	46373
	California	06	28 years	28	Not Hispanic or Latino	2186-5	White	2106-3	214405
	California	06	29 years	29	Hispanic or Latino	2135-2	American Indian or Alaska Native	1002-5	10446
	California	06	29 years	29	Hispanic or Latino	2135-2	Asian or Pacific Islander	A-PI	7058
	California	06	29 years	29	Hispanic or Latino	2135-2	Black or African American	2054-5	7768
	California	06	29 years	29	Hispanic or Latino	2135-2	White	2106-3	239906
	California	06	29 years	29	Not Hispanic or Latino	2186-5	American Indian or Alaska Native	1002-5	3243
	California	06	29 years	29	Not Hispanic or Latino	2186-5	Asian or Pacific Islander	A-PI	112777
	California	06	29 years	29	Not Hispanic or Latino	2186-5	Black or African American	2054-5	45356
	California	06	29 years	29	Not Hispanic or Latino	2186-5	White	2106-3	220002
	California	06	30 years	30	Hispanic or Latino	2135-2	American Indian or Alaska Native	1002-5	9817
	California	06	30 years	30	Hispanic or Latino	2135-2	Asian or Pacific Islander	A-PI	6571
	California	06	30 years	30	Hispanic or Latino	2135-2	Black or African American	2054-5	7163
	California	06	30 years	30	Hispanic or Latino	2135-2	White	2106-3	222644
	California	06	30 years	30	Not Hispanic or Latino	2186-5	American Indian or Alaska Native	1002-5	3060
	California	06	30 years	30	Not Hispanic or Latino	2186-5	Asian or Pacific Islander	A-PI	112613
	California	06	30 years	30	Not Hispanic or Latino	2186-5	Black or African American	2054-5	43192
	California	06	30 years	30	Not Hispanic or Latino	2186-5	White	2106-3	211575
	California	06	31 years	31	Hispanic or Latino	2135-2	American Indian or Alaska Native	1002-5	9984
	California	06	31 years	31	Hispanic or Latino	2135-2	Asian or Pacific Islander	A-PI	6329
	California	06	31 years	31	Hispanic or Latino	2135-2	Black or African American	2054-5	7011
	California	06	31 years	31	Hispanic or Latino	2135-2	White	2106-3	219152
	California	06	31 years	31	Not Hispanic or Latino	2186-5	American Indian or Alaska Native	1002-5	2937
	California	06	31 years	31	Not Hispanic or Latino	2186-5	Asian or Pacific Islander	A-PI	107974
	California	06	31 years	31	Not Hispanic or Latino	2186-5	Black or African American	2054-5	39643
	California	06	31 years	31	Not Hispanic or Latino	2186-5	White	2106-3	207631
	California	06	32 years	32	Hispanic or Latino	2135-2	American Indian or Alaska Native	1002-5	9401
	California	06	32 years	32	Hispanic or Latino	2135-2	Asian or Pacific Islander	A-PI	5983
	California	06	32 years	32	Hispanic or Latino	2135-2	Black or African American	2054-5	6768
	California	06	32 years	32	Hispanic or Latino	2135-2	White	2106-3	212877
	California	06	32 years	32	Not Hispanic or Latino	2186-5	American Indian or Alaska Native	1002-5	2831
	California	06	32 years	32	Not Hispanic or Latino	2186-5	Asian or Pacific Islander	A-PI	103410
	California	06	32 years	32	Not Hispanic or Latino	2186-5	Black or African American	2054-5	37759
	California	06	32 years	32	Not Hispanic or Latino	2186-5	White	2106-3	203523
	California	06	33 years	33	Hispanic or Latino	2135-2	American Indian or Alaska Native	1002-5	9282
	California	06	33 years	33	Hispanic or Latino	2135-2	Asian or Pacific Islander	A-PI	6047
	California	06	33 years	33	Hispanic or Latino	2135-2	Black or African American	2054-5	6763
	California	06	33 years	33	Hispanic or Latino	2135-2	White	2106-3	212383
	California	06	33 years	33	Not Hispanic or Latino	2186-5	American Indian or Alaska Native	1002-5	2833
	California	06	33 years	33	Not Hispanic or Latino	2186-5	Asian or Pacific Islander	A-PI	102359
	California	06	33 years	33	Not Hispanic or Latino	2186-5	Black or African American	2054-5	36578
	California	06	33 years	33	Not Hispanic or Latino	2186-5	White	2106-3	202472
	California	06	34 years	34	Hispanic or Latino	2135-2	American Indian or Alaska Native	1002-5	9462
	California	06	34 years	34	Hispanic or Latino	2135-2	Asian or Pacific Islander	A-PI	5835
	California	06	34 years	34	Hispanic or Latino	2135-2	Black or African American	2054-5	6710
	California	06	34 years	34	Hispanic or Latino	2135-2	White	2106-3	210894
	California	06	34 years	34	Not Hispanic or Latino	2186-5	American Indian or Alaska Native	1002-5	2772
	California	06	34 years	34	Not Hispanic or Latino	2186-5	Asian or Pacific Islander	A-PI	104335
	California	06	34 years	34	Not Hispanic or Latino	2186-5	Black or African American	2054-5	35768
	California	06	34 years	34	Not Hispanic or Latino	2186-5	White	2106-3	203633
	California	06	35 years	35	Hispanic or Latino	2135-2	American Indian or Alaska Native	1002-5	9200
	California	06	35 years	35	Hispanic or Latino	2135-2	Asian or Pacific Islander	A-PI	5661
	California	06	35 years	35	Hispanic or Latino	2135-2	Black or African American	2054-5	6382
	California	06	35 years	35	Hispanic or Latino	2135-2	White	2106-3	203744
	California	06	35 years	35	Not Hispanic or Latino	2186-5	American Indian or Alaska Native	1002-5	2729
	California	06	35 years	35	Not Hispanic or Latino	2186-5	Asian or Pacific Islander	A-PI	102671
	California	06	35 years	35	Not Hispanic or Latino	2186-5	Black or African American	2054-5	33659
	California	06	35 years	35	Not Hispanic or Latino	2186-5	White	2106-3	196781
	California	06	36 years	36	Hispanic or Latino	2135-2	American Indian or Alaska Native	1002-5	9436
	California	06	36 years	36	Hispanic or Latino	2135-2	Asian or Pacific Islander	A-PI	5789
	California	06	36 years	36	Hispanic or Latino	2135-2	Black or African American	2054-5	6359
	California	06	36 years	36	Hispanic or Latino	2135-2	White	2106-3	206485
	California	06	36 years	36	Not Hispanic or Latino	2186-5	American Indian or Alaska Native	1002-5	2691
	California	06	36 years	36	Not Hispanic or Latino	2186-5	Asian or Pacific Islander	A-PI	102095
	California	06	36 years	36	Not Hispanic or Latino	2186-5	Black or African American	2054-5	33194
	California	06	36 years	36	Not Hispanic or Latino	2186-5	White	2106-3	197064
	California	06	37 years	37	Hispanic or Latino	2135-2	American Indian or Alaska Native	1002-5	9062
	California	06	37 years	37	Hispanic or Latino	2135-2	Asian or Pacific Islander	A-PI	5674
	California	06	37 years	37	Hispanic or Latino	2135-2	Black or African American	2054-5	6311
	California	06	37 years	37	Hispanic or Latino	2135-2	White	2106-3	206194
	California	06	37 years	37	Not Hispanic or Latino	2186-5	American Indian or Alaska Native	1002-5	2716
	California	06	37 years	37	Not Hispanic or Latino	2186-5	Asian or Pacific Islander	A-PI	101194
	California	06	37 years	37	Not Hispanic or Latino	2186-5	Black or African American	2054-5	32933
	California	06	37 years	37	Not Hispanic or Latino	2186-5	White	2106-3	194925
	California	06	38 years	38	Hispanic or Latino	2135-2	American Indian or Alaska Native	1002-5	8942
	California	06	38 years	38	Hispanic or Latino	2135-2	Asian or Pacific Islander	A-PI	5541
	California	06	38 years	38	Hispanic or Latino	2135-2	Black or African American	2054-5	6185
	California	06	38 years	38	Hispanic or Latino	2135-2	White	2106-3	203191
	California	06	38 years	38	Not Hispanic or Latino	2186-5	American Indian or Alaska Native	1002-5	2610
	California	06	38 years	38	Not Hispanic or Latino	2186-5	Asian or Pacific Islander	A-PI	96028
	California	06	38 years	38	Not Hispanic or Latino	2186-5	Black or African American	2054-5	32194
	California	06	38 years	38	Not Hispanic or Latino	2186-5	White	2106-3	190865
	California	06	39 years	39	Hispanic or Latino	2135-2	American Indian or Alaska Native	1002-5	9182
	California	06	39 years	39	Hispanic or Latino	2135-2	Asian or Pacific Islander	A-PI	5754
	California	06	39 years	39	Hispanic or Latino	2135-2	Black or African American	2054-5	6095
	California	06	39 years	39	Hispanic or Latino	2135-2	White	2106-3	206963
	California	06	39 years	39	Not Hispanic or Latino	2186-5	American Indian or Alaska Native	1002-5	2715
	California	06	39 years	39	Not Hispanic or Latino	2186-5	Asian or Pacific Islander	A-PI	96904
	California	06	39 years	39	Not Hispanic or Latino	2186-5	Black or African American	2054-5	33632
	California	06	39 years	39	Not Hispanic or Latino	2186-5	White	2106-3	190824
	California	06	40 years	40	Hispanic or Latino	2135-2	American Indian or Alaska Native	1002-5	8339
	California	06	40 years	40	Hispanic or Latino	2135-2	Asian or Pacific Islander	A-PI	5097
	California	06	40 years	40	Hispanic or Latino	2135-2	Black or African American	2054-5	5553
	California	06	40 years	40	Hispanic or Latino	2135-2	White	2106-3	189908
	California	06	40 years	40	Not Hispanic or Latino	2186-5	American Indian or Alaska Native	1002-5	2492
	California	06	40 years	40	Not Hispanic or Latino	2186-5	Asian or Pacific Islander	A-PI	91666
	California	06	40 years	40	Not Hispanic or Latino	2186-5	Black or African American	2054-5	31255
	California	06	40 years	40	Not Hispanic or Latino	2186-5	White	2106-3	178458
	California	06	41 years	41	Hispanic or Latino	2135-2	American Indian or Alaska Native	1002-5	8157
	California	06	41 years	41	Hispanic or Latino	2135-2	Asian or Pacific Islander	A-PI	5189
	California	06	41 years	41	Hispanic or Latino	2135-2	Black or African American	2054-5	5385
	California	06	41 years	41	Hispanic or Latino	2135-2	White	2106-3	189007
	California	06	41 years	41	Not Hispanic or Latino	2186-5	American Indian or Alaska Native	1002-5	2478
	California	06	41 years	41	Not Hispanic or Latino	2186-5	Asian or Pacific Islander	A-PI	88847
	California	06	41 years	41	Not Hispanic or Latino	2186-5	Black or African American	2054-5	29867
	California	06	41 years	41	Not Hispanic or Latino	2186-5	White	2106-3	172211
	California	06	42 years	42	Hispanic or Latino	2135-2	American Indian or Alaska Native	1002-5	7941
	California	06	42 years	42	Hispanic or Latino	2135-2	Asian or Pacific Islander	A-PI	5172
	California	06	42 years	42	Hispanic or Latino	2135-2	Black or African American	2054-5	5224
	California	06	42 years	42	Hispanic or Latino	2135-2	White	2106-3	188583
	California	06	42 years	42	Not Hispanic or Latino	2186-5	American Indian or Alaska Native	1002-5	2437
	California	06	42 years	42	Not Hispanic or Latino	2186-5	Asian or Pacific Islander	A-PI	89814
	California	06	42 years	42	Not Hispanic or Latino	2186-5	Black or African American	2054-5	29016
	California	06	42 years	42	Not Hispanic or Latino	2186-5	White	2106-3	169428
	California	06	43 years	43	Hispanic or Latino	2135-2	American Indian or Alaska Native	1002-5	7859
	California	06	43 years	43	Hispanic or Latino	2135-2	Asian or Pacific Islander	A-PI	4952
	California	06	43 years	43	Hispanic or Latino	2135-2	Black or African American	2054-5	5225
	California	06	43 years	43	Hispanic or Latino	2135-2	White	2106-3	186843
	California	06	43 years	43	Not Hispanic or Latino	2186-5	American Indian or Alaska Native	1002-5	2266
	California	06	43 years	43	Not Hispanic or Latino	2186-5	Asian or Pacific Islander	A-PI	89988
	California	06	43 years	43	Not Hispanic or Latino	2186-5	Black or African American	2054-5	28038
	California	06	43 years	43	Not Hispanic or Latino	2186-5	White	2106-3	162882
	California	06	44 years	44	Hispanic or Latino	2135-2	American Indian or Alaska Native	1002-5	7699
	California	06	44 years	44	Hispanic or Latino	2135-2	Asian or Pacific Islander	A-PI	4706
	California	06	44 years	44	Hispanic or Latino	2135-2	Black or African American	2054-5	4588
	California	06	44 years	44	Hispanic or Latino	2135-2	White	2106-3	190471
	California	06	44 years	44	Not Hispanic or Latino	2186-5	American Indian or Alaska Native	1002-5	2370
	California	06	44 years	44	Not Hispanic or Latino	2186-5	Asian or Pacific Islander	A-PI	93244
	California	06	44 years	44	Not Hispanic or Latino	2186-5	Black or African American	2054-5	29134
	California	06	44 years	44	Not Hispanic or Latino	2186-5	White	2106-3	169737
	California	06	45 years	45	Hispanic or Latino	2135-2	American Indian or Alaska Native	1002-5	7402
	California	06	45 years	45	Hispanic or Latino	2135-2	Asian or Pacific Islander	A-PI	4318
	California	06	45 years	45	Hispanic or Latino	2135-2	Black or African American	2054-5	4379
	California	06	45 years	45	Hispanic or Latino	2135-2	White	2106-3	183102
	California	06	45 years	45	Not Hispanic or Latino	2186-5	American Indian or Alaska Native	1002-5	2218
	California	06	45 years	45	Not Hispanic or Latino	2186-5	Asian or Pacific Islander	A-PI	92267
	California	06	45 years	45	Not Hispanic or Latino	2186-5	Black or African American	2054-5	27571
	California	06	45 years	45	Not Hispanic or Latino	2186-5	White	2106-3	162833
	California	06	46 years	46	Hispanic or Latino	2135-2	American Indian or Alaska Native	1002-5	7338
	California	06	46 years	46	Hispanic or Latino	2135-2	Asian or Pacific Islander	A-PI	4284
	California	06	46 years	46	Hispanic or Latino	2135-2	Black or African American	2054-5	4244
	California	06	46 years	46	Hispanic or Latino	2135-2	White	2106-3	181086
	California	06	46 years	46	Not Hispanic or Latino	2186-5	American Indian or Alaska Native	1002-5	2278
	California	06	46 years	46	Not Hispanic or Latino	2186-5	Asian or Pacific Islander	A-PI	92371
	California	06	46 years	46	Not Hispanic or Latino	2186-5	Black or African American	2054-5	27763
	California	06	46 years	46	Not Hispanic or Latino	2186-5	White	2106-3	165221
	California	06	47 years	47	Hispanic or Latino	2135-2	American Indian or Alaska Native	1002-5	7199
	California	06	47 years	47	Hispanic or Latino	2135-2	Asian or Pacific Islander	A-PI	4309
	California	06	47 years	47	Hispanic or Latino	2135-2	Black or African American	2054-5	4242
	California	06	47 years	47	Hispanic or Latino	2135-2	White	2106-3	179174
	California	06	47 years	47	Not Hispanic or Latino	2186-5	American Indian or Alaska Native	1002-5	2397
	California	06	47 years	47	Not Hispanic or Latino	2186-5	Asian or Pacific Islander	A-PI	92157
	California	06	47 years	47	Not Hispanic or Latino	2186-5	Black or African American	2054-5	28727
	California	06	47 years	47	Not Hispanic or Latino	2186-5	White	2106-3	175922
	California	06	48 years	48	Hispanic or Latino	2135-2	American Indian or Alaska Native	1002-5	7460
	California	06	48 years	48	Hispanic or Latino	2135-2	Asian or Pacific Islander	A-PI	4358
	California	06	48 years	48	Hispanic or Latino	2135-2	Black or African American	2054-5	4210
	California	06	48 years	48	Hispanic or Latino	2135-2	White	2106-3	180794
	California	06	48 years	48	Not Hispanic or Latino	2186-5	American Indian or Alaska Native	1002-5	2644
	California	06	48 years	48	Not Hispanic or Latino	2186-5	Asian or Pacific Islander	A-PI	90673
	California	06	48 years	48	Not Hispanic or Latino	2186-5	Black or African American	2054-5	31257
	California	06	48 years	48	Not Hispanic or Latino	2186-5	White	2106-3	195351
	California	06	49 years	49	Hispanic or Latino	2135-2	American Indian or Alaska Native	1002-5	7509
	California	06	49 years	49	Hispanic or Latino	2135-2	Asian or Pacific Islander	A-PI	4329
	California	06	49 years	49	Hispanic or Latino	2135-2	Black or African American	2054-5	4140
	California	06	49 years	49	Hispanic or Latino	2135-2	White	2106-3	183978
	California	06	49 years	49	Not Hispanic or Latino	2186-5	American Indian or Alaska Native	1002-5	2741
	California	06	49 years	49	Not Hispanic or Latino	2186-5	Asian or Pacific Islander	A-PI	92347
	California	06	49 years	49	Not Hispanic or Latino	2186-5	Black or African American	2054-5	33376
	California	06	49 years	49	Not Hispanic or Latino	2186-5	White	2106-3	207450
	California	06	50 years	50	Hispanic or Latino	2135-2	American Indian or Alaska Native	1002-5	7064
	California	06	50 years	50	Hispanic or Latino	2135-2	Asian or Pacific Islander	A-PI	3992
	California	06	50 years	50	Hispanic or Latino	2135-2	Black or African American	2054-5	3724
	California	06	50 years	50	Hispanic or Latino	2135-2	White	2106-3	172457
	California	06	50 years	50	Not Hispanic or Latino	2186-5	American Indian or Alaska Native	1002-5	2671
	California	06	50 years	50	Not Hispanic or Latino	2186-5	Asian or Pacific Islander	A-PI	87154
	California	06	50 years	50	Not Hispanic or Latino	2186-5	Black or African American	2054-5	30783
	California	06	50 years	50	Not Hispanic or Latino	2186-5	White	2106-3	197354
	California	06	51 years	51	Hispanic or Latino	2135-2	American Indian or Alaska Native	1002-5	6767
	California	06	51 years	51	Hispanic or Latino	2135-2	Asian or Pacific Islander	A-PI	3772
	California	06	51 years	51	Hispanic or Latino	2135-2	Black or African American	2054-5	3622
	California	06	51 years	51	Hispanic or Latino	2135-2	White	2106-3	168070
	California	06	51 years	51	Not Hispanic or Latino	2186-5	American Indian or Alaska Native	1002-5	2527
	California	06	51 years	51	Not Hispanic or Latino	2186-5	Asian or Pacific Islander	A-PI	84035
	California	06	51 years	51	Not Hispanic or Latino	2186-5	Black or African American	2054-5	30292
	California	06	51 years	51	Not Hispanic or Latino	2186-5	White	2106-3	191640
	California	06	52 years	52	Hispanic or Latino	2135-2	American Indian or Alaska Native	1002-5	6508
	California	06	52 years	52	Hispanic or Latino	2135-2	Asian or Pacific Islander	A-PI	3698
	California	06	52 years	52	Hispanic or Latino	2135-2	Black or African American	2054-5	3447
	California	06	52 years	52	Hispanic or Latino	2135-2	White	2106-3	160823
	California	06	52 years	52	Not Hispanic or Latino	2186-5	American Indian or Alaska Native	1002-5	2565
	California	06	52 years	52	Not Hispanic or Latino	2186-5	Asian or Pacific Islander	A-PI	78604
	California	06	52 years	52	Not Hispanic or Latino	2186-5	Black or African American	2054-5	30290
	California	06	52 years	52	Not Hispanic or Latino	2186-5	White	2106-3	193888
	California	06	53 years	53	Hispanic or Latino	2135-2	American Indian or Alaska Native	1002-5	6369
	California	06	53 years	53	Hispanic or Latino	2135-2	Asian or Pacific Islander	A-PI	3589
	California	06	53 years	53	Hispanic or Latino	2135-2	Black or African American	2054-5	3384
	California	06	53 years	53	Hispanic or Latino	2135-2	White	2106-3	157978
	California	06	53 years	53	Not Hispanic or Latino	2186-5	American Indian or Alaska Native	1002-5	2571
	California	06	53 years	53	Not Hispanic or Latino	2186-5	Asian or Pacific Islander	A-PI	80143
	California	06	53 years	53	Not Hispanic or Latino	2186-5	Black or African American	2054-5	31507
	California	06	53 years	53	Not Hispanic or Latino	2186-5	White	2106-3	196349
	California	06	54 years	54	Hispanic or Latino	2135-2	American Indian or Alaska Native	1002-5	6497
	California	06	54 years	54	Hispanic or Latino	2135-2	Asian or Pacific Islander	A-PI	3628
	California	06	54 years	54	Hispanic or Latino	2135-2	Black or African American	2054-5	3420
	California	06	54 years	54	Hispanic or Latino	2135-2	White	2106-3	159218
	California	06	54 years	54	Not Hispanic or Latino	2186-5	American Indian or Alaska Native	1002-5	2846
	California	06	54 years	54	Not Hispanic or Latino	2186-5	Asian or Pacific Islander	A-PI	82407
	California	06	54 years	54	Not Hispanic or Latino	2186-5	Black or African American	2054-5	33588
	California	06	54 years	54	Not Hispanic or Latino	2186-5	White	2106-3	215085
	California	06	55 years	55	Hispanic or Latino	2135-2	American Indian or Alaska Native	1002-5	6374
	California	06	55 years	55	Hispanic or Latino	2135-2	Asian or Pacific Islander	A-PI	3481
	California	06	55 years	55	Hispanic or Latino	2135-2	Black or African American	2054-5	3325
	California	06	55 years	55	Hispanic or Latino	2135-2	White	2106-3	151741
	California	06	55 years	55	Not Hispanic or Latino	2186-5	American Indian or Alaska Native	1002-5	2887
	California	06	55 years	55	Not Hispanic or Latino	2186-5	Asian or Pacific Islander	A-PI	83536
	California	06	55 years	55	Not Hispanic or Latino	2186-5	Black or African American	2054-5	33543
	California	06	55 years	55	Not Hispanic or Latino	2186-5	White	2106-3	224230
	California	06	56 years	56	Hispanic or Latino	2135-2	American Indian or Alaska Native	1002-5	6166
	California	06	56 years	56	Hispanic or Latino	2135-2	Asian or Pacific Islander	A-PI	3305
	California	06	56 years	56	Hispanic or Latino	2135-2	Black or African American	2054-5	3130
	California	06	56 years	56	Hispanic or Latino	2135-2	White	2106-3	143384
	California	06	56 years	56	Not Hispanic or Latino	2186-5	American Indian or Alaska Native	1002-5	3013
	California	06	56 years	56	Not Hispanic or Latino	2186-5	Asian or Pacific Islander	A-PI	83993
	California	06	56 years	56	Not Hispanic or Latino	2186-5	Black or African American	2054-5	32726
	California	06	56 years	56	Not Hispanic or Latino	2186-5	White	2106-3	227445
	California	06	57 years	57	Hispanic or Latino	2135-2	American Indian or Alaska Native	1002-5	5917
	California	06	57 years	57	Hispanic or Latino	2135-2	Asian or Pacific Islander	A-PI	3140
	California	06	57 years	57	Hispanic or Latino	2135-2	Black or African American	2054-5	2874
	California	06	57 years	57	Hispanic or Latino	2135-2	White	2106-3	138011
	California	06	57 years	57	Not Hispanic or Latino	2186-5	American Indian or Alaska Native	1002-5	3003
	California	06	57 years	57	Not Hispanic or Latino	2186-5	Asian or Pacific Islander	A-PI	78977
	California	06	57 years	57	Not Hispanic or Latino	2186-5	Black or African American	2054-5	32717
	California	06	57 years	57	Not Hispanic or Latino	2186-5	White	2106-3	230893
	California	06	58 years	58	Hispanic or Latino	2135-2	American Indian or Alaska Native	1002-5	5773
	California	06	58 years	58	Hispanic or Latino	2135-2	Asian or Pacific Islander	A-PI	3028
	California	06	58 years	58	Hispanic or Latino	2135-2	Black or African American	2054-5	2791
	California	06	58 years	58	Hispanic or Latino	2135-2	White	2106-3	132850
	California	06	58 years	58	Not Hispanic or Latino	2186-5	American Indian or Alaska Native	1002-5	3087
	California	06	58 years	58	Not Hispanic or Latino	2186-5	Asian or Pacific Islander	A-PI	77656
	California	06	58 years	58	Not Hispanic or Latino	2186-5	Black or African American	2054-5	33191
	California	06	58 years	58	Not Hispanic or Latino	2186-5	White	2106-3	237541
	California	06	59 years	59	Hispanic or Latino	2135-2	American Indian or Alaska Native	1002-5	5608
	California	06	59 years	59	Hispanic or Latino	2135-2	Asian or Pacific Islander	A-PI	2996
	California	06	59 years	59	Hispanic or Latino	2135-2	Black or African American	2054-5	2913
	California	06	59 years	59	Hispanic or Latino	2135-2	White	2106-3	134517
	California	06	59 years	59	Not Hispanic or Latino	2186-5	American Indian or Alaska Native	1002-5	3186
	California	06	59 years	59	Not Hispanic or Latino	2186-5	Asian or Pacific Islander	A-PI	81517
	California	06	59 years	59	Not Hispanic or Latino	2186-5	Black or African American	2054-5	33915
	California	06	59 years	59	Not Hispanic or Latino	2186-5	White	2106-3	240397
	California	06	60 years	60	Hispanic or Latino	2135-2	American Indian or Alaska Native	1002-5	5104
	California	06	60 years	60	Hispanic or Latino	2135-2	Asian or Pacific Islander	A-PI	2718
	California	06	60 years	60	Hispanic or Latino	2135-2	Black or African American	2054-5	2609
	California	06	60 years	60	Hispanic or Latino	2135-2	White	2106-3	121852
	California	06	60 years	60	Not Hispanic or Latino	2186-5	American Indian or Alaska Native	1002-5	2903
	California	06	60 years	60	Not Hispanic or Latino	2186-5	Asian or Pacific Islander	A-PI	76697
	California	06	60 years	60	Not Hispanic or Latino	2186-5	Black or African American	2054-5	31632
	California	06	60 years	60	Not Hispanic or Latino	2186-5	White	2106-3	232416
	California	06	61 years	61	Hispanic or Latino	2135-2	American Indian or Alaska Native	1002-5	4821
	California	06	61 years	61	Hispanic or Latino	2135-2	Asian or Pacific Islander	A-PI	2628
	California	06	61 years	61	Hispanic or Latino	2135-2	Black or African American	2054-5	2465
	California	06	61 years	61	Hispanic or Latino	2135-2	White	2106-3	115326
	California	06	61 years	61	Not Hispanic or Latino	2186-5	American Indian or Alaska Native	1002-5	2833
	California	06	61 years	61	Not Hispanic or Latino	2186-5	Asian or Pacific Islander	A-PI	76614
	California	06	61 years	61	Not Hispanic or Latino	2186-5	Black or African American	2054-5	30015
	California	06	61 years	61	Not Hispanic or Latino	2186-5	White	2106-3	232933
	California	06	62 years	62	Hispanic or Latino	2135-2	American Indian or Alaska Native	1002-5	4649
	California	06	62 years	62	Hispanic or Latino	2135-2	Asian or Pacific Islander	A-PI	2398
	California	06	62 years	62	Hispanic or Latino	2135-2	Black or African American	2054-5	2302
	California	06	62 years	62	Hispanic or Latino	2135-2	White	2106-3	110063
	California	06	62 years	62	Not Hispanic or Latino	2186-5	American Indian or Alaska Native	1002-5	2868
	California	06	62 years	62	Not Hispanic or Latino	2186-5	Asian or Pacific Islander	A-PI	74161
	California	06	62 years	62	Not Hispanic or Latino	2186-5	Black or African American	2054-5	29360
	California	06	62 years	62	Not Hispanic or Latino	2186-5	White	2106-3	232173
	California	06	63 years	63	Hispanic or Latino	2135-2	American Indian or Alaska Native	1002-5	4455
	California	06	63 years	63	Hispanic or Latino	2135-2	Asian or Pacific Islander	A-PI	2492
	California	06	63 years	63	Hispanic or Latino	2135-2	Black or African American	2054-5	2173
	California	06	63 years	63	Hispanic or Latino	2135-2	White	2106-3	104931
	California	06	63 years	63	Not Hispanic or Latino	2186-5	American Indian or Alaska Native	1002-5	2645
	California	06	63 years	63	Not Hispanic or Latino	2186-5	Asian or Pacific Islander	A-PI	73311
	California	06	63 years	63	Not Hispanic or Latino	2186-5	Black or African American	2054-5	27401
	California	06	63 years	63	Not Hispanic or Latino	2186-5	White	2106-3	222920
	California	06	64 years	64	Hispanic or Latino	2135-2	American Indian or Alaska Native	1002-5	4128
	California	06	64 years	64	Hispanic or Latino	2135-2	Asian or Pacific Islander	A-PI	2174
	California	06	64 years	64	Hispanic or Latino	2135-2	Black or African American	2054-5	1997
	California	06	64 years	64	Hispanic or Latino	2135-2	White	2106-3	102029
	California	06	64 years	64	Not Hispanic or Latino	2186-5	American Indian or Alaska Native	1002-5	2562
	California	06	64 years	64	Not Hispanic or Latino	2186-5	Asian or Pacific Islander	A-PI	73571
	California	06	64 years	64	Not Hispanic or Latino	2186-5	Black or African American	2054-5	26825
	California	06	64 years	64	Not Hispanic or Latino	2186-5	White	2106-3	222704
	California	06	65 years	65	Hispanic or Latino	2135-2	American Indian or Alaska Native	1002-5	3603
	California	06	65 years	65	Hispanic or Latino	2135-2	Asian or Pacific Islander	A-PI	1895
	California	06	65 years	65	Hispanic or Latino	2135-2	Black or African American	2054-5	1770
	California	06	65 years	65	Hispanic or Latino	2135-2	White	2106-3	92380
	California	06	65 years	65	Not Hispanic or Latino	2186-5	American Indian or Alaska Native	1002-5	2426
	California	06	65 years	65	Not Hispanic or Latino	2186-5	Asian or Pacific Islander	A-PI	69182
	California	06	65 years	65	Not Hispanic or Latino	2186-5	Black or African American	2054-5	24590
	California	06	65 years	65	Not Hispanic or Latino	2186-5	White	2106-3	216113
	California	06	66 years	66	Hispanic or Latino	2135-2	American Indian or Alaska Native	1002-5	3346
	California	06	66 years	66	Hispanic or Latino	2135-2	Asian or Pacific Islander	A-PI	1848
	California	06	66 years	66	Hispanic or Latino	2135-2	Black or African American	2054-5	1673
	California	06	66 years	66	Hispanic or Latino	2135-2	White	2106-3	85160
	California	06	66 years	66	Not Hispanic or Latino	2186-5	American Indian or Alaska Native	1002-5	2248
	California	06	66 years	66	Not Hispanic or Latino	2186-5	Asian or Pacific Islander	A-PI	66242
	California	06	66 years	66	Not Hispanic or Latino	2186-5	Black or African American	2054-5	22682
	California	06	66 years	66	Not Hispanic or Latino	2186-5	White	2106-3	209770
	California	06	67 years	67	Hispanic or Latino	2135-2	American Indian or Alaska Native	1002-5	3045
	California	06	67 years	67	Hispanic or Latino	2135-2	Asian or Pacific Islander	A-PI	1687
	California	06	67 years	67	Hispanic or Latino	2135-2	Black or African American	2054-5	1506
	California	06	67 years	67	Hispanic or Latino	2135-2	White	2106-3	78120
	California	06	67 years	67	Not Hispanic or Latino	2186-5	American Indian or Alaska Native	1002-5	2148
	California	06	67 years	67	Not Hispanic or Latino	2186-5	Asian or Pacific Islander	A-PI	62915
	California	06	67 years	67	Not Hispanic or Latino	2186-5	Black or African American	2054-5	21069
	California	06	67 years	67	Not Hispanic or Latino	2186-5	White	2106-3	200865
	California	06	68 years	68	Hispanic or Latino	2135-2	American Indian or Alaska Native	1002-5	2994
	California	06	68 years	68	Hispanic or Latino	2135-2	Asian or Pacific Islander	A-PI	1604
	California	06	68 years	68	Hispanic or Latino	2135-2	Black or African American	2054-5	1408
	California	06	68 years	68	Hispanic or Latino	2135-2	White	2106-3	74270
	California	06	68 years	68	Not Hispanic or Latino	2186-5	American Indian or Alaska Native	1002-5	2059
	California	06	68 years	68	Not Hispanic or Latino	2186-5	Asian or Pacific Islander	A-PI	60504
	California	06	68 years	68	Not Hispanic or Latino	2186-5	Black or African American	2054-5	20529
	California	06	68 years	68	Not Hispanic or Latino	2186-5	White	2106-3	195435
	California	06	69 years	69	Hispanic or Latino	2135-2	American Indian or Alaska Native	1002-5	2653
	California	06	69 years	69	Hispanic or Latino	2135-2	Asian or Pacific Islander	A-PI	1468
	California	06	69 years	69	Hispanic or Latino	2135-2	Black or African American	2054-5	1373
	California	06	69 years	69	Hispanic or Latino	2135-2	White	2106-3	71618
	California	06	69 years	69	Not Hispanic or Latino	2186-5	American Indian or Alaska Native	1002-5	2054
	California	06	69 years	69	Not Hispanic or Latino	2186-5	Asian or Pacific Islander	A-PI	63018
	California	06	69 years	69	Not Hispanic or Latino	2186-5	Black or African American	2054-5	20561
	California	06	69 years	69	Not Hispanic or Latino	2186-5	White	2106-3	192041
	California	06	70 years	70	Hispanic or Latino	2135-2	American Indian or Alaska Native	1002-5	2454
	California	06	70 years	70	Hispanic or Latino	2135-2	Asian or Pacific Islander	A-PI	1396
	California	06	70 years	70	Hispanic or Latino	2135-2	Black or African American	2054-5	1253
	California	06	70 years	70	Hispanic or Latino	2135-2	White	2106-3	64827
	California	06	70 years	70	Not Hispanic or Latino	2186-5	American Indian or Alaska Native	1002-5	2020
	California	06	70 years	70	Not Hispanic or Latino	2186-5	Asian or Pacific Islander	A-PI	57809
	California	06	70 years	70	Not Hispanic or Latino	2186-5	Black or African American	2054-5	18631
	California	06	70 years	70	Not Hispanic or Latino	2186-5	White	2106-3	186606
	California	06	71 years	71	Hispanic or Latino	2135-2	American Indian or Alaska Native	1002-5	2212
	California	06	71 years	71	Hispanic or Latino	2135-2	Asian or Pacific Islander	A-PI	1259
	California	06	71 years	71	Hispanic or Latino	2135-2	Black or African American	2054-5	1158
	California	06	71 years	71	Hispanic or Latino	2135-2	White	2106-3	61555
	California	06	71 years	71	Not Hispanic or Latino	2186-5	American Indian or Alaska Native	1002-5	1871
	California	06	71 years	71	Not Hispanic or Latino	2186-5	Asian or Pacific Islander	A-PI	53836
	California	06	71 years	71	Not Hispanic or Latino	2186-5	Black or African American	2054-5	17613
	California	06	71 years	71	Not Hispanic or Latino	2186-5	White	2106-3	186430
	California	06	72 years	72	Hispanic or Latino	2135-2	American Indian or Alaska Native	1002-5	2129
	California	06	72 years	72	Hispanic or Latino	2135-2	Asian or Pacific Islander	A-PI	1133
	California	06	72 years	72	Hispanic or Latino	2135-2	Black or African American	2054-5	967
	California	06	72 years	72	Hispanic or Latino	2135-2	White	2106-3	57725
	California	06	72 years	72	Not Hispanic or Latino	2186-5	American Indian or Alaska Native	1002-5	1867
	California	06	72 years	72	Not Hispanic or Latino	2186-5	Asian or Pacific Islander	A-PI	50337
	California	06	72 years	72	Not Hispanic or Latino	2186-5	Black or African American	2054-5	16718
	California	06	72 years	72	Not Hispanic or Latino	2186-5	White	2106-3	199946
	California	06	73 years	73	Hispanic or Latino	2135-2	American Indian or Alaska Native	1002-5	1749
	California	06	73 years	73	Hispanic or Latino	2135-2	Asian or Pacific Islander	A-PI	951
	California	06	73 years	73	Hispanic or Latino	2135-2	Black or African American	2054-5	875
	California	06	73 years	73	Hispanic or Latino	2135-2	White	2106-3	49650
	California	06	73 years	73	Not Hispanic or Latino	2186-5	American Indian or Alaska Native	1002-5	1398
	California	06	73 years	73	Not Hispanic or Latino	2186-5	Asian or Pacific Islander	A-PI	42560
	California	06	73 years	73	Not Hispanic or Latino	2186-5	Black or African American	2054-5	13091
	California	06	73 years	73	Not Hispanic or Latino	2186-5	White	2106-3	145137
	California	06	74 years	74	Hispanic or Latino	2135-2	American Indian or Alaska Native	1002-5	1597
	California	06	74 years	74	Hispanic or Latino	2135-2	Asian or Pacific Islander	A-PI	955
	California	06	74 years	74	Hispanic or Latino	2135-2	Black or African American	2054-5	872
	California	06	74 years	74	Hispanic or Latino	2135-2	White	2106-3	47392
	California	06	74 years	74	Not Hispanic or Latino	2186-5	American Indian or Alaska Native	1002-5	1335
	California	06	74 years	74	Not Hispanic or Latino	2186-5	Asian or Pacific Islander	A-PI	40857
	California	06	74 years	74	Not Hispanic or Latino	2186-5	Black or African American	2054-5	12800
	California	06	74 years	74	Not Hispanic or Latino	2186-5	White	2106-3	143827
	California	06	75 years	75	Hispanic or Latino	2135-2	American Indian or Alaska Native	1002-5	1491
	California	06	75 years	75	Hispanic or Latino	2135-2	Asian or Pacific Islander	A-PI	828
	California	06	75 years	75	Hispanic or Latino	2135-2	Black or African American	2054-5	738
	California	06	75 years	75	Hispanic or Latino	2135-2	White	2106-3	42794
	California	06	75 years	75	Not Hispanic or Latino	2186-5	American Indian or Alaska Native	1002-5	1326
	California	06	75 years	75	Not Hispanic or Latino	2186-5	Asian or Pacific Islander	A-PI	37360
	California	06	75 years	75	Not Hispanic or Latino	2186-5	Black or African American	2054-5	12373
	California	06	75 years	75	Not Hispanic or Latino	2186-5	White	2106-3	136658
	California	06	76 years	76	Hispanic or Latino	2135-2	American Indian or Alaska Native	1002-5	1285
	California	06	76 years	76	Hispanic or Latino	2135-2	Asian or Pacific Islander	A-PI	741
	California	06	76 years	76	Hispanic or Latino	2135-2	Black or African American	2054-5	670
	California	06	76 years	76	Hispanic or Latino	2135-2	White	2106-3	40463
	California	06	76 years	76	Not Hispanic or Latino	2186-5	American Indian or Alaska Native	1002-5	1195
	California	06	76 years	76	Not Hispanic or Latino	2186-5	Asian or Pacific Islander	A-PI	34111
	California	06	76 years	76	Not Hispanic or Latino	2186-5	Black or African American	2054-5	11899
	California	06	76 years	76	Not Hispanic or Latino	2186-5	White	2106-3	138708
	California	06	77 years	77	Hispanic or Latino	2135-2	American Indian or Alaska Native	1002-5	1165
	California	06	77 years	77	Hispanic or Latino	2135-2	Asian or Pacific Islander	A-PI	666
	California	06	77 years	77	Hispanic or Latino	2135-2	Black or African American	2054-5	583
	California	06	77 years	77	Hispanic or Latino	2135-2	White	2106-3	36368
	California	06	77 years	77	Not Hispanic or Latino	2186-5	American Indian or Alaska Native	1002-5	1072
	California	06	77 years	77	Not Hispanic or Latino	2186-5	Asian or Pacific Islander	A-PI	32635
	California	06	77 years	77	Not Hispanic or Latino	2186-5	Black or African American	2054-5	10645
	California	06	77 years	77	Not Hispanic or Latino	2186-5	White	2106-3	117047
	California	06	78 years	78	Hispanic or Latino	2135-2	American Indian or Alaska Native	1002-5	1024
	California	06	78 years	78	Hispanic or Latino	2135-2	Asian or Pacific Islander	A-PI	593
	California	06	78 years	78	Hispanic or Latino	2135-2	Black or African American	2054-5	562
	California	06	78 years	78	Hispanic or Latino	2135-2	White	2106-3	33882
	California	06	78 years	78	Not Hispanic or Latino	2186-5	American Indian or Alaska Native	1002-5	957
	California	06	78 years	78	Not Hispanic or Latino	2186-5	Asian or Pacific Islander	A-PI	30264
	California	06	78 years	78	Not Hispanic or Latino	2186-5	Black or African American	2054-5	9885
	California	06	78 years	78	Not Hispanic or Latino	2186-5	White	2106-3	104844
	California	06	79 years	79	Hispanic or Latino	2135-2	American Indian or Alaska Native	1002-5	990
	California	06	79 years	79	Hispanic or Latino	2135-2	Asian or Pacific Islander	A-PI	624
	California	06	79 years	79	Hispanic or Latino	2135-2	Black or African American	2054-5	530
	California	06	79 years	79	Hispanic or Latino	2135-2	White	2106-3	32175
	California	06	79 years	79	Not Hispanic or Latino	2186-5	American Indian or Alaska Native	1002-5	909
	California	06	79 years	79	Not Hispanic or Latino	2186-5	Asian or Pacific Islander	A-PI	29609
	California	06	79 years	79	Not Hispanic or Latino	2186-5	Black or African American	2054-5	9600
	California	06	79 years	79	Not Hispanic or Latino	2186-5	White	2106-3	98412
	California	06	80 years	80	Hispanic or Latino	2135-2	American Indian or Alaska Native	1002-5	799
	California	06	80 years	80	Hispanic or Latino	2135-2	Asian or Pacific Islander	A-PI	486
	California	06	80 years	80	Hispanic or Latino	2135-2	Black or African American	2054-5	488
	California	06	80 years	80	Hispanic or Latino	2135-2	White	2106-3	29389
	California	06	80 years	80	Not Hispanic or Latino	2186-5	American Indian or Alaska Native	1002-5	783
	California	06	80 years	80	Not Hispanic or Latino	2186-5	Asian or Pacific Islander	A-PI	26712
	California	06	80 years	80	Not Hispanic or Latino	2186-5	Black or African American	2054-5	8720
	California	06	80 years	80	Not Hispanic or Latino	2186-5	White	2106-3	91500
	California	06	81 years	81	Hispanic or Latino	2135-2	American Indian or Alaska Native	1002-5	773
	California	06	81 years	81	Hispanic or Latino	2135-2	Asian or Pacific Islander	A-PI	457
	California	06	81 years	81	Hispanic or Latino	2135-2	Black or African American	2054-5	411
	California	06	81 years	81	Hispanic or Latino	2135-2	White	2106-3	26949
	California	06	81 years	81	Not Hispanic or Latino	2186-5	American Indian or Alaska Native	1002-5	769
	California	06	81 years	81	Not Hispanic or Latino	2186-5	Asian or Pacific Islander	A-PI	25236
	California	06	81 years	81	Not Hispanic or Latino	2186-5	Black or African American	2054-5	7985
	California	06	81 years	81	Not Hispanic or Latino	2186-5	White	2106-3	85757
	California	06	82 years	82	Hispanic or Latino	2135-2	American Indian or Alaska Native	1002-5	694
	California	06	82 years	82	Hispanic or Latino	2135-2	Asian or Pacific Islander	A-PI	468
	California	06	82 years	82	Hispanic or Latino	2135-2	Black or African American	2054-5	426
	California	06	82 years	82	Hispanic or Latino	2135-2	White	2106-3	24614
	California	06	82 years	82	Not Hispanic or Latino	2186-5	American Indian or Alaska Native	1002-5	625
	California	06	82 years	82	Not Hispanic or Latino	2186-5	Asian or Pacific Islander	A-PI	23320
	California	06	82 years	82	Not Hispanic or Latino	2186-5	Black or African American	2054-5	7411
	California	06	82 years	82	Not Hispanic or Latino	2186-5	White	2106-3	77697
	California	06	83 years	83	Hispanic or Latino	2135-2	American Indian or Alaska Native	1002-5	652
	California	06	83 years	83	Hispanic or Latino	2135-2	Asian or Pacific Islander	A-PI	416
	California	06	83 years	83	Hispanic or Latino	2135-2	Black or African American	2054-5	356
	California	06	83 years	83	Hispanic or Latino	2135-2	White	2106-3	23278
	California	06	83 years	83	Not Hispanic or Latino	2186-5	American Indian or Alaska Native	1002-5	535
	California	06	83 years	83	Not Hispanic or Latino	2186-5	Asian or Pacific Islander	A-PI	21425
	California	06	83 years	83	Not Hispanic or Latino	2186-5	Black or African American	2054-5	6883
	California	06	83 years	83	Not Hispanic or Latino	2186-5	White	2106-3	71402
	California	06	84 years	84	Hispanic or Latino	2135-2	American Indian or Alaska Native	1002-5	632
	California	06	84 years	84	Hispanic or Latino	2135-2	Asian or Pacific Islander	A-PI	402
	California	06	84 years	84	Hispanic or Latino	2135-2	Black or African American	2054-5	311
	California	06	84 years	84	Hispanic or Latino	2135-2	White	2106-3	21884
	California	06	84 years	84	Not Hispanic or Latino	2186-5	American Indian or Alaska Native	1002-5	523
	California	06	84 years	84	Not Hispanic or Latino	2186-5	Asian or Pacific Islander	A-PI	19697
	California	06	84 years	84	Not Hispanic or Latino	2186-5	Black or African American	2054-5	6313
	California	06	84 years	84	Not Hispanic or Latino	2186-5	White	2106-3	66740
	California	06	85+ years	85+	Hispanic or Latino	2135-2	American Indian or Alaska Native	1002-5	3066
	California	06	85+ years	85+	Hispanic or Latino	2135-2	Asian or Pacific Islander	A-PI	2146
	California	06	85+ years	85+	Hispanic or Latino	2135-2	Black or African American	2054-5	1926
	California	06	85+ years	85+	Hispanic or Latino	2135-2	White	2106-3	127998
	California	06	85+ years	85+	Not Hispanic or Latino	2186-5	American Indian or Alaska Native	1002-5	3128
	California	06	85+ years	85+	Not Hispanic or Latino	2186-5	Asian or Pacific Islander	A-PI	130087
	California	06	85+ years	85+	Not Hispanic or Latino	2186-5	Black or African American	2054-5	34909
	California	06	85+ years	85+	Not Hispanic or Latino	2186-5	White	2106-3	446586
	Colorado	08	< 1 year	0	Hispanic or Latino	2135-2	American Indian or Alaska Native	1002-5	1153
	Colorado	08	< 1 year	0	Hispanic or Latino	2135-2	Asian or Pacific Islander	A-PI	346
	Colorado	08	< 1 year	0	Hispanic or Latino	2135-2	Black or African American	2054-5	813
	Colorado	08	< 1 year	0	Hispanic or Latino	2135-2	White	2106-3	18014
	Colorado	08	< 1 year	0	Not Hispanic or Latino	2186-5	American Indian or Alaska Native	1002-5	568
	Colorado	08	< 1 year	0	Not Hispanic or Latino	2186-5	Asian or Pacific Islander	A-PI	2423
	Colorado	08	< 1 year	0	Not Hispanic or Latino	2186-5	Black or African American	2054-5	3560
	Colorado	08	< 1 year	0	Not Hispanic or Latino	2186-5	White	2106-3	37684
	Colorado	08	1 year	1	Hispanic or Latino	2135-2	American Indian or Alaska Native	1002-5	1189
	Colorado	08	1 year	1	Hispanic or Latino	2135-2	Asian or Pacific Islander	A-PI	311
	Colorado	08	1 year	1	Hispanic or Latino	2135-2	Black or African American	2054-5	748
	Colorado	08	1 year	1	Hispanic or Latino	2135-2	White	2106-3	18427
	Colorado	08	1 year	1	Not Hispanic or Latino	2186-5	American Indian or Alaska Native	1002-5	577
	Colorado	08	1 year	1	Not Hispanic or Latino	2186-5	Asian or Pacific Islander	A-PI	2494
	Colorado	08	1 year	1	Not Hispanic or Latino	2186-5	Black or African American	2054-5	3716
	Colorado	08	1 year	1	Not Hispanic or Latino	2186-5	White	2106-3	37405
	Colorado	08	2 years	2	Hispanic or Latino	2135-2	American Indian or Alaska Native	1002-5	1436
	Colorado	08	2 years	2	Hispanic or Latino	2135-2	Asian or Pacific Islander	A-PI	297
	Colorado	08	2 years	2	Hispanic or Latino	2135-2	Black or African American	2054-5	807
	Colorado	08	2 years	2	Hispanic or Latino	2135-2	White	2106-3	18358
	Colorado	08	2 years	2	Not Hispanic or Latino	2186-5	American Indian or Alaska Native	1002-5	556
	Colorado	08	2 years	2	Not Hispanic or Latino	2186-5	Asian or Pacific Islander	A-PI	2505
	Colorado	08	2 years	2	Not Hispanic or Latino	2186-5	Black or African American	2054-5	3985
	Colorado	08	2 years	2	Not Hispanic or Latino	2186-5	White	2106-3	38354
	Colorado	08	3 years	3	Hispanic or Latino	2135-2	American Indian or Alaska Native	1002-5	1328
	Colorado	08	3 years	3	Hispanic or Latino	2135-2	Asian or Pacific Islander	A-PI	308
	Colorado	08	3 years	3	Hispanic or Latino	2135-2	Black or African American	2054-5	801
	Colorado	08	3 years	3	Hispanic or Latino	2135-2	White	2106-3	18754
	Colorado	08	3 years	3	Not Hispanic or Latino	2186-5	American Indian or Alaska Native	1002-5	548
	Colorado	08	3 years	3	Not Hispanic or Latino	2186-5	Asian or Pacific Islander	A-PI	2650
	Colorado	08	3 years	3	Not Hispanic or Latino	2186-5	Black or African American	2054-5	4059
	Colorado	08	3 years	3	Not Hispanic or Latino	2186-5	White	2106-3	39380
	Colorado	08	4 years	4	Hispanic or Latino	2135-2	American Indian or Alaska Native	1002-5	1304
	Colorado	08	4 years	4	Hispanic or Latino	2135-2	Asian or Pacific Islander	A-PI	319
	Colorado	08	4 years	4	Hispanic or Latino	2135-2	Black or African American	2054-5	826
	Colorado	08	4 years	4	Hispanic or Latino	2135-2	White	2106-3	18760
	Colorado	08	4 years	4	Not Hispanic or Latino	2186-5	American Indian or Alaska Native	1002-5	556
	Colorado	08	4 years	4	Not Hispanic or Latino	2186-5	Asian or Pacific Islander	A-PI	2785
	Colorado	08	4 years	4	Not Hispanic or Latino	2186-5	Black or African American	2054-5	4065
	Colorado	08	4 years	4	Not Hispanic or Latino	2186-5	White	2106-3	40032
	Colorado	08	5 years	5	Hispanic or Latino	2135-2	American Indian or Alaska Native	1002-5	1259
	Colorado	08	5 years	5	Hispanic or Latino	2135-2	Asian or Pacific Islander	A-PI	291
	Colorado	08	5 years	5	Hispanic or Latino	2135-2	Black or African American	2054-5	779
	Colorado	08	5 years	5	Hispanic or Latino	2135-2	White	2106-3	18355
	Colorado	08	5 years	5	Not Hispanic or Latino	2186-5	American Indian or Alaska Native	1002-5	553
	Colorado	08	5 years	5	Not Hispanic or Latino	2186-5	Asian or Pacific Islander	A-PI	2792
	Colorado	08	5 years	5	Not Hispanic or Latino	2186-5	Black or African American	2054-5	4125
	Colorado	08	5 years	5	Not Hispanic or Latino	2186-5	White	2106-3	40316
	Colorado	08	6 years	6	Hispanic or Latino	2135-2	American Indian or Alaska Native	1002-5	1250
	Colorado	08	6 years	6	Hispanic or Latino	2135-2	Asian or Pacific Islander	A-PI	290
	Colorado	08	6 years	6	Hispanic or Latino	2135-2	Black or African American	2054-5	770
	Colorado	08	6 years	6	Hispanic or Latino	2135-2	White	2106-3	18647
	Colorado	08	6 years	6	Not Hispanic or Latino	2186-5	American Indian or Alaska Native	1002-5	574
	Colorado	08	6 years	6	Not Hispanic or Latino	2186-5	Asian or Pacific Islander	A-PI	2805
	Colorado	08	6 years	6	Not Hispanic or Latino	2186-5	Black or African American	2054-5	3997
	Colorado	08	6 years	6	Not Hispanic or Latino	2186-5	White	2106-3	39683
	Colorado	08	7 years	7	Hispanic or Latino	2135-2	American Indian or Alaska Native	1002-5	1083
	Colorado	08	7 years	7	Hispanic or Latino	2135-2	Asian or Pacific Islander	A-PI	233
	Colorado	08	7 years	7	Hispanic or Latino	2135-2	Black or African American	2054-5	783
	Colorado	08	7 years	7	Hispanic or Latino	2135-2	White	2106-3	18838
	Colorado	08	7 years	7	Not Hispanic or Latino	2186-5	American Indian or Alaska Native	1002-5	543
	Colorado	08	7 years	7	Not Hispanic or Latino	2186-5	Asian or Pacific Islander	A-PI	2530
	Colorado	08	7 years	7	Not Hispanic or Latino	2186-5	Black or African American	2054-5	3992
	Colorado	08	7 years	7	Not Hispanic or Latino	2186-5	White	2106-3	40580
	Colorado	08	8 years	8	Hispanic or Latino	2135-2	American Indian or Alaska Native	1002-5	1172
	Colorado	08	8 years	8	Hispanic or Latino	2135-2	Asian or Pacific Islander	A-PI	316
	Colorado	08	8 years	8	Hispanic or Latino	2135-2	Black or African American	2054-5	747
	Colorado	08	8 years	8	Hispanic or Latino	2135-2	White	2106-3	20072
	Colorado	08	8 years	8	Not Hispanic or Latino	2186-5	American Indian or Alaska Native	1002-5	538
	Colorado	08	8 years	8	Not Hispanic or Latino	2186-5	Asian or Pacific Islander	A-PI	2684
	Colorado	08	8 years	8	Not Hispanic or Latino	2186-5	Black or African American	2054-5	4063
	Colorado	08	8 years	8	Not Hispanic or Latino	2186-5	White	2106-3	40759
	Colorado	08	9 years	9	Hispanic or Latino	2135-2	American Indian or Alaska Native	1002-5	1198
	Colorado	08	9 years	9	Hispanic or Latino	2135-2	Asian or Pacific Islander	A-PI	367
	Colorado	08	9 years	9	Hispanic or Latino	2135-2	Black or African American	2054-5	959
	Colorado	08	9 years	9	Hispanic or Latino	2135-2	White	2106-3	20702
	Colorado	08	9 years	9	Not Hispanic or Latino	2186-5	American Indian or Alaska Native	1002-5	505
	Colorado	08	9 years	9	Not Hispanic or Latino	2186-5	Asian or Pacific Islander	A-PI	2693
	Colorado	08	9 years	9	Not Hispanic or Latino	2186-5	Black or African American	2054-5	4155
	Colorado	08	9 years	9	Not Hispanic or Latino	2186-5	White	2106-3	40785
	Colorado	08	10 years	10	Hispanic or Latino	2135-2	American Indian or Alaska Native	1002-5	1200
	Colorado	08	10 years	10	Hispanic or Latino	2135-2	Asian or Pacific Islander	A-PI	397
	Colorado	08	10 years	10	Hispanic or Latino	2135-2	Black or African American	2054-5	939
	Colorado	08	10 years	10	Hispanic or Latino	2135-2	White	2106-3	20482
	Colorado	08	10 years	10	Not Hispanic or Latino	2186-5	American Indian or Alaska Native	1002-5	476
	Colorado	08	10 years	10	Not Hispanic or Latino	2186-5	Asian or Pacific Islander	A-PI	2561
	Colorado	08	10 years	10	Not Hispanic or Latino	2186-5	Black or African American	2054-5	4081
	Colorado	08	10 years	10	Not Hispanic or Latino	2186-5	White	2106-3	40882
	Colorado	08	11 years	11	Hispanic or Latino	2135-2	American Indian or Alaska Native	1002-5	1164
	Colorado	08	11 years	11	Hispanic or Latino	2135-2	Asian or Pacific Islander	A-PI	407
	Colorado	08	11 years	11	Hispanic or Latino	2135-2	Black or African American	2054-5	965
	Colorado	08	11 years	11	Hispanic or Latino	2135-2	White	2106-3	20847
	Colorado	08	11 years	11	Not Hispanic or Latino	2186-5	American Indian or Alaska Native	1002-5	489
	Colorado	08	11 years	11	Not Hispanic or Latino	2186-5	Asian or Pacific Islander	A-PI	2728
	Colorado	08	11 years	11	Not Hispanic or Latino	2186-5	Black or African American	2054-5	4211
	Colorado	08	11 years	11	Not Hispanic or Latino	2186-5	White	2106-3	41862
	Colorado	08	12 years	12	Hispanic or Latino	2135-2	American Indian or Alaska Native	1002-5	1233
	Colorado	08	12 years	12	Hispanic or Latino	2135-2	Asian or Pacific Islander	A-PI	379
	Colorado	08	12 years	12	Hispanic or Latino	2135-2	Black or African American	2054-5	954
	Colorado	08	12 years	12	Hispanic or Latino	2135-2	White	2106-3	21187
	Colorado	08	12 years	12	Not Hispanic or Latino	2186-5	American Indian or Alaska Native	1002-5	526
	Colorado	08	12 years	12	Not Hispanic or Latino	2186-5	Asian or Pacific Islander	A-PI	2763
	Colorado	08	12 years	12	Not Hispanic or Latino	2186-5	Black or African American	2054-5	4180
	Colorado	08	12 years	12	Not Hispanic or Latino	2186-5	White	2106-3	42423
	Colorado	08	13 years	13	Hispanic or Latino	2135-2	American Indian or Alaska Native	1002-5	1160
	Colorado	08	13 years	13	Hispanic or Latino	2135-2	Asian or Pacific Islander	A-PI	361
	Colorado	08	13 years	13	Hispanic or Latino	2135-2	Black or African American	2054-5	949
	Colorado	08	13 years	13	Hispanic or Latino	2135-2	White	2106-3	20624
	Colorado	08	13 years	13	Not Hispanic or Latino	2186-5	American Indian or Alaska Native	1002-5	520
	Colorado	08	13 years	13	Not Hispanic or Latino	2186-5	Asian or Pacific Islander	A-PI	2899
	Colorado	08	13 years	13	Not Hispanic or Latino	2186-5	Black or African American	2054-5	4110
	Colorado	08	13 years	13	Not Hispanic or Latino	2186-5	White	2106-3	42502
	Colorado	08	14 years	14	Hispanic or Latino	2135-2	American Indian or Alaska Native	1002-5	1207
	Colorado	08	14 years	14	Hispanic or Latino	2135-2	Asian or Pacific Islander	A-PI	318
	Colorado	08	14 years	14	Hispanic or Latino	2135-2	Black or African American	2054-5	909
	Colorado	08	14 years	14	Hispanic or Latino	2135-2	White	2106-3	20715
	Colorado	08	14 years	14	Not Hispanic or Latino	2186-5	American Indian or Alaska Native	1002-5	531
	Colorado	08	14 years	14	Not Hispanic or Latino	2186-5	Asian or Pacific Islander	A-PI	2971
	Colorado	08	14 years	14	Not Hispanic or Latino	2186-5	Black or African American	2054-5	4043
	Colorado	08	14 years	14	Not Hispanic or Latino	2186-5	White	2106-3	42384
	Colorado	08	15 years	15	Hispanic or Latino	2135-2	American Indian or Alaska Native	1002-5	1114
	Colorado	08	15 years	15	Hispanic or Latino	2135-2	Asian or Pacific Islander	A-PI	341
	Colorado	08	15 years	15	Hispanic or Latino	2135-2	Black or African American	2054-5	874
	Colorado	08	15 years	15	Hispanic or Latino	2135-2	White	2106-3	20467
	Colorado	08	15 years	15	Not Hispanic or Latino	2186-5	American Indian or Alaska Native	1002-5	533
	Colorado	08	15 years	15	Not Hispanic or Latino	2186-5	Asian or Pacific Islander	A-PI	3057
	Colorado	08	15 years	15	Not Hispanic or Latino	2186-5	Black or African American	2054-5	3899
	Colorado	08	15 years	15	Not Hispanic or Latino	2186-5	White	2106-3	43057
	Colorado	08	16 years	16	Hispanic or Latino	2135-2	American Indian or Alaska Native	1002-5	1146
	Colorado	08	16 years	16	Hispanic or Latino	2135-2	Asian or Pacific Islander	A-PI	335
	Colorado	08	16 years	16	Hispanic or Latino	2135-2	Black or African American	2054-5	847
	Colorado	08	16 years	16	Hispanic or Latino	2135-2	White	2106-3	20302
	Colorado	08	16 years	16	Not Hispanic or Latino	2186-5	American Indian or Alaska Native	1002-5	534
	Colorado	08	16 years	16	Not Hispanic or Latino	2186-5	Asian or Pacific Islander	A-PI	2974
	Colorado	08	16 years	16	Not Hispanic or Latino	2186-5	Black or African American	2054-5	3910
	Colorado	08	16 years	16	Not Hispanic or Latino	2186-5	White	2106-3	42599
	Colorado	08	17 years	17	Hispanic or Latino	2135-2	American Indian or Alaska Native	1002-5	1147
	Colorado	08	17 years	17	Hispanic or Latino	2135-2	Asian or Pacific Islander	A-PI	313
	Colorado	08	17 years	17	Hispanic or Latino	2135-2	Black or African American	2054-5	813
	Colorado	08	17 years	17	Hispanic or Latino	2135-2	White	2106-3	19639
	Colorado	08	17 years	17	Not Hispanic or Latino	2186-5	American Indian or Alaska Native	1002-5	519
	Colorado	08	17 years	17	Not Hispanic or Latino	2186-5	Asian or Pacific Islander	A-PI	3000
	Colorado	08	17 years	17	Not Hispanic or Latino	2186-5	Black or African American	2054-5	3884
	Colorado	08	17 years	17	Not Hispanic or Latino	2186-5	White	2106-3	41692
	Colorado	08	18 years	18	Hispanic or Latino	2135-2	American Indian or Alaska Native	1002-5	1150
	Colorado	08	18 years	18	Hispanic or Latino	2135-2	Asian or Pacific Islander	A-PI	321
	Colorado	08	18 years	18	Hispanic or Latino	2135-2	Black or African American	2054-5	821
	Colorado	08	18 years	18	Hispanic or Latino	2135-2	White	2106-3	19812
	Colorado	08	18 years	18	Not Hispanic or Latino	2186-5	American Indian or Alaska Native	1002-5	673
	Colorado	08	18 years	18	Not Hispanic or Latino	2186-5	Asian or Pacific Islander	A-PI	2937
	Colorado	08	18 years	18	Not Hispanic or Latino	2186-5	Black or African American	2054-5	4030
	Colorado	08	18 years	18	Not Hispanic or Latino	2186-5	White	2106-3	43705
	Colorado	08	19 years	19	Hispanic or Latino	2135-2	American Indian or Alaska Native	1002-5	1185
	Colorado	08	19 years	19	Hispanic or Latino	2135-2	Asian or Pacific Islander	A-PI	340
	Colorado	08	19 years	19	Hispanic or Latino	2135-2	Black or African American	2054-5	798
	Colorado	08	19 years	19	Hispanic or Latino	2135-2	White	2106-3	20011
	Colorado	08	19 years	19	Not Hispanic or Latino	2186-5	American Indian or Alaska Native	1002-5	772
	Colorado	08	19 years	19	Not Hispanic or Latino	2186-5	Asian or Pacific Islander	A-PI	2958
	Colorado	08	19 years	19	Not Hispanic or Latino	2186-5	Black or African American	2054-5	4105
	Colorado	08	19 years	19	Not Hispanic or Latino	2186-5	White	2106-3	44834
	Colorado	08	20 years	20	Hispanic or Latino	2135-2	American Indian or Alaska Native	1002-5	1171
	Colorado	08	20 years	20	Hispanic or Latino	2135-2	Asian or Pacific Islander	A-PI	341
	Colorado	08	20 years	20	Hispanic or Latino	2135-2	Black or African American	2054-5	754
	Colorado	08	20 years	20	Hispanic or Latino	2135-2	White	2106-3	19182
	Colorado	08	20 years	20	Not Hispanic or Latino	2186-5	American Indian or Alaska Native	1002-5	691
	Colorado	08	20 years	20	Not Hispanic or Latino	2186-5	Asian or Pacific Islander	A-PI	2907
	Colorado	08	20 years	20	Not Hispanic or Latino	2186-5	Black or African American	2054-5	4175
	Colorado	08	20 years	20	Not Hispanic or Latino	2186-5	White	2106-3	42629
	Colorado	08	21 years	21	Hispanic or Latino	2135-2	American Indian or Alaska Native	1002-5	1027
	Colorado	08	21 years	21	Hispanic or Latino	2135-2	Asian or Pacific Islander	A-PI	292
	Colorado	08	21 years	21	Hispanic or Latino	2135-2	Black or African American	2054-5	749
	Colorado	08	21 years	21	Hispanic or Latino	2135-2	White	2106-3	18478
	Colorado	08	21 years	21	Not Hispanic or Latino	2186-5	American Indian or Alaska Native	1002-5	711
	Colorado	08	21 years	21	Not Hispanic or Latino	2186-5	Asian or Pacific Islander	A-PI	3045
	Colorado	08	21 years	21	Not Hispanic or Latino	2186-5	Black or African American	2054-5	4243
	Colorado	08	21 years	21	Not Hispanic or Latino	2186-5	White	2106-3	43248
	Colorado	08	22 years	22	Hispanic or Latino	2135-2	American Indian or Alaska Native	1002-5	1088
	Colorado	08	22 years	22	Hispanic or Latino	2135-2	Asian or Pacific Islander	A-PI	322
	Colorado	08	22 years	22	Hispanic or Latino	2135-2	Black or African American	2054-5	754
	Colorado	08	22 years	22	Hispanic or Latino	2135-2	White	2106-3	18711
	Colorado	08	22 years	22	Not Hispanic or Latino	2186-5	American Indian or Alaska Native	1002-5	754
	Colorado	08	22 years	22	Not Hispanic or Latino	2186-5	Asian or Pacific Islander	A-PI	3214
	Colorado	08	22 years	22	Not Hispanic or Latino	2186-5	Black or African American	2054-5	4214
	Colorado	08	22 years	22	Not Hispanic or Latino	2186-5	White	2106-3	45724
	Colorado	08	23 years	23	Hispanic or Latino	2135-2	American Indian or Alaska Native	1002-5	1055
	Colorado	08	23 years	23	Hispanic or Latino	2135-2	Asian or Pacific Islander	A-PI	300
	Colorado	08	23 years	23	Hispanic or Latino	2135-2	Black or African American	2054-5	727
	Colorado	08	23 years	23	Hispanic or Latino	2135-2	White	2106-3	18424
	Colorado	08	23 years	23	Not Hispanic or Latino	2186-5	American Indian or Alaska Native	1002-5	803
	Colorado	08	23 years	23	Not Hispanic or Latino	2186-5	Asian or Pacific Islander	A-PI	3521
	Colorado	08	23 years	23	Not Hispanic or Latino	2186-5	Black or African American	2054-5	4359
	Colorado	08	23 years	23	Not Hispanic or Latino	2186-5	White	2106-3	48056
	Colorado	08	24 years	24	Hispanic or Latino	2135-2	American Indian or Alaska Native	1002-5	1020
	Colorado	08	24 years	24	Hispanic or Latino	2135-2	Asian or Pacific Islander	A-PI	337
	Colorado	08	24 years	24	Hispanic or Latino	2135-2	Black or African American	2054-5	711
	Colorado	08	24 years	24	Hispanic or Latino	2135-2	White	2106-3	18605
	Colorado	08	24 years	24	Not Hispanic or Latino	2186-5	American Indian or Alaska Native	1002-5	824
	Colorado	08	24 years	24	Not Hispanic or Latino	2186-5	Asian or Pacific Islander	A-PI	3694
	Colorado	08	24 years	24	Not Hispanic or Latino	2186-5	Black or African American	2054-5	4708
	Colorado	08	24 years	24	Not Hispanic or Latino	2186-5	White	2106-3	52197
	Colorado	08	25 years	25	Hispanic or Latino	2135-2	American Indian or Alaska Native	1002-5	1058
	Colorado	08	25 years	25	Hispanic or Latino	2135-2	Asian or Pacific Islander	A-PI	291
	Colorado	08	25 years	25	Hispanic or Latino	2135-2	Black or African American	2054-5	739
	Colorado	08	25 years	25	Hispanic or Latino	2135-2	White	2106-3	19153
	Colorado	08	25 years	25	Not Hispanic or Latino	2186-5	American Indian or Alaska Native	1002-5	897
	Colorado	08	25 years	25	Not Hispanic or Latino	2186-5	Asian or Pacific Islander	A-PI	3761
	Colorado	08	25 years	25	Not Hispanic or Latino	2186-5	Black or African American	2054-5	5153
	Colorado	08	25 years	25	Not Hispanic or Latino	2186-5	White	2106-3	55175
	Colorado	08	26 years	26	Hispanic or Latino	2135-2	American Indian or Alaska Native	1002-5	1134
	Colorado	08	26 years	26	Hispanic or Latino	2135-2	Asian or Pacific Islander	A-PI	283
	Colorado	08	26 years	26	Hispanic or Latino	2135-2	Black or African American	2054-5	731
	Colorado	08	26 years	26	Hispanic or Latino	2135-2	White	2106-3	19729
	Colorado	08	26 years	26	Not Hispanic or Latino	2186-5	American Indian or Alaska Native	1002-5	960
	Colorado	08	26 years	26	Not Hispanic or Latino	2186-5	Asian or Pacific Islander	A-PI	3830
	Colorado	08	26 years	26	Not Hispanic or Latino	2186-5	Black or African American	2054-5	5365
	Colorado	08	26 years	26	Not Hispanic or Latino	2186-5	White	2106-3	58326
	Colorado	08	27 years	27	Hispanic or Latino	2135-2	American Indian or Alaska Native	1002-5	1123
	Colorado	08	27 years	27	Hispanic or Latino	2135-2	Asian or Pacific Islander	A-PI	332
	Colorado	08	27 years	27	Hispanic or Latino	2135-2	Black or African American	2054-5	767
	Colorado	08	27 years	27	Hispanic or Latino	2135-2	White	2106-3	19968
	Colorado	08	27 years	27	Not Hispanic or Latino	2186-5	American Indian or Alaska Native	1002-5	927
	Colorado	08	27 years	27	Not Hispanic or Latino	2186-5	Asian or Pacific Islander	A-PI	4136
	Colorado	08	27 years	27	Not Hispanic or Latino	2186-5	Black or African American	2054-5	5510
	Colorado	08	27 years	27	Not Hispanic or Latino	2186-5	White	2106-3	61125
	Colorado	08	28 years	28	Hispanic or Latino	2135-2	American Indian or Alaska Native	1002-5	1093
	Colorado	08	28 years	28	Hispanic or Latino	2135-2	Asian or Pacific Islander	A-PI	337
	Colorado	08	28 years	28	Hispanic or Latino	2135-2	Black or African American	2054-5	785
	Colorado	08	28 years	28	Hispanic or Latino	2135-2	White	2106-3	19396
	Colorado	08	28 years	28	Not Hispanic or Latino	2186-5	American Indian or Alaska Native	1002-5	900
	Colorado	08	28 years	28	Not Hispanic or Latino	2186-5	Asian or Pacific Islander	A-PI	4314
	Colorado	08	28 years	28	Not Hispanic or Latino	2186-5	Black or African American	2054-5	5322
	Colorado	08	28 years	28	Not Hispanic or Latino	2186-5	White	2106-3	63316
	Colorado	08	29 years	29	Hispanic or Latino	2135-2	American Indian or Alaska Native	1002-5	960
	Colorado	08	29 years	29	Hispanic or Latino	2135-2	Asian or Pacific Islander	A-PI	293
	Colorado	08	29 years	29	Hispanic or Latino	2135-2	Black or African American	2054-5	683
	Colorado	08	29 years	29	Hispanic or Latino	2135-2	White	2106-3	18762
	Colorado	08	29 years	29	Not Hispanic or Latino	2186-5	American Indian or Alaska Native	1002-5	835
	Colorado	08	29 years	29	Not Hispanic or Latino	2186-5	Asian or Pacific Islander	A-PI	4263
	Colorado	08	29 years	29	Not Hispanic or Latino	2186-5	Black or African American	2054-5	5034
	Colorado	08	29 years	29	Not Hispanic or Latino	2186-5	White	2106-3	64394
	Colorado	08	30 years	30	Hispanic or Latino	2135-2	American Indian or Alaska Native	1002-5	962
	Colorado	08	30 years	30	Hispanic or Latino	2135-2	Asian or Pacific Islander	A-PI	324
	Colorado	08	30 years	30	Hispanic or Latino	2135-2	Black or African American	2054-5	646
	Colorado	08	30 years	30	Hispanic or Latino	2135-2	White	2106-3	18075
	Colorado	08	30 years	30	Not Hispanic or Latino	2186-5	American Indian or Alaska Native	1002-5	786
	Colorado	08	30 years	30	Not Hispanic or Latino	2186-5	Asian or Pacific Islander	A-PI	4387
	Colorado	08	30 years	30	Not Hispanic or Latino	2186-5	Black or African American	2054-5	4874
	Colorado	08	30 years	30	Not Hispanic or Latino	2186-5	White	2106-3	61776
	Colorado	08	31 years	31	Hispanic or Latino	2135-2	American Indian or Alaska Native	1002-5	1054
	Colorado	08	31 years	31	Hispanic or Latino	2135-2	Asian or Pacific Islander	A-PI	295
	Colorado	08	31 years	31	Hispanic or Latino	2135-2	Black or African American	2054-5	648
	Colorado	08	31 years	31	Hispanic or Latino	2135-2	White	2106-3	17986
	Colorado	08	31 years	31	Not Hispanic or Latino	2186-5	American Indian or Alaska Native	1002-5	757
	Colorado	08	31 years	31	Not Hispanic or Latino	2186-5	Asian or Pacific Islander	A-PI	4266
	Colorado	08	31 years	31	Not Hispanic or Latino	2186-5	Black or African American	2054-5	4641
	Colorado	08	31 years	31	Not Hispanic or Latino	2186-5	White	2106-3	60410
	Colorado	08	32 years	32	Hispanic or Latino	2135-2	American Indian or Alaska Native	1002-5	1044
	Colorado	08	32 years	32	Hispanic or Latino	2135-2	Asian or Pacific Islander	A-PI	302
	Colorado	08	32 years	32	Hispanic or Latino	2135-2	Black or African American	2054-5	630
	Colorado	08	32 years	32	Hispanic or Latino	2135-2	White	2106-3	17885
	Colorado	08	32 years	32	Not Hispanic or Latino	2186-5	American Indian or Alaska Native	1002-5	752
	Colorado	08	32 years	32	Not Hispanic or Latino	2186-5	Asian or Pacific Islander	A-PI	4403
	Colorado	08	32 years	32	Not Hispanic or Latino	2186-5	Black or African American	2054-5	4514
	Colorado	08	32 years	32	Not Hispanic or Latino	2186-5	White	2106-3	60593
	Colorado	08	33 years	33	Hispanic or Latino	2135-2	American Indian or Alaska Native	1002-5	1105
	Colorado	08	33 years	33	Hispanic or Latino	2135-2	Asian or Pacific Islander	A-PI	289
	Colorado	08	33 years	33	Hispanic or Latino	2135-2	Black or African American	2054-5	614
	Colorado	08	33 years	33	Hispanic or Latino	2135-2	White	2106-3	18058
	Colorado	08	33 years	33	Not Hispanic or Latino	2186-5	American Indian or Alaska Native	1002-5	687
	Colorado	08	33 years	33	Not Hispanic or Latino	2186-5	Asian or Pacific Islander	A-PI	4390
	Colorado	08	33 years	33	Not Hispanic or Latino	2186-5	Black or African American	2054-5	4484
	Colorado	08	33 years	33	Not Hispanic or Latino	2186-5	White	2106-3	61032
	Colorado	08	34 years	34	Hispanic or Latino	2135-2	American Indian or Alaska Native	1002-5	1094
	Colorado	08	34 years	34	Hispanic or Latino	2135-2	Asian or Pacific Islander	A-PI	289
	Colorado	08	34 years	34	Hispanic or Latino	2135-2	Black or African American	2054-5	635
	Colorado	08	34 years	34	Hispanic or Latino	2135-2	White	2106-3	17531
	Colorado	08	34 years	34	Not Hispanic or Latino	2186-5	American Indian or Alaska Native	1002-5	674
	Colorado	08	34 years	34	Not Hispanic or Latino	2186-5	Asian or Pacific Islander	A-PI	4397
	Colorado	08	34 years	34	Not Hispanic or Latino	2186-5	Black or African American	2054-5	4268
	Colorado	08	34 years	34	Not Hispanic or Latino	2186-5	White	2106-3	60637
	Colorado	08	35 years	35	Hispanic or Latino	2135-2	American Indian or Alaska Native	1002-5	1036
	Colorado	08	35 years	35	Hispanic or Latino	2135-2	Asian or Pacific Islander	A-PI	265
	Colorado	08	35 years	35	Hispanic or Latino	2135-2	Black or African American	2054-5	643
	Colorado	08	35 years	35	Hispanic or Latino	2135-2	White	2106-3	17256
	Colorado	08	35 years	35	Not Hispanic or Latino	2186-5	American Indian or Alaska Native	1002-5	641
	Colorado	08	35 years	35	Not Hispanic or Latino	2186-5	Asian or Pacific Islander	A-PI	4213
	Colorado	08	35 years	35	Not Hispanic or Latino	2186-5	Black or African American	2054-5	4088
	Colorado	08	35 years	35	Not Hispanic or Latino	2186-5	White	2106-3	58207
	Colorado	08	36 years	36	Hispanic or Latino	2135-2	American Indian or Alaska Native	1002-5	1053
	Colorado	08	36 years	36	Hispanic or Latino	2135-2	Asian or Pacific Islander	A-PI	267
	Colorado	08	36 years	36	Hispanic or Latino	2135-2	Black or African American	2054-5	582
	Colorado	08	36 years	36	Hispanic or Latino	2135-2	White	2106-3	17352
	Colorado	08	36 years	36	Not Hispanic or Latino	2186-5	American Indian or Alaska Native	1002-5	680
	Colorado	08	36 years	36	Not Hispanic or Latino	2186-5	Asian or Pacific Islander	A-PI	4027
	Colorado	08	36 years	36	Not Hispanic or Latino	2186-5	Black or African American	2054-5	4084
	Colorado	08	36 years	36	Not Hispanic or Latino	2186-5	White	2106-3	58286
	Colorado	08	37 years	37	Hispanic or Latino	2135-2	American Indian or Alaska Native	1002-5	980
	Colorado	08	37 years	37	Hispanic or Latino	2135-2	Asian or Pacific Islander	A-PI	263
	Colorado	08	37 years	37	Hispanic or Latino	2135-2	Black or African American	2054-5	598
	Colorado	08	37 years	37	Hispanic or Latino	2135-2	White	2106-3	17130
	Colorado	08	37 years	37	Not Hispanic or Latino	2186-5	American Indian or Alaska Native	1002-5	635
	Colorado	08	37 years	37	Not Hispanic or Latino	2186-5	Asian or Pacific Islander	A-PI	3952
	Colorado	08	37 years	37	Not Hispanic or Latino	2186-5	Black or African American	2054-5	4016
	Colorado	08	37 years	37	Not Hispanic or Latino	2186-5	White	2106-3	57473
	Colorado	08	38 years	38	Hispanic or Latino	2135-2	American Indian or Alaska Native	1002-5	936
	Colorado	08	38 years	38	Hispanic or Latino	2135-2	Asian or Pacific Islander	A-PI	261
	Colorado	08	38 years	38	Hispanic or Latino	2135-2	Black or African American	2054-5	590
	Colorado	08	38 years	38	Hispanic or Latino	2135-2	White	2106-3	17086
	Colorado	08	38 years	38	Not Hispanic or Latino	2186-5	American Indian or Alaska Native	1002-5	632
	Colorado	08	38 years	38	Not Hispanic or Latino	2186-5	Asian or Pacific Islander	A-PI	3838
	Colorado	08	38 years	38	Not Hispanic or Latino	2186-5	Black or African American	2054-5	3895
	Colorado	08	38 years	38	Not Hispanic or Latino	2186-5	White	2106-3	56570
	Colorado	08	39 years	39	Hispanic or Latino	2135-2	American Indian or Alaska Native	1002-5	1004
	Colorado	08	39 years	39	Hispanic or Latino	2135-2	Asian or Pacific Islander	A-PI	271
	Colorado	08	39 years	39	Hispanic or Latino	2135-2	Black or African American	2054-5	622
	Colorado	08	39 years	39	Hispanic or Latino	2135-2	White	2106-3	17479
	Colorado	08	39 years	39	Not Hispanic or Latino	2186-5	American Indian or Alaska Native	1002-5	638
	Colorado	08	39 years	39	Not Hispanic or Latino	2186-5	Asian or Pacific Islander	A-PI	3709
	Colorado	08	39 years	39	Not Hispanic or Latino	2186-5	Black or African American	2054-5	3901
	Colorado	08	39 years	39	Not Hispanic or Latino	2186-5	White	2106-3	56358
	Colorado	08	40 years	40	Hispanic or Latino	2135-2	American Indian or Alaska Native	1002-5	894
	Colorado	08	40 years	40	Hispanic or Latino	2135-2	Asian or Pacific Islander	A-PI	258
	Colorado	08	40 years	40	Hispanic or Latino	2135-2	Black or African American	2054-5	583
	Colorado	08	40 years	40	Hispanic or Latino	2135-2	White	2106-3	15769
	Colorado	08	40 years	40	Not Hispanic or Latino	2186-5	American Indian or Alaska Native	1002-5	616
	Colorado	08	40 years	40	Not Hispanic or Latino	2186-5	Asian or Pacific Islander	A-PI	3482
	Colorado	08	40 years	40	Not Hispanic or Latino	2186-5	Black or African American	2054-5	3544
	Colorado	08	40 years	40	Not Hispanic or Latino	2186-5	White	2106-3	52668
	Colorado	08	41 years	41	Hispanic or Latino	2135-2	American Indian or Alaska Native	1002-5	908
	Colorado	08	41 years	41	Hispanic or Latino	2135-2	Asian or Pacific Islander	A-PI	250
	Colorado	08	41 years	41	Hispanic or Latino	2135-2	Black or African American	2054-5	481
	Colorado	08	41 years	41	Hispanic or Latino	2135-2	White	2106-3	15795
	Colorado	08	41 years	41	Not Hispanic or Latino	2186-5	American Indian or Alaska Native	1002-5	553
	Colorado	08	41 years	41	Not Hispanic or Latino	2186-5	Asian or Pacific Islander	A-PI	3362
	Colorado	08	41 years	41	Not Hispanic or Latino	2186-5	Black or African American	2054-5	3383
	Colorado	08	41 years	41	Not Hispanic or Latino	2186-5	White	2106-3	51168
	Colorado	08	42 years	42	Hispanic or Latino	2135-2	American Indian or Alaska Native	1002-5	882
	Colorado	08	42 years	42	Hispanic or Latino	2135-2	Asian or Pacific Islander	A-PI	240
	Colorado	08	42 years	42	Hispanic or Latino	2135-2	Black or African American	2054-5	488
	Colorado	08	42 years	42	Hispanic or Latino	2135-2	White	2106-3	15357
	Colorado	08	42 years	42	Not Hispanic or Latino	2186-5	American Indian or Alaska Native	1002-5	557
	Colorado	08	42 years	42	Not Hispanic or Latino	2186-5	Asian or Pacific Islander	A-PI	3188
	Colorado	08	42 years	42	Not Hispanic or Latino	2186-5	Black or African American	2054-5	3385
	Colorado	08	42 years	42	Not Hispanic or Latino	2186-5	White	2106-3	50042
	Colorado	08	43 years	43	Hispanic or Latino	2135-2	American Indian or Alaska Native	1002-5	877
	Colorado	08	43 years	43	Hispanic or Latino	2135-2	Asian or Pacific Islander	A-PI	226
	Colorado	08	43 years	43	Hispanic or Latino	2135-2	Black or African American	2054-5	491
	Colorado	08	43 years	43	Hispanic or Latino	2135-2	White	2106-3	14991
	Colorado	08	43 years	43	Not Hispanic or Latino	2186-5	American Indian or Alaska Native	1002-5	518
	Colorado	08	43 years	43	Not Hispanic or Latino	2186-5	Asian or Pacific Islander	A-PI	3213
	Colorado	08	43 years	43	Not Hispanic or Latino	2186-5	Black or African American	2054-5	3226
	Colorado	08	43 years	43	Not Hispanic or Latino	2186-5	White	2106-3	47800
	Colorado	08	44 years	44	Hispanic or Latino	2135-2	American Indian or Alaska Native	1002-5	872
	Colorado	08	44 years	44	Hispanic or Latino	2135-2	Asian or Pacific Islander	A-PI	203
	Colorado	08	44 years	44	Hispanic or Latino	2135-2	Black or African American	2054-5	440
	Colorado	08	44 years	44	Hispanic or Latino	2135-2	White	2106-3	14945
	Colorado	08	44 years	44	Not Hispanic or Latino	2186-5	American Indian or Alaska Native	1002-5	590
	Colorado	08	44 years	44	Not Hispanic or Latino	2186-5	Asian or Pacific Islander	A-PI	3395
	Colorado	08	44 years	44	Not Hispanic or Latino	2186-5	Black or African American	2054-5	3314
	Colorado	08	44 years	44	Not Hispanic or Latino	2186-5	White	2106-3	49600
	Colorado	08	45 years	45	Hispanic or Latino	2135-2	American Indian or Alaska Native	1002-5	817
	Colorado	08	45 years	45	Hispanic or Latino	2135-2	Asian or Pacific Islander	A-PI	190
	Colorado	08	45 years	45	Hispanic or Latino	2135-2	Black or African American	2054-5	392
	Colorado	08	45 years	45	Hispanic or Latino	2135-2	White	2106-3	14427
	Colorado	08	45 years	45	Not Hispanic or Latino	2186-5	American Indian or Alaska Native	1002-5	534
	Colorado	08	45 years	45	Not Hispanic or Latino	2186-5	Asian or Pacific Islander	A-PI	3392
	Colorado	08	45 years	45	Not Hispanic or Latino	2186-5	Black or African American	2054-5	3224
	Colorado	08	45 years	45	Not Hispanic or Latino	2186-5	White	2106-3	47385
	Colorado	08	46 years	46	Hispanic or Latino	2135-2	American Indian or Alaska Native	1002-5	761
	Colorado	08	46 years	46	Hispanic or Latino	2135-2	Asian or Pacific Islander	A-PI	216
	Colorado	08	46 years	46	Hispanic or Latino	2135-2	Black or African American	2054-5	367
	Colorado	08	46 years	46	Hispanic or Latino	2135-2	White	2106-3	14105
	Colorado	08	46 years	46	Not Hispanic or Latino	2186-5	American Indian or Alaska Native	1002-5	530
	Colorado	08	46 years	46	Not Hispanic or Latino	2186-5	Asian or Pacific Islander	A-PI	3299
	Colorado	08	46 years	46	Not Hispanic or Latino	2186-5	Black or African American	2054-5	3265
	Colorado	08	46 years	46	Not Hispanic or Latino	2186-5	White	2106-3	47442
	Colorado	08	47 years	47	Hispanic or Latino	2135-2	American Indian or Alaska Native	1002-5	786
	Colorado	08	47 years	47	Hispanic or Latino	2135-2	Asian or Pacific Islander	A-PI	185
	Colorado	08	47 years	47	Hispanic or Latino	2135-2	Black or African American	2054-5	381
	Colorado	08	47 years	47	Hispanic or Latino	2135-2	White	2106-3	13797
	Colorado	08	47 years	47	Not Hispanic or Latino	2186-5	American Indian or Alaska Native	1002-5	567
	Colorado	08	47 years	47	Not Hispanic or Latino	2186-5	Asian or Pacific Islander	A-PI	3361
	Colorado	08	47 years	47	Not Hispanic or Latino	2186-5	Black or African American	2054-5	3393
	Colorado	08	47 years	47	Not Hispanic or Latino	2186-5	White	2106-3	50091
	Colorado	08	48 years	48	Hispanic or Latino	2135-2	American Indian or Alaska Native	1002-5	723
	Colorado	08	48 years	48	Hispanic or Latino	2135-2	Asian or Pacific Islander	A-PI	194
	Colorado	08	48 years	48	Hispanic or Latino	2135-2	Black or African American	2054-5	341
	Colorado	08	48 years	48	Hispanic or Latino	2135-2	White	2106-3	13505
	Colorado	08	48 years	48	Not Hispanic or Latino	2186-5	American Indian or Alaska Native	1002-5	547
	Colorado	08	48 years	48	Not Hispanic or Latino	2186-5	Asian or Pacific Islander	A-PI	3086
	Colorado	08	48 years	48	Not Hispanic or Latino	2186-5	Black or African American	2054-5	3300
	Colorado	08	48 years	48	Not Hispanic or Latino	2186-5	White	2106-3	54245
	Colorado	08	49 years	49	Hispanic or Latino	2135-2	American Indian or Alaska Native	1002-5	740
	Colorado	08	49 years	49	Hispanic or Latino	2135-2	Asian or Pacific Islander	A-PI	188
	Colorado	08	49 years	49	Hispanic or Latino	2135-2	Black or African American	2054-5	342
	Colorado	08	49 years	49	Hispanic or Latino	2135-2	White	2106-3	13045
	Colorado	08	49 years	49	Not Hispanic or Latino	2186-5	American Indian or Alaska Native	1002-5	543
	Colorado	08	49 years	49	Not Hispanic or Latino	2186-5	Asian or Pacific Islander	A-PI	3150
	Colorado	08	49 years	49	Not Hispanic or Latino	2186-5	Black or African American	2054-5	3325
	Colorado	08	49 years	49	Not Hispanic or Latino	2186-5	White	2106-3	55054
	Colorado	08	50 years	50	Hispanic or Latino	2135-2	American Indian or Alaska Native	1002-5	658
	Colorado	08	50 years	50	Hispanic or Latino	2135-2	Asian or Pacific Islander	A-PI	202
	Colorado	08	50 years	50	Hispanic or Latino	2135-2	Black or African American	2054-5	327
	Colorado	08	50 years	50	Hispanic or Latino	2135-2	White	2106-3	12284
	Colorado	08	50 years	50	Not Hispanic or Latino	2186-5	American Indian or Alaska Native	1002-5	522
	Colorado	08	50 years	50	Not Hispanic or Latino	2186-5	Asian or Pacific Islander	A-PI	2855
	Colorado	08	50 years	50	Not Hispanic or Latino	2186-5	Black or African American	2054-5	3031
	Colorado	08	50 years	50	Not Hispanic or Latino	2186-5	White	2106-3	51825
	Colorado	08	51 years	51	Hispanic or Latino	2135-2	American Indian or Alaska Native	1002-5	738
	Colorado	08	51 years	51	Hispanic or Latino	2135-2	Asian or Pacific Islander	A-PI	161
	Colorado	08	51 years	51	Hispanic or Latino	2135-2	Black or African American	2054-5	274
	Colorado	08	51 years	51	Hispanic or Latino	2135-2	White	2106-3	11719
	Colorado	08	51 years	51	Not Hispanic or Latino	2186-5	American Indian or Alaska Native	1002-5	493
	Colorado	08	51 years	51	Not Hispanic or Latino	2186-5	Asian or Pacific Islander	A-PI	2707
	Colorado	08	51 years	51	Not Hispanic or Latino	2186-5	Black or African American	2054-5	2984
	Colorado	08	51 years	51	Not Hispanic or Latino	2186-5	White	2106-3	48868
	Colorado	08	52 years	52	Hispanic or Latino	2135-2	American Indian or Alaska Native	1002-5	658
	Colorado	08	52 years	52	Hispanic or Latino	2135-2	Asian or Pacific Islander	A-PI	151
	Colorado	08	52 years	52	Hispanic or Latino	2135-2	Black or African American	2054-5	243
	Colorado	08	52 years	52	Hispanic or Latino	2135-2	White	2106-3	10946
	Colorado	08	52 years	52	Not Hispanic or Latino	2186-5	American Indian or Alaska Native	1002-5	490
	Colorado	08	52 years	52	Not Hispanic or Latino	2186-5	Asian or Pacific Islander	A-PI	2479
	Colorado	08	52 years	52	Not Hispanic or Latino	2186-5	Black or African American	2054-5	2743
	Colorado	08	52 years	52	Not Hispanic or Latino	2186-5	White	2106-3	47808
	Colorado	08	53 years	53	Hispanic or Latino	2135-2	American Indian or Alaska Native	1002-5	656
	Colorado	08	53 years	53	Hispanic or Latino	2135-2	Asian or Pacific Islander	A-PI	146
	Colorado	08	53 years	53	Hispanic or Latino	2135-2	Black or African American	2054-5	240
	Colorado	08	53 years	53	Hispanic or Latino	2135-2	White	2106-3	10880
	Colorado	08	53 years	53	Not Hispanic or Latino	2186-5	American Indian or Alaska Native	1002-5	549
	Colorado	08	53 years	53	Not Hispanic or Latino	2186-5	Asian or Pacific Islander	A-PI	2440
	Colorado	08	53 years	53	Not Hispanic or Latino	2186-5	Black or African American	2054-5	2830
	Colorado	08	53 years	53	Not Hispanic or Latino	2186-5	White	2106-3	47979
	Colorado	08	54 years	54	Hispanic or Latino	2135-2	American Indian or Alaska Native	1002-5	635
	Colorado	08	54 years	54	Hispanic or Latino	2135-2	Asian or Pacific Islander	A-PI	135
	Colorado	08	54 years	54	Hispanic or Latino	2135-2	Black or African American	2054-5	248
	Colorado	08	54 years	54	Hispanic or Latino	2135-2	White	2106-3	11191
	Colorado	08	54 years	54	Not Hispanic or Latino	2186-5	American Indian or Alaska Native	1002-5	522
	Colorado	08	54 years	54	Not Hispanic or Latino	2186-5	Asian or Pacific Islander	A-PI	2544
	Colorado	08	54 years	54	Not Hispanic or Latino	2186-5	Black or African American	2054-5	3016
	Colorado	08	54 years	54	Not Hispanic or Latino	2186-5	White	2106-3	51738
	Colorado	08	55 years	55	Hispanic or Latino	2135-2	American Indian or Alaska Native	1002-5	655
	Colorado	08	55 years	55	Hispanic or Latino	2135-2	Asian or Pacific Islander	A-PI	127
	Colorado	08	55 years	55	Hispanic or Latino	2135-2	Black or African American	2054-5	243
	Colorado	08	55 years	55	Hispanic or Latino	2135-2	White	2106-3	10647
	Colorado	08	55 years	55	Not Hispanic or Latino	2186-5	American Indian or Alaska Native	1002-5	530
	Colorado	08	55 years	55	Not Hispanic or Latino	2186-5	Asian or Pacific Islander	A-PI	2525
	Colorado	08	55 years	55	Not Hispanic or Latino	2186-5	Black or African American	2054-5	3006
	Colorado	08	55 years	55	Not Hispanic or Latino	2186-5	White	2106-3	53976
	Colorado	08	56 years	56	Hispanic or Latino	2135-2	American Indian or Alaska Native	1002-5	660
	Colorado	08	56 years	56	Hispanic or Latino	2135-2	Asian or Pacific Islander	A-PI	138
	Colorado	08	56 years	56	Hispanic or Latino	2135-2	Black or African American	2054-5	230
	Colorado	08	56 years	56	Hispanic or Latino	2135-2	White	2106-3	10146
	Colorado	08	56 years	56	Not Hispanic or Latino	2186-5	American Indian or Alaska Native	1002-5	565
	Colorado	08	56 years	56	Not Hispanic or Latino	2186-5	Asian or Pacific Islander	A-PI	2411
	Colorado	08	56 years	56	Not Hispanic or Latino	2186-5	Black or African American	2054-5	2813
	Colorado	08	56 years	56	Not Hispanic or Latino	2186-5	White	2106-3	55179
	Colorado	08	57 years	57	Hispanic or Latino	2135-2	American Indian or Alaska Native	1002-5	652
	Colorado	08	57 years	57	Hispanic or Latino	2135-2	Asian or Pacific Islander	A-PI	132
	Colorado	08	57 years	57	Hispanic or Latino	2135-2	Black or African American	2054-5	224
	Colorado	08	57 years	57	Hispanic or Latino	2135-2	White	2106-3	9918
	Colorado	08	57 years	57	Not Hispanic or Latino	2186-5	American Indian or Alaska Native	1002-5	549
	Colorado	08	57 years	57	Not Hispanic or Latino	2186-5	Asian or Pacific Islander	A-PI	2189
	Colorado	08	57 years	57	Not Hispanic or Latino	2186-5	Black or African American	2054-5	2820
	Colorado	08	57 years	57	Not Hispanic or Latino	2186-5	White	2106-3	56073
	Colorado	08	58 years	58	Hispanic or Latino	2135-2	American Indian or Alaska Native	1002-5	677
	Colorado	08	58 years	58	Hispanic or Latino	2135-2	Asian or Pacific Islander	A-PI	124
	Colorado	08	58 years	58	Hispanic or Latino	2135-2	Black or African American	2054-5	227
	Colorado	08	58 years	58	Hispanic or Latino	2135-2	White	2106-3	9458
	Colorado	08	58 years	58	Not Hispanic or Latino	2186-5	American Indian or Alaska Native	1002-5	551
	Colorado	08	58 years	58	Not Hispanic or Latino	2186-5	Asian or Pacific Islander	A-PI	2170
	Colorado	08	58 years	58	Not Hispanic or Latino	2186-5	Black or African American	2054-5	2869
	Colorado	08	58 years	58	Not Hispanic or Latino	2186-5	White	2106-3	57987
	Colorado	08	59 years	59	Hispanic or Latino	2135-2	American Indian or Alaska Native	1002-5	657
	Colorado	08	59 years	59	Hispanic or Latino	2135-2	Asian or Pacific Islander	A-PI	107
	Colorado	08	59 years	59	Hispanic or Latino	2135-2	Black or African American	2054-5	187
	Colorado	08	59 years	59	Hispanic or Latino	2135-2	White	2106-3	9547
	Colorado	08	59 years	59	Not Hispanic or Latino	2186-5	American Indian or Alaska Native	1002-5	529
	Colorado	08	59 years	59	Not Hispanic or Latino	2186-5	Asian or Pacific Islander	A-PI	2182
	Colorado	08	59 years	59	Not Hispanic or Latino	2186-5	Black or African American	2054-5	3001
	Colorado	08	59 years	59	Not Hispanic or Latino	2186-5	White	2106-3	58296
	Colorado	08	60 years	60	Hispanic or Latino	2135-2	American Indian or Alaska Native	1002-5	544
	Colorado	08	60 years	60	Hispanic or Latino	2135-2	Asian or Pacific Islander	A-PI	117
	Colorado	08	60 years	60	Hispanic or Latino	2135-2	Black or African American	2054-5	195
	Colorado	08	60 years	60	Hispanic or Latino	2135-2	White	2106-3	8707
	Colorado	08	60 years	60	Not Hispanic or Latino	2186-5	American Indian or Alaska Native	1002-5	505
	Colorado	08	60 years	60	Not Hispanic or Latino	2186-5	Asian or Pacific Islander	A-PI	1980
	Colorado	08	60 years	60	Not Hispanic or Latino	2186-5	Black or African American	2054-5	2793
	Colorado	08	60 years	60	Not Hispanic or Latino	2186-5	White	2106-3	57049
	Colorado	08	61 years	61	Hispanic or Latino	2135-2	American Indian or Alaska Native	1002-5	570
	Colorado	08	61 years	61	Hispanic or Latino	2135-2	Asian or Pacific Islander	A-PI	97
	Colorado	08	61 years	61	Hispanic or Latino	2135-2	Black or African American	2054-5	166
	Colorado	08	61 years	61	Hispanic or Latino	2135-2	White	2106-3	8126
	Colorado	08	61 years	61	Not Hispanic or Latino	2186-5	American Indian or Alaska Native	1002-5	526
	Colorado	08	61 years	61	Not Hispanic or Latino	2186-5	Asian or Pacific Islander	A-PI	1951
	Colorado	08	61 years	61	Not Hispanic or Latino	2186-5	Black or African American	2054-5	2641
	Colorado	08	61 years	61	Not Hispanic or Latino	2186-5	White	2106-3	57030
	Colorado	08	62 years	62	Hispanic or Latino	2135-2	American Indian or Alaska Native	1002-5	543
	Colorado	08	62 years	62	Hispanic or Latino	2135-2	Asian or Pacific Islander	A-PI	94
	Colorado	08	62 years	62	Hispanic or Latino	2135-2	Black or African American	2054-5	163
	Colorado	08	62 years	62	Hispanic or Latino	2135-2	White	2106-3	8001
	Colorado	08	62 years	62	Not Hispanic or Latino	2186-5	American Indian or Alaska Native	1002-5	485
	Colorado	08	62 years	62	Not Hispanic or Latino	2186-5	Asian or Pacific Islander	A-PI	1842
	Colorado	08	62 years	62	Not Hispanic or Latino	2186-5	Black or African American	2054-5	2560
	Colorado	08	62 years	62	Not Hispanic or Latino	2186-5	White	2106-3	56685
	Colorado	08	63 years	63	Hispanic or Latino	2135-2	American Indian or Alaska Native	1002-5	479
	Colorado	08	63 years	63	Hispanic or Latino	2135-2	Asian or Pacific Islander	A-PI	89
	Colorado	08	63 years	63	Hispanic or Latino	2135-2	Black or African American	2054-5	137
	Colorado	08	63 years	63	Hispanic or Latino	2135-2	White	2106-3	7442
	Colorado	08	63 years	63	Not Hispanic or Latino	2186-5	American Indian or Alaska Native	1002-5	456
	Colorado	08	63 years	63	Not Hispanic or Latino	2186-5	Asian or Pacific Islander	A-PI	1785
	Colorado	08	63 years	63	Not Hispanic or Latino	2186-5	Black or African American	2054-5	2381
	Colorado	08	63 years	63	Not Hispanic or Latino	2186-5	White	2106-3	54994
	Colorado	08	64 years	64	Hispanic or Latino	2135-2	American Indian or Alaska Native	1002-5	429
	Colorado	08	64 years	64	Hispanic or Latino	2135-2	Asian or Pacific Islander	A-PI	89
	Colorado	08	64 years	64	Hispanic or Latino	2135-2	Black or African American	2054-5	116
	Colorado	08	64 years	64	Hispanic or Latino	2135-2	White	2106-3	7329
	Colorado	08	64 years	64	Not Hispanic or Latino	2186-5	American Indian or Alaska Native	1002-5	483
	Colorado	08	64 years	64	Not Hispanic or Latino	2186-5	Asian or Pacific Islander	A-PI	1804
	Colorado	08	64 years	64	Not Hispanic or Latino	2186-5	Black or African American	2054-5	2354
	Colorado	08	64 years	64	Not Hispanic or Latino	2186-5	White	2106-3	54299
	Colorado	08	65 years	65	Hispanic or Latino	2135-2	American Indian or Alaska Native	1002-5	417
	Colorado	08	65 years	65	Hispanic or Latino	2135-2	Asian or Pacific Islander	A-PI	69
	Colorado	08	65 years	65	Hispanic or Latino	2135-2	Black or African American	2054-5	109
	Colorado	08	65 years	65	Hispanic or Latino	2135-2	White	2106-3	6767
	Colorado	08	65 years	65	Not Hispanic or Latino	2186-5	American Indian or Alaska Native	1002-5	454
	Colorado	08	65 years	65	Not Hispanic or Latino	2186-5	Asian or Pacific Islander	A-PI	1723
	Colorado	08	65 years	65	Not Hispanic or Latino	2186-5	Black or African American	2054-5	2151
	Colorado	08	65 years	65	Not Hispanic or Latino	2186-5	White	2106-3	52590
	Colorado	08	66 years	66	Hispanic or Latino	2135-2	American Indian or Alaska Native	1002-5	389
	Colorado	08	66 years	66	Hispanic or Latino	2135-2	Asian or Pacific Islander	A-PI	58
	Colorado	08	66 years	66	Hispanic or Latino	2135-2	Black or African American	2054-5	98
	Colorado	08	66 years	66	Hispanic or Latino	2135-2	White	2106-3	6264
	Colorado	08	66 years	66	Not Hispanic or Latino	2186-5	American Indian or Alaska Native	1002-5	421
	Colorado	08	66 years	66	Not Hispanic or Latino	2186-5	Asian or Pacific Islander	A-PI	1611
	Colorado	08	66 years	66	Not Hispanic or Latino	2186-5	Black or African American	2054-5	1911
	Colorado	08	66 years	66	Not Hispanic or Latino	2186-5	White	2106-3	51494
	Colorado	08	67 years	67	Hispanic or Latino	2135-2	American Indian or Alaska Native	1002-5	348
	Colorado	08	67 years	67	Hispanic or Latino	2135-2	Asian or Pacific Islander	A-PI	55
	Colorado	08	67 years	67	Hispanic or Latino	2135-2	Black or African American	2054-5	81
	Colorado	08	67 years	67	Hispanic or Latino	2135-2	White	2106-3	5846
	Colorado	08	67 years	67	Not Hispanic or Latino	2186-5	American Indian or Alaska Native	1002-5	389
	Colorado	08	67 years	67	Not Hispanic or Latino	2186-5	Asian or Pacific Islander	A-PI	1471
	Colorado	08	67 years	67	Not Hispanic or Latino	2186-5	Black or African American	2054-5	1848
	Colorado	08	67 years	67	Not Hispanic or Latino	2186-5	White	2106-3	49127
	Colorado	08	68 years	68	Hispanic or Latino	2135-2	American Indian or Alaska Native	1002-5	343
	Colorado	08	68 years	68	Hispanic or Latino	2135-2	Asian or Pacific Islander	A-PI	44
	Colorado	08	68 years	68	Hispanic or Latino	2135-2	Black or African American	2054-5	65
	Colorado	08	68 years	68	Hispanic or Latino	2135-2	White	2106-3	5604
	Colorado	08	68 years	68	Not Hispanic or Latino	2186-5	American Indian or Alaska Native	1002-5	352
	Colorado	08	68 years	68	Not Hispanic or Latino	2186-5	Asian or Pacific Islander	A-PI	1416
	Colorado	08	68 years	68	Not Hispanic or Latino	2186-5	Black or African American	2054-5	1716
	Colorado	08	68 years	68	Not Hispanic or Latino	2186-5	White	2106-3	46823
	Colorado	08	69 years	69	Hispanic or Latino	2135-2	American Indian or Alaska Native	1002-5	276
	Colorado	08	69 years	69	Hispanic or Latino	2135-2	Asian or Pacific Islander	A-PI	53
	Colorado	08	69 years	69	Hispanic or Latino	2135-2	Black or African American	2054-5	83
	Colorado	08	69 years	69	Hispanic or Latino	2135-2	White	2106-3	5390
	Colorado	08	69 years	69	Not Hispanic or Latino	2186-5	American Indian or Alaska Native	1002-5	346
	Colorado	08	69 years	69	Not Hispanic or Latino	2186-5	Asian or Pacific Islander	A-PI	1502
	Colorado	08	69 years	69	Not Hispanic or Latino	2186-5	Black or African American	2054-5	1625
	Colorado	08	69 years	69	Not Hispanic or Latino	2186-5	White	2106-3	44967
	Colorado	08	70 years	70	Hispanic or Latino	2135-2	American Indian or Alaska Native	1002-5	247
	Colorado	08	70 years	70	Hispanic or Latino	2135-2	Asian or Pacific Islander	A-PI	34
	Colorado	08	70 years	70	Hispanic or Latino	2135-2	Black or African American	2054-5	72
	Colorado	08	70 years	70	Hispanic or Latino	2135-2	White	2106-3	4984
	Colorado	08	70 years	70	Not Hispanic or Latino	2186-5	American Indian or Alaska Native	1002-5	308
	Colorado	08	70 years	70	Not Hispanic or Latino	2186-5	Asian or Pacific Islander	A-PI	1358
	Colorado	08	70 years	70	Not Hispanic or Latino	2186-5	Black or African American	2054-5	1428
	Colorado	08	70 years	70	Not Hispanic or Latino	2186-5	White	2106-3	43196
	Colorado	08	71 years	71	Hispanic or Latino	2135-2	American Indian or Alaska Native	1002-5	230
	Colorado	08	71 years	71	Hispanic or Latino	2135-2	Asian or Pacific Islander	A-PI	45
	Colorado	08	71 years	71	Hispanic or Latino	2135-2	Black or African American	2054-5	80
	Colorado	08	71 years	71	Hispanic or Latino	2135-2	White	2106-3	4773
	Colorado	08	71 years	71	Not Hispanic or Latino	2186-5	American Indian or Alaska Native	1002-5	288
	Colorado	08	71 years	71	Not Hispanic or Latino	2186-5	Asian or Pacific Islander	A-PI	1274
	Colorado	08	71 years	71	Not Hispanic or Latino	2186-5	Black or African American	2054-5	1343
	Colorado	08	71 years	71	Not Hispanic or Latino	2186-5	White	2106-3	42270
	Colorado	08	72 years	72	Hispanic or Latino	2135-2	American Indian or Alaska Native	1002-5	217
	Colorado	08	72 years	72	Hispanic or Latino	2135-2	Asian or Pacific Islander	A-PI	65
	Colorado	08	72 years	72	Hispanic or Latino	2135-2	Black or African American	2054-5	57
	Colorado	08	72 years	72	Hispanic or Latino	2135-2	White	2106-3	4606
	Colorado	08	72 years	72	Not Hispanic or Latino	2186-5	American Indian or Alaska Native	1002-5	307
	Colorado	08	72 years	72	Not Hispanic or Latino	2186-5	Asian or Pacific Islander	A-PI	1148
	Colorado	08	72 years	72	Not Hispanic or Latino	2186-5	Black or African American	2054-5	1258
	Colorado	08	72 years	72	Not Hispanic or Latino	2186-5	White	2106-3	44175
	Colorado	08	73 years	73	Hispanic or Latino	2135-2	American Indian or Alaska Native	1002-5	199
	Colorado	08	73 years	73	Hispanic or Latino	2135-2	Asian or Pacific Islander	A-PI	43
	Colorado	08	73 years	73	Hispanic or Latino	2135-2	Black or African American	2054-5	51
	Colorado	08	73 years	73	Hispanic or Latino	2135-2	White	2106-3	3743
	Colorado	08	73 years	73	Not Hispanic or Latino	2186-5	American Indian or Alaska Native	1002-5	239
	Colorado	08	73 years	73	Not Hispanic or Latino	2186-5	Asian or Pacific Islander	A-PI	968
	Colorado	08	73 years	73	Not Hispanic or Latino	2186-5	Black or African American	2054-5	994
	Colorado	08	73 years	73	Not Hispanic or Latino	2186-5	White	2106-3	30530
	Colorado	08	74 years	74	Hispanic or Latino	2135-2	American Indian or Alaska Native	1002-5	174
	Colorado	08	74 years	74	Hispanic or Latino	2135-2	Asian or Pacific Islander	A-PI	32
	Colorado	08	74 years	74	Hispanic or Latino	2135-2	Black or African American	2054-5	28
	Colorado	08	74 years	74	Hispanic or Latino	2135-2	White	2106-3	3442
	Colorado	08	74 years	74	Not Hispanic or Latino	2186-5	American Indian or Alaska Native	1002-5	190
	Colorado	08	74 years	74	Not Hispanic or Latino	2186-5	Asian or Pacific Islander	A-PI	883
	Colorado	08	74 years	74	Not Hispanic or Latino	2186-5	Black or African American	2054-5	896
	Colorado	08	74 years	74	Not Hispanic or Latino	2186-5	White	2106-3	29660
	Colorado	08	75 years	75	Hispanic or Latino	2135-2	American Indian or Alaska Native	1002-5	154
	Colorado	08	75 years	75	Hispanic or Latino	2135-2	Asian or Pacific Islander	A-PI	35
	Colorado	08	75 years	75	Hispanic or Latino	2135-2	Black or African American	2054-5	38
	Colorado	08	75 years	75	Hispanic or Latino	2135-2	White	2106-3	3172
	Colorado	08	75 years	75	Not Hispanic or Latino	2186-5	American Indian or Alaska Native	1002-5	171
	Colorado	08	75 years	75	Not Hispanic or Latino	2186-5	Asian or Pacific Islander	A-PI	798
	Colorado	08	75 years	75	Not Hispanic or Latino	2186-5	Black or African American	2054-5	866
	Colorado	08	75 years	75	Not Hispanic or Latino	2186-5	White	2106-3	28207
	Colorado	08	76 years	76	Hispanic or Latino	2135-2	American Indian or Alaska Native	1002-5	163
	Colorado	08	76 years	76	Hispanic or Latino	2135-2	Asian or Pacific Islander	A-PI	36
	Colorado	08	76 years	76	Hispanic or Latino	2135-2	Black or African American	2054-5	57
	Colorado	08	76 years	76	Hispanic or Latino	2135-2	White	2106-3	3048
	Colorado	08	76 years	76	Not Hispanic or Latino	2186-5	American Indian or Alaska Native	1002-5	159
	Colorado	08	76 years	76	Not Hispanic or Latino	2186-5	Asian or Pacific Islander	A-PI	764
	Colorado	08	76 years	76	Not Hispanic or Latino	2186-5	Black or African American	2054-5	818
	Colorado	08	76 years	76	Not Hispanic or Latino	2186-5	White	2106-3	27689
	Colorado	08	77 years	77	Hispanic or Latino	2135-2	American Indian or Alaska Native	1002-5	117
	Colorado	08	77 years	77	Hispanic or Latino	2135-2	Asian or Pacific Islander	A-PI	30
	Colorado	08	77 years	77	Hispanic or Latino	2135-2	Black or African American	2054-5	43
	Colorado	08	77 years	77	Hispanic or Latino	2135-2	White	2106-3	2684
	Colorado	08	77 years	77	Not Hispanic or Latino	2186-5	American Indian or Alaska Native	1002-5	145
	Colorado	08	77 years	77	Not Hispanic or Latino	2186-5	Asian or Pacific Islander	A-PI	704
	Colorado	08	77 years	77	Not Hispanic or Latino	2186-5	Black or African American	2054-5	759
	Colorado	08	77 years	77	Not Hispanic or Latino	2186-5	White	2106-3	23467
	Colorado	08	78 years	78	Hispanic or Latino	2135-2	American Indian or Alaska Native	1002-5	106
	Colorado	08	78 years	78	Hispanic or Latino	2135-2	Asian or Pacific Islander	A-PI	23
	Colorado	08	78 years	78	Hispanic or Latino	2135-2	Black or African American	2054-5	25
	Colorado	08	78 years	78	Hispanic or Latino	2135-2	White	2106-3	2489
	Colorado	08	78 years	78	Not Hispanic or Latino	2186-5	American Indian or Alaska Native	1002-5	134
	Colorado	08	78 years	78	Not Hispanic or Latino	2186-5	Asian or Pacific Islander	A-PI	632
	Colorado	08	78 years	78	Not Hispanic or Latino	2186-5	Black or African American	2054-5	731
	Colorado	08	78 years	78	Not Hispanic or Latino	2186-5	White	2106-3	20684
	Colorado	08	79 years	79	Hispanic or Latino	2135-2	American Indian or Alaska Native	1002-5	61
	Colorado	08	79 years	79	Hispanic or Latino	2135-2	Asian or Pacific Islander	A-PI	23
	Colorado	08	79 years	79	Hispanic or Latino	2135-2	Black or African American	2054-5	29
	Colorado	08	79 years	79	Hispanic or Latino	2135-2	White	2106-3	2378
	Colorado	08	79 years	79	Not Hispanic or Latino	2186-5	American Indian or Alaska Native	1002-5	112
	Colorado	08	79 years	79	Not Hispanic or Latino	2186-5	Asian or Pacific Islander	A-PI	593
	Colorado	08	79 years	79	Not Hispanic or Latino	2186-5	Black or African American	2054-5	677
	Colorado	08	79 years	79	Not Hispanic or Latino	2186-5	White	2106-3	18977
	Colorado	08	80 years	80	Hispanic or Latino	2135-2	American Indian or Alaska Native	1002-5	85
	Colorado	08	80 years	80	Hispanic or Latino	2135-2	Asian or Pacific Islander	A-PI	12
	Colorado	08	80 years	80	Hispanic or Latino	2135-2	Black or African American	2054-5	27
	Colorado	08	80 years	80	Hispanic or Latino	2135-2	White	2106-3	2153
	Colorado	08	80 years	80	Not Hispanic or Latino	2186-5	American Indian or Alaska Native	1002-5	102
	Colorado	08	80 years	80	Not Hispanic or Latino	2186-5	Asian or Pacific Islander	A-PI	546
	Colorado	08	80 years	80	Not Hispanic or Latino	2186-5	Black or African American	2054-5	569
	Colorado	08	80 years	80	Not Hispanic or Latino	2186-5	White	2106-3	17600
	Colorado	08	81 years	81	Hispanic or Latino	2135-2	American Indian or Alaska Native	1002-5	68
	Colorado	08	81 years	81	Hispanic or Latino	2135-2	Asian or Pacific Islander	A-PI	19
	Colorado	08	81 years	81	Hispanic or Latino	2135-2	Black or African American	2054-5	22
	Colorado	08	81 years	81	Hispanic or Latino	2135-2	White	2106-3	2056
	Colorado	08	81 years	81	Not Hispanic or Latino	2186-5	American Indian or Alaska Native	1002-5	73
	Colorado	08	81 years	81	Not Hispanic or Latino	2186-5	Asian or Pacific Islander	A-PI	529
	Colorado	08	81 years	81	Not Hispanic or Latino	2186-5	Black or African American	2054-5	522
	Colorado	08	81 years	81	Not Hispanic or Latino	2186-5	White	2106-3	16169
	Colorado	08	82 years	82	Hispanic or Latino	2135-2	American Indian or Alaska Native	1002-5	53
	Colorado	08	82 years	82	Hispanic or Latino	2135-2	Asian or Pacific Islander	A-PI	19
	Colorado	08	82 years	82	Hispanic or Latino	2135-2	Black or African American	2054-5	17
	Colorado	08	82 years	82	Hispanic or Latino	2135-2	White	2106-3	1841
	Colorado	08	82 years	82	Not Hispanic or Latino	2186-5	American Indian or Alaska Native	1002-5	79
	Colorado	08	82 years	82	Not Hispanic or Latino	2186-5	Asian or Pacific Islander	A-PI	514
	Colorado	08	82 years	82	Not Hispanic or Latino	2186-5	Black or African American	2054-5	488
	Colorado	08	82 years	82	Not Hispanic or Latino	2186-5	White	2106-3	14337
	Colorado	08	83 years	83	Hispanic or Latino	2135-2	American Indian or Alaska Native	1002-5	40
	Colorado	08	83 years	83	Hispanic or Latino	2135-2	Asian or Pacific Islander	A-PI	13
	Colorado	08	83 years	83	Hispanic or Latino	2135-2	Black or African American	2054-5	15
	Colorado	08	83 years	83	Hispanic or Latino	2135-2	White	2106-3	1696
	Colorado	08	83 years	83	Not Hispanic or Latino	2186-5	American Indian or Alaska Native	1002-5	74
	Colorado	08	83 years	83	Not Hispanic or Latino	2186-5	Asian or Pacific Islander	A-PI	451
	Colorado	08	83 years	83	Not Hispanic or Latino	2186-5	Black or African American	2054-5	526
	Colorado	08	83 years	83	Not Hispanic or Latino	2186-5	White	2106-3	13179
	Colorado	08	84 years	84	Hispanic or Latino	2135-2	American Indian or Alaska Native	1002-5	28
	Colorado	08	84 years	84	Hispanic or Latino	2135-2	Asian or Pacific Islander	A-PI	18
	Colorado	08	84 years	84	Hispanic or Latino	2135-2	Black or African American	2054-5	18
	Colorado	08	84 years	84	Hispanic or Latino	2135-2	White	2106-3	1588
	Colorado	08	84 years	84	Not Hispanic or Latino	2186-5	American Indian or Alaska Native	1002-5	67
	Colorado	08	84 years	84	Not Hispanic or Latino	2186-5	Asian or Pacific Islander	A-PI	370
	Colorado	08	84 years	84	Not Hispanic or Latino	2186-5	Black or African American	2054-5	474
	Colorado	08	84 years	84	Not Hispanic or Latino	2186-5	White	2106-3	12105
	Colorado	08	85+ years	85+	Hispanic or Latino	2135-2	American Indian or Alaska Native	1002-5	176
	Colorado	08	85+ years	85+	Hispanic or Latino	2135-2	Asian or Pacific Islander	A-PI	70
	Colorado	08	85+ years	85+	Hispanic or Latino	2135-2	Black or African American	2054-5	86
	Colorado	08	85+ years	85+	Hispanic or Latino	2135-2	White	2106-3	8071
	Colorado	08	85+ years	85+	Not Hispanic or Latino	2186-5	American Indian or Alaska Native	1002-5	349
	Colorado	08	85+ years	85+	Not Hispanic or Latino	2186-5	Asian or Pacific Islander	A-PI	2317
	Colorado	08	85+ years	85+	Not Hispanic or Latino	2186-5	Black or African American	2054-5	2222
	Colorado	08	85+ years	85+	Not Hispanic or Latino	2186-5	White	2106-3	76630
	Connecticut	09	< 1 year	0	Hispanic or Latino	2135-2	American Indian or Alaska Native	1002-5	258
	Connecticut	09	< 1 year	0	Hispanic or Latino	2135-2	Asian or Pacific Islander	A-PI	148
	Connecticut	09	< 1 year	0	Hispanic or Latino	2135-2	Black or African American	2054-5	1453
	Connecticut	09	< 1 year	0	Hispanic or Latino	2135-2	White	2106-3	8098
	Connecticut	09	< 1 year	0	Not Hispanic or Latino	2186-5	American Indian or Alaska Native	1002-5	92
	Connecticut	09	< 1 year	0	Not Hispanic or Latino	2186-5	Asian or Pacific Islander	A-PI	1811
	Connecticut	09	< 1 year	0	Not Hispanic or Latino	2186-5	Black or African American	2054-5	4578
	Connecticut	09	< 1 year	0	Not Hispanic or Latino	2186-5	White	2106-3	18187
	Connecticut	09	1 year	1	Hispanic or Latino	2135-2	American Indian or Alaska Native	1002-5	321
	Connecticut	09	1 year	1	Hispanic or Latino	2135-2	Asian or Pacific Islander	A-PI	157
	Connecticut	09	1 year	1	Hispanic or Latino	2135-2	Black or African American	2054-5	1266
	Connecticut	09	1 year	1	Hispanic or Latino	2135-2	White	2106-3	8226
	Connecticut	09	1 year	1	Not Hispanic or Latino	2186-5	American Indian or Alaska Native	1002-5	99
	Connecticut	09	1 year	1	Not Hispanic or Latino	2186-5	Asian or Pacific Islander	A-PI	1992
	Connecticut	09	1 year	1	Not Hispanic or Latino	2186-5	Black or African American	2054-5	4570
	Connecticut	09	1 year	1	Not Hispanic or Latino	2186-5	White	2106-3	18911
	Connecticut	09	2 years	2	Hispanic or Latino	2135-2	American Indian or Alaska Native	1002-5	301
	Connecticut	09	2 years	2	Hispanic or Latino	2135-2	Asian or Pacific Islander	A-PI	134
	Connecticut	09	2 years	2	Hispanic or Latino	2135-2	Black or African American	2054-5	1061
	Connecticut	09	2 years	2	Hispanic or Latino	2135-2	White	2106-3	8393
	Connecticut	09	2 years	2	Not Hispanic or Latino	2186-5	American Indian or Alaska Native	1002-5	75
	Connecticut	09	2 years	2	Not Hispanic or Latino	2186-5	Asian or Pacific Islander	A-PI	2064
	Connecticut	09	2 years	2	Not Hispanic or Latino	2186-5	Black or African American	2054-5	4579
	Connecticut	09	2 years	2	Not Hispanic or Latino	2186-5	White	2106-3	19739
	Connecticut	09	3 years	3	Hispanic or Latino	2135-2	American Indian or Alaska Native	1002-5	168
	Connecticut	09	3 years	3	Hispanic or Latino	2135-2	Asian or Pacific Islander	A-PI	98
	Connecticut	09	3 years	3	Hispanic or Latino	2135-2	Black or African American	2054-5	1068
	Connecticut	09	3 years	3	Hispanic or Latino	2135-2	White	2106-3	8528
	Connecticut	09	3 years	3	Not Hispanic or Latino	2186-5	American Indian or Alaska Native	1002-5	92
	Connecticut	09	3 years	3	Not Hispanic or Latino	2186-5	Asian or Pacific Islander	A-PI	2176
	Connecticut	09	3 years	3	Not Hispanic or Latino	2186-5	Black or African American	2054-5	4673
	Connecticut	09	3 years	3	Not Hispanic or Latino	2186-5	White	2106-3	20336
	Connecticut	09	4 years	4	Hispanic or Latino	2135-2	American Indian or Alaska Native	1002-5	176
	Connecticut	09	4 years	4	Hispanic or Latino	2135-2	Asian or Pacific Islander	A-PI	126
	Connecticut	09	4 years	4	Hispanic or Latino	2135-2	Black or African American	2054-5	1112
	Connecticut	09	4 years	4	Hispanic or Latino	2135-2	White	2106-3	8459
	Connecticut	09	4 years	4	Not Hispanic or Latino	2186-5	American Indian or Alaska Native	1002-5	171
	Connecticut	09	4 years	4	Not Hispanic or Latino	2186-5	Asian or Pacific Islander	A-PI	2259
	Connecticut	09	4 years	4	Not Hispanic or Latino	2186-5	Black or African American	2054-5	4928
	Connecticut	09	4 years	4	Not Hispanic or Latino	2186-5	White	2106-3	20827
	Connecticut	09	5 years	5	Hispanic or Latino	2135-2	American Indian or Alaska Native	1002-5	222
	Connecticut	09	5 years	5	Hispanic or Latino	2135-2	Asian or Pacific Islander	A-PI	119
	Connecticut	09	5 years	5	Hispanic or Latino	2135-2	Black or African American	2054-5	1135
	Connecticut	09	5 years	5	Hispanic or Latino	2135-2	White	2106-3	8491
	Connecticut	09	5 years	5	Not Hispanic or Latino	2186-5	American Indian or Alaska Native	1002-5	229
	Connecticut	09	5 years	5	Not Hispanic or Latino	2186-5	Asian or Pacific Islander	A-PI	2126
	Connecticut	09	5 years	5	Not Hispanic or Latino	2186-5	Black or African American	2054-5	4986
	Connecticut	09	5 years	5	Not Hispanic or Latino	2186-5	White	2106-3	20758
	Connecticut	09	6 years	6	Hispanic or Latino	2135-2	American Indian or Alaska Native	1002-5	223
	Connecticut	09	6 years	6	Hispanic or Latino	2135-2	Asian or Pacific Islander	A-PI	103
	Connecticut	09	6 years	6	Hispanic or Latino	2135-2	Black or African American	2054-5	1106
	Connecticut	09	6 years	6	Hispanic or Latino	2135-2	White	2106-3	8529
	Connecticut	09	6 years	6	Not Hispanic or Latino	2186-5	American Indian or Alaska Native	1002-5	190
	Connecticut	09	6 years	6	Not Hispanic or Latino	2186-5	Asian or Pacific Islander	A-PI	2185
	Connecticut	09	6 years	6	Not Hispanic or Latino	2186-5	Black or African American	2054-5	5092
	Connecticut	09	6 years	6	Not Hispanic or Latino	2186-5	White	2106-3	20762
	Connecticut	09	7 years	7	Hispanic or Latino	2135-2	American Indian or Alaska Native	1002-5	209
	Connecticut	09	7 years	7	Hispanic or Latino	2135-2	Asian or Pacific Islander	A-PI	96
	Connecticut	09	7 years	7	Hispanic or Latino	2135-2	Black or African American	2054-5	1161
	Connecticut	09	7 years	7	Hispanic or Latino	2135-2	White	2106-3	8690
	Connecticut	09	7 years	7	Not Hispanic or Latino	2186-5	American Indian or Alaska Native	1002-5	168
	Connecticut	09	7 years	7	Not Hispanic or Latino	2186-5	Asian or Pacific Islander	A-PI	2200
	Connecticut	09	7 years	7	Not Hispanic or Latino	2186-5	Black or African American	2054-5	5152
	Connecticut	09	7 years	7	Not Hispanic or Latino	2186-5	White	2106-3	21124
	Connecticut	09	8 years	8	Hispanic or Latino	2135-2	American Indian or Alaska Native	1002-5	180
	Connecticut	09	8 years	8	Hispanic or Latino	2135-2	Asian or Pacific Islander	A-PI	99
	Connecticut	09	8 years	8	Hispanic or Latino	2135-2	Black or African American	2054-5	1182
	Connecticut	09	8 years	8	Hispanic or Latino	2135-2	White	2106-3	8842
	Connecticut	09	8 years	8	Not Hispanic or Latino	2186-5	American Indian or Alaska Native	1002-5	212
	Connecticut	09	8 years	8	Not Hispanic or Latino	2186-5	Asian or Pacific Islander	A-PI	2190
	Connecticut	09	8 years	8	Not Hispanic or Latino	2186-5	Black or African American	2054-5	5210
	Connecticut	09	8 years	8	Not Hispanic or Latino	2186-5	White	2106-3	21887
	Connecticut	09	9 years	9	Hispanic or Latino	2135-2	American Indian or Alaska Native	1002-5	245
	Connecticut	09	9 years	9	Hispanic or Latino	2135-2	Asian or Pacific Islander	A-PI	133
	Connecticut	09	9 years	9	Hispanic or Latino	2135-2	Black or African American	2054-5	1587
	Connecticut	09	9 years	9	Hispanic or Latino	2135-2	White	2106-3	8530
	Connecticut	09	9 years	9	Not Hispanic or Latino	2186-5	American Indian or Alaska Native	1002-5	130
	Connecticut	09	9 years	9	Not Hispanic or Latino	2186-5	Asian or Pacific Islander	A-PI	2340
	Connecticut	09	9 years	9	Not Hispanic or Latino	2186-5	Black or African American	2054-5	5246
	Connecticut	09	9 years	9	Not Hispanic or Latino	2186-5	White	2106-3	21669
	Connecticut	09	10 years	10	Hispanic or Latino	2135-2	American Indian or Alaska Native	1002-5	231
	Connecticut	09	10 years	10	Hispanic or Latino	2135-2	Asian or Pacific Islander	A-PI	149
	Connecticut	09	10 years	10	Hispanic or Latino	2135-2	Black or African American	2054-5	1679
	Connecticut	09	10 years	10	Hispanic or Latino	2135-2	White	2106-3	8589
	Connecticut	09	10 years	10	Not Hispanic or Latino	2186-5	American Indian or Alaska Native	1002-5	123
	Connecticut	09	10 years	10	Not Hispanic or Latino	2186-5	Asian or Pacific Islander	A-PI	2246
	Connecticut	09	10 years	10	Not Hispanic or Latino	2186-5	Black or African American	2054-5	5363
	Connecticut	09	10 years	10	Not Hispanic or Latino	2186-5	White	2106-3	22261
	Connecticut	09	11 years	11	Hispanic or Latino	2135-2	American Indian or Alaska Native	1002-5	243
	Connecticut	09	11 years	11	Hispanic or Latino	2135-2	Asian or Pacific Islander	A-PI	157
	Connecticut	09	11 years	11	Hispanic or Latino	2135-2	Black or African American	2054-5	1651
	Connecticut	09	11 years	11	Hispanic or Latino	2135-2	White	2106-3	8793
	Connecticut	09	11 years	11	Not Hispanic or Latino	2186-5	American Indian or Alaska Native	1002-5	134
	Connecticut	09	11 years	11	Not Hispanic or Latino	2186-5	Asian or Pacific Islander	A-PI	2331
	Connecticut	09	11 years	11	Not Hispanic or Latino	2186-5	Black or African American	2054-5	5524
	Connecticut	09	11 years	11	Not Hispanic or Latino	2186-5	White	2106-3	23418
	Connecticut	09	12 years	12	Hispanic or Latino	2135-2	American Indian or Alaska Native	1002-5	274
	Connecticut	09	12 years	12	Hispanic or Latino	2135-2	Asian or Pacific Islander	A-PI	149
	Connecticut	09	12 years	12	Hispanic or Latino	2135-2	Black or African American	2054-5	1695
	Connecticut	09	12 years	12	Hispanic or Latino	2135-2	White	2106-3	8837
	Connecticut	09	12 years	12	Not Hispanic or Latino	2186-5	American Indian or Alaska Native	1002-5	141
	Connecticut	09	12 years	12	Not Hispanic or Latino	2186-5	Asian or Pacific Islander	A-PI	2361
	Connecticut	09	12 years	12	Not Hispanic or Latino	2186-5	Black or African American	2054-5	5584
	Connecticut	09	12 years	12	Not Hispanic or Latino	2186-5	White	2106-3	24004
	Connecticut	09	13 years	13	Hispanic or Latino	2135-2	American Indian or Alaska Native	1002-5	232
	Connecticut	09	13 years	13	Hispanic or Latino	2135-2	Asian or Pacific Islander	A-PI	131
	Connecticut	09	13 years	13	Hispanic or Latino	2135-2	Black or African American	2054-5	1620
	Connecticut	09	13 years	13	Hispanic or Latino	2135-2	White	2106-3	8716
	Connecticut	09	13 years	13	Not Hispanic or Latino	2186-5	American Indian or Alaska Native	1002-5	125
	Connecticut	09	13 years	13	Not Hispanic or Latino	2186-5	Asian or Pacific Islander	A-PI	2365
	Connecticut	09	13 years	13	Not Hispanic or Latino	2186-5	Black or African American	2054-5	5523
	Connecticut	09	13 years	13	Not Hispanic or Latino	2186-5	White	2106-3	25002
	Connecticut	09	14 years	14	Hispanic or Latino	2135-2	American Indian or Alaska Native	1002-5	235
	Connecticut	09	14 years	14	Hispanic or Latino	2135-2	Asian or Pacific Islander	A-PI	150
	Connecticut	09	14 years	14	Hispanic or Latino	2135-2	Black or African American	2054-5	1550
	Connecticut	09	14 years	14	Hispanic or Latino	2135-2	White	2106-3	8569
	Connecticut	09	14 years	14	Not Hispanic or Latino	2186-5	American Indian or Alaska Native	1002-5	133
	Connecticut	09	14 years	14	Not Hispanic or Latino	2186-5	Asian or Pacific Islander	A-PI	2447
	Connecticut	09	14 years	14	Not Hispanic or Latino	2186-5	Black or African American	2054-5	5573
	Connecticut	09	14 years	14	Not Hispanic or Latino	2186-5	White	2106-3	25954
	Connecticut	09	15 years	15	Hispanic or Latino	2135-2	American Indian or Alaska Native	1002-5	217
	Connecticut	09	15 years	15	Hispanic or Latino	2135-2	Asian or Pacific Islander	A-PI	118
	Connecticut	09	15 years	15	Hispanic or Latino	2135-2	Black or African American	2054-5	1478
	Connecticut	09	15 years	15	Hispanic or Latino	2135-2	White	2106-3	8271
	Connecticut	09	15 years	15	Not Hispanic or Latino	2186-5	American Indian or Alaska Native	1002-5	135
	Connecticut	09	15 years	15	Not Hispanic or Latino	2186-5	Asian or Pacific Islander	A-PI	2468
	Connecticut	09	15 years	15	Not Hispanic or Latino	2186-5	Black or African American	2054-5	5565
	Connecticut	09	15 years	15	Not Hispanic or Latino	2186-5	White	2106-3	26978
	Connecticut	09	16 years	16	Hispanic or Latino	2135-2	American Indian or Alaska Native	1002-5	230
	Connecticut	09	16 years	16	Hispanic or Latino	2135-2	Asian or Pacific Islander	A-PI	113
	Connecticut	09	16 years	16	Hispanic or Latino	2135-2	Black or African American	2054-5	1361
	Connecticut	09	16 years	16	Hispanic or Latino	2135-2	White	2106-3	8171
	Connecticut	09	16 years	16	Not Hispanic or Latino	2186-5	American Indian or Alaska Native	1002-5	124
	Connecticut	09	16 years	16	Not Hispanic or Latino	2186-5	Asian or Pacific Islander	A-PI	2585
	Connecticut	09	16 years	16	Not Hispanic or Latino	2186-5	Black or African American	2054-5	5488
	Connecticut	09	16 years	16	Not Hispanic or Latino	2186-5	White	2106-3	27395
	Connecticut	09	17 years	17	Hispanic or Latino	2135-2	American Indian or Alaska Native	1002-5	239
	Connecticut	09	17 years	17	Hispanic or Latino	2135-2	Asian or Pacific Islander	A-PI	126
	Connecticut	09	17 years	17	Hispanic or Latino	2135-2	Black or African American	2054-5	1480
	Connecticut	09	17 years	17	Hispanic or Latino	2135-2	White	2106-3	8173
	Connecticut	09	17 years	17	Not Hispanic or Latino	2186-5	American Indian or Alaska Native	1002-5	117
	Connecticut	09	17 years	17	Not Hispanic or Latino	2186-5	Asian or Pacific Islander	A-PI	2490
	Connecticut	09	17 years	17	Not Hispanic or Latino	2186-5	Black or African American	2054-5	5704
	Connecticut	09	17 years	17	Not Hispanic or Latino	2186-5	White	2106-3	27704
	Connecticut	09	18 years	18	Hispanic or Latino	2135-2	American Indian or Alaska Native	1002-5	261
	Connecticut	09	18 years	18	Hispanic or Latino	2135-2	Asian or Pacific Islander	A-PI	166
	Connecticut	09	18 years	18	Hispanic or Latino	2135-2	Black or African American	2054-5	1453
	Connecticut	09	18 years	18	Hispanic or Latino	2135-2	White	2106-3	8390
	Connecticut	09	18 years	18	Not Hispanic or Latino	2186-5	American Indian or Alaska Native	1002-5	133
	Connecticut	09	18 years	18	Not Hispanic or Latino	2186-5	Asian or Pacific Islander	A-PI	2645
	Connecticut	09	18 years	18	Not Hispanic or Latino	2186-5	Black or African American	2054-5	6196
	Connecticut	09	18 years	18	Not Hispanic or Latino	2186-5	White	2106-3	31104
	Connecticut	09	19 years	19	Hispanic or Latino	2135-2	American Indian or Alaska Native	1002-5	263
	Connecticut	09	19 years	19	Hispanic or Latino	2135-2	Asian or Pacific Islander	A-PI	138
	Connecticut	09	19 years	19	Hispanic or Latino	2135-2	Black or African American	2054-5	1518
	Connecticut	09	19 years	19	Hispanic or Latino	2135-2	White	2106-3	8634
	Connecticut	09	19 years	19	Not Hispanic or Latino	2186-5	American Indian or Alaska Native	1002-5	155
	Connecticut	09	19 years	19	Not Hispanic or Latino	2186-5	Asian or Pacific Islander	A-PI	2723
	Connecticut	09	19 years	19	Not Hispanic or Latino	2186-5	Black or African American	2054-5	6344
	Connecticut	09	19 years	19	Not Hispanic or Latino	2186-5	White	2106-3	32019
	Connecticut	09	20 years	20	Hispanic or Latino	2135-2	American Indian or Alaska Native	1002-5	242
	Connecticut	09	20 years	20	Hispanic or Latino	2135-2	Asian or Pacific Islander	A-PI	163
	Connecticut	09	20 years	20	Hispanic or Latino	2135-2	Black or African American	2054-5	1543
	Connecticut	09	20 years	20	Hispanic or Latino	2135-2	White	2106-3	8481
	Connecticut	09	20 years	20	Not Hispanic or Latino	2186-5	American Indian or Alaska Native	1002-5	142
	Connecticut	09	20 years	20	Not Hispanic or Latino	2186-5	Asian or Pacific Islander	A-PI	2781
	Connecticut	09	20 years	20	Not Hispanic or Latino	2186-5	Black or African American	2054-5	6490
	Connecticut	09	20 years	20	Not Hispanic or Latino	2186-5	White	2106-3	32447
	Connecticut	09	21 years	21	Hispanic or Latino	2135-2	American Indian or Alaska Native	1002-5	241
	Connecticut	09	21 years	21	Hispanic or Latino	2135-2	Asian or Pacific Islander	A-PI	158
	Connecticut	09	21 years	21	Hispanic or Latino	2135-2	Black or African American	2054-5	1379
	Connecticut	09	21 years	21	Hispanic or Latino	2135-2	White	2106-3	8270
	Connecticut	09	21 years	21	Not Hispanic or Latino	2186-5	American Indian or Alaska Native	1002-5	139
	Connecticut	09	21 years	21	Not Hispanic or Latino	2186-5	Asian or Pacific Islander	A-PI	2672
	Connecticut	09	21 years	21	Not Hispanic or Latino	2186-5	Black or African American	2054-5	6347
	Connecticut	09	21 years	21	Not Hispanic or Latino	2186-5	White	2106-3	31070
	Connecticut	09	22 years	22	Hispanic or Latino	2135-2	American Indian or Alaska Native	1002-5	240
	Connecticut	09	22 years	22	Hispanic or Latino	2135-2	Asian or Pacific Islander	A-PI	142
	Connecticut	09	22 years	22	Hispanic or Latino	2135-2	Black or African American	2054-5	1336
	Connecticut	09	22 years	22	Hispanic or Latino	2135-2	White	2106-3	8083
	Connecticut	09	22 years	22	Not Hispanic or Latino	2186-5	American Indian or Alaska Native	1002-5	135
	Connecticut	09	22 years	22	Not Hispanic or Latino	2186-5	Asian or Pacific Islander	A-PI	2446
	Connecticut	09	22 years	22	Not Hispanic or Latino	2186-5	Black or African American	2054-5	6157
	Connecticut	09	22 years	22	Not Hispanic or Latino	2186-5	White	2106-3	29112
	Connecticut	09	23 years	23	Hispanic or Latino	2135-2	American Indian or Alaska Native	1002-5	227
	Connecticut	09	23 years	23	Hispanic or Latino	2135-2	Asian or Pacific Islander	A-PI	145
	Connecticut	09	23 years	23	Hispanic or Latino	2135-2	Black or African American	2054-5	1214
	Connecticut	09	23 years	23	Hispanic or Latino	2135-2	White	2106-3	7697
	Connecticut	09	23 years	23	Not Hispanic or Latino	2186-5	American Indian or Alaska Native	1002-5	134
	Connecticut	09	23 years	23	Not Hispanic or Latino	2186-5	Asian or Pacific Islander	A-PI	2531
	Connecticut	09	23 years	23	Not Hispanic or Latino	2186-5	Black or African American	2054-5	5915
	Connecticut	09	23 years	23	Not Hispanic or Latino	2186-5	White	2106-3	26879
	Connecticut	09	24 years	24	Hispanic or Latino	2135-2	American Indian or Alaska Native	1002-5	210
	Connecticut	09	24 years	24	Hispanic or Latino	2135-2	Asian or Pacific Islander	A-PI	142
	Connecticut	09	24 years	24	Hispanic or Latino	2135-2	Black or African American	2054-5	1286
	Connecticut	09	24 years	24	Hispanic or Latino	2135-2	White	2106-3	7868
	Connecticut	09	24 years	24	Not Hispanic or Latino	2186-5	American Indian or Alaska Native	1002-5	134
	Connecticut	09	24 years	24	Not Hispanic or Latino	2186-5	Asian or Pacific Islander	A-PI	2541
	Connecticut	09	24 years	24	Not Hispanic or Latino	2186-5	Black or African American	2054-5	6088
	Connecticut	09	24 years	24	Not Hispanic or Latino	2186-5	White	2106-3	26704
	Connecticut	09	25 years	25	Hispanic or Latino	2135-2	American Indian or Alaska Native	1002-5	208
	Connecticut	09	25 years	25	Hispanic or Latino	2135-2	Asian or Pacific Islander	A-PI	136
	Connecticut	09	25 years	25	Hispanic or Latino	2135-2	Black or African American	2054-5	1347
	Connecticut	09	25 years	25	Hispanic or Latino	2135-2	White	2106-3	7869
	Connecticut	09	25 years	25	Not Hispanic or Latino	2186-5	American Indian or Alaska Native	1002-5	144
	Connecticut	09	25 years	25	Not Hispanic or Latino	2186-5	Asian or Pacific Islander	A-PI	2697
	Connecticut	09	25 years	25	Not Hispanic or Latino	2186-5	Black or African American	2054-5	6391
	Connecticut	09	25 years	25	Not Hispanic or Latino	2186-5	White	2106-3	26934
	Connecticut	09	26 years	26	Hispanic or Latino	2135-2	American Indian or Alaska Native	1002-5	233
	Connecticut	09	26 years	26	Hispanic or Latino	2135-2	Asian or Pacific Islander	A-PI	133
	Connecticut	09	26 years	26	Hispanic or Latino	2135-2	Black or African American	2054-5	1350
	Connecticut	09	26 years	26	Hispanic or Latino	2135-2	White	2106-3	8035
	Connecticut	09	26 years	26	Not Hispanic or Latino	2186-5	American Indian or Alaska Native	1002-5	137
	Connecticut	09	26 years	26	Not Hispanic or Latino	2186-5	Asian or Pacific Islander	A-PI	2984
	Connecticut	09	26 years	26	Not Hispanic or Latino	2186-5	Black or African American	2054-5	6480
	Connecticut	09	26 years	26	Not Hispanic or Latino	2186-5	White	2106-3	26817
	Connecticut	09	27 years	27	Hispanic or Latino	2135-2	American Indian or Alaska Native	1002-5	222
	Connecticut	09	27 years	27	Hispanic or Latino	2135-2	Asian or Pacific Islander	A-PI	149
	Connecticut	09	27 years	27	Hispanic or Latino	2135-2	Black or African American	2054-5	1379
	Connecticut	09	27 years	27	Hispanic or Latino	2135-2	White	2106-3	8015
	Connecticut	09	27 years	27	Not Hispanic or Latino	2186-5	American Indian or Alaska Native	1002-5	168
	Connecticut	09	27 years	27	Not Hispanic or Latino	2186-5	Asian or Pacific Islander	A-PI	3283
	Connecticut	09	27 years	27	Not Hispanic or Latino	2186-5	Black or African American	2054-5	6586
	Connecticut	09	27 years	27	Not Hispanic or Latino	2186-5	White	2106-3	25238
	Connecticut	09	28 years	28	Hispanic or Latino	2135-2	American Indian or Alaska Native	1002-5	270
	Connecticut	09	28 years	28	Hispanic or Latino	2135-2	Asian or Pacific Islander	A-PI	148
	Connecticut	09	28 years	28	Hispanic or Latino	2135-2	Black or African American	2054-5	1386
	Connecticut	09	28 years	28	Hispanic or Latino	2135-2	White	2106-3	7892
	Connecticut	09	28 years	28	Not Hispanic or Latino	2186-5	American Indian or Alaska Native	1002-5	129
	Connecticut	09	28 years	28	Not Hispanic or Latino	2186-5	Asian or Pacific Islander	A-PI	3342
	Connecticut	09	28 years	28	Not Hispanic or Latino	2186-5	Black or African American	2054-5	6561
	Connecticut	09	28 years	28	Not Hispanic or Latino	2186-5	White	2106-3	24462
	Connecticut	09	29 years	29	Hispanic or Latino	2135-2	American Indian or Alaska Native	1002-5	270
	Connecticut	09	29 years	29	Hispanic or Latino	2135-2	Asian or Pacific Islander	A-PI	151
	Connecticut	09	29 years	29	Hispanic or Latino	2135-2	Black or African American	2054-5	1422
	Connecticut	09	29 years	29	Hispanic or Latino	2135-2	White	2106-3	7779
	Connecticut	09	29 years	29	Not Hispanic or Latino	2186-5	American Indian or Alaska Native	1002-5	119
	Connecticut	09	29 years	29	Not Hispanic or Latino	2186-5	Asian or Pacific Islander	A-PI	3400
	Connecticut	09	29 years	29	Not Hispanic or Latino	2186-5	Black or African American	2054-5	6547
	Connecticut	09	29 years	29	Not Hispanic or Latino	2186-5	White	2106-3	24644
	Connecticut	09	30 years	30	Hispanic or Latino	2135-2	American Indian or Alaska Native	1002-5	242
	Connecticut	09	30 years	30	Hispanic or Latino	2135-2	Asian or Pacific Islander	A-PI	140
	Connecticut	09	30 years	30	Hispanic or Latino	2135-2	Black or African American	2054-5	1283
	Connecticut	09	30 years	30	Hispanic or Latino	2135-2	White	2106-3	7612
	Connecticut	09	30 years	30	Not Hispanic or Latino	2186-5	American Indian or Alaska Native	1002-5	136
	Connecticut	09	30 years	30	Not Hispanic or Latino	2186-5	Asian or Pacific Islander	A-PI	3318
	Connecticut	09	30 years	30	Not Hispanic or Latino	2186-5	Black or African American	2054-5	6111
	Connecticut	09	30 years	30	Not Hispanic or Latino	2186-5	White	2106-3	24632
	Connecticut	09	31 years	31	Hispanic or Latino	2135-2	American Indian or Alaska Native	1002-5	257
	Connecticut	09	31 years	31	Hispanic or Latino	2135-2	Asian or Pacific Islander	A-PI	137
	Connecticut	09	31 years	31	Hispanic or Latino	2135-2	Black or African American	2054-5	1283
	Connecticut	09	31 years	31	Hispanic or Latino	2135-2	White	2106-3	7626
	Connecticut	09	31 years	31	Not Hispanic or Latino	2186-5	American Indian or Alaska Native	1002-5	132
	Connecticut	09	31 years	31	Not Hispanic or Latino	2186-5	Asian or Pacific Islander	A-PI	3276
	Connecticut	09	31 years	31	Not Hispanic or Latino	2186-5	Black or African American	2054-5	5853
	Connecticut	09	31 years	31	Not Hispanic or Latino	2186-5	White	2106-3	25783
	Connecticut	09	32 years	32	Hispanic or Latino	2135-2	American Indian or Alaska Native	1002-5	267
	Connecticut	09	32 years	32	Hispanic or Latino	2135-2	Asian or Pacific Islander	A-PI	137
	Connecticut	09	32 years	32	Hispanic or Latino	2135-2	Black or African American	2054-5	1217
	Connecticut	09	32 years	32	Hispanic or Latino	2135-2	White	2106-3	7464
	Connecticut	09	32 years	32	Not Hispanic or Latino	2186-5	American Indian or Alaska Native	1002-5	117
	Connecticut	09	32 years	32	Not Hispanic or Latino	2186-5	Asian or Pacific Islander	A-PI	3422
	Connecticut	09	32 years	32	Not Hispanic or Latino	2186-5	Black or African American	2054-5	5566
	Connecticut	09	32 years	32	Not Hispanic or Latino	2186-5	White	2106-3	26150
	Connecticut	09	33 years	33	Hispanic or Latino	2135-2	American Indian or Alaska Native	1002-5	251
	Connecticut	09	33 years	33	Hispanic or Latino	2135-2	Asian or Pacific Islander	A-PI	134
	Connecticut	09	33 years	33	Hispanic or Latino	2135-2	Black or African American	2054-5	1194
	Connecticut	09	33 years	33	Hispanic or Latino	2135-2	White	2106-3	7735
	Connecticut	09	33 years	33	Not Hispanic or Latino	2186-5	American Indian or Alaska Native	1002-5	106
	Connecticut	09	33 years	33	Not Hispanic or Latino	2186-5	Asian or Pacific Islander	A-PI	3468
	Connecticut	09	33 years	33	Not Hispanic or Latino	2186-5	Black or African American	2054-5	5613
	Connecticut	09	33 years	33	Not Hispanic or Latino	2186-5	White	2106-3	26897
	Connecticut	09	34 years	34	Hispanic or Latino	2135-2	American Indian or Alaska Native	1002-5	238
	Connecticut	09	34 years	34	Hispanic or Latino	2135-2	Asian or Pacific Islander	A-PI	114
	Connecticut	09	34 years	34	Hispanic or Latino	2135-2	Black or African American	2054-5	1207
	Connecticut	09	34 years	34	Hispanic or Latino	2135-2	White	2106-3	7822
	Connecticut	09	34 years	34	Not Hispanic or Latino	2186-5	American Indian or Alaska Native	1002-5	135
	Connecticut	09	34 years	34	Not Hispanic or Latino	2186-5	Asian or Pacific Islander	A-PI	3341
	Connecticut	09	34 years	34	Not Hispanic or Latino	2186-5	Black or African American	2054-5	5549
	Connecticut	09	34 years	34	Not Hispanic or Latino	2186-5	White	2106-3	26607
	Connecticut	09	35 years	35	Hispanic or Latino	2135-2	American Indian or Alaska Native	1002-5	266
	Connecticut	09	35 years	35	Hispanic or Latino	2135-2	Asian or Pacific Islander	A-PI	154
	Connecticut	09	35 years	35	Hispanic or Latino	2135-2	Black or African American	2054-5	1140
	Connecticut	09	35 years	35	Hispanic or Latino	2135-2	White	2106-3	7587
	Connecticut	09	35 years	35	Not Hispanic or Latino	2186-5	American Indian or Alaska Native	1002-5	100
	Connecticut	09	35 years	35	Not Hispanic or Latino	2186-5	Asian or Pacific Islander	A-PI	3377
	Connecticut	09	35 years	35	Not Hispanic or Latino	2186-5	Black or African American	2054-5	5331
	Connecticut	09	35 years	35	Not Hispanic or Latino	2186-5	White	2106-3	26043
	Connecticut	09	36 years	36	Hispanic or Latino	2135-2	American Indian or Alaska Native	1002-5	255
	Connecticut	09	36 years	36	Hispanic or Latino	2135-2	Asian or Pacific Islander	A-PI	165
	Connecticut	09	36 years	36	Hispanic or Latino	2135-2	Black or African American	2054-5	1122
	Connecticut	09	36 years	36	Hispanic or Latino	2135-2	White	2106-3	7543
	Connecticut	09	36 years	36	Not Hispanic or Latino	2186-5	American Indian or Alaska Native	1002-5	132
	Connecticut	09	36 years	36	Not Hispanic or Latino	2186-5	Asian or Pacific Islander	A-PI	3314
	Connecticut	09	36 years	36	Not Hispanic or Latino	2186-5	Black or African American	2054-5	5221
	Connecticut	09	36 years	36	Not Hispanic or Latino	2186-5	White	2106-3	26216
	Connecticut	09	37 years	37	Hispanic or Latino	2135-2	American Indian or Alaska Native	1002-5	278
	Connecticut	09	37 years	37	Hispanic or Latino	2135-2	Asian or Pacific Islander	A-PI	152
	Connecticut	09	37 years	37	Hispanic or Latino	2135-2	Black or African American	2054-5	1136
	Connecticut	09	37 years	37	Hispanic or Latino	2135-2	White	2106-3	7951
	Connecticut	09	37 years	37	Not Hispanic or Latino	2186-5	American Indian or Alaska Native	1002-5	122
	Connecticut	09	37 years	37	Not Hispanic or Latino	2186-5	Asian or Pacific Islander	A-PI	3227
	Connecticut	09	37 years	37	Not Hispanic or Latino	2186-5	Black or African American	2054-5	5189
	Connecticut	09	37 years	37	Not Hispanic or Latino	2186-5	White	2106-3	26129
	Connecticut	09	38 years	38	Hispanic or Latino	2135-2	American Indian or Alaska Native	1002-5	247
	Connecticut	09	38 years	38	Hispanic or Latino	2135-2	Asian or Pacific Islander	A-PI	170
	Connecticut	09	38 years	38	Hispanic or Latino	2135-2	Black or African American	2054-5	1090
	Connecticut	09	38 years	38	Hispanic or Latino	2135-2	White	2106-3	7809
	Connecticut	09	38 years	38	Not Hispanic or Latino	2186-5	American Indian or Alaska Native	1002-5	121
	Connecticut	09	38 years	38	Not Hispanic or Latino	2186-5	Asian or Pacific Islander	A-PI	3124
	Connecticut	09	38 years	38	Not Hispanic or Latino	2186-5	Black or African American	2054-5	5130
	Connecticut	09	38 years	38	Not Hispanic or Latino	2186-5	White	2106-3	25628
	Connecticut	09	39 years	39	Hispanic or Latino	2135-2	American Indian or Alaska Native	1002-5	237
	Connecticut	09	39 years	39	Hispanic or Latino	2135-2	Asian or Pacific Islander	A-PI	167
	Connecticut	09	39 years	39	Hispanic or Latino	2135-2	Black or African American	2054-5	1148
	Connecticut	09	39 years	39	Hispanic or Latino	2135-2	White	2106-3	8039
	Connecticut	09	39 years	39	Not Hispanic or Latino	2186-5	American Indian or Alaska Native	1002-5	137
	Connecticut	09	39 years	39	Not Hispanic or Latino	2186-5	Asian or Pacific Islander	A-PI	3199
	Connecticut	09	39 years	39	Not Hispanic or Latino	2186-5	Black or African American	2054-5	5422
	Connecticut	09	39 years	39	Not Hispanic or Latino	2186-5	White	2106-3	26037
	Connecticut	09	40 years	40	Hispanic or Latino	2135-2	American Indian or Alaska Native	1002-5	245
	Connecticut	09	40 years	40	Hispanic or Latino	2135-2	Asian or Pacific Islander	A-PI	188
	Connecticut	09	40 years	40	Hispanic or Latino	2135-2	Black or African American	2054-5	1098
	Connecticut	09	40 years	40	Hispanic or Latino	2135-2	White	2106-3	7561
	Connecticut	09	40 years	40	Not Hispanic or Latino	2186-5	American Indian or Alaska Native	1002-5	104
	Connecticut	09	40 years	40	Not Hispanic or Latino	2186-5	Asian or Pacific Islander	A-PI	3007
	Connecticut	09	40 years	40	Not Hispanic or Latino	2186-5	Black or African American	2054-5	5257
	Connecticut	09	40 years	40	Not Hispanic or Latino	2186-5	White	2106-3	24864
	Connecticut	09	41 years	41	Hispanic or Latino	2135-2	American Indian or Alaska Native	1002-5	222
	Connecticut	09	41 years	41	Hispanic or Latino	2135-2	Asian or Pacific Islander	A-PI	117
	Connecticut	09	41 years	41	Hispanic or Latino	2135-2	Black or African American	2054-5	1091
	Connecticut	09	41 years	41	Hispanic or Latino	2135-2	White	2106-3	7542
	Connecticut	09	41 years	41	Not Hispanic or Latino	2186-5	American Indian or Alaska Native	1002-5	85
	Connecticut	09	41 years	41	Not Hispanic or Latino	2186-5	Asian or Pacific Islander	A-PI	2737
	Connecticut	09	41 years	41	Not Hispanic or Latino	2186-5	Black or African American	2054-5	5066
	Connecticut	09	41 years	41	Not Hispanic or Latino	2186-5	White	2106-3	24593
	Connecticut	09	42 years	42	Hispanic or Latino	2135-2	American Indian or Alaska Native	1002-5	213
	Connecticut	09	42 years	42	Hispanic or Latino	2135-2	Asian or Pacific Islander	A-PI	130
	Connecticut	09	42 years	42	Hispanic or Latino	2135-2	Black or African American	2054-5	1048
	Connecticut	09	42 years	42	Hispanic or Latino	2135-2	White	2106-3	7493
	Connecticut	09	42 years	42	Not Hispanic or Latino	2186-5	American Indian or Alaska Native	1002-5	109
	Connecticut	09	42 years	42	Not Hispanic or Latino	2186-5	Asian or Pacific Islander	A-PI	2844
	Connecticut	09	42 years	42	Not Hispanic or Latino	2186-5	Black or African American	2054-5	5008
	Connecticut	09	42 years	42	Not Hispanic or Latino	2186-5	White	2106-3	24682
	Connecticut	09	43 years	43	Hispanic or Latino	2135-2	American Indian or Alaska Native	1002-5	237
	Connecticut	09	43 years	43	Hispanic or Latino	2135-2	Asian or Pacific Islander	A-PI	121
	Connecticut	09	43 years	43	Hispanic or Latino	2135-2	Black or African American	2054-5	998
	Connecticut	09	43 years	43	Hispanic or Latino	2135-2	White	2106-3	7110
	Connecticut	09	43 years	43	Not Hispanic or Latino	2186-5	American Indian or Alaska Native	1002-5	113
	Connecticut	09	43 years	43	Not Hispanic or Latino	2186-5	Asian or Pacific Islander	A-PI	2752
	Connecticut	09	43 years	43	Not Hispanic or Latino	2186-5	Black or African American	2054-5	4738
	Connecticut	09	43 years	43	Not Hispanic or Latino	2186-5	White	2106-3	24325
	Connecticut	09	44 years	44	Hispanic or Latino	2135-2	American Indian or Alaska Native	1002-5	207
	Connecticut	09	44 years	44	Hispanic or Latino	2135-2	Asian or Pacific Islander	A-PI	124
	Connecticut	09	44 years	44	Hispanic or Latino	2135-2	Black or African American	2054-5	954
	Connecticut	09	44 years	44	Hispanic or Latino	2135-2	White	2106-3	7002
	Connecticut	09	44 years	44	Not Hispanic or Latino	2186-5	American Indian or Alaska Native	1002-5	104
	Connecticut	09	44 years	44	Not Hispanic or Latino	2186-5	Asian or Pacific Islander	A-PI	2834
	Connecticut	09	44 years	44	Not Hispanic or Latino	2186-5	Black or African American	2054-5	4925
	Connecticut	09	44 years	44	Not Hispanic or Latino	2186-5	White	2106-3	25438
	Connecticut	09	45 years	45	Hispanic or Latino	2135-2	American Indian or Alaska Native	1002-5	210
	Connecticut	09	45 years	45	Hispanic or Latino	2135-2	Asian or Pacific Islander	A-PI	124
	Connecticut	09	45 years	45	Hispanic or Latino	2135-2	Black or African American	2054-5	831
	Connecticut	09	45 years	45	Hispanic or Latino	2135-2	White	2106-3	6674
	Connecticut	09	45 years	45	Not Hispanic or Latino	2186-5	American Indian or Alaska Native	1002-5	88
	Connecticut	09	45 years	45	Not Hispanic or Latino	2186-5	Asian or Pacific Islander	A-PI	2796
	Connecticut	09	45 years	45	Not Hispanic or Latino	2186-5	Black or African American	2054-5	4717
	Connecticut	09	45 years	45	Not Hispanic or Latino	2186-5	White	2106-3	24998
	Connecticut	09	46 years	46	Hispanic or Latino	2135-2	American Indian or Alaska Native	1002-5	193
	Connecticut	09	46 years	46	Hispanic or Latino	2135-2	Asian or Pacific Islander	A-PI	117
	Connecticut	09	46 years	46	Hispanic or Latino	2135-2	Black or African American	2054-5	797
	Connecticut	09	46 years	46	Hispanic or Latino	2135-2	White	2106-3	6509
	Connecticut	09	46 years	46	Not Hispanic or Latino	2186-5	American Indian or Alaska Native	1002-5	88
	Connecticut	09	46 years	46	Not Hispanic or Latino	2186-5	Asian or Pacific Islander	A-PI	2870
	Connecticut	09	46 years	46	Not Hispanic or Latino	2186-5	Black or African American	2054-5	4948
	Connecticut	09	46 years	46	Not Hispanic or Latino	2186-5	White	2106-3	26314
	Connecticut	09	47 years	47	Hispanic or Latino	2135-2	American Indian or Alaska Native	1002-5	206
	Connecticut	09	47 years	47	Hispanic or Latino	2135-2	Asian or Pacific Islander	A-PI	109
	Connecticut	09	47 years	47	Hispanic or Latino	2135-2	Black or African American	2054-5	772
	Connecticut	09	47 years	47	Hispanic or Latino	2135-2	White	2106-3	6353
	Connecticut	09	47 years	47	Not Hispanic or Latino	2186-5	American Indian or Alaska Native	1002-5	93
	Connecticut	09	47 years	47	Not Hispanic or Latino	2186-5	Asian or Pacific Islander	A-PI	2859
	Connecticut	09	47 years	47	Not Hispanic or Latino	2186-5	Black or African American	2054-5	4990
	Connecticut	09	47 years	47	Not Hispanic or Latino	2186-5	White	2106-3	29163
	Connecticut	09	48 years	48	Hispanic or Latino	2135-2	American Indian or Alaska Native	1002-5	225
	Connecticut	09	48 years	48	Hispanic or Latino	2135-2	Asian or Pacific Islander	A-PI	116
	Connecticut	09	48 years	48	Hispanic or Latino	2135-2	Black or African American	2054-5	785
	Connecticut	09	48 years	48	Hispanic or Latino	2135-2	White	2106-3	6570
	Connecticut	09	48 years	48	Not Hispanic or Latino	2186-5	American Indian or Alaska Native	1002-5	104
	Connecticut	09	48 years	48	Not Hispanic or Latino	2186-5	Asian or Pacific Islander	A-PI	2714
	Connecticut	09	48 years	48	Not Hispanic or Latino	2186-5	Black or African American	2054-5	5368
	Connecticut	09	48 years	48	Not Hispanic or Latino	2186-5	White	2106-3	32515
	Connecticut	09	49 years	49	Hispanic or Latino	2135-2	American Indian or Alaska Native	1002-5	192
	Connecticut	09	49 years	49	Hispanic or Latino	2135-2	Asian or Pacific Islander	A-PI	122
	Connecticut	09	49 years	49	Hispanic or Latino	2135-2	Black or African American	2054-5	785
	Connecticut	09	49 years	49	Hispanic or Latino	2135-2	White	2106-3	6500
	Connecticut	09	49 years	49	Not Hispanic or Latino	2186-5	American Indian or Alaska Native	1002-5	126
	Connecticut	09	49 years	49	Not Hispanic or Latino	2186-5	Asian or Pacific Islander	A-PI	2652
	Connecticut	09	49 years	49	Not Hispanic or Latino	2186-5	Black or African American	2054-5	5525
	Connecticut	09	49 years	49	Not Hispanic or Latino	2186-5	White	2106-3	34376
	Connecticut	09	50 years	50	Hispanic or Latino	2135-2	American Indian or Alaska Native	1002-5	184
	Connecticut	09	50 years	50	Hispanic or Latino	2135-2	Asian or Pacific Islander	A-PI	104
	Connecticut	09	50 years	50	Hispanic or Latino	2135-2	Black or African American	2054-5	791
	Connecticut	09	50 years	50	Hispanic or Latino	2135-2	White	2106-3	6026
	Connecticut	09	50 years	50	Not Hispanic or Latino	2186-5	American Indian or Alaska Native	1002-5	128
	Connecticut	09	50 years	50	Not Hispanic or Latino	2186-5	Asian or Pacific Islander	A-PI	2484
	Connecticut	09	50 years	50	Not Hispanic or Latino	2186-5	Black or African American	2054-5	5159
	Connecticut	09	50 years	50	Not Hispanic or Latino	2186-5	White	2106-3	33769
	Connecticut	09	51 years	51	Hispanic or Latino	2135-2	American Indian or Alaska Native	1002-5	173
	Connecticut	09	51 years	51	Hispanic or Latino	2135-2	Asian or Pacific Islander	A-PI	115
	Connecticut	09	51 years	51	Hispanic or Latino	2135-2	Black or African American	2054-5	687
	Connecticut	09	51 years	51	Hispanic or Latino	2135-2	White	2106-3	5984
	Connecticut	09	51 years	51	Not Hispanic or Latino	2186-5	American Indian or Alaska Native	1002-5	124
	Connecticut	09	51 years	51	Not Hispanic or Latino	2186-5	Asian or Pacific Islander	A-PI	2318
	Connecticut	09	51 years	51	Not Hispanic or Latino	2186-5	Black or African American	2054-5	5193
	Connecticut	09	51 years	51	Not Hispanic or Latino	2186-5	White	2106-3	33894
	Connecticut	09	52 years	52	Hispanic or Latino	2135-2	American Indian or Alaska Native	1002-5	152
	Connecticut	09	52 years	52	Hispanic or Latino	2135-2	Asian or Pacific Islander	A-PI	96
	Connecticut	09	52 years	52	Hispanic or Latino	2135-2	Black or African American	2054-5	651
	Connecticut	09	52 years	52	Hispanic or Latino	2135-2	White	2106-3	5731
	Connecticut	09	52 years	52	Not Hispanic or Latino	2186-5	American Indian or Alaska Native	1002-5	121
	Connecticut	09	52 years	52	Not Hispanic or Latino	2186-5	Asian or Pacific Islander	A-PI	2030
	Connecticut	09	52 years	52	Not Hispanic or Latino	2186-5	Black or African American	2054-5	5142
	Connecticut	09	52 years	52	Not Hispanic or Latino	2186-5	White	2106-3	35162
	Connecticut	09	53 years	53	Hispanic or Latino	2135-2	American Indian or Alaska Native	1002-5	150
	Connecticut	09	53 years	53	Hispanic or Latino	2135-2	Asian or Pacific Islander	A-PI	99
	Connecticut	09	53 years	53	Hispanic or Latino	2135-2	Black or African American	2054-5	700
	Connecticut	09	53 years	53	Hispanic or Latino	2135-2	White	2106-3	5768
	Connecticut	09	53 years	53	Not Hispanic or Latino	2186-5	American Indian or Alaska Native	1002-5	145
	Connecticut	09	53 years	53	Not Hispanic or Latino	2186-5	Asian or Pacific Islander	A-PI	2164
	Connecticut	09	53 years	53	Not Hispanic or Latino	2186-5	Black or African American	2054-5	5360
	Connecticut	09	53 years	53	Not Hispanic or Latino	2186-5	White	2106-3	36942
	Connecticut	09	54 years	54	Hispanic or Latino	2135-2	American Indian or Alaska Native	1002-5	159
	Connecticut	09	54 years	54	Hispanic or Latino	2135-2	Asian or Pacific Islander	A-PI	80
	Connecticut	09	54 years	54	Hispanic or Latino	2135-2	Black or African American	2054-5	630
	Connecticut	09	54 years	54	Hispanic or Latino	2135-2	White	2106-3	5632
	Connecticut	09	54 years	54	Not Hispanic or Latino	2186-5	American Indian or Alaska Native	1002-5	157
	Connecticut	09	54 years	54	Not Hispanic or Latino	2186-5	Asian or Pacific Islander	A-PI	2197
	Connecticut	09	54 years	54	Not Hispanic or Latino	2186-5	Black or African American	2054-5	5488
	Connecticut	09	54 years	54	Not Hispanic or Latino	2186-5	White	2106-3	39522
	Connecticut	09	55 years	55	Hispanic or Latino	2135-2	American Indian or Alaska Native	1002-5	142
	Connecticut	09	55 years	55	Hispanic or Latino	2135-2	Asian or Pacific Islander	A-PI	73
	Connecticut	09	55 years	55	Hispanic or Latino	2135-2	Black or African American	2054-5	616
	Connecticut	09	55 years	55	Hispanic or Latino	2135-2	White	2106-3	5363
	Connecticut	09	55 years	55	Not Hispanic or Latino	2186-5	American Indian or Alaska Native	1002-5	156
	Connecticut	09	55 years	55	Not Hispanic or Latino	2186-5	Asian or Pacific Islander	A-PI	2088
	Connecticut	09	55 years	55	Not Hispanic or Latino	2186-5	Black or African American	2054-5	5357
	Connecticut	09	55 years	55	Not Hispanic or Latino	2186-5	White	2106-3	40463
	Connecticut	09	56 years	56	Hispanic or Latino	2135-2	American Indian or Alaska Native	1002-5	144
	Connecticut	09	56 years	56	Hispanic or Latino	2135-2	Asian or Pacific Islander	A-PI	85
	Connecticut	09	56 years	56	Hispanic or Latino	2135-2	Black or African American	2054-5	592
	Connecticut	09	56 years	56	Hispanic or Latino	2135-2	White	2106-3	5016
	Connecticut	09	56 years	56	Not Hispanic or Latino	2186-5	American Indian or Alaska Native	1002-5	137
	Connecticut	09	56 years	56	Not Hispanic or Latino	2186-5	Asian or Pacific Islander	A-PI	2003
	Connecticut	09	56 years	56	Not Hispanic or Latino	2186-5	Black or African American	2054-5	5273
	Connecticut	09	56 years	56	Not Hispanic or Latino	2186-5	White	2106-3	40168
	Connecticut	09	57 years	57	Hispanic or Latino	2135-2	American Indian or Alaska Native	1002-5	126
	Connecticut	09	57 years	57	Hispanic or Latino	2135-2	Asian or Pacific Islander	A-PI	63
	Connecticut	09	57 years	57	Hispanic or Latino	2135-2	Black or African American	2054-5	529
	Connecticut	09	57 years	57	Hispanic or Latino	2135-2	White	2106-3	4920
	Connecticut	09	57 years	57	Not Hispanic or Latino	2186-5	American Indian or Alaska Native	1002-5	122
	Connecticut	09	57 years	57	Not Hispanic or Latino	2186-5	Asian or Pacific Islander	A-PI	1779
	Connecticut	09	57 years	57	Not Hispanic or Latino	2186-5	Black or African American	2054-5	4843
	Connecticut	09	57 years	57	Not Hispanic or Latino	2186-5	White	2106-3	40323
	Connecticut	09	58 years	58	Hispanic or Latino	2135-2	American Indian or Alaska Native	1002-5	118
	Connecticut	09	58 years	58	Hispanic or Latino	2135-2	Asian or Pacific Islander	A-PI	67
	Connecticut	09	58 years	58	Hispanic or Latino	2135-2	Black or African American	2054-5	507
	Connecticut	09	58 years	58	Hispanic or Latino	2135-2	White	2106-3	4652
	Connecticut	09	58 years	58	Not Hispanic or Latino	2186-5	American Indian or Alaska Native	1002-5	124
	Connecticut	09	58 years	58	Not Hispanic or Latino	2186-5	Asian or Pacific Islander	A-PI	1800
	Connecticut	09	58 years	58	Not Hispanic or Latino	2186-5	Black or African American	2054-5	4892
	Connecticut	09	58 years	58	Not Hispanic or Latino	2186-5	White	2106-3	41580
	Connecticut	09	59 years	59	Hispanic or Latino	2135-2	American Indian or Alaska Native	1002-5	126
	Connecticut	09	59 years	59	Hispanic or Latino	2135-2	Asian or Pacific Islander	A-PI	68
	Connecticut	09	59 years	59	Hispanic or Latino	2135-2	Black or African American	2054-5	515
	Connecticut	09	59 years	59	Hispanic or Latino	2135-2	White	2106-3	4626
	Connecticut	09	59 years	59	Not Hispanic or Latino	2186-5	American Indian or Alaska Native	1002-5	145
	Connecticut	09	59 years	59	Not Hispanic or Latino	2186-5	Asian or Pacific Islander	A-PI	1791
	Connecticut	09	59 years	59	Not Hispanic or Latino	2186-5	Black or African American	2054-5	5004
	Connecticut	09	59 years	59	Not Hispanic or Latino	2186-5	White	2106-3	41571
	Connecticut	09	60 years	60	Hispanic or Latino	2135-2	American Indian or Alaska Native	1002-5	118
	Connecticut	09	60 years	60	Hispanic or Latino	2135-2	Asian or Pacific Islander	A-PI	45
	Connecticut	09	60 years	60	Hispanic or Latino	2135-2	Black or African American	2054-5	449
	Connecticut	09	60 years	60	Hispanic or Latino	2135-2	White	2106-3	4011
	Connecticut	09	60 years	60	Not Hispanic or Latino	2186-5	American Indian or Alaska Native	1002-5	128
	Connecticut	09	60 years	60	Not Hispanic or Latino	2186-5	Asian or Pacific Islander	A-PI	1609
	Connecticut	09	60 years	60	Not Hispanic or Latino	2186-5	Black or African American	2054-5	4659
	Connecticut	09	60 years	60	Not Hispanic or Latino	2186-5	White	2106-3	40658
	Connecticut	09	61 years	61	Hispanic or Latino	2135-2	American Indian or Alaska Native	1002-5	93
	Connecticut	09	61 years	61	Hispanic or Latino	2135-2	Asian or Pacific Islander	A-PI	59
	Connecticut	09	61 years	61	Hispanic or Latino	2135-2	Black or African American	2054-5	410
	Connecticut	09	61 years	61	Hispanic or Latino	2135-2	White	2106-3	3844
	Connecticut	09	61 years	61	Not Hispanic or Latino	2186-5	American Indian or Alaska Native	1002-5	126
	Connecticut	09	61 years	61	Not Hispanic or Latino	2186-5	Asian or Pacific Islander	A-PI	1561
	Connecticut	09	61 years	61	Not Hispanic or Latino	2186-5	Black or African American	2054-5	4367
	Connecticut	09	61 years	61	Not Hispanic or Latino	2186-5	White	2106-3	40496
	Connecticut	09	62 years	62	Hispanic or Latino	2135-2	American Indian or Alaska Native	1002-5	97
	Connecticut	09	62 years	62	Hispanic or Latino	2135-2	Asian or Pacific Islander	A-PI	41
	Connecticut	09	62 years	62	Hispanic or Latino	2135-2	Black or African American	2054-5	448
	Connecticut	09	62 years	62	Hispanic or Latino	2135-2	White	2106-3	3585
	Connecticut	09	62 years	62	Not Hispanic or Latino	2186-5	American Indian or Alaska Native	1002-5	123
	Connecticut	09	62 years	62	Not Hispanic or Latino	2186-5	Asian or Pacific Islander	A-PI	1510
	Connecticut	09	62 years	62	Not Hispanic or Latino	2186-5	Black or African American	2054-5	4206
	Connecticut	09	62 years	62	Not Hispanic or Latino	2186-5	White	2106-3	39565
	Connecticut	09	63 years	63	Hispanic or Latino	2135-2	American Indian or Alaska Native	1002-5	102
	Connecticut	09	63 years	63	Hispanic or Latino	2135-2	Asian or Pacific Islander	A-PI	49
	Connecticut	09	63 years	63	Hispanic or Latino	2135-2	Black or African American	2054-5	389
	Connecticut	09	63 years	63	Hispanic or Latino	2135-2	White	2106-3	3384
	Connecticut	09	63 years	63	Not Hispanic or Latino	2186-5	American Indian or Alaska Native	1002-5	120
	Connecticut	09	63 years	63	Not Hispanic or Latino	2186-5	Asian or Pacific Islander	A-PI	1417
	Connecticut	09	63 years	63	Not Hispanic or Latino	2186-5	Black or African American	2054-5	3932
	Connecticut	09	63 years	63	Not Hispanic or Latino	2186-5	White	2106-3	37869
	Connecticut	09	64 years	64	Hispanic or Latino	2135-2	American Indian or Alaska Native	1002-5	100
	Connecticut	09	64 years	64	Hispanic or Latino	2135-2	Asian or Pacific Islander	A-PI	45
	Connecticut	09	64 years	64	Hispanic or Latino	2135-2	Black or African American	2054-5	350
	Connecticut	09	64 years	64	Hispanic or Latino	2135-2	White	2106-3	3304
	Connecticut	09	64 years	64	Not Hispanic or Latino	2186-5	American Indian or Alaska Native	1002-5	95
	Connecticut	09	64 years	64	Not Hispanic or Latino	2186-5	Asian or Pacific Islander	A-PI	1406
	Connecticut	09	64 years	64	Not Hispanic or Latino	2186-5	Black or African American	2054-5	3753
	Connecticut	09	64 years	64	Not Hispanic or Latino	2186-5	White	2106-3	36965
	Connecticut	09	65 years	65	Hispanic or Latino	2135-2	American Indian or Alaska Native	1002-5	83
	Connecticut	09	65 years	65	Hispanic or Latino	2135-2	Asian or Pacific Islander	A-PI	34
	Connecticut	09	65 years	65	Hispanic or Latino	2135-2	Black or African American	2054-5	295
	Connecticut	09	65 years	65	Hispanic or Latino	2135-2	White	2106-3	2901
	Connecticut	09	65 years	65	Not Hispanic or Latino	2186-5	American Indian or Alaska Native	1002-5	101
	Connecticut	09	65 years	65	Not Hispanic or Latino	2186-5	Asian or Pacific Islander	A-PI	1290
	Connecticut	09	65 years	65	Not Hispanic or Latino	2186-5	Black or African American	2054-5	3319
	Connecticut	09	65 years	65	Not Hispanic or Latino	2186-5	White	2106-3	35340
	Connecticut	09	66 years	66	Hispanic or Latino	2135-2	American Indian or Alaska Native	1002-5	66
	Connecticut	09	66 years	66	Hispanic or Latino	2135-2	Asian or Pacific Islander	A-PI	36
	Connecticut	09	66 years	66	Hispanic or Latino	2135-2	Black or African American	2054-5	295
	Connecticut	09	66 years	66	Hispanic or Latino	2135-2	White	2106-3	2715
	Connecticut	09	66 years	66	Not Hispanic or Latino	2186-5	American Indian or Alaska Native	1002-5	80
	Connecticut	09	66 years	66	Not Hispanic or Latino	2186-5	Asian or Pacific Islander	A-PI	1249
	Connecticut	09	66 years	66	Not Hispanic or Latino	2186-5	Black or African American	2054-5	3127
	Connecticut	09	66 years	66	Not Hispanic or Latino	2186-5	White	2106-3	33606
	Connecticut	09	67 years	67	Hispanic or Latino	2135-2	American Indian or Alaska Native	1002-5	59
	Connecticut	09	67 years	67	Hispanic or Latino	2135-2	Asian or Pacific Islander	A-PI	23
	Connecticut	09	67 years	67	Hispanic or Latino	2135-2	Black or African American	2054-5	266
	Connecticut	09	67 years	67	Hispanic or Latino	2135-2	White	2106-3	2443
	Connecticut	09	67 years	67	Not Hispanic or Latino	2186-5	American Indian or Alaska Native	1002-5	93
	Connecticut	09	67 years	67	Not Hispanic or Latino	2186-5	Asian or Pacific Islander	A-PI	1198
	Connecticut	09	67 years	67	Not Hispanic or Latino	2186-5	Black or African American	2054-5	2794
	Connecticut	09	67 years	67	Not Hispanic or Latino	2186-5	White	2106-3	31676
	Connecticut	09	68 years	68	Hispanic or Latino	2135-2	American Indian or Alaska Native	1002-5	53
	Connecticut	09	68 years	68	Hispanic or Latino	2135-2	Asian or Pacific Islander	A-PI	17
	Connecticut	09	68 years	68	Hispanic or Latino	2135-2	Black or African American	2054-5	236
	Connecticut	09	68 years	68	Hispanic or Latino	2135-2	White	2106-3	2398
	Connecticut	09	68 years	68	Not Hispanic or Latino	2186-5	American Indian or Alaska Native	1002-5	86
	Connecticut	09	68 years	68	Not Hispanic or Latino	2186-5	Asian or Pacific Islander	A-PI	1075
	Connecticut	09	68 years	68	Not Hispanic or Latino	2186-5	Black or African American	2054-5	2842
	Connecticut	09	68 years	68	Not Hispanic or Latino	2186-5	White	2106-3	29715
	Connecticut	09	69 years	69	Hispanic or Latino	2135-2	American Indian or Alaska Native	1002-5	61
	Connecticut	09	69 years	69	Hispanic or Latino	2135-2	Asian or Pacific Islander	A-PI	26
	Connecticut	09	69 years	69	Hispanic or Latino	2135-2	Black or African American	2054-5	231
	Connecticut	09	69 years	69	Hispanic or Latino	2135-2	White	2106-3	2298
	Connecticut	09	69 years	69	Not Hispanic or Latino	2186-5	American Indian or Alaska Native	1002-5	80
	Connecticut	09	69 years	69	Not Hispanic or Latino	2186-5	Asian or Pacific Islander	A-PI	1140
	Connecticut	09	69 years	69	Not Hispanic or Latino	2186-5	Black or African American	2054-5	2821
	Connecticut	09	69 years	69	Not Hispanic or Latino	2186-5	White	2106-3	28915
	Connecticut	09	70 years	70	Hispanic or Latino	2135-2	American Indian or Alaska Native	1002-5	55
	Connecticut	09	70 years	70	Hispanic or Latino	2135-2	Asian or Pacific Islander	A-PI	26
	Connecticut	09	70 years	70	Hispanic or Latino	2135-2	Black or African American	2054-5	187
	Connecticut	09	70 years	70	Hispanic or Latino	2135-2	White	2106-3	2135
	Connecticut	09	70 years	70	Not Hispanic or Latino	2186-5	American Indian or Alaska Native	1002-5	70
	Connecticut	09	70 years	70	Not Hispanic or Latino	2186-5	Asian or Pacific Islander	A-PI	1045
	Connecticut	09	70 years	70	Not Hispanic or Latino	2186-5	Black or African American	2054-5	2545
	Connecticut	09	70 years	70	Not Hispanic or Latino	2186-5	White	2106-3	28063
	Connecticut	09	71 years	71	Hispanic or Latino	2135-2	American Indian or Alaska Native	1002-5	49
	Connecticut	09	71 years	71	Hispanic or Latino	2135-2	Asian or Pacific Islander	A-PI	26
	Connecticut	09	71 years	71	Hispanic or Latino	2135-2	Black or African American	2054-5	218
	Connecticut	09	71 years	71	Hispanic or Latino	2135-2	White	2106-3	2079
	Connecticut	09	71 years	71	Not Hispanic or Latino	2186-5	American Indian or Alaska Native	1002-5	83
	Connecticut	09	71 years	71	Not Hispanic or Latino	2186-5	Asian or Pacific Islander	A-PI	1000
	Connecticut	09	71 years	71	Not Hispanic or Latino	2186-5	Black or African American	2054-5	2429
	Connecticut	09	71 years	71	Not Hispanic or Latino	2186-5	White	2106-3	28315
	Connecticut	09	72 years	72	Hispanic or Latino	2135-2	American Indian or Alaska Native	1002-5	45
	Connecticut	09	72 years	72	Hispanic or Latino	2135-2	Asian or Pacific Islander	A-PI	24
	Connecticut	09	72 years	72	Hispanic or Latino	2135-2	Black or African American	2054-5	197
	Connecticut	09	72 years	72	Hispanic or Latino	2135-2	White	2106-3	1958
	Connecticut	09	72 years	72	Not Hispanic or Latino	2186-5	American Indian or Alaska Native	1002-5	78
	Connecticut	09	72 years	72	Not Hispanic or Latino	2186-5	Asian or Pacific Islander	A-PI	955
	Connecticut	09	72 years	72	Not Hispanic or Latino	2186-5	Black or African American	2054-5	2412
	Connecticut	09	72 years	72	Not Hispanic or Latino	2186-5	White	2106-3	30734
	Connecticut	09	73 years	73	Hispanic or Latino	2135-2	American Indian or Alaska Native	1002-5	40
	Connecticut	09	73 years	73	Hispanic or Latino	2135-2	Asian or Pacific Islander	A-PI	26
	Connecticut	09	73 years	73	Hispanic or Latino	2135-2	Black or African American	2054-5	168
	Connecticut	09	73 years	73	Hispanic or Latino	2135-2	White	2106-3	1738
	Connecticut	09	73 years	73	Not Hispanic or Latino	2186-5	American Indian or Alaska Native	1002-5	56
	Connecticut	09	73 years	73	Not Hispanic or Latino	2186-5	Asian or Pacific Islander	A-PI	808
	Connecticut	09	73 years	73	Not Hispanic or Latino	2186-5	Black or African American	2054-5	1995
	Connecticut	09	73 years	73	Not Hispanic or Latino	2186-5	White	2106-3	22106
	Connecticut	09	74 years	74	Hispanic or Latino	2135-2	American Indian or Alaska Native	1002-5	40
	Connecticut	09	74 years	74	Hispanic or Latino	2135-2	Asian or Pacific Islander	A-PI	18
	Connecticut	09	74 years	74	Hispanic or Latino	2135-2	Black or African American	2054-5	144
	Connecticut	09	74 years	74	Hispanic or Latino	2135-2	White	2106-3	1595
	Connecticut	09	74 years	74	Not Hispanic or Latino	2186-5	American Indian or Alaska Native	1002-5	50
	Connecticut	09	74 years	74	Not Hispanic or Latino	2186-5	Asian or Pacific Islander	A-PI	816
	Connecticut	09	74 years	74	Not Hispanic or Latino	2186-5	Black or African American	2054-5	1941
	Connecticut	09	74 years	74	Not Hispanic or Latino	2186-5	White	2106-3	21467
	Connecticut	09	75 years	75	Hispanic or Latino	2135-2	American Indian or Alaska Native	1002-5	38
	Connecticut	09	75 years	75	Hispanic or Latino	2135-2	Asian or Pacific Islander	A-PI	14
	Connecticut	09	75 years	75	Hispanic or Latino	2135-2	Black or African American	2054-5	123
	Connecticut	09	75 years	75	Hispanic or Latino	2135-2	White	2106-3	1459
	Connecticut	09	75 years	75	Not Hispanic or Latino	2186-5	American Indian or Alaska Native	1002-5	40
	Connecticut	09	75 years	75	Not Hispanic or Latino	2186-5	Asian or Pacific Islander	A-PI	719
	Connecticut	09	75 years	75	Not Hispanic or Latino	2186-5	Black or African American	2054-5	1802
	Connecticut	09	75 years	75	Not Hispanic or Latino	2186-5	White	2106-3	21372
	Connecticut	09	76 years	76	Hispanic or Latino	2135-2	American Indian or Alaska Native	1002-5	19
	Connecticut	09	76 years	76	Hispanic or Latino	2135-2	Asian or Pacific Islander	A-PI	7
	Connecticut	09	76 years	76	Hispanic or Latino	2135-2	Black or African American	2054-5	130
	Connecticut	09	76 years	76	Hispanic or Latino	2135-2	White	2106-3	1367
	Connecticut	09	76 years	76	Not Hispanic or Latino	2186-5	American Indian or Alaska Native	1002-5	46
	Connecticut	09	76 years	76	Not Hispanic or Latino	2186-5	Asian or Pacific Islander	A-PI	672
	Connecticut	09	76 years	76	Not Hispanic or Latino	2186-5	Black or African American	2054-5	1735
	Connecticut	09	76 years	76	Not Hispanic or Latino	2186-5	White	2106-3	22726
	Connecticut	09	77 years	77	Hispanic or Latino	2135-2	American Indian or Alaska Native	1002-5	23
	Connecticut	09	77 years	77	Hispanic or Latino	2135-2	Asian or Pacific Islander	A-PI	10
	Connecticut	09	77 years	77	Hispanic or Latino	2135-2	Black or African American	2054-5	98
	Connecticut	09	77 years	77	Hispanic or Latino	2135-2	White	2106-3	1161
	Connecticut	09	77 years	77	Not Hispanic or Latino	2186-5	American Indian or Alaska Native	1002-5	44
	Connecticut	09	77 years	77	Not Hispanic or Latino	2186-5	Asian or Pacific Islander	A-PI	638
	Connecticut	09	77 years	77	Not Hispanic or Latino	2186-5	Black or African American	2054-5	1601
	Connecticut	09	77 years	77	Not Hispanic or Latino	2186-5	White	2106-3	18753
	Connecticut	09	78 years	78	Hispanic or Latino	2135-2	American Indian or Alaska Native	1002-5	31
	Connecticut	09	78 years	78	Hispanic or Latino	2135-2	Asian or Pacific Islander	A-PI	12
	Connecticut	09	78 years	78	Hispanic or Latino	2135-2	Black or African American	2054-5	113
	Connecticut	09	78 years	78	Hispanic or Latino	2135-2	White	2106-3	1067
	Connecticut	09	78 years	78	Not Hispanic or Latino	2186-5	American Indian or Alaska Native	1002-5	47
	Connecticut	09	78 years	78	Not Hispanic or Latino	2186-5	Asian or Pacific Islander	A-PI	539
	Connecticut	09	78 years	78	Not Hispanic or Latino	2186-5	Black or African American	2054-5	1397
	Connecticut	09	78 years	78	Not Hispanic or Latino	2186-5	White	2106-3	16358
	Connecticut	09	79 years	79	Hispanic or Latino	2135-2	American Indian or Alaska Native	1002-5	28
	Connecticut	09	79 years	79	Hispanic or Latino	2135-2	Asian or Pacific Islander	A-PI	18
	Connecticut	09	79 years	79	Hispanic or Latino	2135-2	Black or African American	2054-5	95
	Connecticut	09	79 years	79	Hispanic or Latino	2135-2	White	2106-3	1015
	Connecticut	09	79 years	79	Not Hispanic or Latino	2186-5	American Indian or Alaska Native	1002-5	33
	Connecticut	09	79 years	79	Not Hispanic or Latino	2186-5	Asian or Pacific Islander	A-PI	524
	Connecticut	09	79 years	79	Not Hispanic or Latino	2186-5	Black or African American	2054-5	1359
	Connecticut	09	79 years	79	Not Hispanic or Latino	2186-5	White	2106-3	15051
	Connecticut	09	80 years	80	Hispanic or Latino	2135-2	American Indian or Alaska Native	1002-5	23
	Connecticut	09	80 years	80	Hispanic or Latino	2135-2	Asian or Pacific Islander	A-PI	21
	Connecticut	09	80 years	80	Hispanic or Latino	2135-2	Black or African American	2054-5	83
	Connecticut	09	80 years	80	Hispanic or Latino	2135-2	White	2106-3	925
	Connecticut	09	80 years	80	Not Hispanic or Latino	2186-5	American Indian or Alaska Native	1002-5	31
	Connecticut	09	80 years	80	Not Hispanic or Latino	2186-5	Asian or Pacific Islander	A-PI	443
	Connecticut	09	80 years	80	Not Hispanic or Latino	2186-5	Black or African American	2054-5	1220
	Connecticut	09	80 years	80	Not Hispanic or Latino	2186-5	White	2106-3	14132
	Connecticut	09	81 years	81	Hispanic or Latino	2135-2	American Indian or Alaska Native	1002-5	19
	Connecticut	09	81 years	81	Hispanic or Latino	2135-2	Asian or Pacific Islander	A-PI	10
	Connecticut	09	81 years	81	Hispanic or Latino	2135-2	Black or African American	2054-5	92
	Connecticut	09	81 years	81	Hispanic or Latino	2135-2	White	2106-3	814
	Connecticut	09	81 years	81	Not Hispanic or Latino	2186-5	American Indian or Alaska Native	1002-5	26
	Connecticut	09	81 years	81	Not Hispanic or Latino	2186-5	Asian or Pacific Islander	A-PI	374
	Connecticut	09	81 years	81	Not Hispanic or Latino	2186-5	Black or African American	2054-5	1125
	Connecticut	09	81 years	81	Not Hispanic or Latino	2186-5	White	2106-3	13585
	Connecticut	09	82 years	82	Hispanic or Latino	2135-2	American Indian or Alaska Native	1002-5	14
	Connecticut	09	82 years	82	Hispanic or Latino	2135-2	Asian or Pacific Islander	A-PI	6
	Connecticut	09	82 years	82	Hispanic or Latino	2135-2	Black or African American	2054-5	76
	Connecticut	09	82 years	82	Hispanic or Latino	2135-2	White	2106-3	792
	Connecticut	09	82 years	82	Not Hispanic or Latino	2186-5	American Indian or Alaska Native	1002-5	18
	Connecticut	09	82 years	82	Not Hispanic or Latino	2186-5	Asian or Pacific Islander	A-PI	328
	Connecticut	09	82 years	82	Not Hispanic or Latino	2186-5	Black or African American	2054-5	982
	Connecticut	09	82 years	82	Not Hispanic or Latino	2186-5	White	2106-3	12240
	Connecticut	09	83 years	83	Hispanic or Latino	2135-2	American Indian or Alaska Native	1002-5	13
	Connecticut	09	83 years	83	Hispanic or Latino	2135-2	Asian or Pacific Islander	A-PI	7
	Connecticut	09	83 years	83	Hispanic or Latino	2135-2	Black or African American	2054-5	67
	Connecticut	09	83 years	83	Hispanic or Latino	2135-2	White	2106-3	703
	Connecticut	09	83 years	83	Not Hispanic or Latino	2186-5	American Indian or Alaska Native	1002-5	23
	Connecticut	09	83 years	83	Not Hispanic or Latino	2186-5	Asian or Pacific Islander	A-PI	277
	Connecticut	09	83 years	83	Not Hispanic or Latino	2186-5	Black or African American	2054-5	902
	Connecticut	09	83 years	83	Not Hispanic or Latino	2186-5	White	2106-3	11631
	Connecticut	09	84 years	84	Hispanic or Latino	2135-2	American Indian or Alaska Native	1002-5	10
	Connecticut	09	84 years	84	Hispanic or Latino	2135-2	Asian or Pacific Islander	A-PI	7
	Connecticut	09	84 years	84	Hispanic or Latino	2135-2	Black or African American	2054-5	62
	Connecticut	09	84 years	84	Hispanic or Latino	2135-2	White	2106-3	655
	Connecticut	09	84 years	84	Not Hispanic or Latino	2186-5	American Indian or Alaska Native	1002-5	22
	Connecticut	09	84 years	84	Not Hispanic or Latino	2186-5	Asian or Pacific Islander	A-PI	298
	Connecticut	09	84 years	84	Not Hispanic or Latino	2186-5	Black or African American	2054-5	843
	Connecticut	09	84 years	84	Not Hispanic or Latino	2186-5	White	2106-3	10912
	Connecticut	09	85+ years	85+	Hispanic or Latino	2135-2	American Indian or Alaska Native	1002-5	90
	Connecticut	09	85+ years	85+	Hispanic or Latino	2135-2	Asian or Pacific Islander	A-PI	47
	Connecticut	09	85+ years	85+	Hispanic or Latino	2135-2	Black or African American	2054-5	269
	Connecticut	09	85+ years	85+	Hispanic or Latino	2135-2	White	2106-3	3584
	Connecticut	09	85+ years	85+	Not Hispanic or Latino	2186-5	American Indian or Alaska Native	1002-5	170
	Connecticut	09	85+ years	85+	Not Hispanic or Latino	2186-5	Asian or Pacific Islander	A-PI	1507
	Connecticut	09	85+ years	85+	Not Hispanic or Latino	2186-5	Black or African American	2054-5	4707
	Connecticut	09	85+ years	85+	Not Hispanic or Latino	2186-5	White	2106-3	80956
	Delaware	10	< 1 year	0	Hispanic or Latino	2135-2	American Indian or Alaska Native	1002-5	103
	Delaware	10	< 1 year	0	Hispanic or Latino	2135-2	Asian or Pacific Islander	A-PI	41
	Delaware	10	< 1 year	0	Hispanic or Latino	2135-2	Black or African American	2054-5	287
	Delaware	10	< 1 year	0	Hispanic or Latino	2135-2	White	2106-3	1556
	Delaware	10	< 1 year	0	Not Hispanic or Latino	2186-5	American Indian or Alaska Native	1002-5	32
	Delaware	10	< 1 year	0	Not Hispanic or Latino	2186-5	Asian or Pacific Islander	A-PI	434
	Delaware	10	< 1 year	0	Not Hispanic or Latino	2186-5	Black or African American	2054-5	2753
	Delaware	10	< 1 year	0	Not Hispanic or Latino	2186-5	White	2106-3	5412
	Delaware	10	1 year	1	Hispanic or Latino	2135-2	American Indian or Alaska Native	1002-5	102
	Delaware	10	1 year	1	Hispanic or Latino	2135-2	Asian or Pacific Islander	A-PI	44
	Delaware	10	1 year	1	Hispanic or Latino	2135-2	Black or African American	2054-5	277
	Delaware	10	1 year	1	Hispanic or Latino	2135-2	White	2106-3	1559
	Delaware	10	1 year	1	Not Hispanic or Latino	2186-5	American Indian or Alaska Native	1002-5	26
	Delaware	10	1 year	1	Not Hispanic or Latino	2186-5	Asian or Pacific Islander	A-PI	483
	Delaware	10	1 year	1	Not Hispanic or Latino	2186-5	Black or African American	2054-5	2756
	Delaware	10	1 year	1	Not Hispanic or Latino	2186-5	White	2106-3	5424
	Delaware	10	2 years	2	Hispanic or Latino	2135-2	American Indian or Alaska Native	1002-5	53
	Delaware	10	2 years	2	Hispanic or Latino	2135-2	Asian or Pacific Islander	A-PI	49
	Delaware	10	2 years	2	Hispanic or Latino	2135-2	Black or African American	2054-5	269
	Delaware	10	2 years	2	Hispanic or Latino	2135-2	White	2106-3	1578
	Delaware	10	2 years	2	Not Hispanic or Latino	2186-5	American Indian or Alaska Native	1002-5	27
	Delaware	10	2 years	2	Not Hispanic or Latino	2186-5	Asian or Pacific Islander	A-PI	561
	Delaware	10	2 years	2	Not Hispanic or Latino	2186-5	Black or African American	2054-5	3100
	Delaware	10	2 years	2	Not Hispanic or Latino	2186-5	White	2106-3	5424
	Delaware	10	3 years	3	Hispanic or Latino	2135-2	American Indian or Alaska Native	1002-5	37
	Delaware	10	3 years	3	Hispanic or Latino	2135-2	Asian or Pacific Islander	A-PI	38
	Delaware	10	3 years	3	Hispanic or Latino	2135-2	Black or African American	2054-5	227
	Delaware	10	3 years	3	Hispanic or Latino	2135-2	White	2106-3	1649
	Delaware	10	3 years	3	Not Hispanic or Latino	2186-5	American Indian or Alaska Native	1002-5	31
	Delaware	10	3 years	3	Not Hispanic or Latino	2186-5	Asian or Pacific Islander	A-PI	596
	Delaware	10	3 years	3	Not Hispanic or Latino	2186-5	Black or African American	2054-5	3055
	Delaware	10	3 years	3	Not Hispanic or Latino	2186-5	White	2106-3	5606
	Delaware	10	4 years	4	Hispanic or Latino	2135-2	American Indian or Alaska Native	1002-5	36
	Delaware	10	4 years	4	Hispanic or Latino	2135-2	Asian or Pacific Islander	A-PI	41
	Delaware	10	4 years	4	Hispanic or Latino	2135-2	Black or African American	2054-5	240
	Delaware	10	4 years	4	Hispanic or Latino	2135-2	White	2106-3	1499
	Delaware	10	4 years	4	Not Hispanic or Latino	2186-5	American Indian or Alaska Native	1002-5	34
	Delaware	10	4 years	4	Not Hispanic or Latino	2186-5	Asian or Pacific Islander	A-PI	617
	Delaware	10	4 years	4	Not Hispanic or Latino	2186-5	Black or African American	2054-5	3039
	Delaware	10	4 years	4	Not Hispanic or Latino	2186-5	White	2106-3	5624
	Delaware	10	5 years	5	Hispanic or Latino	2135-2	American Indian or Alaska Native	1002-5	47
	Delaware	10	5 years	5	Hispanic or Latino	2135-2	Asian or Pacific Islander	A-PI	23
	Delaware	10	5 years	5	Hispanic or Latino	2135-2	Black or African American	2054-5	214
	Delaware	10	5 years	5	Hispanic or Latino	2135-2	White	2106-3	1563
	Delaware	10	5 years	5	Not Hispanic or Latino	2186-5	American Indian or Alaska Native	1002-5	34
	Delaware	10	5 years	5	Not Hispanic or Latino	2186-5	Asian or Pacific Islander	A-PI	500
	Delaware	10	5 years	5	Not Hispanic or Latino	2186-5	Black or African American	2054-5	3095
	Delaware	10	5 years	5	Not Hispanic or Latino	2186-5	White	2106-3	5630
	Delaware	10	6 years	6	Hispanic or Latino	2135-2	American Indian or Alaska Native	1002-5	51
	Delaware	10	6 years	6	Hispanic or Latino	2135-2	Asian or Pacific Islander	A-PI	29
	Delaware	10	6 years	6	Hispanic or Latino	2135-2	Black or African American	2054-5	202
	Delaware	10	6 years	6	Hispanic or Latino	2135-2	White	2106-3	1452
	Delaware	10	6 years	6	Not Hispanic or Latino	2186-5	American Indian or Alaska Native	1002-5	37
	Delaware	10	6 years	6	Not Hispanic or Latino	2186-5	Asian or Pacific Islander	A-PI	532
	Delaware	10	6 years	6	Not Hispanic or Latino	2186-5	Black or African American	2054-5	3193
	Delaware	10	6 years	6	Not Hispanic or Latino	2186-5	White	2106-3	5565
	Delaware	10	7 years	7	Hispanic or Latino	2135-2	American Indian or Alaska Native	1002-5	56
	Delaware	10	7 years	7	Hispanic or Latino	2135-2	Asian or Pacific Islander	A-PI	19
	Delaware	10	7 years	7	Hispanic or Latino	2135-2	Black or African American	2054-5	213
	Delaware	10	7 years	7	Hispanic or Latino	2135-2	White	2106-3	1515
	Delaware	10	7 years	7	Not Hispanic or Latino	2186-5	American Indian or Alaska Native	1002-5	34
	Delaware	10	7 years	7	Not Hispanic or Latino	2186-5	Asian or Pacific Islander	A-PI	535
	Delaware	10	7 years	7	Not Hispanic or Latino	2186-5	Black or African American	2054-5	3142
	Delaware	10	7 years	7	Not Hispanic or Latino	2186-5	White	2106-3	5858
	Delaware	10	8 years	8	Hispanic or Latino	2135-2	American Indian or Alaska Native	1002-5	44
	Delaware	10	8 years	8	Hispanic or Latino	2135-2	Asian or Pacific Islander	A-PI	18
	Delaware	10	8 years	8	Hispanic or Latino	2135-2	Black or African American	2054-5	205
	Delaware	10	8 years	8	Hispanic or Latino	2135-2	White	2106-3	1617
	Delaware	10	8 years	8	Not Hispanic or Latino	2186-5	American Indian or Alaska Native	1002-5	27
	Delaware	10	8 years	8	Not Hispanic or Latino	2186-5	Asian or Pacific Islander	A-PI	471
	Delaware	10	8 years	8	Not Hispanic or Latino	2186-5	Black or African American	2054-5	3242
	Delaware	10	8 years	8	Not Hispanic or Latino	2186-5	White	2106-3	5824
	Delaware	10	9 years	9	Hispanic or Latino	2135-2	American Indian or Alaska Native	1002-5	75
	Delaware	10	9 years	9	Hispanic or Latino	2135-2	Asian or Pacific Islander	A-PI	33
	Delaware	10	9 years	9	Hispanic or Latino	2135-2	Black or African American	2054-5	254
	Delaware	10	9 years	9	Hispanic or Latino	2135-2	White	2106-3	1549
	Delaware	10	9 years	9	Not Hispanic or Latino	2186-5	American Indian or Alaska Native	1002-5	27
	Delaware	10	9 years	9	Not Hispanic or Latino	2186-5	Asian or Pacific Islander	A-PI	522
	Delaware	10	9 years	9	Not Hispanic or Latino	2186-5	Black or African American	2054-5	3250
	Delaware	10	9 years	9	Not Hispanic or Latino	2186-5	White	2106-3	5615
	Delaware	10	10 years	10	Hispanic or Latino	2135-2	American Indian or Alaska Native	1002-5	88
	Delaware	10	10 years	10	Hispanic or Latino	2135-2	Asian or Pacific Islander	A-PI	29
	Delaware	10	10 years	10	Hispanic or Latino	2135-2	Black or African American	2054-5	284
	Delaware	10	10 years	10	Hispanic or Latino	2135-2	White	2106-3	1458
	Delaware	10	10 years	10	Not Hispanic or Latino	2186-5	American Indian or Alaska Native	1002-5	45
	Delaware	10	10 years	10	Not Hispanic or Latino	2186-5	Asian or Pacific Islander	A-PI	452
	Delaware	10	10 years	10	Not Hispanic or Latino	2186-5	Black or African American	2054-5	3293
	Delaware	10	10 years	10	Not Hispanic or Latino	2186-5	White	2106-3	5664
	Delaware	10	11 years	11	Hispanic or Latino	2135-2	American Indian or Alaska Native	1002-5	90
	Delaware	10	11 years	11	Hispanic or Latino	2135-2	Asian or Pacific Islander	A-PI	39
	Delaware	10	11 years	11	Hispanic or Latino	2135-2	Black or African American	2054-5	288
	Delaware	10	11 years	11	Hispanic or Latino	2135-2	White	2106-3	1543
	Delaware	10	11 years	11	Not Hispanic or Latino	2186-5	American Indian or Alaska Native	1002-5	27
	Delaware	10	11 years	11	Not Hispanic or Latino	2186-5	Asian or Pacific Islander	A-PI	458
	Delaware	10	11 years	11	Not Hispanic or Latino	2186-5	Black or African American	2054-5	3377
	Delaware	10	11 years	11	Not Hispanic or Latino	2186-5	White	2106-3	5791
	Delaware	10	12 years	12	Hispanic or Latino	2135-2	American Indian or Alaska Native	1002-5	85
	Delaware	10	12 years	12	Hispanic or Latino	2135-2	Asian or Pacific Islander	A-PI	29
	Delaware	10	12 years	12	Hispanic or Latino	2135-2	Black or African American	2054-5	291
	Delaware	10	12 years	12	Hispanic or Latino	2135-2	White	2106-3	1583
	Delaware	10	12 years	12	Not Hispanic or Latino	2186-5	American Indian or Alaska Native	1002-5	36
	Delaware	10	12 years	12	Not Hispanic or Latino	2186-5	Asian or Pacific Islander	A-PI	465
	Delaware	10	12 years	12	Not Hispanic or Latino	2186-5	Black or African American	2054-5	3239
	Delaware	10	12 years	12	Not Hispanic or Latino	2186-5	White	2106-3	5830
	Delaware	10	13 years	13	Hispanic or Latino	2135-2	American Indian or Alaska Native	1002-5	81
	Delaware	10	13 years	13	Hispanic or Latino	2135-2	Asian or Pacific Islander	A-PI	32
	Delaware	10	13 years	13	Hispanic or Latino	2135-2	Black or African American	2054-5	281
	Delaware	10	13 years	13	Hispanic or Latino	2135-2	White	2106-3	1505
	Delaware	10	13 years	13	Not Hispanic or Latino	2186-5	American Indian or Alaska Native	1002-5	38
	Delaware	10	13 years	13	Not Hispanic or Latino	2186-5	Asian or Pacific Islander	A-PI	459
	Delaware	10	13 years	13	Not Hispanic or Latino	2186-5	Black or African American	2054-5	3218
	Delaware	10	13 years	13	Not Hispanic or Latino	2186-5	White	2106-3	6032
	Delaware	10	14 years	14	Hispanic or Latino	2135-2	American Indian or Alaska Native	1002-5	82
	Delaware	10	14 years	14	Hispanic or Latino	2135-2	Asian or Pacific Islander	A-PI	34
	Delaware	10	14 years	14	Hispanic or Latino	2135-2	Black or African American	2054-5	283
	Delaware	10	14 years	14	Hispanic or Latino	2135-2	White	2106-3	1484
	Delaware	10	14 years	14	Not Hispanic or Latino	2186-5	American Indian or Alaska Native	1002-5	43
	Delaware	10	14 years	14	Not Hispanic or Latino	2186-5	Asian or Pacific Islander	A-PI	477
	Delaware	10	14 years	14	Not Hispanic or Latino	2186-5	Black or African American	2054-5	3241
	Delaware	10	14 years	14	Not Hispanic or Latino	2186-5	White	2106-3	5889
	Delaware	10	15 years	15	Hispanic or Latino	2135-2	American Indian or Alaska Native	1002-5	72
	Delaware	10	15 years	15	Hispanic or Latino	2135-2	Asian or Pacific Islander	A-PI	38
	Delaware	10	15 years	15	Hispanic or Latino	2135-2	Black or African American	2054-5	276
	Delaware	10	15 years	15	Hispanic or Latino	2135-2	White	2106-3	1339
	Delaware	10	15 years	15	Not Hispanic or Latino	2186-5	American Indian or Alaska Native	1002-5	37
	Delaware	10	15 years	15	Not Hispanic or Latino	2186-5	Asian or Pacific Islander	A-PI	473
	Delaware	10	15 years	15	Not Hispanic or Latino	2186-5	Black or African American	2054-5	3276
	Delaware	10	15 years	15	Not Hispanic or Latino	2186-5	White	2106-3	6143
	Delaware	10	16 years	16	Hispanic or Latino	2135-2	American Indian or Alaska Native	1002-5	71
	Delaware	10	16 years	16	Hispanic or Latino	2135-2	Asian or Pacific Islander	A-PI	28
	Delaware	10	16 years	16	Hispanic or Latino	2135-2	Black or African American	2054-5	248
	Delaware	10	16 years	16	Hispanic or Latino	2135-2	White	2106-3	1375
	Delaware	10	16 years	16	Not Hispanic or Latino	2186-5	American Indian or Alaska Native	1002-5	36
	Delaware	10	16 years	16	Not Hispanic or Latino	2186-5	Asian or Pacific Islander	A-PI	468
	Delaware	10	16 years	16	Not Hispanic or Latino	2186-5	Black or African American	2054-5	3249
	Delaware	10	16 years	16	Not Hispanic or Latino	2186-5	White	2106-3	6173
	Delaware	10	17 years	17	Hispanic or Latino	2135-2	American Indian or Alaska Native	1002-5	71
	Delaware	10	17 years	17	Hispanic or Latino	2135-2	Asian or Pacific Islander	A-PI	36
	Delaware	10	17 years	17	Hispanic or Latino	2135-2	Black or African American	2054-5	249
	Delaware	10	17 years	17	Hispanic or Latino	2135-2	White	2106-3	1333
	Delaware	10	17 years	17	Not Hispanic or Latino	2186-5	American Indian or Alaska Native	1002-5	37
	Delaware	10	17 years	17	Not Hispanic or Latino	2186-5	Asian or Pacific Islander	A-PI	479
	Delaware	10	17 years	17	Not Hispanic or Latino	2186-5	Black or African American	2054-5	3259
	Delaware	10	17 years	17	Not Hispanic or Latino	2186-5	White	2106-3	6112
	Delaware	10	18 years	18	Hispanic or Latino	2135-2	American Indian or Alaska Native	1002-5	48
	Delaware	10	18 years	18	Hispanic or Latino	2135-2	Asian or Pacific Islander	A-PI	27
	Delaware	10	18 years	18	Hispanic or Latino	2135-2	Black or African American	2054-5	243
	Delaware	10	18 years	18	Hispanic or Latino	2135-2	White	2106-3	1317
	Delaware	10	18 years	18	Not Hispanic or Latino	2186-5	American Indian or Alaska Native	1002-5	44
	Delaware	10	18 years	18	Not Hispanic or Latino	2186-5	Asian or Pacific Islander	A-PI	451
	Delaware	10	18 years	18	Not Hispanic or Latino	2186-5	Black or African American	2054-5	3502
	Delaware	10	18 years	18	Not Hispanic or Latino	2186-5	White	2106-3	6958
	Delaware	10	19 years	19	Hispanic or Latino	2135-2	American Indian or Alaska Native	1002-5	59
	Delaware	10	19 years	19	Hispanic or Latino	2135-2	Asian or Pacific Islander	A-PI	34
	Delaware	10	19 years	19	Hispanic or Latino	2135-2	Black or African American	2054-5	278
	Delaware	10	19 years	19	Hispanic or Latino	2135-2	White	2106-3	1300
	Delaware	10	19 years	19	Not Hispanic or Latino	2186-5	American Indian or Alaska Native	1002-5	41
	Delaware	10	19 years	19	Not Hispanic or Latino	2186-5	Asian or Pacific Islander	A-PI	475
	Delaware	10	19 years	19	Not Hispanic or Latino	2186-5	Black or African American	2054-5	3553
	Delaware	10	19 years	19	Not Hispanic or Latino	2186-5	White	2106-3	7010
	Delaware	10	20 years	20	Hispanic or Latino	2135-2	American Indian or Alaska Native	1002-5	52
	Delaware	10	20 years	20	Hispanic or Latino	2135-2	Asian or Pacific Islander	A-PI	34
	Delaware	10	20 years	20	Hispanic or Latino	2135-2	Black or African American	2054-5	229
	Delaware	10	20 years	20	Hispanic or Latino	2135-2	White	2106-3	1159
	Delaware	10	20 years	20	Not Hispanic or Latino	2186-5	American Indian or Alaska Native	1002-5	33
	Delaware	10	20 years	20	Not Hispanic or Latino	2186-5	Asian or Pacific Islander	A-PI	473
	Delaware	10	20 years	20	Not Hispanic or Latino	2186-5	Black or African American	2054-5	3488
	Delaware	10	20 years	20	Not Hispanic or Latino	2186-5	White	2106-3	6317
	Delaware	10	21 years	21	Hispanic or Latino	2135-2	American Indian or Alaska Native	1002-5	79
	Delaware	10	21 years	21	Hispanic or Latino	2135-2	Asian or Pacific Islander	A-PI	41
	Delaware	10	21 years	21	Hispanic or Latino	2135-2	Black or African American	2054-5	224
	Delaware	10	21 years	21	Hispanic or Latino	2135-2	White	2106-3	1112
	Delaware	10	21 years	21	Not Hispanic or Latino	2186-5	American Indian or Alaska Native	1002-5	42
	Delaware	10	21 years	21	Not Hispanic or Latino	2186-5	Asian or Pacific Islander	A-PI	447
	Delaware	10	21 years	21	Not Hispanic or Latino	2186-5	Black or African American	2054-5	3457
	Delaware	10	21 years	21	Not Hispanic or Latino	2186-5	White	2106-3	5865
	Delaware	10	22 years	22	Hispanic or Latino	2135-2	American Indian or Alaska Native	1002-5	70
	Delaware	10	22 years	22	Hispanic or Latino	2135-2	Asian or Pacific Islander	A-PI	39
	Delaware	10	22 years	22	Hispanic or Latino	2135-2	Black or African American	2054-5	204
	Delaware	10	22 years	22	Hispanic or Latino	2135-2	White	2106-3	1040
	Delaware	10	22 years	22	Not Hispanic or Latino	2186-5	American Indian or Alaska Native	1002-5	39
	Delaware	10	22 years	22	Not Hispanic or Latino	2186-5	Asian or Pacific Islander	A-PI	456
	Delaware	10	22 years	22	Not Hispanic or Latino	2186-5	Black or African American	2054-5	3399
	Delaware	10	22 years	22	Not Hispanic or Latino	2186-5	White	2106-3	5860
	Delaware	10	23 years	23	Hispanic or Latino	2135-2	American Indian or Alaska Native	1002-5	70
	Delaware	10	23 years	23	Hispanic or Latino	2135-2	Asian or Pacific Islander	A-PI	33
	Delaware	10	23 years	23	Hispanic or Latino	2135-2	Black or African American	2054-5	179
	Delaware	10	23 years	23	Hispanic or Latino	2135-2	White	2106-3	1015
	Delaware	10	23 years	23	Not Hispanic or Latino	2186-5	American Indian or Alaska Native	1002-5	33
	Delaware	10	23 years	23	Not Hispanic or Latino	2186-5	Asian or Pacific Islander	A-PI	523
	Delaware	10	23 years	23	Not Hispanic or Latino	2186-5	Black or African American	2054-5	3186
	Delaware	10	23 years	23	Not Hispanic or Latino	2186-5	White	2106-3	6133
	Delaware	10	24 years	24	Hispanic or Latino	2135-2	American Indian or Alaska Native	1002-5	67
	Delaware	10	24 years	24	Hispanic or Latino	2135-2	Asian or Pacific Islander	A-PI	39
	Delaware	10	24 years	24	Hispanic or Latino	2135-2	Black or African American	2054-5	202
	Delaware	10	24 years	24	Hispanic or Latino	2135-2	White	2106-3	1084
	Delaware	10	24 years	24	Not Hispanic or Latino	2186-5	American Indian or Alaska Native	1002-5	39
	Delaware	10	24 years	24	Not Hispanic or Latino	2186-5	Asian or Pacific Islander	A-PI	607
	Delaware	10	24 years	24	Not Hispanic or Latino	2186-5	Black or African American	2054-5	3307
	Delaware	10	24 years	24	Not Hispanic or Latino	2186-5	White	2106-3	6478
	Delaware	10	25 years	25	Hispanic or Latino	2135-2	American Indian or Alaska Native	1002-5	58
	Delaware	10	25 years	25	Hispanic or Latino	2135-2	Asian or Pacific Islander	A-PI	32
	Delaware	10	25 years	25	Hispanic or Latino	2135-2	Black or African American	2054-5	213
	Delaware	10	25 years	25	Hispanic or Latino	2135-2	White	2106-3	1107
	Delaware	10	25 years	25	Not Hispanic or Latino	2186-5	American Indian or Alaska Native	1002-5	46
	Delaware	10	25 years	25	Not Hispanic or Latino	2186-5	Asian or Pacific Islander	A-PI	624
	Delaware	10	25 years	25	Not Hispanic or Latino	2186-5	Black or African American	2054-5	3493
	Delaware	10	25 years	25	Not Hispanic or Latino	2186-5	White	2106-3	6774
	Delaware	10	26 years	26	Hispanic or Latino	2135-2	American Indian or Alaska Native	1002-5	73
	Delaware	10	26 years	26	Hispanic or Latino	2135-2	Asian or Pacific Islander	A-PI	23
	Delaware	10	26 years	26	Hispanic or Latino	2135-2	Black or African American	2054-5	190
	Delaware	10	26 years	26	Hispanic or Latino	2135-2	White	2106-3	1129
	Delaware	10	26 years	26	Not Hispanic or Latino	2186-5	American Indian or Alaska Native	1002-5	45
	Delaware	10	26 years	26	Not Hispanic or Latino	2186-5	Asian or Pacific Islander	A-PI	655
	Delaware	10	26 years	26	Not Hispanic or Latino	2186-5	Black or African American	2054-5	3537
	Delaware	10	26 years	26	Not Hispanic or Latino	2186-5	White	2106-3	6811
	Delaware	10	27 years	27	Hispanic or Latino	2135-2	American Indian or Alaska Native	1002-5	57
	Delaware	10	27 years	27	Hispanic or Latino	2135-2	Asian or Pacific Islander	A-PI	16
	Delaware	10	27 years	27	Hispanic or Latino	2135-2	Black or African American	2054-5	203
	Delaware	10	27 years	27	Hispanic or Latino	2135-2	White	2106-3	1069
	Delaware	10	27 years	27	Not Hispanic or Latino	2186-5	American Indian or Alaska Native	1002-5	55
	Delaware	10	27 years	27	Not Hispanic or Latino	2186-5	Asian or Pacific Islander	A-PI	727
	Delaware	10	27 years	27	Not Hispanic or Latino	2186-5	Black or African American	2054-5	3616
	Delaware	10	27 years	27	Not Hispanic or Latino	2186-5	White	2106-3	7203
	Delaware	10	28 years	28	Hispanic or Latino	2135-2	American Indian or Alaska Native	1002-5	59
	Delaware	10	28 years	28	Hispanic or Latino	2135-2	Asian or Pacific Islander	A-PI	20
	Delaware	10	28 years	28	Hispanic or Latino	2135-2	Black or African American	2054-5	209
	Delaware	10	28 years	28	Hispanic or Latino	2135-2	White	2106-3	1110
	Delaware	10	28 years	28	Not Hispanic or Latino	2186-5	American Indian or Alaska Native	1002-5	46
	Delaware	10	28 years	28	Not Hispanic or Latino	2186-5	Asian or Pacific Islander	A-PI	817
	Delaware	10	28 years	28	Not Hispanic or Latino	2186-5	Black or African American	2054-5	3594
	Delaware	10	28 years	28	Not Hispanic or Latino	2186-5	White	2106-3	7830
	Delaware	10	29 years	29	Hispanic or Latino	2135-2	American Indian or Alaska Native	1002-5	63
	Delaware	10	29 years	29	Hispanic or Latino	2135-2	Asian or Pacific Islander	A-PI	23
	Delaware	10	29 years	29	Hispanic or Latino	2135-2	Black or African American	2054-5	175
	Delaware	10	29 years	29	Hispanic or Latino	2135-2	White	2106-3	1110
	Delaware	10	29 years	29	Not Hispanic or Latino	2186-5	American Indian or Alaska Native	1002-5	34
	Delaware	10	29 years	29	Not Hispanic or Latino	2186-5	Asian or Pacific Islander	A-PI	843
	Delaware	10	29 years	29	Not Hispanic or Latino	2186-5	Black or African American	2054-5	3370
	Delaware	10	29 years	29	Not Hispanic or Latino	2186-5	White	2106-3	8252
	Delaware	10	30 years	30	Hispanic or Latino	2135-2	American Indian or Alaska Native	1002-5	63
	Delaware	10	30 years	30	Hispanic or Latino	2135-2	Asian or Pacific Islander	A-PI	16
	Delaware	10	30 years	30	Hispanic or Latino	2135-2	Black or African American	2054-5	202
	Delaware	10	30 years	30	Hispanic or Latino	2135-2	White	2106-3	1106
	Delaware	10	30 years	30	Not Hispanic or Latino	2186-5	American Indian or Alaska Native	1002-5	44
	Delaware	10	30 years	30	Not Hispanic or Latino	2186-5	Asian or Pacific Islander	A-PI	824
	Delaware	10	30 years	30	Not Hispanic or Latino	2186-5	Black or African American	2054-5	3170
	Delaware	10	30 years	30	Not Hispanic or Latino	2186-5	White	2106-3	8287
	Delaware	10	31 years	31	Hispanic or Latino	2135-2	American Indian or Alaska Native	1002-5	74
	Delaware	10	31 years	31	Hispanic or Latino	2135-2	Asian or Pacific Islander	A-PI	20
	Delaware	10	31 years	31	Hispanic or Latino	2135-2	Black or African American	2054-5	179
	Delaware	10	31 years	31	Hispanic or Latino	2135-2	White	2106-3	1111
	Delaware	10	31 years	31	Not Hispanic or Latino	2186-5	American Indian or Alaska Native	1002-5	40
	Delaware	10	31 years	31	Not Hispanic or Latino	2186-5	Asian or Pacific Islander	A-PI	829
	Delaware	10	31 years	31	Not Hispanic or Latino	2186-5	Black or African American	2054-5	3015
	Delaware	10	31 years	31	Not Hispanic or Latino	2186-5	White	2106-3	7825
	Delaware	10	32 years	32	Hispanic or Latino	2135-2	American Indian or Alaska Native	1002-5	69
	Delaware	10	32 years	32	Hispanic or Latino	2135-2	Asian or Pacific Islander	A-PI	18
	Delaware	10	32 years	32	Hispanic or Latino	2135-2	Black or African American	2054-5	165
	Delaware	10	32 years	32	Hispanic or Latino	2135-2	White	2106-3	1095
	Delaware	10	32 years	32	Not Hispanic or Latino	2186-5	American Indian or Alaska Native	1002-5	37
	Delaware	10	32 years	32	Not Hispanic or Latino	2186-5	Asian or Pacific Islander	A-PI	776
	Delaware	10	32 years	32	Not Hispanic or Latino	2186-5	Black or African American	2054-5	2959
	Delaware	10	32 years	32	Not Hispanic or Latino	2186-5	White	2106-3	7216
	Delaware	10	33 years	33	Hispanic or Latino	2135-2	American Indian or Alaska Native	1002-5	73
	Delaware	10	33 years	33	Hispanic or Latino	2135-2	Asian or Pacific Islander	A-PI	17
	Delaware	10	33 years	33	Hispanic or Latino	2135-2	Black or African American	2054-5	174
	Delaware	10	33 years	33	Hispanic or Latino	2135-2	White	2106-3	1164
	Delaware	10	33 years	33	Not Hispanic or Latino	2186-5	American Indian or Alaska Native	1002-5	37
	Delaware	10	33 years	33	Not Hispanic or Latino	2186-5	Asian or Pacific Islander	A-PI	848
	Delaware	10	33 years	33	Not Hispanic or Latino	2186-5	Black or African American	2054-5	2821
	Delaware	10	33 years	33	Not Hispanic or Latino	2186-5	White	2106-3	7125
	Delaware	10	34 years	34	Hispanic or Latino	2135-2	American Indian or Alaska Native	1002-5	76
	Delaware	10	34 years	34	Hispanic or Latino	2135-2	Asian or Pacific Islander	A-PI	28
	Delaware	10	34 years	34	Hispanic or Latino	2135-2	Black or African American	2054-5	145
	Delaware	10	34 years	34	Hispanic or Latino	2135-2	White	2106-3	1132
	Delaware	10	34 years	34	Not Hispanic or Latino	2186-5	American Indian or Alaska Native	1002-5	42
	Delaware	10	34 years	34	Not Hispanic or Latino	2186-5	Asian or Pacific Islander	A-PI	898
	Delaware	10	34 years	34	Not Hispanic or Latino	2186-5	Black or African American	2054-5	2883
	Delaware	10	34 years	34	Not Hispanic or Latino	2186-5	White	2106-3	7166
	Delaware	10	35 years	35	Hispanic or Latino	2135-2	American Indian or Alaska Native	1002-5	59
	Delaware	10	35 years	35	Hispanic or Latino	2135-2	Asian or Pacific Islander	A-PI	30
	Delaware	10	35 years	35	Hispanic or Latino	2135-2	Black or African American	2054-5	150
	Delaware	10	35 years	35	Hispanic or Latino	2135-2	White	2106-3	1231
	Delaware	10	35 years	35	Not Hispanic or Latino	2186-5	American Indian or Alaska Native	1002-5	30
	Delaware	10	35 years	35	Not Hispanic or Latino	2186-5	Asian or Pacific Islander	A-PI	897
	Delaware	10	35 years	35	Not Hispanic or Latino	2186-5	Black or African American	2054-5	2771
	Delaware	10	35 years	35	Not Hispanic or Latino	2186-5	White	2106-3	6753
	Delaware	10	36 years	36	Hispanic or Latino	2135-2	American Indian or Alaska Native	1002-5	68
	Delaware	10	36 years	36	Hispanic or Latino	2135-2	Asian or Pacific Islander	A-PI	34
	Delaware	10	36 years	36	Hispanic or Latino	2135-2	Black or African American	2054-5	187
	Delaware	10	36 years	36	Hispanic or Latino	2135-2	White	2106-3	1239
	Delaware	10	36 years	36	Not Hispanic or Latino	2186-5	American Indian or Alaska Native	1002-5	27
	Delaware	10	36 years	36	Not Hispanic or Latino	2186-5	Asian or Pacific Islander	A-PI	849
	Delaware	10	36 years	36	Not Hispanic or Latino	2186-5	Black or African American	2054-5	2815
	Delaware	10	36 years	36	Not Hispanic or Latino	2186-5	White	2106-3	6897
	Delaware	10	37 years	37	Hispanic or Latino	2135-2	American Indian or Alaska Native	1002-5	72
	Delaware	10	37 years	37	Hispanic or Latino	2135-2	Asian or Pacific Islander	A-PI	29
	Delaware	10	37 years	37	Hispanic or Latino	2135-2	Black or African American	2054-5	187
	Delaware	10	37 years	37	Hispanic or Latino	2135-2	White	2106-3	1223
	Delaware	10	37 years	37	Not Hispanic or Latino	2186-5	American Indian or Alaska Native	1002-5	48
	Delaware	10	37 years	37	Not Hispanic or Latino	2186-5	Asian or Pacific Islander	A-PI	796
	Delaware	10	37 years	37	Not Hispanic or Latino	2186-5	Black or African American	2054-5	2758
	Delaware	10	37 years	37	Not Hispanic or Latino	2186-5	White	2106-3	6673
	Delaware	10	38 years	38	Hispanic or Latino	2135-2	American Indian or Alaska Native	1002-5	70
	Delaware	10	38 years	38	Hispanic or Latino	2135-2	Asian or Pacific Islander	A-PI	25
	Delaware	10	38 years	38	Hispanic or Latino	2135-2	Black or African American	2054-5	157
	Delaware	10	38 years	38	Hispanic or Latino	2135-2	White	2106-3	1117
	Delaware	10	38 years	38	Not Hispanic or Latino	2186-5	American Indian or Alaska Native	1002-5	35
	Delaware	10	38 years	38	Not Hispanic or Latino	2186-5	Asian or Pacific Islander	A-PI	740
	Delaware	10	38 years	38	Not Hispanic or Latino	2186-5	Black or African American	2054-5	2728
	Delaware	10	38 years	38	Not Hispanic or Latino	2186-5	White	2106-3	6788
	Delaware	10	39 years	39	Hispanic or Latino	2135-2	American Indian or Alaska Native	1002-5	59
	Delaware	10	39 years	39	Hispanic or Latino	2135-2	Asian or Pacific Islander	A-PI	33
	Delaware	10	39 years	39	Hispanic or Latino	2135-2	Black or African American	2054-5	168
	Delaware	10	39 years	39	Hispanic or Latino	2135-2	White	2106-3	1220
	Delaware	10	39 years	39	Not Hispanic or Latino	2186-5	American Indian or Alaska Native	1002-5	35
	Delaware	10	39 years	39	Not Hispanic or Latino	2186-5	Asian or Pacific Islander	A-PI	706
	Delaware	10	39 years	39	Not Hispanic or Latino	2186-5	Black or African American	2054-5	2928
	Delaware	10	39 years	39	Not Hispanic or Latino	2186-5	White	2106-3	6742
	Delaware	10	40 years	40	Hispanic or Latino	2135-2	American Indian or Alaska Native	1002-5	54
	Delaware	10	40 years	40	Hispanic or Latino	2135-2	Asian or Pacific Islander	A-PI	30
	Delaware	10	40 years	40	Hispanic or Latino	2135-2	Black or African American	2054-5	177
	Delaware	10	40 years	40	Hispanic or Latino	2135-2	White	2106-3	1103
	Delaware	10	40 years	40	Not Hispanic or Latino	2186-5	American Indian or Alaska Native	1002-5	35
	Delaware	10	40 years	40	Not Hispanic or Latino	2186-5	Asian or Pacific Islander	A-PI	715
	Delaware	10	40 years	40	Not Hispanic or Latino	2186-5	Black or African American	2054-5	2812
	Delaware	10	40 years	40	Not Hispanic or Latino	2186-5	White	2106-3	6448
	Delaware	10	41 years	41	Hispanic or Latino	2135-2	American Indian or Alaska Native	1002-5	62
	Delaware	10	41 years	41	Hispanic or Latino	2135-2	Asian or Pacific Islander	A-PI	25
	Delaware	10	41 years	41	Hispanic or Latino	2135-2	Black or African American	2054-5	188
	Delaware	10	41 years	41	Hispanic or Latino	2135-2	White	2106-3	1094
	Delaware	10	41 years	41	Not Hispanic or Latino	2186-5	American Indian or Alaska Native	1002-5	36
	Delaware	10	41 years	41	Not Hispanic or Latino	2186-5	Asian or Pacific Islander	A-PI	654
	Delaware	10	41 years	41	Not Hispanic or Latino	2186-5	Black or African American	2054-5	2595
	Delaware	10	41 years	41	Not Hispanic or Latino	2186-5	White	2106-3	6343
	Delaware	10	42 years	42	Hispanic or Latino	2135-2	American Indian or Alaska Native	1002-5	55
	Delaware	10	42 years	42	Hispanic or Latino	2135-2	Asian or Pacific Islander	A-PI	13
	Delaware	10	42 years	42	Hispanic or Latino	2135-2	Black or African American	2054-5	179
	Delaware	10	42 years	42	Hispanic or Latino	2135-2	White	2106-3	1114
	Delaware	10	42 years	42	Not Hispanic or Latino	2186-5	American Indian or Alaska Native	1002-5	35
	Delaware	10	42 years	42	Not Hispanic or Latino	2186-5	Asian or Pacific Islander	A-PI	618
	Delaware	10	42 years	42	Not Hispanic or Latino	2186-5	Black or African American	2054-5	2535
	Delaware	10	42 years	42	Not Hispanic or Latino	2186-5	White	2106-3	6086
	Delaware	10	43 years	43	Hispanic or Latino	2135-2	American Indian or Alaska Native	1002-5	62
	Delaware	10	43 years	43	Hispanic or Latino	2135-2	Asian or Pacific Islander	A-PI	19
	Delaware	10	43 years	43	Hispanic or Latino	2135-2	Black or African American	2054-5	151
	Delaware	10	43 years	43	Hispanic or Latino	2135-2	White	2106-3	1039
	Delaware	10	43 years	43	Not Hispanic or Latino	2186-5	American Indian or Alaska Native	1002-5	33
	Delaware	10	43 years	43	Not Hispanic or Latino	2186-5	Asian or Pacific Islander	A-PI	545
	Delaware	10	43 years	43	Not Hispanic or Latino	2186-5	Black or African American	2054-5	2447
	Delaware	10	43 years	43	Not Hispanic or Latino	2186-5	White	2106-3	5849
	Delaware	10	44 years	44	Hispanic or Latino	2135-2	American Indian or Alaska Native	1002-5	60
	Delaware	10	44 years	44	Hispanic or Latino	2135-2	Asian or Pacific Islander	A-PI	20
	Delaware	10	44 years	44	Hispanic or Latino	2135-2	Black or African American	2054-5	134
	Delaware	10	44 years	44	Hispanic or Latino	2135-2	White	2106-3	1026
	Delaware	10	44 years	44	Not Hispanic or Latino	2186-5	American Indian or Alaska Native	1002-5	51
	Delaware	10	44 years	44	Not Hispanic or Latino	2186-5	Asian or Pacific Islander	A-PI	625
	Delaware	10	44 years	44	Not Hispanic or Latino	2186-5	Black or African American	2054-5	2614
	Delaware	10	44 years	44	Not Hispanic or Latino	2186-5	White	2106-3	6046
	Delaware	10	45 years	45	Hispanic or Latino	2135-2	American Indian or Alaska Native	1002-5	72
	Delaware	10	45 years	45	Hispanic or Latino	2135-2	Asian or Pacific Islander	A-PI	21
	Delaware	10	45 years	45	Hispanic or Latino	2135-2	Black or African American	2054-5	140
	Delaware	10	45 years	45	Hispanic or Latino	2135-2	White	2106-3	938
	Delaware	10	45 years	45	Not Hispanic or Latino	2186-5	American Indian or Alaska Native	1002-5	36
	Delaware	10	45 years	45	Not Hispanic or Latino	2186-5	Asian or Pacific Islander	A-PI	540
	Delaware	10	45 years	45	Not Hispanic or Latino	2186-5	Black or African American	2054-5	2504
	Delaware	10	45 years	45	Not Hispanic or Latino	2186-5	White	2106-3	5985
	Delaware	10	46 years	46	Hispanic or Latino	2135-2	American Indian or Alaska Native	1002-5	76
	Delaware	10	46 years	46	Hispanic or Latino	2135-2	Asian or Pacific Islander	A-PI	14
	Delaware	10	46 years	46	Hispanic or Latino	2135-2	Black or African American	2054-5	134
	Delaware	10	46 years	46	Hispanic or Latino	2135-2	White	2106-3	884
	Delaware	10	46 years	46	Not Hispanic or Latino	2186-5	American Indian or Alaska Native	1002-5	39
	Delaware	10	46 years	46	Not Hispanic or Latino	2186-5	Asian or Pacific Islander	A-PI	522
	Delaware	10	46 years	46	Not Hispanic or Latino	2186-5	Black or African American	2054-5	2607
	Delaware	10	46 years	46	Not Hispanic or Latino	2186-5	White	2106-3	6294
	Delaware	10	47 years	47	Hispanic or Latino	2135-2	American Indian or Alaska Native	1002-5	59
	Delaware	10	47 years	47	Hispanic or Latino	2135-2	Asian or Pacific Islander	A-PI	21
	Delaware	10	47 years	47	Hispanic or Latino	2135-2	Black or African American	2054-5	124
	Delaware	10	47 years	47	Hispanic or Latino	2135-2	White	2106-3	960
	Delaware	10	47 years	47	Not Hispanic or Latino	2186-5	American Indian or Alaska Native	1002-5	33
	Delaware	10	47 years	47	Not Hispanic or Latino	2186-5	Asian or Pacific Islander	A-PI	552
	Delaware	10	47 years	47	Not Hispanic or Latino	2186-5	Black or African American	2054-5	2583
	Delaware	10	47 years	47	Not Hispanic or Latino	2186-5	White	2106-3	6812
	Delaware	10	48 years	48	Hispanic or Latino	2135-2	American Indian or Alaska Native	1002-5	83
	Delaware	10	48 years	48	Hispanic or Latino	2135-2	Asian or Pacific Islander	A-PI	14
	Delaware	10	48 years	48	Hispanic or Latino	2135-2	Black or African American	2054-5	145
	Delaware	10	48 years	48	Hispanic or Latino	2135-2	White	2106-3	862
	Delaware	10	48 years	48	Not Hispanic or Latino	2186-5	American Indian or Alaska Native	1002-5	45
	Delaware	10	48 years	48	Not Hispanic or Latino	2186-5	Asian or Pacific Islander	A-PI	497
	Delaware	10	48 years	48	Not Hispanic or Latino	2186-5	Black or African American	2054-5	3046
	Delaware	10	48 years	48	Not Hispanic or Latino	2186-5	White	2106-3	7480
	Delaware	10	49 years	49	Hispanic or Latino	2135-2	American Indian or Alaska Native	1002-5	62
	Delaware	10	49 years	49	Hispanic or Latino	2135-2	Asian or Pacific Islander	A-PI	10
	Delaware	10	49 years	49	Hispanic or Latino	2135-2	Black or African American	2054-5	125
	Delaware	10	49 years	49	Hispanic or Latino	2135-2	White	2106-3	898
	Delaware	10	49 years	49	Not Hispanic or Latino	2186-5	American Indian or Alaska Native	1002-5	32
	Delaware	10	49 years	49	Not Hispanic or Latino	2186-5	Asian or Pacific Islander	A-PI	561
	Delaware	10	49 years	49	Not Hispanic or Latino	2186-5	Black or African American	2054-5	3047
	Delaware	10	49 years	49	Not Hispanic or Latino	2186-5	White	2106-3	7828
	Delaware	10	50 years	50	Hispanic or Latino	2135-2	American Indian or Alaska Native	1002-5	49
	Delaware	10	50 years	50	Hispanic or Latino	2135-2	Asian or Pacific Islander	A-PI	20
	Delaware	10	50 years	50	Hispanic or Latino	2135-2	Black or African American	2054-5	132
	Delaware	10	50 years	50	Hispanic or Latino	2135-2	White	2106-3	775
	Delaware	10	50 years	50	Not Hispanic or Latino	2186-5	American Indian or Alaska Native	1002-5	38
	Delaware	10	50 years	50	Not Hispanic or Latino	2186-5	Asian or Pacific Islander	A-PI	541
	Delaware	10	50 years	50	Not Hispanic or Latino	2186-5	Black or African American	2054-5	2741
	Delaware	10	50 years	50	Not Hispanic or Latino	2186-5	White	2106-3	7472
	Delaware	10	51 years	51	Hispanic or Latino	2135-2	American Indian or Alaska Native	1002-5	40
	Delaware	10	51 years	51	Hispanic or Latino	2135-2	Asian or Pacific Islander	A-PI	15
	Delaware	10	51 years	51	Hispanic or Latino	2135-2	Black or African American	2054-5	127
	Delaware	10	51 years	51	Hispanic or Latino	2135-2	White	2106-3	806
	Delaware	10	51 years	51	Not Hispanic or Latino	2186-5	American Indian or Alaska Native	1002-5	45
	Delaware	10	51 years	51	Not Hispanic or Latino	2186-5	Asian or Pacific Islander	A-PI	478
	Delaware	10	51 years	51	Not Hispanic or Latino	2186-5	Black or African American	2054-5	2933
	Delaware	10	51 years	51	Not Hispanic or Latino	2186-5	White	2106-3	7432
	Delaware	10	52 years	52	Hispanic or Latino	2135-2	American Indian or Alaska Native	1002-5	42
	Delaware	10	52 years	52	Hispanic or Latino	2135-2	Asian or Pacific Islander	A-PI	15
	Delaware	10	52 years	52	Hispanic or Latino	2135-2	Black or African American	2054-5	112
	Delaware	10	52 years	52	Hispanic or Latino	2135-2	White	2106-3	777
	Delaware	10	52 years	52	Not Hispanic or Latino	2186-5	American Indian or Alaska Native	1002-5	51
	Delaware	10	52 years	52	Not Hispanic or Latino	2186-5	Asian or Pacific Islander	A-PI	479
	Delaware	10	52 years	52	Not Hispanic or Latino	2186-5	Black or African American	2054-5	2888
	Delaware	10	52 years	52	Not Hispanic or Latino	2186-5	White	2106-3	7898
	Delaware	10	53 years	53	Hispanic or Latino	2135-2	American Indian or Alaska Native	1002-5	38
	Delaware	10	53 years	53	Hispanic or Latino	2135-2	Asian or Pacific Islander	A-PI	11
	Delaware	10	53 years	53	Hispanic or Latino	2135-2	Black or African American	2054-5	116
	Delaware	10	53 years	53	Hispanic or Latino	2135-2	White	2106-3	733
	Delaware	10	53 years	53	Not Hispanic or Latino	2186-5	American Indian or Alaska Native	1002-5	47
	Delaware	10	53 years	53	Not Hispanic or Latino	2186-5	Asian or Pacific Islander	A-PI	468
	Delaware	10	53 years	53	Not Hispanic or Latino	2186-5	Black or African American	2054-5	3050
	Delaware	10	53 years	53	Not Hispanic or Latino	2186-5	White	2106-3	8301
	Delaware	10	54 years	54	Hispanic or Latino	2135-2	American Indian or Alaska Native	1002-5	44
	Delaware	10	54 years	54	Hispanic or Latino	2135-2	Asian or Pacific Islander	A-PI	12
	Delaware	10	54 years	54	Hispanic or Latino	2135-2	Black or African American	2054-5	120
	Delaware	10	54 years	54	Hispanic or Latino	2135-2	White	2106-3	744
	Delaware	10	54 years	54	Not Hispanic or Latino	2186-5	American Indian or Alaska Native	1002-5	59
	Delaware	10	54 years	54	Not Hispanic or Latino	2186-5	Asian or Pacific Islander	A-PI	492
	Delaware	10	54 years	54	Not Hispanic or Latino	2186-5	Black or African American	2054-5	3049
	Delaware	10	54 years	54	Not Hispanic or Latino	2186-5	White	2106-3	9006
	Delaware	10	55 years	55	Hispanic or Latino	2135-2	American Indian or Alaska Native	1002-5	28
	Delaware	10	55 years	55	Hispanic or Latino	2135-2	Asian or Pacific Islander	A-PI	15
	Delaware	10	55 years	55	Hispanic or Latino	2135-2	Black or African American	2054-5	95
	Delaware	10	55 years	55	Hispanic or Latino	2135-2	White	2106-3	649
	Delaware	10	55 years	55	Not Hispanic or Latino	2186-5	American Indian or Alaska Native	1002-5	61
	Delaware	10	55 years	55	Not Hispanic or Latino	2186-5	Asian or Pacific Islander	A-PI	479
	Delaware	10	55 years	55	Not Hispanic or Latino	2186-5	Black or African American	2054-5	3077
	Delaware	10	55 years	55	Not Hispanic or Latino	2186-5	White	2106-3	9269
	Delaware	10	56 years	56	Hispanic or Latino	2135-2	American Indian or Alaska Native	1002-5	15
	Delaware	10	56 years	56	Hispanic or Latino	2135-2	Asian or Pacific Islander	A-PI	16
	Delaware	10	56 years	56	Hispanic or Latino	2135-2	Black or African American	2054-5	95
	Delaware	10	56 years	56	Hispanic or Latino	2135-2	White	2106-3	601
	Delaware	10	56 years	56	Not Hispanic or Latino	2186-5	American Indian or Alaska Native	1002-5	75
	Delaware	10	56 years	56	Not Hispanic or Latino	2186-5	Asian or Pacific Islander	A-PI	478
	Delaware	10	56 years	56	Not Hispanic or Latino	2186-5	Black or African American	2054-5	3083
	Delaware	10	56 years	56	Not Hispanic or Latino	2186-5	White	2106-3	9531
	Delaware	10	57 years	57	Hispanic or Latino	2135-2	American Indian or Alaska Native	1002-5	24
	Delaware	10	57 years	57	Hispanic or Latino	2135-2	Asian or Pacific Islander	A-PI	9
	Delaware	10	57 years	57	Hispanic or Latino	2135-2	Black or African American	2054-5	82
	Delaware	10	57 years	57	Hispanic or Latino	2135-2	White	2106-3	535
	Delaware	10	57 years	57	Not Hispanic or Latino	2186-5	American Indian or Alaska Native	1002-5	59
	Delaware	10	57 years	57	Not Hispanic or Latino	2186-5	Asian or Pacific Islander	A-PI	414
	Delaware	10	57 years	57	Not Hispanic or Latino	2186-5	Black or African American	2054-5	2981
	Delaware	10	57 years	57	Not Hispanic or Latino	2186-5	White	2106-3	9616
	Delaware	10	58 years	58	Hispanic or Latino	2135-2	American Indian or Alaska Native	1002-5	18
	Delaware	10	58 years	58	Hispanic or Latino	2135-2	Asian or Pacific Islander	A-PI	11
	Delaware	10	58 years	58	Hispanic or Latino	2135-2	Black or African American	2054-5	78
	Delaware	10	58 years	58	Hispanic or Latino	2135-2	White	2106-3	559
	Delaware	10	58 years	58	Not Hispanic or Latino	2186-5	American Indian or Alaska Native	1002-5	63
	Delaware	10	58 years	58	Not Hispanic or Latino	2186-5	Asian or Pacific Islander	A-PI	397
	Delaware	10	58 years	58	Not Hispanic or Latino	2186-5	Black or African American	2054-5	2879
	Delaware	10	58 years	58	Not Hispanic or Latino	2186-5	White	2106-3	10009
	Delaware	10	59 years	59	Hispanic or Latino	2135-2	American Indian or Alaska Native	1002-5	26
	Delaware	10	59 years	59	Hispanic or Latino	2135-2	Asian or Pacific Islander	A-PI	12
	Delaware	10	59 years	59	Hispanic or Latino	2135-2	Black or African American	2054-5	77
	Delaware	10	59 years	59	Hispanic or Latino	2135-2	White	2106-3	521
	Delaware	10	59 years	59	Not Hispanic or Latino	2186-5	American Indian or Alaska Native	1002-5	68
	Delaware	10	59 years	59	Not Hispanic or Latino	2186-5	Asian or Pacific Islander	A-PI	427
	Delaware	10	59 years	59	Not Hispanic or Latino	2186-5	Black or African American	2054-5	3000
	Delaware	10	59 years	59	Not Hispanic or Latino	2186-5	White	2106-3	9883
	Delaware	10	60 years	60	Hispanic or Latino	2135-2	American Indian or Alaska Native	1002-5	17
	Delaware	10	60 years	60	Hispanic or Latino	2135-2	Asian or Pacific Islander	A-PI	6
	Delaware	10	60 years	60	Hispanic or Latino	2135-2	Black or African American	2054-5	69
	Delaware	10	60 years	60	Hispanic or Latino	2135-2	White	2106-3	480
	Delaware	10	60 years	60	Not Hispanic or Latino	2186-5	American Indian or Alaska Native	1002-5	54
	Delaware	10	60 years	60	Not Hispanic or Latino	2186-5	Asian or Pacific Islander	A-PI	404
	Delaware	10	60 years	60	Not Hispanic or Latino	2186-5	Black or African American	2054-5	2726
	Delaware	10	60 years	60	Not Hispanic or Latino	2186-5	White	2106-3	9890
	Delaware	10	61 years	61	Hispanic or Latino	2135-2	American Indian or Alaska Native	1002-5	11
	Delaware	10	61 years	61	Hispanic or Latino	2135-2	Asian or Pacific Islander	A-PI	7
	Delaware	10	61 years	61	Hispanic or Latino	2135-2	Black or African American	2054-5	88
	Delaware	10	61 years	61	Hispanic or Latino	2135-2	White	2106-3	481
	Delaware	10	61 years	61	Not Hispanic or Latino	2186-5	American Indian or Alaska Native	1002-5	63
	Delaware	10	61 years	61	Not Hispanic or Latino	2186-5	Asian or Pacific Islander	A-PI	389
	Delaware	10	61 years	61	Not Hispanic or Latino	2186-5	Black or African American	2054-5	2752
	Delaware	10	61 years	61	Not Hispanic or Latino	2186-5	White	2106-3	10286
	Delaware	10	62 years	62	Hispanic or Latino	2135-2	American Indian or Alaska Native	1002-5	16
	Delaware	10	62 years	62	Hispanic or Latino	2135-2	Asian or Pacific Islander	A-PI	4
	Delaware	10	62 years	62	Hispanic or Latino	2135-2	Black or African American	2054-5	66
	Delaware	10	62 years	62	Hispanic or Latino	2135-2	White	2106-3	435
	Delaware	10	62 years	62	Not Hispanic or Latino	2186-5	American Indian or Alaska Native	1002-5	59
	Delaware	10	62 years	62	Not Hispanic or Latino	2186-5	Asian or Pacific Islander	A-PI	389
	Delaware	10	62 years	62	Not Hispanic or Latino	2186-5	Black or African American	2054-5	2660
	Delaware	10	62 years	62	Not Hispanic or Latino	2186-5	White	2106-3	10146
	Delaware	10	63 years	63	Hispanic or Latino	2135-2	American Indian or Alaska Native	1002-5	11
	Delaware	10	63 years	63	Hispanic or Latino	2135-2	Asian or Pacific Islander	A-PI	16
	Delaware	10	63 years	63	Hispanic or Latino	2135-2	Black or African American	2054-5	64
	Delaware	10	63 years	63	Hispanic or Latino	2135-2	White	2106-3	439
	Delaware	10	63 years	63	Not Hispanic or Latino	2186-5	American Indian or Alaska Native	1002-5	56
	Delaware	10	63 years	63	Not Hispanic or Latino	2186-5	Asian or Pacific Islander	A-PI	396
	Delaware	10	63 years	63	Not Hispanic or Latino	2186-5	Black or African American	2054-5	2503
	Delaware	10	63 years	63	Not Hispanic or Latino	2186-5	White	2106-3	10034
	Delaware	10	64 years	64	Hispanic or Latino	2135-2	American Indian or Alaska Native	1002-5	14
	Delaware	10	64 years	64	Hispanic or Latino	2135-2	Asian or Pacific Islander	A-PI	6
	Delaware	10	64 years	64	Hispanic or Latino	2135-2	Black or African American	2054-5	64
	Delaware	10	64 years	64	Hispanic or Latino	2135-2	White	2106-3	434
	Delaware	10	64 years	64	Not Hispanic or Latino	2186-5	American Indian or Alaska Native	1002-5	66
	Delaware	10	64 years	64	Not Hispanic or Latino	2186-5	Asian or Pacific Islander	A-PI	410
	Delaware	10	64 years	64	Not Hispanic or Latino	2186-5	Black or African American	2054-5	2371
	Delaware	10	64 years	64	Not Hispanic or Latino	2186-5	White	2106-3	10033
	Delaware	10	65 years	65	Hispanic or Latino	2135-2	American Indian or Alaska Native	1002-5	18
	Delaware	10	65 years	65	Hispanic or Latino	2135-2	Asian or Pacific Islander	A-PI	10
	Delaware	10	65 years	65	Hispanic or Latino	2135-2	Black or African American	2054-5	60
	Delaware	10	65 years	65	Hispanic or Latino	2135-2	White	2106-3	368
	Delaware	10	65 years	65	Not Hispanic or Latino	2186-5	American Indian or Alaska Native	1002-5	53
	Delaware	10	65 years	65	Not Hispanic or Latino	2186-5	Asian or Pacific Islander	A-PI	367
	Delaware	10	65 years	65	Not Hispanic or Latino	2186-5	Black or African American	2054-5	2269
	Delaware	10	65 years	65	Not Hispanic or Latino	2186-5	White	2106-3	9871
	Delaware	10	66 years	66	Hispanic or Latino	2135-2	American Indian or Alaska Native	1002-5	17
	Delaware	10	66 years	66	Hispanic or Latino	2135-2	Asian or Pacific Islander	A-PI	6
	Delaware	10	66 years	66	Hispanic or Latino	2135-2	Black or African American	2054-5	62
	Delaware	10	66 years	66	Hispanic or Latino	2135-2	White	2106-3	341
	Delaware	10	66 years	66	Not Hispanic or Latino	2186-5	American Indian or Alaska Native	1002-5	46
	Delaware	10	66 years	66	Not Hispanic or Latino	2186-5	Asian or Pacific Islander	A-PI	323
	Delaware	10	66 years	66	Not Hispanic or Latino	2186-5	Black or African American	2054-5	2061
	Delaware	10	66 years	66	Not Hispanic or Latino	2186-5	White	2106-3	9905
	Delaware	10	67 years	67	Hispanic or Latino	2135-2	American Indian or Alaska Native	1002-5	7
	Delaware	10	67 years	67	Hispanic or Latino	2135-2	Asian or Pacific Islander	A-PI	6
	Delaware	10	67 years	67	Hispanic or Latino	2135-2	Black or African American	2054-5	39
	Delaware	10	67 years	67	Hispanic or Latino	2135-2	White	2106-3	310
	Delaware	10	67 years	67	Not Hispanic or Latino	2186-5	American Indian or Alaska Native	1002-5	51
	Delaware	10	67 years	67	Not Hispanic or Latino	2186-5	Asian or Pacific Islander	A-PI	327
	Delaware	10	67 years	67	Not Hispanic or Latino	2186-5	Black or African American	2054-5	1957
	Delaware	10	67 years	67	Not Hispanic or Latino	2186-5	White	2106-3	9600
	Delaware	10	68 years	68	Hispanic or Latino	2135-2	American Indian or Alaska Native	1002-5	5
	Delaware	10	68 years	68	Hispanic or Latino	2135-2	Asian or Pacific Islander	A-PI	5
	Delaware	10	68 years	68	Hispanic or Latino	2135-2	Black or African American	2054-5	31
	Delaware	10	68 years	68	Hispanic or Latino	2135-2	White	2106-3	310
	Delaware	10	68 years	68	Not Hispanic or Latino	2186-5	American Indian or Alaska Native	1002-5	55
	Delaware	10	68 years	68	Not Hispanic or Latino	2186-5	Asian or Pacific Islander	A-PI	288
	Delaware	10	68 years	68	Not Hispanic or Latino	2186-5	Black or African American	2054-5	1917
	Delaware	10	68 years	68	Not Hispanic or Latino	2186-5	White	2106-3	9176
	Delaware	10	69 years	69	Hispanic or Latino	2135-2	American Indian or Alaska Native	1002-5	7
	Delaware	10	69 years	69	Hispanic or Latino	2135-2	Asian or Pacific Islander	A-PI	1
	Delaware	10	69 years	69	Hispanic or Latino	2135-2	Black or African American	2054-5	46
	Delaware	10	69 years	69	Hispanic or Latino	2135-2	White	2106-3	308
	Delaware	10	69 years	69	Not Hispanic or Latino	2186-5	American Indian or Alaska Native	1002-5	45
	Delaware	10	69 years	69	Not Hispanic or Latino	2186-5	Asian or Pacific Islander	A-PI	321
	Delaware	10	69 years	69	Not Hispanic or Latino	2186-5	Black or African American	2054-5	1849
	Delaware	10	69 years	69	Not Hispanic or Latino	2186-5	White	2106-3	8984
	Delaware	10	70 years	70	Hispanic or Latino	2135-2	American Indian or Alaska Native	1002-5	3
	Delaware	10	70 years	70	Hispanic or Latino	2135-2	Asian or Pacific Islander	A-PI	4
	Delaware	10	70 years	70	Hispanic or Latino	2135-2	Black or African American	2054-5	29
	Delaware	10	70 years	70	Hispanic or Latino	2135-2	White	2106-3	274
	Delaware	10	70 years	70	Not Hispanic or Latino	2186-5	American Indian or Alaska Native	1002-5	39
	Delaware	10	70 years	70	Not Hispanic or Latino	2186-5	Asian or Pacific Islander	A-PI	276
	Delaware	10	70 years	70	Not Hispanic or Latino	2186-5	Black or African American	2054-5	1784
	Delaware	10	70 years	70	Not Hispanic or Latino	2186-5	White	2106-3	8962
	Delaware	10	71 years	71	Hispanic or Latino	2135-2	American Indian or Alaska Native	1002-5	6
	Delaware	10	71 years	71	Hispanic or Latino	2135-2	Asian or Pacific Islander	A-PI	4
	Delaware	10	71 years	71	Hispanic or Latino	2135-2	Black or African American	2054-5	43
	Delaware	10	71 years	71	Hispanic or Latino	2135-2	White	2106-3	236
	Delaware	10	71 years	71	Not Hispanic or Latino	2186-5	American Indian or Alaska Native	1002-5	48
	Delaware	10	71 years	71	Not Hispanic or Latino	2186-5	Asian or Pacific Islander	A-PI	289
	Delaware	10	71 years	71	Not Hispanic or Latino	2186-5	Black or African American	2054-5	1716
	Delaware	10	71 years	71	Not Hispanic or Latino	2186-5	White	2106-3	9029
	Delaware	10	72 years	72	Hispanic or Latino	2135-2	American Indian or Alaska Native	1002-5	3
	Delaware	10	72 years	72	Hispanic or Latino	2135-2	Asian or Pacific Islander	A-PI	5
	Delaware	10	72 years	72	Hispanic or Latino	2135-2	Black or African American	2054-5	33
	Delaware	10	72 years	72	Hispanic or Latino	2135-2	White	2106-3	237
	Delaware	10	72 years	72	Not Hispanic or Latino	2186-5	American Indian or Alaska Native	1002-5	50
	Delaware	10	72 years	72	Not Hispanic or Latino	2186-5	Asian or Pacific Islander	A-PI	293
	Delaware	10	72 years	72	Not Hispanic or Latino	2186-5	Black or African American	2054-5	1630
	Delaware	10	72 years	72	Not Hispanic or Latino	2186-5	White	2106-3	9732
	Delaware	10	73 years	73	Hispanic or Latino	2135-2	American Indian or Alaska Native	1002-5	6
	Delaware	10	73 years	73	Hispanic or Latino	2135-2	Asian or Pacific Islander	A-PI	5
	Delaware	10	73 years	73	Hispanic or Latino	2135-2	Black or African American	2054-5	29
	Delaware	10	73 years	73	Hispanic or Latino	2135-2	White	2106-3	201
	Delaware	10	73 years	73	Not Hispanic or Latino	2186-5	American Indian or Alaska Native	1002-5	31
	Delaware	10	73 years	73	Not Hispanic or Latino	2186-5	Asian or Pacific Islander	A-PI	241
	Delaware	10	73 years	73	Not Hispanic or Latino	2186-5	Black or African American	2054-5	1261
	Delaware	10	73 years	73	Not Hispanic or Latino	2186-5	White	2106-3	6723
	Delaware	10	74 years	74	Hispanic or Latino	2135-2	American Indian or Alaska Native	1002-5	8
	Delaware	10	74 years	74	Hispanic or Latino	2135-2	Asian or Pacific Islander	A-PI	6
	Delaware	10	74 years	74	Hispanic or Latino	2135-2	Black or African American	2054-5	26
	Delaware	10	74 years	74	Hispanic or Latino	2135-2	White	2106-3	190
	Delaware	10	74 years	74	Not Hispanic or Latino	2186-5	American Indian or Alaska Native	1002-5	22
	Delaware	10	74 years	74	Not Hispanic or Latino	2186-5	Asian or Pacific Islander	A-PI	259
	Delaware	10	74 years	74	Not Hispanic or Latino	2186-5	Black or African American	2054-5	1192
	Delaware	10	74 years	74	Not Hispanic or Latino	2186-5	White	2106-3	6511
	Delaware	10	75 years	75	Hispanic or Latino	2135-2	American Indian or Alaska Native	1002-5	5
	Delaware	10	75 years	75	Hispanic or Latino	2135-2	Asian or Pacific Islander	A-PI	2
	Delaware	10	75 years	75	Hispanic or Latino	2135-2	Black or African American	2054-5	21
	Delaware	10	75 years	75	Hispanic or Latino	2135-2	White	2106-3	144
	Delaware	10	75 years	75	Not Hispanic or Latino	2186-5	American Indian or Alaska Native	1002-5	22
	Delaware	10	75 years	75	Not Hispanic or Latino	2186-5	Asian or Pacific Islander	A-PI	216
	Delaware	10	75 years	75	Not Hispanic or Latino	2186-5	Black or African American	2054-5	1135
	Delaware	10	75 years	75	Not Hispanic or Latino	2186-5	White	2106-3	6432
	Delaware	10	76 years	76	Hispanic or Latino	2135-2	American Indian or Alaska Native	1002-5	3
	Delaware	10	76 years	76	Hispanic or Latino	2135-2	Asian or Pacific Islander	A-PI	3
	Delaware	10	76 years	76	Hispanic or Latino	2135-2	Black or African American	2054-5	19
	Delaware	10	76 years	76	Hispanic or Latino	2135-2	White	2106-3	146
	Delaware	10	76 years	76	Not Hispanic or Latino	2186-5	American Indian or Alaska Native	1002-5	24
	Delaware	10	76 years	76	Not Hispanic or Latino	2186-5	Asian or Pacific Islander	A-PI	180
	Delaware	10	76 years	76	Not Hispanic or Latino	2186-5	Black or African American	2054-5	1131
	Delaware	10	76 years	76	Not Hispanic or Latino	2186-5	White	2106-3	6635
	Delaware	10	77 years	77	Hispanic or Latino	2135-2	American Indian or Alaska Native	1002-5	3
	Delaware	10	77 years	77	Hispanic or Latino	2135-2	Asian or Pacific Islander	A-PI	1
	Delaware	10	77 years	77	Hispanic or Latino	2135-2	Black or African American	2054-5	9
	Delaware	10	77 years	77	Hispanic or Latino	2135-2	White	2106-3	141
	Delaware	10	77 years	77	Not Hispanic or Latino	2186-5	American Indian or Alaska Native	1002-5	19
	Delaware	10	77 years	77	Not Hispanic or Latino	2186-5	Asian or Pacific Islander	A-PI	189
	Delaware	10	77 years	77	Not Hispanic or Latino	2186-5	Black or African American	2054-5	1024
	Delaware	10	77 years	77	Not Hispanic or Latino	2186-5	White	2106-3	5599
	Delaware	10	78 years	78	Hispanic or Latino	2135-2	American Indian or Alaska Native	1002-5	3
	Delaware	10	78 years	78	Hispanic or Latino	2135-2	Asian or Pacific Islander	A-PI	3
	Delaware	10	78 years	78	Hispanic or Latino	2135-2	Black or African American	2054-5	16
	Delaware	10	78 years	78	Hispanic or Latino	2135-2	White	2106-3	136
	Delaware	10	78 years	78	Not Hispanic or Latino	2186-5	American Indian or Alaska Native	1002-5	23
	Delaware	10	78 years	78	Not Hispanic or Latino	2186-5	Asian or Pacific Islander	A-PI	167
	Delaware	10	78 years	78	Not Hispanic or Latino	2186-5	Black or African American	2054-5	868
	Delaware	10	78 years	78	Not Hispanic or Latino	2186-5	White	2106-3	4861
	Delaware	10	79 years	79	Hispanic or Latino	2135-2	American Indian or Alaska Native	1002-5	4
	Delaware	10	79 years	79	Hispanic or Latino	2135-2	Asian or Pacific Islander	A-PI	2
	Delaware	10	79 years	79	Hispanic or Latino	2135-2	Black or African American	2054-5	15
	Delaware	10	79 years	79	Hispanic or Latino	2135-2	White	2106-3	114
	Delaware	10	79 years	79	Not Hispanic or Latino	2186-5	American Indian or Alaska Native	1002-5	20
	Delaware	10	79 years	79	Not Hispanic or Latino	2186-5	Asian or Pacific Islander	A-PI	164
	Delaware	10	79 years	79	Not Hispanic or Latino	2186-5	Black or African American	2054-5	787
	Delaware	10	79 years	79	Not Hispanic or Latino	2186-5	White	2106-3	4366
	Delaware	10	80 years	80	Hispanic or Latino	2135-2	American Indian or Alaska Native	1002-5	2
	Delaware	10	80 years	80	Hispanic or Latino	2135-2	Black or African American	2054-5	12
	Delaware	10	80 years	80	Hispanic or Latino	2135-2	White	2106-3	97
	Delaware	10	80 years	80	Not Hispanic or Latino	2186-5	American Indian or Alaska Native	1002-5	14
	Delaware	10	80 years	80	Not Hispanic or Latino	2186-5	Asian or Pacific Islander	A-PI	148
	Delaware	10	80 years	80	Not Hispanic or Latino	2186-5	Black or African American	2054-5	717
	Delaware	10	80 years	80	Not Hispanic or Latino	2186-5	White	2106-3	4017
	Delaware	10	81 years	81	Hispanic or Latino	2135-2	Asian or Pacific Islander	A-PI	2
	Delaware	10	81 years	81	Hispanic or Latino	2135-2	Black or African American	2054-5	14
	Delaware	10	81 years	81	Hispanic or Latino	2135-2	White	2106-3	103
	Delaware	10	81 years	81	Not Hispanic or Latino	2186-5	American Indian or Alaska Native	1002-5	33
	Delaware	10	81 years	81	Not Hispanic or Latino	2186-5	Asian or Pacific Islander	A-PI	139
	Delaware	10	81 years	81	Not Hispanic or Latino	2186-5	Black or African American	2054-5	620
	Delaware	10	81 years	81	Not Hispanic or Latino	2186-5	White	2106-3	3835
	Delaware	10	82 years	82	Hispanic or Latino	2135-2	American Indian or Alaska Native	1002-5	1
	Delaware	10	82 years	82	Hispanic or Latino	2135-2	Black or African American	2054-5	3
	Delaware	10	82 years	82	Hispanic or Latino	2135-2	White	2106-3	79
	Delaware	10	82 years	82	Not Hispanic or Latino	2186-5	American Indian or Alaska Native	1002-5	16
	Delaware	10	82 years	82	Not Hispanic or Latino	2186-5	Asian or Pacific Islander	A-PI	130
	Delaware	10	82 years	82	Not Hispanic or Latino	2186-5	Black or African American	2054-5	535
	Delaware	10	82 years	82	Not Hispanic or Latino	2186-5	White	2106-3	3324
	Delaware	10	83 years	83	Hispanic or Latino	2135-2	American Indian or Alaska Native	1002-5	1
	Delaware	10	83 years	83	Hispanic or Latino	2135-2	Black or African American	2054-5	2
	Delaware	10	83 years	83	Hispanic or Latino	2135-2	White	2106-3	70
	Delaware	10	83 years	83	Not Hispanic or Latino	2186-5	American Indian or Alaska Native	1002-5	25
	Delaware	10	83 years	83	Not Hispanic or Latino	2186-5	Asian or Pacific Islander	A-PI	113
	Delaware	10	83 years	83	Not Hispanic or Latino	2186-5	Black or African American	2054-5	479
	Delaware	10	83 years	83	Not Hispanic or Latino	2186-5	White	2106-3	3105
	Delaware	10	84 years	84	Hispanic or Latino	2135-2	American Indian or Alaska Native	1002-5	4
	Delaware	10	84 years	84	Hispanic or Latino	2135-2	Asian or Pacific Islander	A-PI	1
	Delaware	10	84 years	84	Hispanic or Latino	2135-2	Black or African American	2054-5	8
	Delaware	10	84 years	84	Hispanic or Latino	2135-2	White	2106-3	71
	Delaware	10	84 years	84	Not Hispanic or Latino	2186-5	American Indian or Alaska Native	1002-5	18
	Delaware	10	84 years	84	Not Hispanic or Latino	2186-5	Asian or Pacific Islander	A-PI	82
	Delaware	10	84 years	84	Not Hispanic or Latino	2186-5	Black or African American	2054-5	499
	Delaware	10	84 years	84	Not Hispanic or Latino	2186-5	White	2106-3	2823
	Delaware	10	85+ years	85+	Hispanic or Latino	2135-2	American Indian or Alaska Native	1002-5	9
	Delaware	10	85+ years	85+	Hispanic or Latino	2135-2	Asian or Pacific Islander	A-PI	11
	Delaware	10	85+ years	85+	Hispanic or Latino	2135-2	Black or African American	2054-5	44
	Delaware	10	85+ years	85+	Hispanic or Latino	2135-2	White	2106-3	502
	Delaware	10	85+ years	85+	Not Hispanic or Latino	2186-5	American Indian or Alaska Native	1002-5	102
	Delaware	10	85+ years	85+	Not Hispanic or Latino	2186-5	Asian or Pacific Islander	A-PI	407
	Delaware	10	85+ years	85+	Not Hispanic or Latino	2186-5	Black or African American	2054-5	2533
	Delaware	10	85+ years	85+	Not Hispanic or Latino	2186-5	White	2106-3	16646
	District of Columbia	11	< 1 year	0	Hispanic or Latino	2135-2	American Indian or Alaska Native	1002-5	58
	District of Columbia	11	< 1 year	0	Hispanic or Latino	2135-2	Asian or Pacific Islander	A-PI	40
	District of Columbia	11	< 1 year	0	Hispanic or Latino	2135-2	Black or African American	2054-5	251
	District of Columbia	11	< 1 year	0	Hispanic or Latino	2135-2	White	2106-3	1189
	District of Columbia	11	< 1 year	0	Not Hispanic or Latino	2186-5	American Indian or Alaska Native	1002-5	21
	District of Columbia	11	< 1 year	0	Not Hispanic or Latino	2186-5	Asian or Pacific Islander	A-PI	497
	District of Columbia	11	< 1 year	0	Not Hispanic or Latino	2186-5	Black or African American	2054-5	3463
	District of Columbia	11	< 1 year	0	Not Hispanic or Latino	2186-5	White	2106-3	4033
	District of Columbia	11	1 year	1	Hispanic or Latino	2135-2	American Indian or Alaska Native	1002-5	55
	District of Columbia	11	1 year	1	Hispanic or Latino	2135-2	Asian or Pacific Islander	A-PI	61
	District of Columbia	11	1 year	1	Hispanic or Latino	2135-2	Black or African American	2054-5	393
	District of Columbia	11	1 year	1	Hispanic or Latino	2135-2	White	2106-3	990
	District of Columbia	11	1 year	1	Not Hispanic or Latino	2186-5	American Indian or Alaska Native	1002-5	26
	District of Columbia	11	1 year	1	Not Hispanic or Latino	2186-5	Asian or Pacific Islander	A-PI	385
	District of Columbia	11	1 year	1	Not Hispanic or Latino	2186-5	Black or African American	2054-5	3941
	District of Columbia	11	1 year	1	Not Hispanic or Latino	2186-5	White	2106-3	3361
	District of Columbia	11	2 years	2	Hispanic or Latino	2135-2	American Indian or Alaska Native	1002-5	55
	District of Columbia	11	2 years	2	Hispanic or Latino	2135-2	Asian or Pacific Islander	A-PI	79
	District of Columbia	11	2 years	2	Hispanic or Latino	2135-2	Black or African American	2054-5	449
	District of Columbia	11	2 years	2	Hispanic or Latino	2135-2	White	2106-3	1041
	District of Columbia	11	2 years	2	Not Hispanic or Latino	2186-5	American Indian or Alaska Native	1002-5	21
	District of Columbia	11	2 years	2	Not Hispanic or Latino	2186-5	Asian or Pacific Islander	A-PI	266
	District of Columbia	11	2 years	2	Not Hispanic or Latino	2186-5	Black or African American	2054-5	4430
	District of Columbia	11	2 years	2	Not Hispanic or Latino	2186-5	White	2106-3	2695
	District of Columbia	11	3 years	3	Hispanic or Latino	2135-2	American Indian or Alaska Native	1002-5	67
	District of Columbia	11	3 years	3	Hispanic or Latino	2135-2	Asian or Pacific Islander	A-PI	55
	District of Columbia	11	3 years	3	Hispanic or Latino	2135-2	Black or African American	2054-5	265
	District of Columbia	11	3 years	3	Hispanic or Latino	2135-2	White	2106-3	1219
	District of Columbia	11	3 years	3	Not Hispanic or Latino	2186-5	American Indian or Alaska Native	1002-5	23
	District of Columbia	11	3 years	3	Not Hispanic or Latino	2186-5	Asian or Pacific Islander	A-PI	276
	District of Columbia	11	3 years	3	Not Hispanic or Latino	2186-5	Black or African American	2054-5	4444
	District of Columbia	11	3 years	3	Not Hispanic or Latino	2186-5	White	2106-3	2462
	District of Columbia	11	4 years	4	Hispanic or Latino	2135-2	American Indian or Alaska Native	1002-5	58
	District of Columbia	11	4 years	4	Hispanic or Latino	2135-2	Asian or Pacific Islander	A-PI	63
	District of Columbia	11	4 years	4	Hispanic or Latino	2135-2	Black or African American	2054-5	262
	District of Columbia	11	4 years	4	Hispanic or Latino	2135-2	White	2106-3	1165
	District of Columbia	11	4 years	4	Not Hispanic or Latino	2186-5	American Indian or Alaska Native	1002-5	19
	District of Columbia	11	4 years	4	Not Hispanic or Latino	2186-5	Asian or Pacific Islander	A-PI	281
	District of Columbia	11	4 years	4	Not Hispanic or Latino	2186-5	Black or African American	2054-5	4521
	District of Columbia	11	4 years	4	Not Hispanic or Latino	2186-5	White	2106-3	2388
	District of Columbia	11	5 years	5	Hispanic or Latino	2135-2	American Indian or Alaska Native	1002-5	64
	District of Columbia	11	5 years	5	Hispanic or Latino	2135-2	Asian or Pacific Islander	A-PI	48
	District of Columbia	11	5 years	5	Hispanic or Latino	2135-2	Black or African American	2054-5	302
	District of Columbia	11	5 years	5	Hispanic or Latino	2135-2	White	2106-3	1052
	District of Columbia	11	5 years	5	Not Hispanic or Latino	2186-5	American Indian or Alaska Native	1002-5	14
	District of Columbia	11	5 years	5	Not Hispanic or Latino	2186-5	Asian or Pacific Islander	A-PI	257
	District of Columbia	11	5 years	5	Not Hispanic or Latino	2186-5	Black or African American	2054-5	4264
	District of Columbia	11	5 years	5	Not Hispanic or Latino	2186-5	White	2106-3	1961
	District of Columbia	11	6 years	6	Hispanic or Latino	2135-2	American Indian or Alaska Native	1002-5	117
	District of Columbia	11	6 years	6	Hispanic or Latino	2135-2	Asian or Pacific Islander	A-PI	39
	District of Columbia	11	6 years	6	Hispanic or Latino	2135-2	Black or African American	2054-5	315
	District of Columbia	11	6 years	6	Hispanic or Latino	2135-2	White	2106-3	1070
	District of Columbia	11	6 years	6	Not Hispanic or Latino	2186-5	American Indian or Alaska Native	1002-5	16
	District of Columbia	11	6 years	6	Not Hispanic or Latino	2186-5	Asian or Pacific Islander	A-PI	258
	District of Columbia	11	6 years	6	Not Hispanic or Latino	2186-5	Black or African American	2054-5	4428
	District of Columbia	11	6 years	6	Not Hispanic or Latino	2186-5	White	2106-3	1946
	District of Columbia	11	7 years	7	Hispanic or Latino	2135-2	American Indian or Alaska Native	1002-5	57
	District of Columbia	11	7 years	7	Hispanic or Latino	2135-2	Asian or Pacific Islander	A-PI	114
	District of Columbia	11	7 years	7	Hispanic or Latino	2135-2	Black or African American	2054-5	270
	District of Columbia	11	7 years	7	Hispanic or Latino	2135-2	White	2106-3	1030
	District of Columbia	11	7 years	7	Not Hispanic or Latino	2186-5	American Indian or Alaska Native	1002-5	20
	District of Columbia	11	7 years	7	Not Hispanic or Latino	2186-5	Asian or Pacific Islander	A-PI	255
	District of Columbia	11	7 years	7	Not Hispanic or Latino	2186-5	Black or African American	2054-5	4428
	District of Columbia	11	7 years	7	Not Hispanic or Latino	2186-5	White	2106-3	1702
	District of Columbia	11	8 years	8	Hispanic or Latino	2135-2	American Indian or Alaska Native	1002-5	47
	District of Columbia	11	8 years	8	Hispanic or Latino	2135-2	Asian or Pacific Islander	A-PI	30
	District of Columbia	11	8 years	8	Hispanic or Latino	2135-2	Black or African American	2054-5	266
	District of Columbia	11	8 years	8	Hispanic or Latino	2135-2	White	2106-3	945
	District of Columbia	11	8 years	8	Not Hispanic or Latino	2186-5	American Indian or Alaska Native	1002-5	10
	District of Columbia	11	8 years	8	Not Hispanic or Latino	2186-5	Asian or Pacific Islander	A-PI	203
	District of Columbia	11	8 years	8	Not Hispanic or Latino	2186-5	Black or African American	2054-5	4378
	District of Columbia	11	8 years	8	Not Hispanic or Latino	2186-5	White	2106-3	1581
	District of Columbia	11	9 years	9	Hispanic or Latino	2135-2	American Indian or Alaska Native	1002-5	55
	District of Columbia	11	9 years	9	Hispanic or Latino	2135-2	Asian or Pacific Islander	A-PI	41
	District of Columbia	11	9 years	9	Hispanic or Latino	2135-2	Black or African American	2054-5	243
	District of Columbia	11	9 years	9	Hispanic or Latino	2135-2	White	2106-3	818
	District of Columbia	11	9 years	9	Not Hispanic or Latino	2186-5	American Indian or Alaska Native	1002-5	23
	District of Columbia	11	9 years	9	Not Hispanic or Latino	2186-5	Asian or Pacific Islander	A-PI	177
	District of Columbia	11	9 years	9	Not Hispanic or Latino	2186-5	Black or African American	2054-5	3941
	District of Columbia	11	9 years	9	Not Hispanic or Latino	2186-5	White	2106-3	1392
	District of Columbia	11	10 years	10	Hispanic or Latino	2135-2	American Indian or Alaska Native	1002-5	52
	District of Columbia	11	10 years	10	Hispanic or Latino	2135-2	Asian or Pacific Islander	A-PI	20
	District of Columbia	11	10 years	10	Hispanic or Latino	2135-2	Black or African American	2054-5	213
	District of Columbia	11	10 years	10	Hispanic or Latino	2135-2	White	2106-3	801
	District of Columbia	11	10 years	10	Not Hispanic or Latino	2186-5	American Indian or Alaska Native	1002-5	18
	District of Columbia	11	10 years	10	Not Hispanic or Latino	2186-5	Asian or Pacific Islander	A-PI	143
	District of Columbia	11	10 years	10	Not Hispanic or Latino	2186-5	Black or African American	2054-5	3806
	District of Columbia	11	10 years	10	Not Hispanic or Latino	2186-5	White	2106-3	1261
	District of Columbia	11	11 years	11	Hispanic or Latino	2135-2	American Indian or Alaska Native	1002-5	58
	District of Columbia	11	11 years	11	Hispanic or Latino	2135-2	Asian or Pacific Islander	A-PI	15
	District of Columbia	11	11 years	11	Hispanic or Latino	2135-2	Black or African American	2054-5	195
	District of Columbia	11	11 years	11	Hispanic or Latino	2135-2	White	2106-3	731
	District of Columbia	11	11 years	11	Not Hispanic or Latino	2186-5	American Indian or Alaska Native	1002-5	11
	District of Columbia	11	11 years	11	Not Hispanic or Latino	2186-5	Asian or Pacific Islander	A-PI	150
	District of Columbia	11	11 years	11	Not Hispanic or Latino	2186-5	Black or African American	2054-5	3782
	District of Columbia	11	11 years	11	Not Hispanic or Latino	2186-5	White	2106-3	1194
	District of Columbia	11	12 years	12	Hispanic or Latino	2135-2	American Indian or Alaska Native	1002-5	53
	District of Columbia	11	12 years	12	Hispanic or Latino	2135-2	Asian or Pacific Islander	A-PI	24
	District of Columbia	11	12 years	12	Hispanic or Latino	2135-2	Black or African American	2054-5	177
	District of Columbia	11	12 years	12	Hispanic or Latino	2135-2	White	2106-3	734
	District of Columbia	11	12 years	12	Not Hispanic or Latino	2186-5	American Indian or Alaska Native	1002-5	14
	District of Columbia	11	12 years	12	Not Hispanic or Latino	2186-5	Asian or Pacific Islander	A-PI	131
	District of Columbia	11	12 years	12	Not Hispanic or Latino	2186-5	Black or African American	2054-5	3670
	District of Columbia	11	12 years	12	Not Hispanic or Latino	2186-5	White	2106-3	1151
	District of Columbia	11	13 years	13	Hispanic or Latino	2135-2	American Indian or Alaska Native	1002-5	54
	District of Columbia	11	13 years	13	Hispanic or Latino	2135-2	Asian or Pacific Islander	A-PI	19
	District of Columbia	11	13 years	13	Hispanic or Latino	2135-2	Black or African American	2054-5	171
	District of Columbia	11	13 years	13	Hispanic or Latino	2135-2	White	2106-3	673
	District of Columbia	11	13 years	13	Not Hispanic or Latino	2186-5	American Indian or Alaska Native	1002-5	11
	District of Columbia	11	13 years	13	Not Hispanic or Latino	2186-5	Asian or Pacific Islander	A-PI	141
	District of Columbia	11	13 years	13	Not Hispanic or Latino	2186-5	Black or African American	2054-5	3421
	District of Columbia	11	13 years	13	Not Hispanic or Latino	2186-5	White	2106-3	1016
	District of Columbia	11	14 years	14	Hispanic or Latino	2135-2	American Indian or Alaska Native	1002-5	32
	District of Columbia	11	14 years	14	Hispanic or Latino	2135-2	Asian or Pacific Islander	A-PI	22
	District of Columbia	11	14 years	14	Hispanic or Latino	2135-2	Black or African American	2054-5	163
	District of Columbia	11	14 years	14	Hispanic or Latino	2135-2	White	2106-3	556
	District of Columbia	11	14 years	14	Not Hispanic or Latino	2186-5	American Indian or Alaska Native	1002-5	14
	District of Columbia	11	14 years	14	Not Hispanic or Latino	2186-5	Asian or Pacific Islander	A-PI	123
	District of Columbia	11	14 years	14	Not Hispanic or Latino	2186-5	Black or African American	2054-5	3341
	District of Columbia	11	14 years	14	Not Hispanic or Latino	2186-5	White	2106-3	1060
	District of Columbia	11	15 years	15	Hispanic or Latino	2135-2	American Indian or Alaska Native	1002-5	28
	District of Columbia	11	15 years	15	Hispanic or Latino	2135-2	Asian or Pacific Islander	A-PI	18
	District of Columbia	11	15 years	15	Hispanic or Latino	2135-2	Black or African American	2054-5	151
	District of Columbia	11	15 years	15	Hispanic or Latino	2135-2	White	2106-3	558
	District of Columbia	11	15 years	15	Not Hispanic or Latino	2186-5	American Indian or Alaska Native	1002-5	12
	District of Columbia	11	15 years	15	Not Hispanic or Latino	2186-5	Asian or Pacific Islander	A-PI	129
	District of Columbia	11	15 years	15	Not Hispanic or Latino	2186-5	Black or African American	2054-5	3295
	District of Columbia	11	15 years	15	Not Hispanic or Latino	2186-5	White	2106-3	936
	District of Columbia	11	16 years	16	Hispanic or Latino	2135-2	American Indian or Alaska Native	1002-5	37
	District of Columbia	11	16 years	16	Hispanic or Latino	2135-2	Asian or Pacific Islander	A-PI	25
	District of Columbia	11	16 years	16	Hispanic or Latino	2135-2	Black or African American	2054-5	155
	District of Columbia	11	16 years	16	Hispanic or Latino	2135-2	White	2106-3	592
	District of Columbia	11	16 years	16	Not Hispanic or Latino	2186-5	American Indian or Alaska Native	1002-5	11
	District of Columbia	11	16 years	16	Not Hispanic or Latino	2186-5	Asian or Pacific Islander	A-PI	138
	District of Columbia	11	16 years	16	Not Hispanic or Latino	2186-5	Black or African American	2054-5	3173
	District of Columbia	11	16 years	16	Not Hispanic or Latino	2186-5	White	2106-3	923
	District of Columbia	11	17 years	17	Hispanic or Latino	2135-2	American Indian or Alaska Native	1002-5	37
	District of Columbia	11	17 years	17	Hispanic or Latino	2135-2	Asian or Pacific Islander	A-PI	13
	District of Columbia	11	17 years	17	Hispanic or Latino	2135-2	Black or African American	2054-5	161
	District of Columbia	11	17 years	17	Hispanic or Latino	2135-2	White	2106-3	579
	District of Columbia	11	17 years	17	Not Hispanic or Latino	2186-5	American Indian or Alaska Native	1002-5	11
	District of Columbia	11	17 years	17	Not Hispanic or Latino	2186-5	Asian or Pacific Islander	A-PI	174
	District of Columbia	11	17 years	17	Not Hispanic or Latino	2186-5	Black or African American	2054-5	3313
	District of Columbia	11	17 years	17	Not Hispanic or Latino	2186-5	White	2106-3	933
	District of Columbia	11	18 years	18	Hispanic or Latino	2135-2	American Indian or Alaska Native	1002-5	39
	District of Columbia	11	18 years	18	Hispanic or Latino	2135-2	Asian or Pacific Islander	A-PI	22
	District of Columbia	11	18 years	18	Hispanic or Latino	2135-2	Black or African American	2054-5	192
	District of Columbia	11	18 years	18	Hispanic or Latino	2135-2	White	2106-3	799
	District of Columbia	11	18 years	18	Not Hispanic or Latino	2186-5	American Indian or Alaska Native	1002-5	14
	District of Columbia	11	18 years	18	Not Hispanic or Latino	2186-5	Asian or Pacific Islander	A-PI	451
	District of Columbia	11	18 years	18	Not Hispanic or Latino	2186-5	Black or African American	2054-5	4270
	District of Columbia	11	18 years	18	Not Hispanic or Latino	2186-5	White	2106-3	3212
	District of Columbia	11	19 years	19	Hispanic or Latino	2135-2	American Indian or Alaska Native	1002-5	33
	District of Columbia	11	19 years	19	Hispanic or Latino	2135-2	Asian or Pacific Islander	A-PI	25
	District of Columbia	11	19 years	19	Hispanic or Latino	2135-2	Black or African American	2054-5	217
	District of Columbia	11	19 years	19	Hispanic or Latino	2135-2	White	2106-3	963
	District of Columbia	11	19 years	19	Not Hispanic or Latino	2186-5	American Indian or Alaska Native	1002-5	27
	District of Columbia	11	19 years	19	Not Hispanic or Latino	2186-5	Asian or Pacific Islander	A-PI	684
	District of Columbia	11	19 years	19	Not Hispanic or Latino	2186-5	Black or African American	2054-5	4595
	District of Columbia	11	19 years	19	Not Hispanic or Latino	2186-5	White	2106-3	5626
	District of Columbia	11	20 years	20	Hispanic or Latino	2135-2	American Indian or Alaska Native	1002-5	22
	District of Columbia	11	20 years	20	Hispanic or Latino	2135-2	Asian or Pacific Islander	A-PI	19
	District of Columbia	11	20 years	20	Hispanic or Latino	2135-2	Black or African American	2054-5	191
	District of Columbia	11	20 years	20	Hispanic or Latino	2135-2	White	2106-3	762
	District of Columbia	11	20 years	20	Not Hispanic or Latino	2186-5	American Indian or Alaska Native	1002-5	27
	District of Columbia	11	20 years	20	Not Hispanic or Latino	2186-5	Asian or Pacific Islander	A-PI	608
	District of Columbia	11	20 years	20	Not Hispanic or Latino	2186-5	Black or African American	2054-5	4347
	District of Columbia	11	20 years	20	Not Hispanic or Latino	2186-5	White	2106-3	4577
	District of Columbia	11	21 years	21	Hispanic or Latino	2135-2	American Indian or Alaska Native	1002-5	33
	District of Columbia	11	21 years	21	Hispanic or Latino	2135-2	Asian or Pacific Islander	A-PI	22
	District of Columbia	11	21 years	21	Hispanic or Latino	2135-2	Black or African American	2054-5	163
	District of Columbia	11	21 years	21	Hispanic or Latino	2135-2	White	2106-3	701
	District of Columbia	11	21 years	21	Not Hispanic or Latino	2186-5	American Indian or Alaska Native	1002-5	28
	District of Columbia	11	21 years	21	Not Hispanic or Latino	2186-5	Asian or Pacific Islander	A-PI	489
	District of Columbia	11	21 years	21	Not Hispanic or Latino	2186-5	Black or African American	2054-5	4179
	District of Columbia	11	21 years	21	Not Hispanic or Latino	2186-5	White	2106-3	3166
	District of Columbia	11	22 years	22	Hispanic or Latino	2135-2	American Indian or Alaska Native	1002-5	40
	District of Columbia	11	22 years	22	Hispanic or Latino	2135-2	Asian or Pacific Islander	A-PI	17
	District of Columbia	11	22 years	22	Hispanic or Latino	2135-2	Black or African American	2054-5	152
	District of Columbia	11	22 years	22	Hispanic or Latino	2135-2	White	2106-3	666
	District of Columbia	11	22 years	22	Not Hispanic or Latino	2186-5	American Indian or Alaska Native	1002-5	21
	District of Columbia	11	22 years	22	Not Hispanic or Latino	2186-5	Asian or Pacific Islander	A-PI	507
	District of Columbia	11	22 years	22	Not Hispanic or Latino	2186-5	Black or African American	2054-5	4199
	District of Columbia	11	22 years	22	Not Hispanic or Latino	2186-5	White	2106-3	2613
	District of Columbia	11	23 years	23	Hispanic or Latino	2135-2	American Indian or Alaska Native	1002-5	48
	District of Columbia	11	23 years	23	Hispanic or Latino	2135-2	Asian or Pacific Islander	A-PI	25
	District of Columbia	11	23 years	23	Hispanic or Latino	2135-2	Black or African American	2054-5	158
	District of Columbia	11	23 years	23	Hispanic or Latino	2135-2	White	2106-3	867
	District of Columbia	11	23 years	23	Not Hispanic or Latino	2186-5	American Indian or Alaska Native	1002-5	23
	District of Columbia	11	23 years	23	Not Hispanic or Latino	2186-5	Asian or Pacific Islander	A-PI	816
	District of Columbia	11	23 years	23	Not Hispanic or Latino	2186-5	Black or African American	2054-5	4240
	District of Columbia	11	23 years	23	Not Hispanic or Latino	2186-5	White	2106-3	4411
	District of Columbia	11	24 years	24	Hispanic or Latino	2135-2	American Indian or Alaska Native	1002-5	67
	District of Columbia	11	24 years	24	Hispanic or Latino	2135-2	Asian or Pacific Islander	A-PI	22
	District of Columbia	11	24 years	24	Hispanic or Latino	2135-2	Black or African American	2054-5	165
	District of Columbia	11	24 years	24	Hispanic or Latino	2135-2	White	2106-3	1051
	District of Columbia	11	24 years	24	Not Hispanic or Latino	2186-5	American Indian or Alaska Native	1002-5	37
	District of Columbia	11	24 years	24	Not Hispanic or Latino	2186-5	Asian or Pacific Islander	A-PI	910
	District of Columbia	11	24 years	24	Not Hispanic or Latino	2186-5	Black or African American	2054-5	4827
	District of Columbia	11	24 years	24	Not Hispanic or Latino	2186-5	White	2106-3	6181
	District of Columbia	11	25 years	25	Hispanic or Latino	2135-2	American Indian or Alaska Native	1002-5	52
	District of Columbia	11	25 years	25	Hispanic or Latino	2135-2	Asian or Pacific Islander	A-PI	25
	District of Columbia	11	25 years	25	Hispanic or Latino	2135-2	Black or African American	2054-5	219
	District of Columbia	11	25 years	25	Hispanic or Latino	2135-2	White	2106-3	1202
	District of Columbia	11	25 years	25	Not Hispanic or Latino	2186-5	American Indian or Alaska Native	1002-5	48
	District of Columbia	11	25 years	25	Not Hispanic or Latino	2186-5	Asian or Pacific Islander	A-PI	897
	District of Columbia	11	25 years	25	Not Hispanic or Latino	2186-5	Black or African American	2054-5	5523
	District of Columbia	11	25 years	25	Not Hispanic or Latino	2186-5	White	2106-3	7152
	District of Columbia	11	26 years	26	Hispanic or Latino	2135-2	American Indian or Alaska Native	1002-5	58
	District of Columbia	11	26 years	26	Hispanic or Latino	2135-2	Asian or Pacific Islander	A-PI	31
	District of Columbia	11	26 years	26	Hispanic or Latino	2135-2	Black or African American	2054-5	205
	District of Columbia	11	26 years	26	Hispanic or Latino	2135-2	White	2106-3	1188
	District of Columbia	11	26 years	26	Not Hispanic or Latino	2186-5	American Indian or Alaska Native	1002-5	35
	District of Columbia	11	26 years	26	Not Hispanic or Latino	2186-5	Asian or Pacific Islander	A-PI	963
	District of Columbia	11	26 years	26	Not Hispanic or Latino	2186-5	Black or African American	2054-5	5734
	District of Columbia	11	26 years	26	Not Hispanic or Latino	2186-5	White	2106-3	7434
	District of Columbia	11	27 years	27	Hispanic or Latino	2135-2	American Indian or Alaska Native	1002-5	53
	District of Columbia	11	27 years	27	Hispanic or Latino	2135-2	Asian or Pacific Islander	A-PI	33
	District of Columbia	11	27 years	27	Hispanic or Latino	2135-2	Black or African American	2054-5	232
	District of Columbia	11	27 years	27	Hispanic or Latino	2135-2	White	2106-3	1397
	District of Columbia	11	27 years	27	Not Hispanic or Latino	2186-5	American Indian or Alaska Native	1002-5	37
	District of Columbia	11	27 years	27	Not Hispanic or Latino	2186-5	Asian or Pacific Islander	A-PI	1046
	District of Columbia	11	27 years	27	Not Hispanic or Latino	2186-5	Black or African American	2054-5	6114
	District of Columbia	11	27 years	27	Not Hispanic or Latino	2186-5	White	2106-3	7850
	District of Columbia	11	28 years	28	Hispanic or Latino	2135-2	American Indian or Alaska Native	1002-5	63
	District of Columbia	11	28 years	28	Hispanic or Latino	2135-2	Asian or Pacific Islander	A-PI	32
	District of Columbia	11	28 years	28	Hispanic or Latino	2135-2	Black or African American	2054-5	256
	District of Columbia	11	28 years	28	Hispanic or Latino	2135-2	White	2106-3	1371
	District of Columbia	11	28 years	28	Not Hispanic or Latino	2186-5	American Indian or Alaska Native	1002-5	45
	District of Columbia	11	28 years	28	Not Hispanic or Latino	2186-5	Asian or Pacific Islander	A-PI	1073
	District of Columbia	11	28 years	28	Not Hispanic or Latino	2186-5	Black or African American	2054-5	6151
	District of Columbia	11	28 years	28	Not Hispanic or Latino	2186-5	White	2106-3	8243
	District of Columbia	11	29 years	29	Hispanic or Latino	2135-2	American Indian or Alaska Native	1002-5	57
	District of Columbia	11	29 years	29	Hispanic or Latino	2135-2	Asian or Pacific Islander	A-PI	41
	District of Columbia	11	29 years	29	Hispanic or Latino	2135-2	Black or African American	2054-5	245
	District of Columbia	11	29 years	29	Hispanic or Latino	2135-2	White	2106-3	1474
	District of Columbia	11	29 years	29	Not Hispanic or Latino	2186-5	American Indian or Alaska Native	1002-5	49
	District of Columbia	11	29 years	29	Not Hispanic or Latino	2186-5	Asian or Pacific Islander	A-PI	1028
	District of Columbia	11	29 years	29	Not Hispanic or Latino	2186-5	Black or African American	2054-5	6107
	District of Columbia	11	29 years	29	Not Hispanic or Latino	2186-5	White	2106-3	8751
	District of Columbia	11	30 years	30	Hispanic or Latino	2135-2	American Indian or Alaska Native	1002-5	52
	District of Columbia	11	30 years	30	Hispanic or Latino	2135-2	Asian or Pacific Islander	A-PI	49
	District of Columbia	11	30 years	30	Hispanic or Latino	2135-2	Black or African American	2054-5	264
	District of Columbia	11	30 years	30	Hispanic or Latino	2135-2	White	2106-3	1508
	District of Columbia	11	30 years	30	Not Hispanic or Latino	2186-5	American Indian or Alaska Native	1002-5	40
	District of Columbia	11	30 years	30	Not Hispanic or Latino	2186-5	Asian or Pacific Islander	A-PI	1150
	District of Columbia	11	30 years	30	Not Hispanic or Latino	2186-5	Black or African American	2054-5	5722
	District of Columbia	11	30 years	30	Not Hispanic or Latino	2186-5	White	2106-3	8664
	District of Columbia	11	31 years	31	Hispanic or Latino	2135-2	American Indian or Alaska Native	1002-5	55
	District of Columbia	11	31 years	31	Hispanic or Latino	2135-2	Asian or Pacific Islander	A-PI	46
	District of Columbia	11	31 years	31	Hispanic or Latino	2135-2	Black or African American	2054-5	243
	District of Columbia	11	31 years	31	Hispanic or Latino	2135-2	White	2106-3	1587
	District of Columbia	11	31 years	31	Not Hispanic or Latino	2186-5	American Indian or Alaska Native	1002-5	60
	District of Columbia	11	31 years	31	Not Hispanic or Latino	2186-5	Asian or Pacific Islander	A-PI	1186
	District of Columbia	11	31 years	31	Not Hispanic or Latino	2186-5	Black or African American	2054-5	5200
	District of Columbia	11	31 years	31	Not Hispanic or Latino	2186-5	White	2106-3	8900
	District of Columbia	11	32 years	32	Hispanic or Latino	2135-2	American Indian or Alaska Native	1002-5	47
	District of Columbia	11	32 years	32	Hispanic or Latino	2135-2	Asian or Pacific Islander	A-PI	35
	District of Columbia	11	32 years	32	Hispanic or Latino	2135-2	Black or African American	2054-5	200
	District of Columbia	11	32 years	32	Hispanic or Latino	2135-2	White	2106-3	1364
	District of Columbia	11	32 years	32	Not Hispanic or Latino	2186-5	American Indian or Alaska Native	1002-5	36
	District of Columbia	11	32 years	32	Not Hispanic or Latino	2186-5	Asian or Pacific Islander	A-PI	1084
	District of Columbia	11	32 years	32	Not Hispanic or Latino	2186-5	Black or African American	2054-5	5011
	District of Columbia	11	32 years	32	Not Hispanic or Latino	2186-5	White	2106-3	8651
	District of Columbia	11	33 years	33	Hispanic or Latino	2135-2	American Indian or Alaska Native	1002-5	52
	District of Columbia	11	33 years	33	Hispanic or Latino	2135-2	Asian or Pacific Islander	A-PI	43
	District of Columbia	11	33 years	33	Hispanic or Latino	2135-2	Black or African American	2054-5	226
	District of Columbia	11	33 years	33	Hispanic or Latino	2135-2	White	2106-3	1362
	District of Columbia	11	33 years	33	Not Hispanic or Latino	2186-5	American Indian or Alaska Native	1002-5	37
	District of Columbia	11	33 years	33	Not Hispanic or Latino	2186-5	Asian or Pacific Islander	A-PI	1098
	District of Columbia	11	33 years	33	Not Hispanic or Latino	2186-5	Black or African American	2054-5	4682
	District of Columbia	11	33 years	33	Not Hispanic or Latino	2186-5	White	2106-3	8301
	District of Columbia	11	34 years	34	Hispanic or Latino	2135-2	American Indian or Alaska Native	1002-5	59
	District of Columbia	11	34 years	34	Hispanic or Latino	2135-2	Asian or Pacific Islander	A-PI	43
	District of Columbia	11	34 years	34	Hispanic or Latino	2135-2	Black or African American	2054-5	219
	District of Columbia	11	34 years	34	Hispanic or Latino	2135-2	White	2106-3	1363
	District of Columbia	11	34 years	34	Not Hispanic or Latino	2186-5	American Indian or Alaska Native	1002-5	30
	District of Columbia	11	34 years	34	Not Hispanic or Latino	2186-5	Asian or Pacific Islander	A-PI	988
	District of Columbia	11	34 years	34	Not Hispanic or Latino	2186-5	Black or African American	2054-5	4741
	District of Columbia	11	34 years	34	Not Hispanic or Latino	2186-5	White	2106-3	7629
	District of Columbia	11	35 years	35	Hispanic or Latino	2135-2	American Indian or Alaska Native	1002-5	72
	District of Columbia	11	35 years	35	Hispanic or Latino	2135-2	Asian or Pacific Islander	A-PI	30
	District of Columbia	11	35 years	35	Hispanic or Latino	2135-2	Black or African American	2054-5	230
	District of Columbia	11	35 years	35	Hispanic or Latino	2135-2	White	2106-3	1238
	District of Columbia	11	35 years	35	Not Hispanic or Latino	2186-5	American Indian or Alaska Native	1002-5	36
	District of Columbia	11	35 years	35	Not Hispanic or Latino	2186-5	Asian or Pacific Islander	A-PI	913
	District of Columbia	11	35 years	35	Not Hispanic or Latino	2186-5	Black or African American	2054-5	4425
	District of Columbia	11	35 years	35	Not Hispanic or Latino	2186-5	White	2106-3	7168
	District of Columbia	11	36 years	36	Hispanic or Latino	2135-2	American Indian or Alaska Native	1002-5	101
	District of Columbia	11	36 years	36	Hispanic or Latino	2135-2	Asian or Pacific Islander	A-PI	35
	District of Columbia	11	36 years	36	Hispanic or Latino	2135-2	Black or African American	2054-5	213
	District of Columbia	11	36 years	36	Hispanic or Latino	2135-2	White	2106-3	1269
	District of Columbia	11	36 years	36	Not Hispanic or Latino	2186-5	American Indian or Alaska Native	1002-5	32
	District of Columbia	11	36 years	36	Not Hispanic or Latino	2186-5	Asian or Pacific Islander	A-PI	863
	District of Columbia	11	36 years	36	Not Hispanic or Latino	2186-5	Black or African American	2054-5	4366
	District of Columbia	11	36 years	36	Not Hispanic or Latino	2186-5	White	2106-3	6556
	District of Columbia	11	37 years	37	Hispanic or Latino	2135-2	American Indian or Alaska Native	1002-5	59
	District of Columbia	11	37 years	37	Hispanic or Latino	2135-2	Asian or Pacific Islander	A-PI	47
	District of Columbia	11	37 years	37	Hispanic or Latino	2135-2	Black or African American	2054-5	201
	District of Columbia	11	37 years	37	Hispanic or Latino	2135-2	White	2106-3	1257
	District of Columbia	11	37 years	37	Not Hispanic or Latino	2186-5	American Indian or Alaska Native	1002-5	27
	District of Columbia	11	37 years	37	Not Hispanic or Latino	2186-5	Asian or Pacific Islander	A-PI	780
	District of Columbia	11	37 years	37	Not Hispanic or Latino	2186-5	Black or African American	2054-5	4318
	District of Columbia	11	37 years	37	Not Hispanic or Latino	2186-5	White	2106-3	6111
	District of Columbia	11	38 years	38	Hispanic or Latino	2135-2	American Indian or Alaska Native	1002-5	60
	District of Columbia	11	38 years	38	Hispanic or Latino	2135-2	Asian or Pacific Islander	A-PI	34
	District of Columbia	11	38 years	38	Hispanic or Latino	2135-2	Black or African American	2054-5	222
	District of Columbia	11	38 years	38	Hispanic or Latino	2135-2	White	2106-3	1189
	District of Columbia	11	38 years	38	Not Hispanic or Latino	2186-5	American Indian or Alaska Native	1002-5	28
	District of Columbia	11	38 years	38	Not Hispanic or Latino	2186-5	Asian or Pacific Islander	A-PI	758
	District of Columbia	11	38 years	38	Not Hispanic or Latino	2186-5	Black or African American	2054-5	4182
	District of Columbia	11	38 years	38	Not Hispanic or Latino	2186-5	White	2106-3	5375
	District of Columbia	11	39 years	39	Hispanic or Latino	2135-2	American Indian or Alaska Native	1002-5	56
	District of Columbia	11	39 years	39	Hispanic or Latino	2135-2	Asian or Pacific Islander	A-PI	12
	District of Columbia	11	39 years	39	Hispanic or Latino	2135-2	Black or African American	2054-5	183
	District of Columbia	11	39 years	39	Hispanic or Latino	2135-2	White	2106-3	1209
	District of Columbia	11	39 years	39	Not Hispanic or Latino	2186-5	American Indian or Alaska Native	1002-5	18
	District of Columbia	11	39 years	39	Not Hispanic or Latino	2186-5	Asian or Pacific Islander	A-PI	702
	District of Columbia	11	39 years	39	Not Hispanic or Latino	2186-5	Black or African American	2054-5	4355
	District of Columbia	11	39 years	39	Not Hispanic or Latino	2186-5	White	2106-3	5078
	District of Columbia	11	40 years	40	Hispanic or Latino	2135-2	American Indian or Alaska Native	1002-5	55
	District of Columbia	11	40 years	40	Hispanic or Latino	2135-2	Asian or Pacific Islander	A-PI	27
	District of Columbia	11	40 years	40	Hispanic or Latino	2135-2	Black or African American	2054-5	243
	District of Columbia	11	40 years	40	Hispanic or Latino	2135-2	White	2106-3	1029
	District of Columbia	11	40 years	40	Not Hispanic or Latino	2186-5	American Indian or Alaska Native	1002-5	26
	District of Columbia	11	40 years	40	Not Hispanic or Latino	2186-5	Asian or Pacific Islander	A-PI	702
	District of Columbia	11	40 years	40	Not Hispanic or Latino	2186-5	Black or African American	2054-5	4048
	District of Columbia	11	40 years	40	Not Hispanic or Latino	2186-5	White	2106-3	4436
	District of Columbia	11	41 years	41	Hispanic or Latino	2135-2	American Indian or Alaska Native	1002-5	55
	District of Columbia	11	41 years	41	Hispanic or Latino	2135-2	Asian or Pacific Islander	A-PI	18
	District of Columbia	11	41 years	41	Hispanic or Latino	2135-2	Black or African American	2054-5	196
	District of Columbia	11	41 years	41	Hispanic or Latino	2135-2	White	2106-3	941
	District of Columbia	11	41 years	41	Not Hispanic or Latino	2186-5	American Indian or Alaska Native	1002-5	26
	District of Columbia	11	41 years	41	Not Hispanic or Latino	2186-5	Asian or Pacific Islander	A-PI	609
	District of Columbia	11	41 years	41	Not Hispanic or Latino	2186-5	Black or African American	2054-5	3642
	District of Columbia	11	41 years	41	Not Hispanic or Latino	2186-5	White	2106-3	4046
	District of Columbia	11	42 years	42	Hispanic or Latino	2135-2	American Indian or Alaska Native	1002-5	32
	District of Columbia	11	42 years	42	Hispanic or Latino	2135-2	Asian or Pacific Islander	A-PI	28
	District of Columbia	11	42 years	42	Hispanic or Latino	2135-2	Black or African American	2054-5	167
	District of Columbia	11	42 years	42	Hispanic or Latino	2135-2	White	2106-3	964
	District of Columbia	11	42 years	42	Not Hispanic or Latino	2186-5	American Indian or Alaska Native	1002-5	25
	District of Columbia	11	42 years	42	Not Hispanic or Latino	2186-5	Asian or Pacific Islander	A-PI	531
	District of Columbia	11	42 years	42	Not Hispanic or Latino	2186-5	Black or African American	2054-5	3493
	District of Columbia	11	42 years	42	Not Hispanic or Latino	2186-5	White	2106-3	3722
	District of Columbia	11	43 years	43	Hispanic or Latino	2135-2	American Indian or Alaska Native	1002-5	29
	District of Columbia	11	43 years	43	Hispanic or Latino	2135-2	Asian or Pacific Islander	A-PI	21
	District of Columbia	11	43 years	43	Hispanic or Latino	2135-2	Black or African American	2054-5	131
	District of Columbia	11	43 years	43	Hispanic or Latino	2135-2	White	2106-3	858
	District of Columbia	11	43 years	43	Not Hispanic or Latino	2186-5	American Indian or Alaska Native	1002-5	20
	District of Columbia	11	43 years	43	Not Hispanic or Latino	2186-5	Asian or Pacific Islander	A-PI	527
	District of Columbia	11	43 years	43	Not Hispanic or Latino	2186-5	Black or African American	2054-5	3261
	District of Columbia	11	43 years	43	Not Hispanic or Latino	2186-5	White	2106-3	3182
	District of Columbia	11	44 years	44	Hispanic or Latino	2135-2	American Indian or Alaska Native	1002-5	44
	District of Columbia	11	44 years	44	Hispanic or Latino	2135-2	Asian or Pacific Islander	A-PI	22
	District of Columbia	11	44 years	44	Hispanic or Latino	2135-2	Black or African American	2054-5	176
	District of Columbia	11	44 years	44	Hispanic or Latino	2135-2	White	2106-3	866
	District of Columbia	11	44 years	44	Not Hispanic or Latino	2186-5	American Indian or Alaska Native	1002-5	14
	District of Columbia	11	44 years	44	Not Hispanic or Latino	2186-5	Asian or Pacific Islander	A-PI	485
	District of Columbia	11	44 years	44	Not Hispanic or Latino	2186-5	Black or African American	2054-5	3327
	District of Columbia	11	44 years	44	Not Hispanic or Latino	2186-5	White	2106-3	3137
	District of Columbia	11	45 years	45	Hispanic or Latino	2135-2	American Indian or Alaska Native	1002-5	59
	District of Columbia	11	45 years	45	Hispanic or Latino	2135-2	Asian or Pacific Islander	A-PI	21
	District of Columbia	11	45 years	45	Hispanic or Latino	2135-2	Black or African American	2054-5	144
	District of Columbia	11	45 years	45	Hispanic or Latino	2135-2	White	2106-3	849
	District of Columbia	11	45 years	45	Not Hispanic or Latino	2186-5	American Indian or Alaska Native	1002-5	25
	District of Columbia	11	45 years	45	Not Hispanic or Latino	2186-5	Asian or Pacific Islander	A-PI	487
	District of Columbia	11	45 years	45	Not Hispanic or Latino	2186-5	Black or African American	2054-5	3160
	District of Columbia	11	45 years	45	Not Hispanic or Latino	2186-5	White	2106-3	2851
	District of Columbia	11	46 years	46	Hispanic or Latino	2135-2	American Indian or Alaska Native	1002-5	43
	District of Columbia	11	46 years	46	Hispanic or Latino	2135-2	Asian or Pacific Islander	A-PI	15
	District of Columbia	11	46 years	46	Hispanic or Latino	2135-2	Black or African American	2054-5	144
	District of Columbia	11	46 years	46	Hispanic or Latino	2135-2	White	2106-3	738
	District of Columbia	11	46 years	46	Not Hispanic or Latino	2186-5	American Indian or Alaska Native	1002-5	17
	District of Columbia	11	46 years	46	Not Hispanic or Latino	2186-5	Asian or Pacific Islander	A-PI	429
	District of Columbia	11	46 years	46	Not Hispanic or Latino	2186-5	Black or African American	2054-5	3402
	District of Columbia	11	46 years	46	Not Hispanic or Latino	2186-5	White	2106-3	2773
	District of Columbia	11	47 years	47	Hispanic or Latino	2135-2	American Indian or Alaska Native	1002-5	55
	District of Columbia	11	47 years	47	Hispanic or Latino	2135-2	Asian or Pacific Islander	A-PI	17
	District of Columbia	11	47 years	47	Hispanic or Latino	2135-2	Black or African American	2054-5	122
	District of Columbia	11	47 years	47	Hispanic or Latino	2135-2	White	2106-3	789
	District of Columbia	11	47 years	47	Not Hispanic or Latino	2186-5	American Indian or Alaska Native	1002-5	19
	District of Columbia	11	47 years	47	Not Hispanic or Latino	2186-5	Asian or Pacific Islander	A-PI	383
	District of Columbia	11	47 years	47	Not Hispanic or Latino	2186-5	Black or African American	2054-5	3685
	District of Columbia	11	47 years	47	Not Hispanic or Latino	2186-5	White	2106-3	2661
	District of Columbia	11	48 years	48	Hispanic or Latino	2135-2	American Indian or Alaska Native	1002-5	36
	District of Columbia	11	48 years	48	Hispanic or Latino	2135-2	Asian or Pacific Islander	A-PI	14
	District of Columbia	11	48 years	48	Hispanic or Latino	2135-2	Black or African American	2054-5	112
	District of Columbia	11	48 years	48	Hispanic or Latino	2135-2	White	2106-3	755
	District of Columbia	11	48 years	48	Not Hispanic or Latino	2186-5	American Indian or Alaska Native	1002-5	20
	District of Columbia	11	48 years	48	Not Hispanic or Latino	2186-5	Asian or Pacific Islander	A-PI	379
	District of Columbia	11	48 years	48	Not Hispanic or Latino	2186-5	Black or African American	2054-5	3740
	District of Columbia	11	48 years	48	Not Hispanic or Latino	2186-5	White	2106-3	2865
	District of Columbia	11	49 years	49	Hispanic or Latino	2135-2	American Indian or Alaska Native	1002-5	32
	District of Columbia	11	49 years	49	Hispanic or Latino	2135-2	Asian or Pacific Islander	A-PI	13
	District of Columbia	11	49 years	49	Hispanic or Latino	2135-2	Black or African American	2054-5	146
	District of Columbia	11	49 years	49	Hispanic or Latino	2135-2	White	2106-3	726
	District of Columbia	11	49 years	49	Not Hispanic or Latino	2186-5	American Indian or Alaska Native	1002-5	21
	District of Columbia	11	49 years	49	Not Hispanic or Latino	2186-5	Asian or Pacific Islander	A-PI	335
	District of Columbia	11	49 years	49	Not Hispanic or Latino	2186-5	Black or African American	2054-5	3664
	District of Columbia	11	49 years	49	Not Hispanic or Latino	2186-5	White	2106-3	2716
	District of Columbia	11	50 years	50	Hispanic or Latino	2135-2	American Indian or Alaska Native	1002-5	23
	District of Columbia	11	50 years	50	Hispanic or Latino	2135-2	Asian or Pacific Islander	A-PI	21
	District of Columbia	11	50 years	50	Hispanic or Latino	2135-2	Black or African American	2054-5	136
	District of Columbia	11	50 years	50	Hispanic or Latino	2135-2	White	2106-3	600
	District of Columbia	11	50 years	50	Not Hispanic or Latino	2186-5	American Indian or Alaska Native	1002-5	20
	District of Columbia	11	50 years	50	Not Hispanic or Latino	2186-5	Asian or Pacific Islander	A-PI	306
	District of Columbia	11	50 years	50	Not Hispanic or Latino	2186-5	Black or African American	2054-5	3574
	District of Columbia	11	50 years	50	Not Hispanic or Latino	2186-5	White	2106-3	2614
	District of Columbia	11	51 years	51	Hispanic or Latino	2135-2	American Indian or Alaska Native	1002-5	26
	District of Columbia	11	51 years	51	Hispanic or Latino	2135-2	Asian or Pacific Islander	A-PI	15
	District of Columbia	11	51 years	51	Hispanic or Latino	2135-2	Black or African American	2054-5	104
	District of Columbia	11	51 years	51	Hispanic or Latino	2135-2	White	2106-3	661
	District of Columbia	11	51 years	51	Not Hispanic or Latino	2186-5	American Indian or Alaska Native	1002-5	18
	District of Columbia	11	51 years	51	Not Hispanic or Latino	2186-5	Asian or Pacific Islander	A-PI	287
	District of Columbia	11	51 years	51	Not Hispanic or Latino	2186-5	Black or African American	2054-5	3466
	District of Columbia	11	51 years	51	Not Hispanic or Latino	2186-5	White	2106-3	2516
	District of Columbia	11	52 years	52	Hispanic or Latino	2135-2	American Indian or Alaska Native	1002-5	33
	District of Columbia	11	52 years	52	Hispanic or Latino	2135-2	Asian or Pacific Islander	A-PI	11
	District of Columbia	11	52 years	52	Hispanic or Latino	2135-2	Black or African American	2054-5	118
	District of Columbia	11	52 years	52	Hispanic or Latino	2135-2	White	2106-3	606
	District of Columbia	11	52 years	52	Not Hispanic or Latino	2186-5	American Indian or Alaska Native	1002-5	22
	District of Columbia	11	52 years	52	Not Hispanic or Latino	2186-5	Asian or Pacific Islander	A-PI	272
	District of Columbia	11	52 years	52	Not Hispanic or Latino	2186-5	Black or African American	2054-5	3573
	District of Columbia	11	52 years	52	Not Hispanic or Latino	2186-5	White	2106-3	2347
	District of Columbia	11	53 years	53	Hispanic or Latino	2135-2	American Indian or Alaska Native	1002-5	38
	District of Columbia	11	53 years	53	Hispanic or Latino	2135-2	Asian or Pacific Islander	A-PI	16
	District of Columbia	11	53 years	53	Hispanic or Latino	2135-2	Black or African American	2054-5	119
	District of Columbia	11	53 years	53	Hispanic or Latino	2135-2	White	2106-3	538
	District of Columbia	11	53 years	53	Not Hispanic or Latino	2186-5	American Indian or Alaska Native	1002-5	23
	District of Columbia	11	53 years	53	Not Hispanic or Latino	2186-5	Asian or Pacific Islander	A-PI	262
	District of Columbia	11	53 years	53	Not Hispanic or Latino	2186-5	Black or African American	2054-5	3616
	District of Columbia	11	53 years	53	Not Hispanic or Latino	2186-5	White	2106-3	2310
	District of Columbia	11	54 years	54	Hispanic or Latino	2135-2	American Indian or Alaska Native	1002-5	34
	District of Columbia	11	54 years	54	Hispanic or Latino	2135-2	Asian or Pacific Islander	A-PI	16
	District of Columbia	11	54 years	54	Hispanic or Latino	2135-2	Black or African American	2054-5	126
	District of Columbia	11	54 years	54	Hispanic or Latino	2135-2	White	2106-3	544
	District of Columbia	11	54 years	54	Not Hispanic or Latino	2186-5	American Indian or Alaska Native	1002-5	16
	District of Columbia	11	54 years	54	Not Hispanic or Latino	2186-5	Asian or Pacific Islander	A-PI	250
	District of Columbia	11	54 years	54	Not Hispanic or Latino	2186-5	Black or African American	2054-5	4089
	District of Columbia	11	54 years	54	Not Hispanic or Latino	2186-5	White	2106-3	2458
	District of Columbia	11	55 years	55	Hispanic or Latino	2135-2	American Indian or Alaska Native	1002-5	29
	District of Columbia	11	55 years	55	Hispanic or Latino	2135-2	Asian or Pacific Islander	A-PI	17
	District of Columbia	11	55 years	55	Hispanic or Latino	2135-2	Black or African American	2054-5	104
	District of Columbia	11	55 years	55	Hispanic or Latino	2135-2	White	2106-3	595
	District of Columbia	11	55 years	55	Not Hispanic or Latino	2186-5	American Indian or Alaska Native	1002-5	21
	District of Columbia	11	55 years	55	Not Hispanic or Latino	2186-5	Asian or Pacific Islander	A-PI	212
	District of Columbia	11	55 years	55	Not Hispanic or Latino	2186-5	Black or African American	2054-5	4138
	District of Columbia	11	55 years	55	Not Hispanic or Latino	2186-5	White	2106-3	2391
	District of Columbia	11	56 years	56	Hispanic or Latino	2135-2	American Indian or Alaska Native	1002-5	25
	District of Columbia	11	56 years	56	Hispanic or Latino	2135-2	Asian or Pacific Islander	A-PI	10
	District of Columbia	11	56 years	56	Hispanic or Latino	2135-2	Black or African American	2054-5	105
	District of Columbia	11	56 years	56	Hispanic or Latino	2135-2	White	2106-3	558
	District of Columbia	11	56 years	56	Not Hispanic or Latino	2186-5	American Indian or Alaska Native	1002-5	20
	District of Columbia	11	56 years	56	Not Hispanic or Latino	2186-5	Asian or Pacific Islander	A-PI	212
	District of Columbia	11	56 years	56	Not Hispanic or Latino	2186-5	Black or African American	2054-5	4193
	District of Columbia	11	56 years	56	Not Hispanic or Latino	2186-5	White	2106-3	2335
	District of Columbia	11	57 years	57	Hispanic or Latino	2135-2	American Indian or Alaska Native	1002-5	31
	District of Columbia	11	57 years	57	Hispanic or Latino	2135-2	Asian or Pacific Islander	A-PI	17
	District of Columbia	11	57 years	57	Hispanic or Latino	2135-2	Black or African American	2054-5	118
	District of Columbia	11	57 years	57	Hispanic or Latino	2135-2	White	2106-3	478
	District of Columbia	11	57 years	57	Not Hispanic or Latino	2186-5	American Indian or Alaska Native	1002-5	18
	District of Columbia	11	57 years	57	Not Hispanic or Latino	2186-5	Asian or Pacific Islander	A-PI	189
	District of Columbia	11	57 years	57	Not Hispanic or Latino	2186-5	Black or African American	2054-5	4170
	District of Columbia	11	57 years	57	Not Hispanic or Latino	2186-5	White	2106-3	2156
	District of Columbia	11	58 years	58	Hispanic or Latino	2135-2	American Indian or Alaska Native	1002-5	19
	District of Columbia	11	58 years	58	Hispanic or Latino	2135-2	Asian or Pacific Islander	A-PI	10
	District of Columbia	11	58 years	58	Hispanic or Latino	2135-2	Black or African American	2054-5	124
	District of Columbia	11	58 years	58	Hispanic or Latino	2135-2	White	2106-3	457
	District of Columbia	11	58 years	58	Not Hispanic or Latino	2186-5	American Indian or Alaska Native	1002-5	23
	District of Columbia	11	58 years	58	Not Hispanic or Latino	2186-5	Asian or Pacific Islander	A-PI	201
	District of Columbia	11	58 years	58	Not Hispanic or Latino	2186-5	Black or African American	2054-5	4267
	District of Columbia	11	58 years	58	Not Hispanic or Latino	2186-5	White	2106-3	2110
	District of Columbia	11	59 years	59	Hispanic or Latino	2135-2	American Indian or Alaska Native	1002-5	29
	District of Columbia	11	59 years	59	Hispanic or Latino	2135-2	Asian or Pacific Islander	A-PI	9
	District of Columbia	11	59 years	59	Hispanic or Latino	2135-2	Black or African American	2054-5	114
	District of Columbia	11	59 years	59	Hispanic or Latino	2135-2	White	2106-3	463
	District of Columbia	11	59 years	59	Not Hispanic or Latino	2186-5	American Indian or Alaska Native	1002-5	21
	District of Columbia	11	59 years	59	Not Hispanic or Latino	2186-5	Asian or Pacific Islander	A-PI	221
	District of Columbia	11	59 years	59	Not Hispanic or Latino	2186-5	Black or African American	2054-5	4336
	District of Columbia	11	59 years	59	Not Hispanic or Latino	2186-5	White	2106-3	2082
	District of Columbia	11	60 years	60	Hispanic or Latino	2135-2	American Indian or Alaska Native	1002-5	16
	District of Columbia	11	60 years	60	Hispanic or Latino	2135-2	Asian or Pacific Islander	A-PI	9
	District of Columbia	11	60 years	60	Hispanic or Latino	2135-2	Black or African American	2054-5	103
	District of Columbia	11	60 years	60	Hispanic or Latino	2135-2	White	2106-3	437
	District of Columbia	11	60 years	60	Not Hispanic or Latino	2186-5	American Indian or Alaska Native	1002-5	30
	District of Columbia	11	60 years	60	Not Hispanic or Latino	2186-5	Asian or Pacific Islander	A-PI	172
	District of Columbia	11	60 years	60	Not Hispanic or Latino	2186-5	Black or African American	2054-5	4070
	District of Columbia	11	60 years	60	Not Hispanic or Latino	2186-5	White	2106-3	1983
	District of Columbia	11	61 years	61	Hispanic or Latino	2135-2	American Indian or Alaska Native	1002-5	24
	District of Columbia	11	61 years	61	Hispanic or Latino	2135-2	Asian or Pacific Islander	A-PI	9
	District of Columbia	11	61 years	61	Hispanic or Latino	2135-2	Black or African American	2054-5	90
	District of Columbia	11	61 years	61	Hispanic or Latino	2135-2	White	2106-3	431
	District of Columbia	11	61 years	61	Not Hispanic or Latino	2186-5	American Indian or Alaska Native	1002-5	19
	District of Columbia	11	61 years	61	Not Hispanic or Latino	2186-5	Asian or Pacific Islander	A-PI	197
	District of Columbia	11	61 years	61	Not Hispanic or Latino	2186-5	Black or African American	2054-5	4055
	District of Columbia	11	61 years	61	Not Hispanic or Latino	2186-5	White	2106-3	2001
	District of Columbia	11	62 years	62	Hispanic or Latino	2135-2	American Indian or Alaska Native	1002-5	30
	District of Columbia	11	62 years	62	Hispanic or Latino	2135-2	Asian or Pacific Islander	A-PI	8
	District of Columbia	11	62 years	62	Hispanic or Latino	2135-2	Black or African American	2054-5	80
	District of Columbia	11	62 years	62	Hispanic or Latino	2135-2	White	2106-3	386
	District of Columbia	11	62 years	62	Not Hispanic or Latino	2186-5	American Indian or Alaska Native	1002-5	24
	District of Columbia	11	62 years	62	Not Hispanic or Latino	2186-5	Asian or Pacific Islander	A-PI	214
	District of Columbia	11	62 years	62	Not Hispanic or Latino	2186-5	Black or African American	2054-5	3875
	District of Columbia	11	62 years	62	Not Hispanic or Latino	2186-5	White	2106-3	2003
	District of Columbia	11	63 years	63	Hispanic or Latino	2135-2	American Indian or Alaska Native	1002-5	31
	District of Columbia	11	63 years	63	Hispanic or Latino	2135-2	Asian or Pacific Islander	A-PI	11
	District of Columbia	11	63 years	63	Hispanic or Latino	2135-2	Black or African American	2054-5	90
	District of Columbia	11	63 years	63	Hispanic or Latino	2135-2	White	2106-3	433
	District of Columbia	11	63 years	63	Not Hispanic or Latino	2186-5	American Indian or Alaska Native	1002-5	30
	District of Columbia	11	63 years	63	Not Hispanic or Latino	2186-5	Asian or Pacific Islander	A-PI	176
	District of Columbia	11	63 years	63	Not Hispanic or Latino	2186-5	Black or African American	2054-5	3908
	District of Columbia	11	63 years	63	Not Hispanic or Latino	2186-5	White	2106-3	1903
	District of Columbia	11	64 years	64	Hispanic or Latino	2135-2	American Indian or Alaska Native	1002-5	24
	District of Columbia	11	64 years	64	Hispanic or Latino	2135-2	Asian or Pacific Islander	A-PI	8
	District of Columbia	11	64 years	64	Hispanic or Latino	2135-2	Black or African American	2054-5	81
	District of Columbia	11	64 years	64	Hispanic or Latino	2135-2	White	2106-3	374
	District of Columbia	11	64 years	64	Not Hispanic or Latino	2186-5	American Indian or Alaska Native	1002-5	29
	District of Columbia	11	64 years	64	Not Hispanic or Latino	2186-5	Asian or Pacific Islander	A-PI	167
	District of Columbia	11	64 years	64	Not Hispanic or Latino	2186-5	Black or African American	2054-5	3939
	District of Columbia	11	64 years	64	Not Hispanic or Latino	2186-5	White	2106-3	1778
	District of Columbia	11	65 years	65	Hispanic or Latino	2135-2	American Indian or Alaska Native	1002-5	26
	District of Columbia	11	65 years	65	Hispanic or Latino	2135-2	Asian or Pacific Islander	A-PI	3
	District of Columbia	11	65 years	65	Hispanic or Latino	2135-2	Black or African American	2054-5	84
	District of Columbia	11	65 years	65	Hispanic or Latino	2135-2	White	2106-3	336
	District of Columbia	11	65 years	65	Not Hispanic or Latino	2186-5	American Indian or Alaska Native	1002-5	14
	District of Columbia	11	65 years	65	Not Hispanic or Latino	2186-5	Asian or Pacific Islander	A-PI	177
	District of Columbia	11	65 years	65	Not Hispanic or Latino	2186-5	Black or African American	2054-5	3748
	District of Columbia	11	65 years	65	Not Hispanic or Latino	2186-5	White	2106-3	1902
	District of Columbia	11	66 years	66	Hispanic or Latino	2135-2	American Indian or Alaska Native	1002-5	19
	District of Columbia	11	66 years	66	Hispanic or Latino	2135-2	Asian or Pacific Islander	A-PI	10
	District of Columbia	11	66 years	66	Hispanic or Latino	2135-2	Black or African American	2054-5	64
	District of Columbia	11	66 years	66	Hispanic or Latino	2135-2	White	2106-3	286
	District of Columbia	11	66 years	66	Not Hispanic or Latino	2186-5	American Indian or Alaska Native	1002-5	21
	District of Columbia	11	66 years	66	Not Hispanic or Latino	2186-5	Asian or Pacific Islander	A-PI	192
	District of Columbia	11	66 years	66	Not Hispanic or Latino	2186-5	Black or African American	2054-5	3492
	District of Columbia	11	66 years	66	Not Hispanic or Latino	2186-5	White	2106-3	1802
	District of Columbia	11	67 years	67	Hispanic or Latino	2135-2	American Indian or Alaska Native	1002-5	12
	District of Columbia	11	67 years	67	Hispanic or Latino	2135-2	Asian or Pacific Islander	A-PI	5
	District of Columbia	11	67 years	67	Hispanic or Latino	2135-2	Black or African American	2054-5	63
	District of Columbia	11	67 years	67	Hispanic or Latino	2135-2	White	2106-3	264
	District of Columbia	11	67 years	67	Not Hispanic or Latino	2186-5	American Indian or Alaska Native	1002-5	19
	District of Columbia	11	67 years	67	Not Hispanic or Latino	2186-5	Asian or Pacific Islander	A-PI	170
	District of Columbia	11	67 years	67	Not Hispanic or Latino	2186-5	Black or African American	2054-5	3130
	District of Columbia	11	67 years	67	Not Hispanic or Latino	2186-5	White	2106-3	1832
	District of Columbia	11	68 years	68	Hispanic or Latino	2135-2	American Indian or Alaska Native	1002-5	9
	District of Columbia	11	68 years	68	Hispanic or Latino	2135-2	Asian or Pacific Islander	A-PI	10
	District of Columbia	11	68 years	68	Hispanic or Latino	2135-2	Black or African American	2054-5	64
	District of Columbia	11	68 years	68	Hispanic or Latino	2135-2	White	2106-3	249
	District of Columbia	11	68 years	68	Not Hispanic or Latino	2186-5	American Indian or Alaska Native	1002-5	12
	District of Columbia	11	68 years	68	Not Hispanic or Latino	2186-5	Asian or Pacific Islander	A-PI	162
	District of Columbia	11	68 years	68	Not Hispanic or Latino	2186-5	Black or African American	2054-5	3033
	District of Columbia	11	68 years	68	Not Hispanic or Latino	2186-5	White	2106-3	1829
	District of Columbia	11	69 years	69	Hispanic or Latino	2135-2	American Indian or Alaska Native	1002-5	17
	District of Columbia	11	69 years	69	Hispanic or Latino	2135-2	Asian or Pacific Islander	A-PI	4
	District of Columbia	11	69 years	69	Hispanic or Latino	2135-2	Black or African American	2054-5	66
	District of Columbia	11	69 years	69	Hispanic or Latino	2135-2	White	2106-3	230
	District of Columbia	11	69 years	69	Not Hispanic or Latino	2186-5	American Indian or Alaska Native	1002-5	14
	District of Columbia	11	69 years	69	Not Hispanic or Latino	2186-5	Asian or Pacific Islander	A-PI	133
	District of Columbia	11	69 years	69	Not Hispanic or Latino	2186-5	Black or African American	2054-5	2980
	District of Columbia	11	69 years	69	Not Hispanic or Latino	2186-5	White	2106-3	1772
	District of Columbia	11	70 years	70	Hispanic or Latino	2135-2	American Indian or Alaska Native	1002-5	16
	District of Columbia	11	70 years	70	Hispanic or Latino	2135-2	Asian or Pacific Islander	A-PI	2
	District of Columbia	11	70 years	70	Hispanic or Latino	2135-2	Black or African American	2054-5	52
	District of Columbia	11	70 years	70	Hispanic or Latino	2135-2	White	2106-3	230
	District of Columbia	11	70 years	70	Not Hispanic or Latino	2186-5	American Indian or Alaska Native	1002-5	10
	District of Columbia	11	70 years	70	Not Hispanic or Latino	2186-5	Asian or Pacific Islander	A-PI	133
	District of Columbia	11	70 years	70	Not Hispanic or Latino	2186-5	Black or African American	2054-5	2793
	District of Columbia	11	70 years	70	Not Hispanic or Latino	2186-5	White	2106-3	1780
	District of Columbia	11	71 years	71	Hispanic or Latino	2135-2	American Indian or Alaska Native	1002-5	2
	District of Columbia	11	71 years	71	Hispanic or Latino	2135-2	Asian or Pacific Islander	A-PI	5
	District of Columbia	11	71 years	71	Hispanic or Latino	2135-2	Black or African American	2054-5	49
	District of Columbia	11	71 years	71	Hispanic or Latino	2135-2	White	2106-3	212
	District of Columbia	11	71 years	71	Not Hispanic or Latino	2186-5	American Indian or Alaska Native	1002-5	6
	District of Columbia	11	71 years	71	Not Hispanic or Latino	2186-5	Asian or Pacific Islander	A-PI	119
	District of Columbia	11	71 years	71	Not Hispanic or Latino	2186-5	Black or African American	2054-5	2756
	District of Columbia	11	71 years	71	Not Hispanic or Latino	2186-5	White	2106-3	1747
	District of Columbia	11	72 years	72	Hispanic or Latino	2135-2	American Indian or Alaska Native	1002-5	8
	District of Columbia	11	72 years	72	Hispanic or Latino	2135-2	Asian or Pacific Islander	A-PI	6
	District of Columbia	11	72 years	72	Hispanic or Latino	2135-2	Black or African American	2054-5	37
	District of Columbia	11	72 years	72	Hispanic or Latino	2135-2	White	2106-3	176
	District of Columbia	11	72 years	72	Not Hispanic or Latino	2186-5	American Indian or Alaska Native	1002-5	22
	District of Columbia	11	72 years	72	Not Hispanic or Latino	2186-5	Asian or Pacific Islander	A-PI	124
	District of Columbia	11	72 years	72	Not Hispanic or Latino	2186-5	Black or African American	2054-5	2522
	District of Columbia	11	72 years	72	Not Hispanic or Latino	2186-5	White	2106-3	1902
	District of Columbia	11	73 years	73	Hispanic or Latino	2135-2	American Indian or Alaska Native	1002-5	9
	District of Columbia	11	73 years	73	Hispanic or Latino	2135-2	Asian or Pacific Islander	A-PI	7
	District of Columbia	11	73 years	73	Hispanic or Latino	2135-2	Black or African American	2054-5	57
	District of Columbia	11	73 years	73	Hispanic or Latino	2135-2	White	2106-3	165
	District of Columbia	11	73 years	73	Not Hispanic or Latino	2186-5	American Indian or Alaska Native	1002-5	9
	District of Columbia	11	73 years	73	Not Hispanic or Latino	2186-5	Asian or Pacific Islander	A-PI	89
	District of Columbia	11	73 years	73	Not Hispanic or Latino	2186-5	Black or African American	2054-5	1979
	District of Columbia	11	73 years	73	Not Hispanic or Latino	2186-5	White	2106-3	1359
	District of Columbia	11	74 years	74	Hispanic or Latino	2135-2	American Indian or Alaska Native	1002-5	9
	District of Columbia	11	74 years	74	Hispanic or Latino	2135-2	Asian or Pacific Islander	A-PI	12
	District of Columbia	11	74 years	74	Hispanic or Latino	2135-2	Black or African American	2054-5	41
	District of Columbia	11	74 years	74	Hispanic or Latino	2135-2	White	2106-3	178
	District of Columbia	11	74 years	74	Not Hispanic or Latino	2186-5	American Indian or Alaska Native	1002-5	14
	District of Columbia	11	74 years	74	Not Hispanic or Latino	2186-5	Asian or Pacific Islander	A-PI	80
	District of Columbia	11	74 years	74	Not Hispanic or Latino	2186-5	Black or African American	2054-5	1882
	District of Columbia	11	74 years	74	Not Hispanic or Latino	2186-5	White	2106-3	1365
	District of Columbia	11	75 years	75	Hispanic or Latino	2135-2	American Indian or Alaska Native	1002-5	9
	District of Columbia	11	75 years	75	Hispanic or Latino	2135-2	Asian or Pacific Islander	A-PI	6
	District of Columbia	11	75 years	75	Hispanic or Latino	2135-2	Black or African American	2054-5	32
	District of Columbia	11	75 years	75	Hispanic or Latino	2135-2	White	2106-3	148
	District of Columbia	11	75 years	75	Not Hispanic or Latino	2186-5	American Indian or Alaska Native	1002-5	14
	District of Columbia	11	75 years	75	Not Hispanic or Latino	2186-5	Asian or Pacific Islander	A-PI	67
	District of Columbia	11	75 years	75	Not Hispanic or Latino	2186-5	Black or African American	2054-5	1852
	District of Columbia	11	75 years	75	Not Hispanic or Latino	2186-5	White	2106-3	1317
	District of Columbia	11	76 years	76	Hispanic or Latino	2135-2	American Indian or Alaska Native	1002-5	9
	District of Columbia	11	76 years	76	Hispanic or Latino	2135-2	Asian or Pacific Islander	A-PI	5
	District of Columbia	11	76 years	76	Hispanic or Latino	2135-2	Black or African American	2054-5	25
	District of Columbia	11	76 years	76	Hispanic or Latino	2135-2	White	2106-3	128
	District of Columbia	11	76 years	76	Not Hispanic or Latino	2186-5	American Indian or Alaska Native	1002-5	11
	District of Columbia	11	76 years	76	Not Hispanic or Latino	2186-5	Asian or Pacific Islander	A-PI	56
	District of Columbia	11	76 years	76	Not Hispanic or Latino	2186-5	Black or African American	2054-5	1724
	District of Columbia	11	76 years	76	Not Hispanic or Latino	2186-5	White	2106-3	1335
	District of Columbia	11	77 years	77	Hispanic or Latino	2135-2	American Indian or Alaska Native	1002-5	6
	District of Columbia	11	77 years	77	Hispanic or Latino	2135-2	Asian or Pacific Islander	A-PI	5
	District of Columbia	11	77 years	77	Hispanic or Latino	2135-2	Black or African American	2054-5	33
	District of Columbia	11	77 years	77	Hispanic or Latino	2135-2	White	2106-3	96
	District of Columbia	11	77 years	77	Not Hispanic or Latino	2186-5	American Indian or Alaska Native	1002-5	10
	District of Columbia	11	77 years	77	Not Hispanic or Latino	2186-5	Asian or Pacific Islander	A-PI	104
	District of Columbia	11	77 years	77	Not Hispanic or Latino	2186-5	Black or African American	2054-5	1636
	District of Columbia	11	77 years	77	Not Hispanic or Latino	2186-5	White	2106-3	1164
	District of Columbia	11	78 years	78	Hispanic or Latino	2135-2	American Indian or Alaska Native	1002-5	8
	District of Columbia	11	78 years	78	Hispanic or Latino	2135-2	Asian or Pacific Islander	A-PI	5
	District of Columbia	11	78 years	78	Hispanic or Latino	2135-2	Black or African American	2054-5	23
	District of Columbia	11	78 years	78	Hispanic or Latino	2135-2	White	2106-3	92
	District of Columbia	11	78 years	78	Not Hispanic or Latino	2186-5	American Indian or Alaska Native	1002-5	10
	District of Columbia	11	78 years	78	Not Hispanic or Latino	2186-5	Asian or Pacific Islander	A-PI	79
	District of Columbia	11	78 years	78	Not Hispanic or Latino	2186-5	Black or African American	2054-5	1486
	District of Columbia	11	78 years	78	Not Hispanic or Latino	2186-5	White	2106-3	941
	District of Columbia	11	79 years	79	Hispanic or Latino	2135-2	American Indian or Alaska Native	1002-5	3
	District of Columbia	11	79 years	79	Hispanic or Latino	2135-2	Asian or Pacific Islander	A-PI	3
	District of Columbia	11	79 years	79	Hispanic or Latino	2135-2	Black or African American	2054-5	30
	District of Columbia	11	79 years	79	Hispanic or Latino	2135-2	White	2106-3	110
	District of Columbia	11	79 years	79	Not Hispanic or Latino	2186-5	American Indian or Alaska Native	1002-5	13
	District of Columbia	11	79 years	79	Not Hispanic or Latino	2186-5	Asian or Pacific Islander	A-PI	71
	District of Columbia	11	79 years	79	Not Hispanic or Latino	2186-5	Black or African American	2054-5	1468
	District of Columbia	11	79 years	79	Not Hispanic or Latino	2186-5	White	2106-3	876
	District of Columbia	11	80 years	80	Hispanic or Latino	2135-2	American Indian or Alaska Native	1002-5	5
	District of Columbia	11	80 years	80	Hispanic or Latino	2135-2	Asian or Pacific Islander	A-PI	2
	District of Columbia	11	80 years	80	Hispanic or Latino	2135-2	Black or African American	2054-5	26
	District of Columbia	11	80 years	80	Hispanic or Latino	2135-2	White	2106-3	99
	District of Columbia	11	80 years	80	Not Hispanic or Latino	2186-5	American Indian or Alaska Native	1002-5	11
	District of Columbia	11	80 years	80	Not Hispanic or Latino	2186-5	Asian or Pacific Islander	A-PI	57
	District of Columbia	11	80 years	80	Not Hispanic or Latino	2186-5	Black or African American	2054-5	1367
	District of Columbia	11	80 years	80	Not Hispanic or Latino	2186-5	White	2106-3	728
	District of Columbia	11	81 years	81	Hispanic or Latino	2135-2	American Indian or Alaska Native	1002-5	4
	District of Columbia	11	81 years	81	Hispanic or Latino	2135-2	Black or African American	2054-5	22
	District of Columbia	11	81 years	81	Hispanic or Latino	2135-2	White	2106-3	80
	District of Columbia	11	81 years	81	Not Hispanic or Latino	2186-5	American Indian or Alaska Native	1002-5	4
	District of Columbia	11	81 years	81	Not Hispanic or Latino	2186-5	Asian or Pacific Islander	A-PI	40
	District of Columbia	11	81 years	81	Not Hispanic or Latino	2186-5	Black or African American	2054-5	1264
	District of Columbia	11	81 years	81	Not Hispanic or Latino	2186-5	White	2106-3	679
	District of Columbia	11	82 years	82	Hispanic or Latino	2135-2	American Indian or Alaska Native	1002-5	1
	District of Columbia	11	82 years	82	Hispanic or Latino	2135-2	Asian or Pacific Islander	A-PI	3
	District of Columbia	11	82 years	82	Hispanic or Latino	2135-2	Black or African American	2054-5	20
	District of Columbia	11	82 years	82	Hispanic or Latino	2135-2	White	2106-3	82
	District of Columbia	11	82 years	82	Not Hispanic or Latino	2186-5	American Indian or Alaska Native	1002-5	4
	District of Columbia	11	82 years	82	Not Hispanic or Latino	2186-5	Asian or Pacific Islander	A-PI	55
	District of Columbia	11	82 years	82	Not Hispanic or Latino	2186-5	Black or African American	2054-5	1180
	District of Columbia	11	82 years	82	Not Hispanic or Latino	2186-5	White	2106-3	633
	District of Columbia	11	83 years	83	Hispanic or Latino	2135-2	American Indian or Alaska Native	1002-5	4
	District of Columbia	11	83 years	83	Hispanic or Latino	2135-2	Asian or Pacific Islander	A-PI	3
	District of Columbia	11	83 years	83	Hispanic or Latino	2135-2	Black or African American	2054-5	13
	District of Columbia	11	83 years	83	Hispanic or Latino	2135-2	White	2106-3	76
	District of Columbia	11	83 years	83	Not Hispanic or Latino	2186-5	American Indian or Alaska Native	1002-5	8
	District of Columbia	11	83 years	83	Not Hispanic or Latino	2186-5	Asian or Pacific Islander	A-PI	55
	District of Columbia	11	83 years	83	Not Hispanic or Latino	2186-5	Black or African American	2054-5	1095
	District of Columbia	11	83 years	83	Not Hispanic or Latino	2186-5	White	2106-3	555
	District of Columbia	11	84 years	84	Hispanic or Latino	2135-2	American Indian or Alaska Native	1002-5	2
	District of Columbia	11	84 years	84	Hispanic or Latino	2135-2	Asian or Pacific Islander	A-PI	2
	District of Columbia	11	84 years	84	Hispanic or Latino	2135-2	Black or African American	2054-5	16
	District of Columbia	11	84 years	84	Hispanic or Latino	2135-2	White	2106-3	61
	District of Columbia	11	84 years	84	Not Hispanic or Latino	2186-5	American Indian or Alaska Native	1002-5	3
	District of Columbia	11	84 years	84	Not Hispanic or Latino	2186-5	Asian or Pacific Islander	A-PI	35
	District of Columbia	11	84 years	84	Not Hispanic or Latino	2186-5	Black or African American	2054-5	1062
	District of Columbia	11	84 years	84	Not Hispanic or Latino	2186-5	White	2106-3	516
	District of Columbia	11	85+ years	85+	Hispanic or Latino	2135-2	American Indian or Alaska Native	1002-5	9
	District of Columbia	11	85+ years	85+	Hispanic or Latino	2135-2	Asian or Pacific Islander	A-PI	5
	District of Columbia	11	85+ years	85+	Hispanic or Latino	2135-2	Black or African American	2054-5	63
	District of Columbia	11	85+ years	85+	Hispanic or Latino	2135-2	White	2106-3	401
	District of Columbia	11	85+ years	85+	Not Hispanic or Latino	2186-5	American Indian or Alaska Native	1002-5	47
	District of Columbia	11	85+ years	85+	Not Hispanic or Latino	2186-5	Asian or Pacific Islander	A-PI	289
	District of Columbia	11	85+ years	85+	Not Hispanic or Latino	2186-5	Black or African American	2054-5	7308
	District of Columbia	11	85+ years	85+	Not Hispanic or Latino	2186-5	White	2106-3	4120
	Florida	12	< 1 year	0	Hispanic or Latino	2135-2	American Indian or Alaska Native	1002-5	913
	Florida	12	< 1 year	0	Hispanic or Latino	2135-2	Asian or Pacific Islander	A-PI	772
	Florida	12	< 1 year	0	Hispanic or Latino	2135-2	Black or African American	2054-5	4886
	Florida	12	< 1 year	0	Hispanic or Latino	2135-2	White	2106-3	66863
	Florida	12	< 1 year	0	Not Hispanic or Latino	2186-5	American Indian or Alaska Native	1002-5	644
	Florida	12	< 1 year	0	Not Hispanic or Latino	2186-5	Asian or Pacific Islander	A-PI	6473
	Florida	12	< 1 year	0	Not Hispanic or Latino	2186-5	Black or African American	2054-5	44986
	Florida	12	< 1 year	0	Not Hispanic or Latino	2186-5	White	2106-3	95926
	Florida	12	1 year	1	Hispanic or Latino	2135-2	American Indian or Alaska Native	1002-5	914
	Florida	12	1 year	1	Hispanic or Latino	2135-2	Asian or Pacific Islander	A-PI	861
	Florida	12	1 year	1	Hispanic or Latino	2135-2	Black or African American	2054-5	5918
	Florida	12	1 year	1	Hispanic or Latino	2135-2	White	2106-3	66556
	Florida	12	1 year	1	Not Hispanic or Latino	2186-5	American Indian or Alaska Native	1002-5	557
	Florida	12	1 year	1	Not Hispanic or Latino	2186-5	Asian or Pacific Islander	A-PI	6229
	Florida	12	1 year	1	Not Hispanic or Latino	2186-5	Black or African American	2054-5	46878
	Florida	12	1 year	1	Not Hispanic or Latino	2186-5	White	2106-3	96458
	Florida	12	2 years	2	Hispanic or Latino	2135-2	American Indian or Alaska Native	1002-5	649
	Florida	12	2 years	2	Hispanic or Latino	2135-2	Asian or Pacific Islander	A-PI	933
	Florida	12	2 years	2	Hispanic or Latino	2135-2	Black or African American	2054-5	6372
	Florida	12	2 years	2	Hispanic or Latino	2135-2	White	2106-3	66823
	Florida	12	2 years	2	Not Hispanic or Latino	2186-5	American Indian or Alaska Native	1002-5	454
	Florida	12	2 years	2	Not Hispanic or Latino	2186-5	Asian or Pacific Islander	A-PI	6074
	Florida	12	2 years	2	Not Hispanic or Latino	2186-5	Black or African American	2054-5	49600
	Florida	12	2 years	2	Not Hispanic or Latino	2186-5	White	2106-3	97873
	Florida	12	3 years	3	Hispanic or Latino	2135-2	American Indian or Alaska Native	1002-5	740
	Florida	12	3 years	3	Hispanic or Latino	2135-2	Asian or Pacific Islander	A-PI	933
	Florida	12	3 years	3	Hispanic or Latino	2135-2	Black or African American	2054-5	5601
	Florida	12	3 years	3	Hispanic or Latino	2135-2	White	2106-3	68679
	Florida	12	3 years	3	Not Hispanic or Latino	2186-5	American Indian or Alaska Native	1002-5	451
	Florida	12	3 years	3	Not Hispanic or Latino	2186-5	Asian or Pacific Islander	A-PI	6477
	Florida	12	3 years	3	Not Hispanic or Latino	2186-5	Black or African American	2054-5	49911
	Florida	12	3 years	3	Not Hispanic or Latino	2186-5	White	2106-3	99589
	Florida	12	4 years	4	Hispanic or Latino	2135-2	American Indian or Alaska Native	1002-5	823
	Florida	12	4 years	4	Hispanic or Latino	2135-2	Asian or Pacific Islander	A-PI	869
	Florida	12	4 years	4	Hispanic or Latino	2135-2	Black or African American	2054-5	5717
	Florida	12	4 years	4	Hispanic or Latino	2135-2	White	2106-3	68560
	Florida	12	4 years	4	Not Hispanic or Latino	2186-5	American Indian or Alaska Native	1002-5	470
	Florida	12	4 years	4	Not Hispanic or Latino	2186-5	Asian or Pacific Islander	A-PI	6705
	Florida	12	4 years	4	Not Hispanic or Latino	2186-5	Black or African American	2054-5	49440
	Florida	12	4 years	4	Not Hispanic or Latino	2186-5	White	2106-3	100165
	Florida	12	5 years	5	Hispanic or Latino	2135-2	American Indian or Alaska Native	1002-5	787
	Florida	12	5 years	5	Hispanic or Latino	2135-2	Asian or Pacific Islander	A-PI	933
	Florida	12	5 years	5	Hispanic or Latino	2135-2	Black or African American	2054-5	5703
	Florida	12	5 years	5	Hispanic or Latino	2135-2	White	2106-3	67925
	Florida	12	5 years	5	Not Hispanic or Latino	2186-5	American Indian or Alaska Native	1002-5	530
	Florida	12	5 years	5	Not Hispanic or Latino	2186-5	Asian or Pacific Islander	A-PI	6818
	Florida	12	5 years	5	Not Hispanic or Latino	2186-5	Black or African American	2054-5	50430
	Florida	12	5 years	5	Not Hispanic or Latino	2186-5	White	2106-3	100345
	Florida	12	6 years	6	Hispanic or Latino	2135-2	American Indian or Alaska Native	1002-5	769
	Florida	12	6 years	6	Hispanic or Latino	2135-2	Asian or Pacific Islander	A-PI	923
	Florida	12	6 years	6	Hispanic or Latino	2135-2	Black or African American	2054-5	5596
	Florida	12	6 years	6	Hispanic or Latino	2135-2	White	2106-3	66634
	Florida	12	6 years	6	Not Hispanic or Latino	2186-5	American Indian or Alaska Native	1002-5	552
	Florida	12	6 years	6	Not Hispanic or Latino	2186-5	Asian or Pacific Islander	A-PI	7263
	Florida	12	6 years	6	Not Hispanic or Latino	2186-5	Black or African American	2054-5	50280
	Florida	12	6 years	6	Not Hispanic or Latino	2186-5	White	2106-3	99150
	Florida	12	7 years	7	Hispanic or Latino	2135-2	American Indian or Alaska Native	1002-5	910
	Florida	12	7 years	7	Hispanic or Latino	2135-2	Asian or Pacific Islander	A-PI	938
	Florida	12	7 years	7	Hispanic or Latino	2135-2	Black or African American	2054-5	5615
	Florida	12	7 years	7	Hispanic or Latino	2135-2	White	2106-3	68054
	Florida	12	7 years	7	Not Hispanic or Latino	2186-5	American Indian or Alaska Native	1002-5	564
	Florida	12	7 years	7	Not Hispanic or Latino	2186-5	Asian or Pacific Islander	A-PI	7203
	Florida	12	7 years	7	Not Hispanic or Latino	2186-5	Black or African American	2054-5	50530
	Florida	12	7 years	7	Not Hispanic or Latino	2186-5	White	2106-3	99718
	Florida	12	8 years	8	Hispanic or Latino	2135-2	American Indian or Alaska Native	1002-5	848
	Florida	12	8 years	8	Hispanic or Latino	2135-2	Asian or Pacific Islander	A-PI	900
	Florida	12	8 years	8	Hispanic or Latino	2135-2	Black or African American	2054-5	5957
	Florida	12	8 years	8	Hispanic or Latino	2135-2	White	2106-3	69676
	Florida	12	8 years	8	Not Hispanic or Latino	2186-5	American Indian or Alaska Native	1002-5	535
	Florida	12	8 years	8	Not Hispanic or Latino	2186-5	Asian or Pacific Islander	A-PI	7161
	Florida	12	8 years	8	Not Hispanic or Latino	2186-5	Black or African American	2054-5	50889
	Florida	12	8 years	8	Not Hispanic or Latino	2186-5	White	2106-3	99382
	Florida	12	9 years	9	Hispanic or Latino	2135-2	American Indian or Alaska Native	1002-5	924
	Florida	12	9 years	9	Hispanic or Latino	2135-2	Asian or Pacific Islander	A-PI	879
	Florida	12	9 years	9	Hispanic or Latino	2135-2	Black or African American	2054-5	5627
	Florida	12	9 years	9	Hispanic or Latino	2135-2	White	2106-3	67867
	Florida	12	9 years	9	Not Hispanic or Latino	2186-5	American Indian or Alaska Native	1002-5	621
	Florida	12	9 years	9	Not Hispanic or Latino	2186-5	Asian or Pacific Islander	A-PI	7791
	Florida	12	9 years	9	Not Hispanic or Latino	2186-5	Black or African American	2054-5	49546
	Florida	12	9 years	9	Not Hispanic or Latino	2186-5	White	2106-3	99577
	Florida	12	10 years	10	Hispanic or Latino	2135-2	American Indian or Alaska Native	1002-5	977
	Florida	12	10 years	10	Hispanic or Latino	2135-2	Asian or Pacific Islander	A-PI	844
	Florida	12	10 years	10	Hispanic or Latino	2135-2	Black or African American	2054-5	5687
	Florida	12	10 years	10	Hispanic or Latino	2135-2	White	2106-3	66510
	Florida	12	10 years	10	Not Hispanic or Latino	2186-5	American Indian or Alaska Native	1002-5	652
	Florida	12	10 years	10	Not Hispanic or Latino	2186-5	Asian or Pacific Islander	A-PI	7663
	Florida	12	10 years	10	Not Hispanic or Latino	2186-5	Black or African American	2054-5	49940
	Florida	12	10 years	10	Not Hispanic or Latino	2186-5	White	2106-3	100715
	Florida	12	11 years	11	Hispanic or Latino	2135-2	American Indian or Alaska Native	1002-5	1007
	Florida	12	11 years	11	Hispanic or Latino	2135-2	Asian or Pacific Islander	A-PI	846
	Florida	12	11 years	11	Hispanic or Latino	2135-2	Black or African American	2054-5	5757
	Florida	12	11 years	11	Hispanic or Latino	2135-2	White	2106-3	69775
	Florida	12	11 years	11	Not Hispanic or Latino	2186-5	American Indian or Alaska Native	1002-5	675
	Florida	12	11 years	11	Not Hispanic or Latino	2186-5	Asian or Pacific Islander	A-PI	8034
	Florida	12	11 years	11	Not Hispanic or Latino	2186-5	Black or African American	2054-5	51634
	Florida	12	11 years	11	Not Hispanic or Latino	2186-5	White	2106-3	104901
	Florida	12	12 years	12	Hispanic or Latino	2135-2	American Indian or Alaska Native	1002-5	979
	Florida	12	12 years	12	Hispanic or Latino	2135-2	Asian or Pacific Islander	A-PI	903
	Florida	12	12 years	12	Hispanic or Latino	2135-2	Black or African American	2054-5	5619
	Florida	12	12 years	12	Hispanic or Latino	2135-2	White	2106-3	70741
	Florida	12	12 years	12	Not Hispanic or Latino	2186-5	American Indian or Alaska Native	1002-5	651
	Florida	12	12 years	12	Not Hispanic or Latino	2186-5	Asian or Pacific Islander	A-PI	7912
	Florida	12	12 years	12	Not Hispanic or Latino	2186-5	Black or African American	2054-5	51745
	Florida	12	12 years	12	Not Hispanic or Latino	2186-5	White	2106-3	106064
	Florida	12	13 years	13	Hispanic or Latino	2135-2	American Indian or Alaska Native	1002-5	994
	Florida	12	13 years	13	Hispanic or Latino	2135-2	Asian or Pacific Islander	A-PI	820
	Florida	12	13 years	13	Hispanic or Latino	2135-2	Black or African American	2054-5	5408
	Florida	12	13 years	13	Hispanic or Latino	2135-2	White	2106-3	70207
	Florida	12	13 years	13	Not Hispanic or Latino	2186-5	American Indian or Alaska Native	1002-5	679
	Florida	12	13 years	13	Not Hispanic or Latino	2186-5	Asian or Pacific Islander	A-PI	8044
	Florida	12	13 years	13	Not Hispanic or Latino	2186-5	Black or African American	2054-5	50911
	Florida	12	13 years	13	Not Hispanic or Latino	2186-5	White	2106-3	106829
	Florida	12	14 years	14	Hispanic or Latino	2135-2	American Indian or Alaska Native	1002-5	1051
	Florida	12	14 years	14	Hispanic or Latino	2135-2	Asian or Pacific Islander	A-PI	793
	Florida	12	14 years	14	Hispanic or Latino	2135-2	Black or African American	2054-5	5240
	Florida	12	14 years	14	Hispanic or Latino	2135-2	White	2106-3	68852
	Florida	12	14 years	14	Not Hispanic or Latino	2186-5	American Indian or Alaska Native	1002-5	663
	Florida	12	14 years	14	Not Hispanic or Latino	2186-5	Asian or Pacific Islander	A-PI	8260
	Florida	12	14 years	14	Not Hispanic or Latino	2186-5	Black or African American	2054-5	50163
	Florida	12	14 years	14	Not Hispanic or Latino	2186-5	White	2106-3	106902
	Florida	12	15 years	15	Hispanic or Latino	2135-2	American Indian or Alaska Native	1002-5	922
	Florida	12	15 years	15	Hispanic or Latino	2135-2	Asian or Pacific Islander	A-PI	771
	Florida	12	15 years	15	Hispanic or Latino	2135-2	Black or African American	2054-5	4917
	Florida	12	15 years	15	Hispanic or Latino	2135-2	White	2106-3	67712
	Florida	12	15 years	15	Not Hispanic or Latino	2186-5	American Indian or Alaska Native	1002-5	679
	Florida	12	15 years	15	Not Hispanic or Latino	2186-5	Asian or Pacific Islander	A-PI	8219
	Florida	12	15 years	15	Not Hispanic or Latino	2186-5	Black or African American	2054-5	49395
	Florida	12	15 years	15	Not Hispanic or Latino	2186-5	White	2106-3	108235
	Florida	12	16 years	16	Hispanic or Latino	2135-2	American Indian or Alaska Native	1002-5	922
	Florida	12	16 years	16	Hispanic or Latino	2135-2	Asian or Pacific Islander	A-PI	702
	Florida	12	16 years	16	Hispanic or Latino	2135-2	Black or African American	2054-5	4863
	Florida	12	16 years	16	Hispanic or Latino	2135-2	White	2106-3	66777
	Florida	12	16 years	16	Not Hispanic or Latino	2186-5	American Indian or Alaska Native	1002-5	646
	Florida	12	16 years	16	Not Hispanic or Latino	2186-5	Asian or Pacific Islander	A-PI	8032
	Florida	12	16 years	16	Not Hispanic or Latino	2186-5	Black or African American	2054-5	48157
	Florida	12	16 years	16	Not Hispanic or Latino	2186-5	White	2106-3	104431
	Florida	12	17 years	17	Hispanic or Latino	2135-2	American Indian or Alaska Native	1002-5	1000
	Florida	12	17 years	17	Hispanic or Latino	2135-2	Asian or Pacific Islander	A-PI	716
	Florida	12	17 years	17	Hispanic or Latino	2135-2	Black or African American	2054-5	5147
	Florida	12	17 years	17	Hispanic or Latino	2135-2	White	2106-3	68398
	Florida	12	17 years	17	Not Hispanic or Latino	2186-5	American Indian or Alaska Native	1002-5	694
	Florida	12	17 years	17	Not Hispanic or Latino	2186-5	Asian or Pacific Islander	A-PI	7912
	Florida	12	17 years	17	Not Hispanic or Latino	2186-5	Black or African American	2054-5	50186
	Florida	12	17 years	17	Not Hispanic or Latino	2186-5	White	2106-3	108357
	Florida	12	18 years	18	Hispanic or Latino	2135-2	American Indian or Alaska Native	1002-5	896
	Florida	12	18 years	18	Hispanic or Latino	2135-2	Asian or Pacific Islander	A-PI	693
	Florida	12	18 years	18	Hispanic or Latino	2135-2	Black or African American	2054-5	5075
	Florida	12	18 years	18	Hispanic or Latino	2135-2	White	2106-3	69380
	Florida	12	18 years	18	Not Hispanic or Latino	2186-5	American Indian or Alaska Native	1002-5	750
	Florida	12	18 years	18	Not Hispanic or Latino	2186-5	Asian or Pacific Islander	A-PI	7948
	Florida	12	18 years	18	Not Hispanic or Latino	2186-5	Black or African American	2054-5	50370
	Florida	12	18 years	18	Not Hispanic or Latino	2186-5	White	2106-3	107828
	Florida	12	19 years	19	Hispanic or Latino	2135-2	American Indian or Alaska Native	1002-5	921
	Florida	12	19 years	19	Hispanic or Latino	2135-2	Asian or Pacific Islander	A-PI	657
	Florida	12	19 years	19	Hispanic or Latino	2135-2	Black or African American	2054-5	4959
	Florida	12	19 years	19	Hispanic or Latino	2135-2	White	2106-3	69955
	Florida	12	19 years	19	Not Hispanic or Latino	2186-5	American Indian or Alaska Native	1002-5	753
	Florida	12	19 years	19	Not Hispanic or Latino	2186-5	Asian or Pacific Islander	A-PI	7897
	Florida	12	19 years	19	Not Hispanic or Latino	2186-5	Black or African American	2054-5	50674
	Florida	12	19 years	19	Not Hispanic or Latino	2186-5	White	2106-3	105890
	Florida	12	20 years	20	Hispanic or Latino	2135-2	American Indian or Alaska Native	1002-5	922
	Florida	12	20 years	20	Hispanic or Latino	2135-2	Asian or Pacific Islander	A-PI	665
	Florida	12	20 years	20	Hispanic or Latino	2135-2	Black or African American	2054-5	4895
	Florida	12	20 years	20	Hispanic or Latino	2135-2	White	2106-3	69349
	Florida	12	20 years	20	Not Hispanic or Latino	2186-5	American Indian or Alaska Native	1002-5	704
	Florida	12	20 years	20	Not Hispanic or Latino	2186-5	Asian or Pacific Islander	A-PI	8058
	Florida	12	20 years	20	Not Hispanic or Latino	2186-5	Black or African American	2054-5	50544
	Florida	12	20 years	20	Not Hispanic or Latino	2186-5	White	2106-3	107064
	Florida	12	21 years	21	Hispanic or Latino	2135-2	American Indian or Alaska Native	1002-5	888
	Florida	12	21 years	21	Hispanic or Latino	2135-2	Asian or Pacific Islander	A-PI	640
	Florida	12	21 years	21	Hispanic or Latino	2135-2	Black or African American	2054-5	4829
	Florida	12	21 years	21	Hispanic or Latino	2135-2	White	2106-3	69701
	Florida	12	21 years	21	Not Hispanic or Latino	2186-5	American Indian or Alaska Native	1002-5	688
	Florida	12	21 years	21	Not Hispanic or Latino	2186-5	Asian or Pacific Islander	A-PI	8548
	Florida	12	21 years	21	Not Hispanic or Latino	2186-5	Black or African American	2054-5	51567
	Florida	12	21 years	21	Not Hispanic or Latino	2186-5	White	2106-3	110274
	Florida	12	22 years	22	Hispanic or Latino	2135-2	American Indian or Alaska Native	1002-5	938
	Florida	12	22 years	22	Hispanic or Latino	2135-2	Asian or Pacific Islander	A-PI	664
	Florida	12	22 years	22	Hispanic or Latino	2135-2	Black or African American	2054-5	4722
	Florida	12	22 years	22	Hispanic or Latino	2135-2	White	2106-3	69082
	Florida	12	22 years	22	Not Hispanic or Latino	2186-5	American Indian or Alaska Native	1002-5	720
	Florida	12	22 years	22	Not Hispanic or Latino	2186-5	Asian or Pacific Islander	A-PI	8896
	Florida	12	22 years	22	Not Hispanic or Latino	2186-5	Black or African American	2054-5	52090
	Florida	12	22 years	22	Not Hispanic or Latino	2186-5	White	2106-3	113467
	Florida	12	23 years	23	Hispanic or Latino	2135-2	American Indian or Alaska Native	1002-5	876
	Florida	12	23 years	23	Hispanic or Latino	2135-2	Asian or Pacific Islander	A-PI	655
	Florida	12	23 years	23	Hispanic or Latino	2135-2	Black or African American	2054-5	4705
	Florida	12	23 years	23	Hispanic or Latino	2135-2	White	2106-3	69100
	Florida	12	23 years	23	Not Hispanic or Latino	2186-5	American Indian or Alaska Native	1002-5	761
	Florida	12	23 years	23	Not Hispanic or Latino	2186-5	Asian or Pacific Islander	A-PI	9379
	Florida	12	23 years	23	Not Hispanic or Latino	2186-5	Black or African American	2054-5	52112
	Florida	12	23 years	23	Not Hispanic or Latino	2186-5	White	2106-3	118045
	Florida	12	24 years	24	Hispanic or Latino	2135-2	American Indian or Alaska Native	1002-5	948
	Florida	12	24 years	24	Hispanic or Latino	2135-2	Asian or Pacific Islander	A-PI	677
	Florida	12	24 years	24	Hispanic or Latino	2135-2	Black or African American	2054-5	4814
	Florida	12	24 years	24	Hispanic or Latino	2135-2	White	2106-3	70287
	Florida	12	24 years	24	Not Hispanic or Latino	2186-5	American Indian or Alaska Native	1002-5	799
	Florida	12	24 years	24	Not Hispanic or Latino	2186-5	Asian or Pacific Islander	A-PI	9610
	Florida	12	24 years	24	Not Hispanic or Latino	2186-5	Black or African American	2054-5	53660
	Florida	12	24 years	24	Not Hispanic or Latino	2186-5	White	2106-3	121779
	Florida	12	25 years	25	Hispanic or Latino	2135-2	American Indian or Alaska Native	1002-5	882
	Florida	12	25 years	25	Hispanic or Latino	2135-2	Asian or Pacific Islander	A-PI	664
	Florida	12	25 years	25	Hispanic or Latino	2135-2	Black or African American	2054-5	4767
	Florida	12	25 years	25	Hispanic or Latino	2135-2	White	2106-3	71567
	Florida	12	25 years	25	Not Hispanic or Latino	2186-5	American Indian or Alaska Native	1002-5	868
	Florida	12	25 years	25	Not Hispanic or Latino	2186-5	Asian or Pacific Islander	A-PI	10040
	Florida	12	25 years	25	Not Hispanic or Latino	2186-5	Black or African American	2054-5	55906
	Florida	12	25 years	25	Not Hispanic or Latino	2186-5	White	2106-3	125039
	Florida	12	26 years	26	Hispanic or Latino	2135-2	American Indian or Alaska Native	1002-5	1004
	Florida	12	26 years	26	Hispanic or Latino	2135-2	Asian or Pacific Islander	A-PI	709
	Florida	12	26 years	26	Hispanic or Latino	2135-2	Black or African American	2054-5	4887
	Florida	12	26 years	26	Hispanic or Latino	2135-2	White	2106-3	72838
	Florida	12	26 years	26	Not Hispanic or Latino	2186-5	American Indian or Alaska Native	1002-5	936
	Florida	12	26 years	26	Not Hispanic or Latino	2186-5	Asian or Pacific Islander	A-PI	9855
	Florida	12	26 years	26	Not Hispanic or Latino	2186-5	Black or African American	2054-5	57350
	Florida	12	26 years	26	Not Hispanic or Latino	2186-5	White	2106-3	126615
	Florida	12	27 years	27	Hispanic or Latino	2135-2	American Indian or Alaska Native	1002-5	984
	Florida	12	27 years	27	Hispanic or Latino	2135-2	Asian or Pacific Islander	A-PI	739
	Florida	12	27 years	27	Hispanic or Latino	2135-2	Black or African American	2054-5	5072
	Florida	12	27 years	27	Hispanic or Latino	2135-2	White	2106-3	74187
	Florida	12	27 years	27	Not Hispanic or Latino	2186-5	American Indian or Alaska Native	1002-5	985
	Florida	12	27 years	27	Not Hispanic or Latino	2186-5	Asian or Pacific Islander	A-PI	10411
	Florida	12	27 years	27	Not Hispanic or Latino	2186-5	Black or African American	2054-5	59287
	Florida	12	27 years	27	Not Hispanic or Latino	2186-5	White	2106-3	132280
	Florida	12	28 years	28	Hispanic or Latino	2135-2	American Indian or Alaska Native	1002-5	1054
	Florida	12	28 years	28	Hispanic or Latino	2135-2	Asian or Pacific Islander	A-PI	778
	Florida	12	28 years	28	Hispanic or Latino	2135-2	Black or African American	2054-5	5319
	Florida	12	28 years	28	Hispanic or Latino	2135-2	White	2106-3	75671
	Florida	12	28 years	28	Not Hispanic or Latino	2186-5	American Indian or Alaska Native	1002-5	887
	Florida	12	28 years	28	Not Hispanic or Latino	2186-5	Asian or Pacific Islander	A-PI	10680
	Florida	12	28 years	28	Not Hispanic or Latino	2186-5	Black or African American	2054-5	60241
	Florida	12	28 years	28	Not Hispanic or Latino	2186-5	White	2106-3	139931
	Florida	12	29 years	29	Hispanic or Latino	2135-2	American Indian or Alaska Native	1002-5	1118
	Florida	12	29 years	29	Hispanic or Latino	2135-2	Asian or Pacific Islander	A-PI	773
	Florida	12	29 years	29	Hispanic or Latino	2135-2	Black or African American	2054-5	5437
	Florida	12	29 years	29	Hispanic or Latino	2135-2	White	2106-3	77607
	Florida	12	29 years	29	Not Hispanic or Latino	2186-5	American Indian or Alaska Native	1002-5	899
	Florida	12	29 years	29	Not Hispanic or Latino	2186-5	Asian or Pacific Islander	A-PI	10782
	Florida	12	29 years	29	Not Hispanic or Latino	2186-5	Black or African American	2054-5	59195
	Florida	12	29 years	29	Not Hispanic or Latino	2186-5	White	2106-3	141572
	Florida	12	30 years	30	Hispanic or Latino	2135-2	American Indian or Alaska Native	1002-5	1065
	Florida	12	30 years	30	Hispanic or Latino	2135-2	Asian or Pacific Islander	A-PI	753
	Florida	12	30 years	30	Hispanic or Latino	2135-2	Black or African American	2054-5	5333
	Florida	12	30 years	30	Hispanic or Latino	2135-2	White	2106-3	76603
	Florida	12	30 years	30	Not Hispanic or Latino	2186-5	American Indian or Alaska Native	1002-5	797
	Florida	12	30 years	30	Not Hispanic or Latino	2186-5	Asian or Pacific Islander	A-PI	10842
	Florida	12	30 years	30	Not Hispanic or Latino	2186-5	Black or African American	2054-5	55182
	Florida	12	30 years	30	Not Hispanic or Latino	2186-5	White	2106-3	135615
	Florida	12	31 years	31	Hispanic or Latino	2135-2	American Indian or Alaska Native	1002-5	1124
	Florida	12	31 years	31	Hispanic or Latino	2135-2	Asian or Pacific Islander	A-PI	710
	Florida	12	31 years	31	Hispanic or Latino	2135-2	Black or African American	2054-5	5193
	Florida	12	31 years	31	Hispanic or Latino	2135-2	White	2106-3	76629
	Florida	12	31 years	31	Not Hispanic or Latino	2186-5	American Indian or Alaska Native	1002-5	821
	Florida	12	31 years	31	Not Hispanic or Latino	2186-5	Asian or Pacific Islander	A-PI	10814
	Florida	12	31 years	31	Not Hispanic or Latino	2186-5	Black or African American	2054-5	51360
	Florida	12	31 years	31	Not Hispanic or Latino	2186-5	White	2106-3	130820
	Florida	12	32 years	32	Hispanic or Latino	2135-2	American Indian or Alaska Native	1002-5	1118
	Florida	12	32 years	32	Hispanic or Latino	2135-2	Asian or Pacific Islander	A-PI	712
	Florida	12	32 years	32	Hispanic or Latino	2135-2	Black or African American	2054-5	5271
	Florida	12	32 years	32	Hispanic or Latino	2135-2	White	2106-3	76117
	Florida	12	32 years	32	Not Hispanic or Latino	2186-5	American Indian or Alaska Native	1002-5	764
	Florida	12	32 years	32	Not Hispanic or Latino	2186-5	Asian or Pacific Islander	A-PI	10758
	Florida	12	32 years	32	Not Hispanic or Latino	2186-5	Black or African American	2054-5	49517
	Florida	12	32 years	32	Not Hispanic or Latino	2186-5	White	2106-3	127302
	Florida	12	33 years	33	Hispanic or Latino	2135-2	American Indian or Alaska Native	1002-5	1131
	Florida	12	33 years	33	Hispanic or Latino	2135-2	Asian or Pacific Islander	A-PI	690
	Florida	12	33 years	33	Hispanic or Latino	2135-2	Black or African American	2054-5	5186
	Florida	12	33 years	33	Hispanic or Latino	2135-2	White	2106-3	77352
	Florida	12	33 years	33	Not Hispanic or Latino	2186-5	American Indian or Alaska Native	1002-5	741
	Florida	12	33 years	33	Not Hispanic or Latino	2186-5	Asian or Pacific Islander	A-PI	10698
	Florida	12	33 years	33	Not Hispanic or Latino	2186-5	Black or African American	2054-5	49042
	Florida	12	33 years	33	Not Hispanic or Latino	2186-5	White	2106-3	126228
	Florida	12	34 years	34	Hispanic or Latino	2135-2	American Indian or Alaska Native	1002-5	1163
	Florida	12	34 years	34	Hispanic or Latino	2135-2	Asian or Pacific Islander	A-PI	750
	Florida	12	34 years	34	Hispanic or Latino	2135-2	Black or African American	2054-5	5243
	Florida	12	34 years	34	Hispanic or Latino	2135-2	White	2106-3	78765
	Florida	12	34 years	34	Not Hispanic or Latino	2186-5	American Indian or Alaska Native	1002-5	762
	Florida	12	34 years	34	Not Hispanic or Latino	2186-5	Asian or Pacific Islander	A-PI	10965
	Florida	12	34 years	34	Not Hispanic or Latino	2186-5	Black or African American	2054-5	49084
	Florida	12	34 years	34	Not Hispanic or Latino	2186-5	White	2106-3	126586
	Florida	12	35 years	35	Hispanic or Latino	2135-2	American Indian or Alaska Native	1002-5	1151
	Florida	12	35 years	35	Hispanic or Latino	2135-2	Asian or Pacific Islander	A-PI	720
	Florida	12	35 years	35	Hispanic or Latino	2135-2	Black or African American	2054-5	4941
	Florida	12	35 years	35	Hispanic or Latino	2135-2	White	2106-3	77856
	Florida	12	35 years	35	Not Hispanic or Latino	2186-5	American Indian or Alaska Native	1002-5	719
	Florida	12	35 years	35	Not Hispanic or Latino	2186-5	Asian or Pacific Islander	A-PI	10849
	Florida	12	35 years	35	Not Hispanic or Latino	2186-5	Black or African American	2054-5	47154
	Florida	12	35 years	35	Not Hispanic or Latino	2186-5	White	2106-3	121974
	Florida	12	36 years	36	Hispanic or Latino	2135-2	American Indian or Alaska Native	1002-5	1083
	Florida	12	36 years	36	Hispanic or Latino	2135-2	Asian or Pacific Islander	A-PI	716
	Florida	12	36 years	36	Hispanic or Latino	2135-2	Black or African American	2054-5	5142
	Florida	12	36 years	36	Hispanic or Latino	2135-2	White	2106-3	78895
	Florida	12	36 years	36	Not Hispanic or Latino	2186-5	American Indian or Alaska Native	1002-5	768
	Florida	12	36 years	36	Not Hispanic or Latino	2186-5	Asian or Pacific Islander	A-PI	11093
	Florida	12	36 years	36	Not Hispanic or Latino	2186-5	Black or African American	2054-5	47455
	Florida	12	36 years	36	Not Hispanic or Latino	2186-5	White	2106-3	123746
	Florida	12	37 years	37	Hispanic or Latino	2135-2	American Indian or Alaska Native	1002-5	1144
	Florida	12	37 years	37	Hispanic or Latino	2135-2	Asian or Pacific Islander	A-PI	758
	Florida	12	37 years	37	Hispanic or Latino	2135-2	Black or African American	2054-5	5017
	Florida	12	37 years	37	Hispanic or Latino	2135-2	White	2106-3	78633
	Florida	12	37 years	37	Not Hispanic or Latino	2186-5	American Indian or Alaska Native	1002-5	714
	Florida	12	37 years	37	Not Hispanic or Latino	2186-5	Asian or Pacific Islander	A-PI	11018
	Florida	12	37 years	37	Not Hispanic or Latino	2186-5	Black or African American	2054-5	47191
	Florida	12	37 years	37	Not Hispanic or Latino	2186-5	White	2106-3	123124
	Florida	12	38 years	38	Hispanic or Latino	2135-2	American Indian or Alaska Native	1002-5	1038
	Florida	12	38 years	38	Hispanic or Latino	2135-2	Asian or Pacific Islander	A-PI	768
	Florida	12	38 years	38	Hispanic or Latino	2135-2	Black or African American	2054-5	5048
	Florida	12	38 years	38	Hispanic or Latino	2135-2	White	2106-3	77664
	Florida	12	38 years	38	Not Hispanic or Latino	2186-5	American Indian or Alaska Native	1002-5	747
	Florida	12	38 years	38	Not Hispanic or Latino	2186-5	Asian or Pacific Islander	A-PI	10699
	Florida	12	38 years	38	Not Hispanic or Latino	2186-5	Black or African American	2054-5	46274
	Florida	12	38 years	38	Not Hispanic or Latino	2186-5	White	2106-3	122539
	Florida	12	39 years	39	Hispanic or Latino	2135-2	American Indian or Alaska Native	1002-5	1012
	Florida	12	39 years	39	Hispanic or Latino	2135-2	Asian or Pacific Islander	A-PI	750
	Florida	12	39 years	39	Hispanic or Latino	2135-2	Black or African American	2054-5	5400
	Florida	12	39 years	39	Hispanic or Latino	2135-2	White	2106-3	80840
	Florida	12	39 years	39	Not Hispanic or Latino	2186-5	American Indian or Alaska Native	1002-5	711
	Florida	12	39 years	39	Not Hispanic or Latino	2186-5	Asian or Pacific Islander	A-PI	10991
	Florida	12	39 years	39	Not Hispanic or Latino	2186-5	Black or African American	2054-5	46960
	Florida	12	39 years	39	Not Hispanic or Latino	2186-5	White	2106-3	123439
	Florida	12	40 years	40	Hispanic or Latino	2135-2	American Indian or Alaska Native	1002-5	995
	Florida	12	40 years	40	Hispanic or Latino	2135-2	Asian or Pacific Islander	A-PI	715
	Florida	12	40 years	40	Hispanic or Latino	2135-2	Black or African American	2054-5	4851
	Florida	12	40 years	40	Hispanic or Latino	2135-2	White	2106-3	77068
	Florida	12	40 years	40	Not Hispanic or Latino	2186-5	American Indian or Alaska Native	1002-5	712
	Florida	12	40 years	40	Not Hispanic or Latino	2186-5	Asian or Pacific Islander	A-PI	10475
	Florida	12	40 years	40	Not Hispanic or Latino	2186-5	Black or African American	2054-5	43920
	Florida	12	40 years	40	Not Hispanic or Latino	2186-5	White	2106-3	116398
	Florida	12	41 years	41	Hispanic or Latino	2135-2	American Indian or Alaska Native	1002-5	971
	Florida	12	41 years	41	Hispanic or Latino	2135-2	Asian or Pacific Islander	A-PI	726
	Florida	12	41 years	41	Hispanic or Latino	2135-2	Black or African American	2054-5	4801
	Florida	12	41 years	41	Hispanic or Latino	2135-2	White	2106-3	78983
	Florida	12	41 years	41	Not Hispanic or Latino	2186-5	American Indian or Alaska Native	1002-5	703
	Florida	12	41 years	41	Not Hispanic or Latino	2186-5	Asian or Pacific Islander	A-PI	10405
	Florida	12	41 years	41	Not Hispanic or Latino	2186-5	Black or African American	2054-5	42468
	Florida	12	41 years	41	Not Hispanic or Latino	2186-5	White	2106-3	114207
	Florida	12	42 years	42	Hispanic or Latino	2135-2	American Indian or Alaska Native	1002-5	1000
	Florida	12	42 years	42	Hispanic or Latino	2135-2	Asian or Pacific Islander	A-PI	693
	Florida	12	42 years	42	Hispanic or Latino	2135-2	Black or African American	2054-5	4841
	Florida	12	42 years	42	Hispanic or Latino	2135-2	White	2106-3	79871
	Florida	12	42 years	42	Not Hispanic or Latino	2186-5	American Indian or Alaska Native	1002-5	664
	Florida	12	42 years	42	Not Hispanic or Latino	2186-5	Asian or Pacific Islander	A-PI	10270
	Florida	12	42 years	42	Not Hispanic or Latino	2186-5	Black or African American	2054-5	42382
	Florida	12	42 years	42	Not Hispanic or Latino	2186-5	White	2106-3	114051
	Florida	12	43 years	43	Hispanic or Latino	2135-2	American Indian or Alaska Native	1002-5	871
	Florida	12	43 years	43	Hispanic or Latino	2135-2	Asian or Pacific Islander	A-PI	668
	Florida	12	43 years	43	Hispanic or Latino	2135-2	Black or African American	2054-5	4661
	Florida	12	43 years	43	Hispanic or Latino	2135-2	White	2106-3	78137
	Florida	12	43 years	43	Not Hispanic or Latino	2186-5	American Indian or Alaska Native	1002-5	659
	Florida	12	43 years	43	Not Hispanic or Latino	2186-5	Asian or Pacific Islander	A-PI	10375
	Florida	12	43 years	43	Not Hispanic or Latino	2186-5	Black or African American	2054-5	40466
	Florida	12	43 years	43	Not Hispanic or Latino	2186-5	White	2106-3	111480
	Florida	12	44 years	44	Hispanic or Latino	2135-2	American Indian or Alaska Native	1002-5	995
	Florida	12	44 years	44	Hispanic or Latino	2135-2	Asian or Pacific Islander	A-PI	666
	Florida	12	44 years	44	Hispanic or Latino	2135-2	Black or African American	2054-5	4502
	Florida	12	44 years	44	Hispanic or Latino	2135-2	White	2106-3	77716
	Florida	12	44 years	44	Not Hispanic or Latino	2186-5	American Indian or Alaska Native	1002-5	672
	Florida	12	44 years	44	Not Hispanic or Latino	2186-5	Asian or Pacific Islander	A-PI	10678
	Florida	12	44 years	44	Not Hispanic or Latino	2186-5	Black or African American	2054-5	41724
	Florida	12	44 years	44	Not Hispanic or Latino	2186-5	White	2106-3	117350
	Florida	12	45 years	45	Hispanic or Latino	2135-2	American Indian or Alaska Native	1002-5	890
	Florida	12	45 years	45	Hispanic or Latino	2135-2	Asian or Pacific Islander	A-PI	544
	Florida	12	45 years	45	Hispanic or Latino	2135-2	Black or African American	2054-5	4353
	Florida	12	45 years	45	Hispanic or Latino	2135-2	White	2106-3	76544
	Florida	12	45 years	45	Not Hispanic or Latino	2186-5	American Indian or Alaska Native	1002-5	717
	Florida	12	45 years	45	Not Hispanic or Latino	2186-5	Asian or Pacific Islander	A-PI	10465
	Florida	12	45 years	45	Not Hispanic or Latino	2186-5	Black or African American	2054-5	40500
	Florida	12	45 years	45	Not Hispanic or Latino	2186-5	White	2106-3	115770
	Florida	12	46 years	46	Hispanic or Latino	2135-2	American Indian or Alaska Native	1002-5	897
	Florida	12	46 years	46	Hispanic or Latino	2135-2	Asian or Pacific Islander	A-PI	577
	Florida	12	46 years	46	Hispanic or Latino	2135-2	Black or African American	2054-5	4281
	Florida	12	46 years	46	Hispanic or Latino	2135-2	White	2106-3	77389
	Florida	12	46 years	46	Not Hispanic or Latino	2186-5	American Indian or Alaska Native	1002-5	685
	Florida	12	46 years	46	Not Hispanic or Latino	2186-5	Asian or Pacific Islander	A-PI	10615
	Florida	12	46 years	46	Not Hispanic or Latino	2186-5	Black or African American	2054-5	41534
	Florida	12	46 years	46	Not Hispanic or Latino	2186-5	White	2106-3	120510
	Florida	12	47 years	47	Hispanic or Latino	2135-2	American Indian or Alaska Native	1002-5	906
	Florida	12	47 years	47	Hispanic or Latino	2135-2	Asian or Pacific Islander	A-PI	552
	Florida	12	47 years	47	Hispanic or Latino	2135-2	Black or African American	2054-5	4160
	Florida	12	47 years	47	Hispanic or Latino	2135-2	White	2106-3	78455
	Florida	12	47 years	47	Not Hispanic or Latino	2186-5	American Indian or Alaska Native	1002-5	765
	Florida	12	47 years	47	Not Hispanic or Latino	2186-5	Asian or Pacific Islander	A-PI	10394
	Florida	12	47 years	47	Not Hispanic or Latino	2186-5	Black or African American	2054-5	42520
	Florida	12	47 years	47	Not Hispanic or Latino	2186-5	White	2106-3	131328
	Florida	12	48 years	48	Hispanic or Latino	2135-2	American Indian or Alaska Native	1002-5	834
	Florida	12	48 years	48	Hispanic or Latino	2135-2	Asian or Pacific Islander	A-PI	552
	Florida	12	48 years	48	Hispanic or Latino	2135-2	Black or African American	2054-5	4045
	Florida	12	48 years	48	Hispanic or Latino	2135-2	White	2106-3	76881
	Florida	12	48 years	48	Not Hispanic or Latino	2186-5	American Indian or Alaska Native	1002-5	840
	Florida	12	48 years	48	Not Hispanic or Latino	2186-5	Asian or Pacific Islander	A-PI	10373
	Florida	12	48 years	48	Not Hispanic or Latino	2186-5	Black or African American	2054-5	42772
	Florida	12	48 years	48	Not Hispanic or Latino	2186-5	White	2106-3	145395
	Florida	12	49 years	49	Hispanic or Latino	2135-2	American Indian or Alaska Native	1002-5	912
	Florida	12	49 years	49	Hispanic or Latino	2135-2	Asian or Pacific Islander	A-PI	561
	Florida	12	49 years	49	Hispanic or Latino	2135-2	Black or African American	2054-5	3851
	Florida	12	49 years	49	Hispanic or Latino	2135-2	White	2106-3	75521
	Florida	12	49 years	49	Not Hispanic or Latino	2186-5	American Indian or Alaska Native	1002-5	881
	Florida	12	49 years	49	Not Hispanic or Latino	2186-5	Asian or Pacific Islander	A-PI	10425
	Florida	12	49 years	49	Not Hispanic or Latino	2186-5	Black or African American	2054-5	41808
	Florida	12	49 years	49	Not Hispanic or Latino	2186-5	White	2106-3	149415
	Florida	12	50 years	50	Hispanic or Latino	2135-2	American Indian or Alaska Native	1002-5	820
	Florida	12	50 years	50	Hispanic or Latino	2135-2	Asian or Pacific Islander	A-PI	520
	Florida	12	50 years	50	Hispanic or Latino	2135-2	Black or African American	2054-5	3634
	Florida	12	50 years	50	Hispanic or Latino	2135-2	White	2106-3	70413
	Florida	12	50 years	50	Not Hispanic or Latino	2186-5	American Indian or Alaska Native	1002-5	825
	Florida	12	50 years	50	Not Hispanic or Latino	2186-5	Asian or Pacific Islander	A-PI	9681
	Florida	12	50 years	50	Not Hispanic or Latino	2186-5	Black or African American	2054-5	38985
	Florida	12	50 years	50	Not Hispanic or Latino	2186-5	White	2106-3	142632
	Florida	12	51 years	51	Hispanic or Latino	2135-2	American Indian or Alaska Native	1002-5	740
	Florida	12	51 years	51	Hispanic or Latino	2135-2	Asian or Pacific Islander	A-PI	487
	Florida	12	51 years	51	Hispanic or Latino	2135-2	Black or African American	2054-5	3671
	Florida	12	51 years	51	Hispanic or Latino	2135-2	White	2106-3	69298
	Florida	12	51 years	51	Not Hispanic or Latino	2186-5	American Indian or Alaska Native	1002-5	796
	Florida	12	51 years	51	Not Hispanic or Latino	2186-5	Asian or Pacific Islander	A-PI	9368
	Florida	12	51 years	51	Not Hispanic or Latino	2186-5	Black or African American	2054-5	39384
	Florida	12	51 years	51	Not Hispanic or Latino	2186-5	White	2106-3	140599
	Florida	12	52 years	52	Hispanic or Latino	2135-2	American Indian or Alaska Native	1002-5	721
	Florida	12	52 years	52	Hispanic or Latino	2135-2	Asian or Pacific Islander	A-PI	448
	Florida	12	52 years	52	Hispanic or Latino	2135-2	Black or African American	2054-5	3586
	Florida	12	52 years	52	Hispanic or Latino	2135-2	White	2106-3	69637
	Florida	12	52 years	52	Not Hispanic or Latino	2186-5	American Indian or Alaska Native	1002-5	844
	Florida	12	52 years	52	Not Hispanic or Latino	2186-5	Asian or Pacific Islander	A-PI	8923
	Florida	12	52 years	52	Not Hispanic or Latino	2186-5	Black or African American	2054-5	39917
	Florida	12	52 years	52	Not Hispanic or Latino	2186-5	White	2106-3	144172
	Florida	12	53 years	53	Hispanic or Latino	2135-2	American Indian or Alaska Native	1002-5	664
	Florida	12	53 years	53	Hispanic or Latino	2135-2	Asian or Pacific Islander	A-PI	480
	Florida	12	53 years	53	Hispanic or Latino	2135-2	Black or African American	2054-5	3563
	Florida	12	53 years	53	Hispanic or Latino	2135-2	White	2106-3	70277
	Florida	12	53 years	53	Not Hispanic or Latino	2186-5	American Indian or Alaska Native	1002-5	944
	Florida	12	53 years	53	Not Hispanic or Latino	2186-5	Asian or Pacific Islander	A-PI	8755
	Florida	12	53 years	53	Not Hispanic or Latino	2186-5	Black or African American	2054-5	40874
	Florida	12	53 years	53	Not Hispanic or Latino	2186-5	White	2106-3	149774
	Florida	12	54 years	54	Hispanic or Latino	2135-2	American Indian or Alaska Native	1002-5	681
	Florida	12	54 years	54	Hispanic or Latino	2135-2	Asian or Pacific Islander	A-PI	481
	Florida	12	54 years	54	Hispanic or Latino	2135-2	Black or African American	2054-5	3621
	Florida	12	54 years	54	Hispanic or Latino	2135-2	White	2106-3	72163
	Florida	12	54 years	54	Not Hispanic or Latino	2186-5	American Indian or Alaska Native	1002-5	1006
	Florida	12	54 years	54	Not Hispanic or Latino	2186-5	Asian or Pacific Islander	A-PI	8863
	Florida	12	54 years	54	Not Hispanic or Latino	2186-5	Black or African American	2054-5	41931
	Florida	12	54 years	54	Not Hispanic or Latino	2186-5	White	2106-3	164800
	Florida	12	55 years	55	Hispanic or Latino	2135-2	American Indian or Alaska Native	1002-5	615
	Florida	12	55 years	55	Hispanic or Latino	2135-2	Asian or Pacific Islander	A-PI	465
	Florida	12	55 years	55	Hispanic or Latino	2135-2	Black or African American	2054-5	3503
	Florida	12	55 years	55	Hispanic or Latino	2135-2	White	2106-3	70500
	Florida	12	55 years	55	Not Hispanic or Latino	2186-5	American Indian or Alaska Native	1002-5	994
	Florida	12	55 years	55	Not Hispanic or Latino	2186-5	Asian or Pacific Islander	A-PI	8786
	Florida	12	55 years	55	Not Hispanic or Latino	2186-5	Black or African American	2054-5	41593
	Florida	12	55 years	55	Not Hispanic or Latino	2186-5	White	2106-3	173106
	Florida	12	56 years	56	Hispanic or Latino	2135-2	American Indian or Alaska Native	1002-5	650
	Florida	12	56 years	56	Hispanic or Latino	2135-2	Asian or Pacific Islander	A-PI	404
	Florida	12	56 years	56	Hispanic or Latino	2135-2	Black or African American	2054-5	3327
	Florida	12	56 years	56	Hispanic or Latino	2135-2	White	2106-3	68140
	Florida	12	56 years	56	Not Hispanic or Latino	2186-5	American Indian or Alaska Native	1002-5	998
	Florida	12	56 years	56	Not Hispanic or Latino	2186-5	Asian or Pacific Islander	A-PI	8857
	Florida	12	56 years	56	Not Hispanic or Latino	2186-5	Black or African American	2054-5	40930
	Florida	12	56 years	56	Not Hispanic or Latino	2186-5	White	2106-3	174056
	Florida	12	57 years	57	Hispanic or Latino	2135-2	American Indian or Alaska Native	1002-5	640
	Florida	12	57 years	57	Hispanic or Latino	2135-2	Asian or Pacific Islander	A-PI	434
	Florida	12	57 years	57	Hispanic or Latino	2135-2	Black or African American	2054-5	3020
	Florida	12	57 years	57	Hispanic or Latino	2135-2	White	2106-3	64614
	Florida	12	57 years	57	Not Hispanic or Latino	2186-5	American Indian or Alaska Native	1002-5	989
	Florida	12	57 years	57	Not Hispanic or Latino	2186-5	Asian or Pacific Islander	A-PI	8185
	Florida	12	57 years	57	Not Hispanic or Latino	2186-5	Black or African American	2054-5	40408
	Florida	12	57 years	57	Not Hispanic or Latino	2186-5	White	2106-3	177792
	Florida	12	58 years	58	Hispanic or Latino	2135-2	American Indian or Alaska Native	1002-5	546
	Florida	12	58 years	58	Hispanic or Latino	2135-2	Asian or Pacific Islander	A-PI	398
	Florida	12	58 years	58	Hispanic or Latino	2135-2	Black or African American	2054-5	2902
	Florida	12	58 years	58	Hispanic or Latino	2135-2	White	2106-3	60681
	Florida	12	58 years	58	Not Hispanic or Latino	2186-5	American Indian or Alaska Native	1002-5	1024
	Florida	12	58 years	58	Not Hispanic or Latino	2186-5	Asian or Pacific Islander	A-PI	8066
	Florida	12	58 years	58	Not Hispanic or Latino	2186-5	Black or African American	2054-5	40310
	Florida	12	58 years	58	Not Hispanic or Latino	2186-5	White	2106-3	184320
	Florida	12	59 years	59	Hispanic or Latino	2135-2	American Indian or Alaska Native	1002-5	509
	Florida	12	59 years	59	Hispanic or Latino	2135-2	Asian or Pacific Islander	A-PI	354
	Florida	12	59 years	59	Hispanic or Latino	2135-2	Black or African American	2054-5	2911
	Florida	12	59 years	59	Hispanic or Latino	2135-2	White	2106-3	58655
	Florida	12	59 years	59	Not Hispanic or Latino	2186-5	American Indian or Alaska Native	1002-5	1042
	Florida	12	59 years	59	Not Hispanic or Latino	2186-5	Asian or Pacific Islander	A-PI	8358
	Florida	12	59 years	59	Not Hispanic or Latino	2186-5	Black or African American	2054-5	41017
	Florida	12	59 years	59	Not Hispanic or Latino	2186-5	White	2106-3	185411
	Florida	12	60 years	60	Hispanic or Latino	2135-2	American Indian or Alaska Native	1002-5	536
	Florida	12	60 years	60	Hispanic or Latino	2135-2	Asian or Pacific Islander	A-PI	373
	Florida	12	60 years	60	Hispanic or Latino	2135-2	Black or African American	2054-5	2613
	Florida	12	60 years	60	Hispanic or Latino	2135-2	White	2106-3	53609
	Florida	12	60 years	60	Not Hispanic or Latino	2186-5	American Indian or Alaska Native	1002-5	988
	Florida	12	60 years	60	Not Hispanic or Latino	2186-5	Asian or Pacific Islander	A-PI	7531
	Florida	12	60 years	60	Not Hispanic or Latino	2186-5	Black or African American	2054-5	38739
	Florida	12	60 years	60	Not Hispanic or Latino	2186-5	White	2106-3	182819
	Florida	12	61 years	61	Hispanic or Latino	2135-2	American Indian or Alaska Native	1002-5	458
	Florida	12	61 years	61	Hispanic or Latino	2135-2	Asian or Pacific Islander	A-PI	350
	Florida	12	61 years	61	Hispanic or Latino	2135-2	Black or African American	2054-5	2560
	Florida	12	61 years	61	Hispanic or Latino	2135-2	White	2106-3	50745
	Florida	12	61 years	61	Not Hispanic or Latino	2186-5	American Indian or Alaska Native	1002-5	1000
	Florida	12	61 years	61	Not Hispanic or Latino	2186-5	Asian or Pacific Islander	A-PI	7677
	Florida	12	61 years	61	Not Hispanic or Latino	2186-5	Black or African American	2054-5	37653
	Florida	12	61 years	61	Not Hispanic or Latino	2186-5	White	2106-3	184709
	Florida	12	62 years	62	Hispanic or Latino	2135-2	American Indian or Alaska Native	1002-5	432
	Florida	12	62 years	62	Hispanic or Latino	2135-2	Asian or Pacific Islander	A-PI	315
	Florida	12	62 years	62	Hispanic or Latino	2135-2	Black or African American	2054-5	2535
	Florida	12	62 years	62	Hispanic or Latino	2135-2	White	2106-3	49442
	Florida	12	62 years	62	Not Hispanic or Latino	2186-5	American Indian or Alaska Native	1002-5	965
	Florida	12	62 years	62	Not Hispanic or Latino	2186-5	Asian or Pacific Islander	A-PI	7487
	Florida	12	62 years	62	Not Hispanic or Latino	2186-5	Black or African American	2054-5	36961
	Florida	12	62 years	62	Not Hispanic or Latino	2186-5	White	2106-3	186237
	Florida	12	63 years	63	Hispanic or Latino	2135-2	American Indian or Alaska Native	1002-5	413
	Florida	12	63 years	63	Hispanic or Latino	2135-2	Asian or Pacific Islander	A-PI	320
	Florida	12	63 years	63	Hispanic or Latino	2135-2	Black or African American	2054-5	2471
	Florida	12	63 years	63	Hispanic or Latino	2135-2	White	2106-3	47736
	Florida	12	63 years	63	Not Hispanic or Latino	2186-5	American Indian or Alaska Native	1002-5	948
	Florida	12	63 years	63	Not Hispanic or Latino	2186-5	Asian or Pacific Islander	A-PI	7550
	Florida	12	63 years	63	Not Hispanic or Latino	2186-5	Black or African American	2054-5	35071
	Florida	12	63 years	63	Not Hispanic or Latino	2186-5	White	2106-3	181910
	Florida	12	64 years	64	Hispanic or Latino	2135-2	American Indian or Alaska Native	1002-5	402
	Florida	12	64 years	64	Hispanic or Latino	2135-2	Asian or Pacific Islander	A-PI	290
	Florida	12	64 years	64	Hispanic or Latino	2135-2	Black or African American	2054-5	2362
	Florida	12	64 years	64	Hispanic or Latino	2135-2	White	2106-3	46350
	Florida	12	64 years	64	Not Hispanic or Latino	2186-5	American Indian or Alaska Native	1002-5	981
	Florida	12	64 years	64	Not Hispanic or Latino	2186-5	Asian or Pacific Islander	A-PI	7628
	Florida	12	64 years	64	Not Hispanic or Latino	2186-5	Black or African American	2054-5	34104
	Florida	12	64 years	64	Not Hispanic or Latino	2186-5	White	2106-3	183575
	Florida	12	65 years	65	Hispanic or Latino	2135-2	American Indian or Alaska Native	1002-5	304
	Florida	12	65 years	65	Hispanic or Latino	2135-2	Asian or Pacific Islander	A-PI	263
	Florida	12	65 years	65	Hispanic or Latino	2135-2	Black or African American	2054-5	2340
	Florida	12	65 years	65	Hispanic or Latino	2135-2	White	2106-3	43878
	Florida	12	65 years	65	Not Hispanic or Latino	2186-5	American Indian or Alaska Native	1002-5	930
	Florida	12	65 years	65	Not Hispanic or Latino	2186-5	Asian or Pacific Islander	A-PI	7382
	Florida	12	65 years	65	Not Hispanic or Latino	2186-5	Black or African American	2054-5	32049
	Florida	12	65 years	65	Not Hispanic or Latino	2186-5	White	2106-3	182031
	Florida	12	66 years	66	Hispanic or Latino	2135-2	American Indian or Alaska Native	1002-5	340
	Florida	12	66 years	66	Hispanic or Latino	2135-2	Asian or Pacific Islander	A-PI	274
	Florida	12	66 years	66	Hispanic or Latino	2135-2	Black or African American	2054-5	2142
	Florida	12	66 years	66	Hispanic or Latino	2135-2	White	2106-3	41914
	Florida	12	66 years	66	Not Hispanic or Latino	2186-5	American Indian or Alaska Native	1002-5	865
	Florida	12	66 years	66	Not Hispanic or Latino	2186-5	Asian or Pacific Islander	A-PI	7152
	Florida	12	66 years	66	Not Hispanic or Latino	2186-5	Black or African American	2054-5	29768
	Florida	12	66 years	66	Not Hispanic or Latino	2186-5	White	2106-3	180621
	Florida	12	67 years	67	Hispanic or Latino	2135-2	American Indian or Alaska Native	1002-5	307
	Florida	12	67 years	67	Hispanic or Latino	2135-2	Asian or Pacific Islander	A-PI	241
	Florida	12	67 years	67	Hispanic or Latino	2135-2	Black or African American	2054-5	2013
	Florida	12	67 years	67	Hispanic or Latino	2135-2	White	2106-3	40073
	Florida	12	67 years	67	Not Hispanic or Latino	2186-5	American Indian or Alaska Native	1002-5	826
	Florida	12	67 years	67	Not Hispanic or Latino	2186-5	Asian or Pacific Islander	A-PI	6722
	Florida	12	67 years	67	Not Hispanic or Latino	2186-5	Black or African American	2054-5	27940
	Florida	12	67 years	67	Not Hispanic or Latino	2186-5	White	2106-3	179355
	Florida	12	68 years	68	Hispanic or Latino	2135-2	American Indian or Alaska Native	1002-5	315
	Florida	12	68 years	68	Hispanic or Latino	2135-2	Asian or Pacific Islander	A-PI	228
	Florida	12	68 years	68	Hispanic or Latino	2135-2	Black or African American	2054-5	1942
	Florida	12	68 years	68	Hispanic or Latino	2135-2	White	2106-3	38970
	Florida	12	68 years	68	Not Hispanic or Latino	2186-5	American Indian or Alaska Native	1002-5	828
	Florida	12	68 years	68	Not Hispanic or Latino	2186-5	Asian or Pacific Islander	A-PI	6315
	Florida	12	68 years	68	Not Hispanic or Latino	2186-5	Black or African American	2054-5	27346
	Florida	12	68 years	68	Not Hispanic or Latino	2186-5	White	2106-3	178727
	Florida	12	69 years	69	Hispanic or Latino	2135-2	American Indian or Alaska Native	1002-5	293
	Florida	12	69 years	69	Hispanic or Latino	2135-2	Asian or Pacific Islander	A-PI	220
	Florida	12	69 years	69	Hispanic or Latino	2135-2	Black or African American	2054-5	1831
	Florida	12	69 years	69	Hispanic or Latino	2135-2	White	2106-3	37764
	Florida	12	69 years	69	Not Hispanic or Latino	2186-5	American Indian or Alaska Native	1002-5	758
	Florida	12	69 years	69	Not Hispanic or Latino	2186-5	Asian or Pacific Islander	A-PI	6428
	Florida	12	69 years	69	Not Hispanic or Latino	2186-5	Black or African American	2054-5	26096
	Florida	12	69 years	69	Not Hispanic or Latino	2186-5	White	2106-3	178093
	Florida	12	70 years	70	Hispanic or Latino	2135-2	American Indian or Alaska Native	1002-5	302
	Florida	12	70 years	70	Hispanic or Latino	2135-2	Asian or Pacific Islander	A-PI	208
	Florida	12	70 years	70	Hispanic or Latino	2135-2	Black or African American	2054-5	1619
	Florida	12	70 years	70	Hispanic or Latino	2135-2	White	2106-3	35252
	Florida	12	70 years	70	Not Hispanic or Latino	2186-5	American Indian or Alaska Native	1002-5	698
	Florida	12	70 years	70	Not Hispanic or Latino	2186-5	Asian or Pacific Islander	A-PI	6035
	Florida	12	70 years	70	Not Hispanic or Latino	2186-5	Black or African American	2054-5	24047
	Florida	12	70 years	70	Not Hispanic or Latino	2186-5	White	2106-3	180532
	Florida	12	71 years	71	Hispanic or Latino	2135-2	American Indian or Alaska Native	1002-5	295
	Florida	12	71 years	71	Hispanic or Latino	2135-2	Asian or Pacific Islander	A-PI	185
	Florida	12	71 years	71	Hispanic or Latino	2135-2	Black or African American	2054-5	1582
	Florida	12	71 years	71	Hispanic or Latino	2135-2	White	2106-3	33912
	Florida	12	71 years	71	Not Hispanic or Latino	2186-5	American Indian or Alaska Native	1002-5	686
	Florida	12	71 years	71	Not Hispanic or Latino	2186-5	Asian or Pacific Islander	A-PI	5852
	Florida	12	71 years	71	Not Hispanic or Latino	2186-5	Black or African American	2054-5	22731
	Florida	12	71 years	71	Not Hispanic or Latino	2186-5	White	2106-3	186066
	Florida	12	72 years	72	Hispanic or Latino	2135-2	American Indian or Alaska Native	1002-5	245
	Florida	12	72 years	72	Hispanic or Latino	2135-2	Asian or Pacific Islander	A-PI	199
	Florida	12	72 years	72	Hispanic or Latino	2135-2	Black or African American	2054-5	1449
	Florida	12	72 years	72	Hispanic or Latino	2135-2	White	2106-3	33034
	Florida	12	72 years	72	Not Hispanic or Latino	2186-5	American Indian or Alaska Native	1002-5	716
	Florida	12	72 years	72	Not Hispanic or Latino	2186-5	Asian or Pacific Islander	A-PI	5569
	Florida	12	72 years	72	Not Hispanic or Latino	2186-5	Black or African American	2054-5	22178
	Florida	12	72 years	72	Not Hispanic or Latino	2186-5	White	2106-3	204473
	Florida	12	73 years	73	Hispanic or Latino	2135-2	American Indian or Alaska Native	1002-5	185
	Florida	12	73 years	73	Hispanic or Latino	2135-2	Asian or Pacific Islander	A-PI	164
	Florida	12	73 years	73	Hispanic or Latino	2135-2	Black or African American	2054-5	1354
	Florida	12	73 years	73	Hispanic or Latino	2135-2	White	2106-3	30373
	Florida	12	73 years	73	Not Hispanic or Latino	2186-5	American Indian or Alaska Native	1002-5	502
	Florida	12	73 years	73	Not Hispanic or Latino	2186-5	Asian or Pacific Islander	A-PI	4672
	Florida	12	73 years	73	Not Hispanic or Latino	2186-5	Black or African American	2054-5	17908
	Florida	12	73 years	73	Not Hispanic or Latino	2186-5	White	2106-3	147433
	Florida	12	74 years	74	Hispanic or Latino	2135-2	American Indian or Alaska Native	1002-5	157
	Florida	12	74 years	74	Hispanic or Latino	2135-2	Asian or Pacific Islander	A-PI	158
	Florida	12	74 years	74	Hispanic or Latino	2135-2	Black or African American	2054-5	1234
	Florida	12	74 years	74	Hispanic or Latino	2135-2	White	2106-3	28773
	Florida	12	74 years	74	Not Hispanic or Latino	2186-5	American Indian or Alaska Native	1002-5	510
	Florida	12	74 years	74	Not Hispanic or Latino	2186-5	Asian or Pacific Islander	A-PI	4327
	Florida	12	74 years	74	Not Hispanic or Latino	2186-5	Black or African American	2054-5	17254
	Florida	12	74 years	74	Not Hispanic or Latino	2186-5	White	2106-3	146616
	Florida	12	75 years	75	Hispanic or Latino	2135-2	American Indian or Alaska Native	1002-5	160
	Florida	12	75 years	75	Hispanic or Latino	2135-2	Asian or Pacific Islander	A-PI	151
	Florida	12	75 years	75	Hispanic or Latino	2135-2	Black or African American	2054-5	1161
	Florida	12	75 years	75	Hispanic or Latino	2135-2	White	2106-3	27314
	Florida	12	75 years	75	Not Hispanic or Latino	2186-5	American Indian or Alaska Native	1002-5	481
	Florida	12	75 years	75	Not Hispanic or Latino	2186-5	Asian or Pacific Islander	A-PI	4030
	Florida	12	75 years	75	Not Hispanic or Latino	2186-5	Black or African American	2054-5	15645
	Florida	12	75 years	75	Not Hispanic or Latino	2186-5	White	2106-3	145511
	Florida	12	76 years	76	Hispanic or Latino	2135-2	American Indian or Alaska Native	1002-5	139
	Florida	12	76 years	76	Hispanic or Latino	2135-2	Asian or Pacific Islander	A-PI	128
	Florida	12	76 years	76	Hispanic or Latino	2135-2	Black or African American	2054-5	1078
	Florida	12	76 years	76	Hispanic or Latino	2135-2	White	2106-3	26223
	Florida	12	76 years	76	Not Hispanic or Latino	2186-5	American Indian or Alaska Native	1002-5	452
	Florida	12	76 years	76	Not Hispanic or Latino	2186-5	Asian or Pacific Islander	A-PI	3733
	Florida	12	76 years	76	Not Hispanic or Latino	2186-5	Black or African American	2054-5	14924
	Florida	12	76 years	76	Not Hispanic or Latino	2186-5	White	2106-3	153858
	Florida	12	77 years	77	Hispanic or Latino	2135-2	American Indian or Alaska Native	1002-5	118
	Florida	12	77 years	77	Hispanic or Latino	2135-2	Asian or Pacific Islander	A-PI	94
	Florida	12	77 years	77	Hispanic or Latino	2135-2	Black or African American	2054-5	951
	Florida	12	77 years	77	Hispanic or Latino	2135-2	White	2106-3	24218
	Florida	12	77 years	77	Not Hispanic or Latino	2186-5	American Indian or Alaska Native	1002-5	375
	Florida	12	77 years	77	Not Hispanic or Latino	2186-5	Asian or Pacific Islander	A-PI	3457
	Florida	12	77 years	77	Not Hispanic or Latino	2186-5	Black or African American	2054-5	13284
	Florida	12	77 years	77	Not Hispanic or Latino	2186-5	White	2106-3	130525
	Florida	12	78 years	78	Hispanic or Latino	2135-2	American Indian or Alaska Native	1002-5	111
	Florida	12	78 years	78	Hispanic or Latino	2135-2	Asian or Pacific Islander	A-PI	126
	Florida	12	78 years	78	Hispanic or Latino	2135-2	Black or African American	2054-5	880
	Florida	12	78 years	78	Hispanic or Latino	2135-2	White	2106-3	22775
	Florida	12	78 years	78	Not Hispanic or Latino	2186-5	American Indian or Alaska Native	1002-5	326
	Florida	12	78 years	78	Not Hispanic or Latino	2186-5	Asian or Pacific Islander	A-PI	3111
	Florida	12	78 years	78	Not Hispanic or Latino	2186-5	Black or African American	2054-5	12259
	Florida	12	78 years	78	Not Hispanic or Latino	2186-5	White	2106-3	116752
	Florida	12	79 years	79	Hispanic or Latino	2135-2	American Indian or Alaska Native	1002-5	116
	Florida	12	79 years	79	Hispanic or Latino	2135-2	Asian or Pacific Islander	A-PI	95
	Florida	12	79 years	79	Hispanic or Latino	2135-2	Black or African American	2054-5	841
	Florida	12	79 years	79	Hispanic or Latino	2135-2	White	2106-3	22236
	Florida	12	79 years	79	Not Hispanic or Latino	2186-5	American Indian or Alaska Native	1002-5	287
	Florida	12	79 years	79	Not Hispanic or Latino	2186-5	Asian or Pacific Islander	A-PI	2917
	Florida	12	79 years	79	Not Hispanic or Latino	2186-5	Black or African American	2054-5	11773
	Florida	12	79 years	79	Not Hispanic or Latino	2186-5	White	2106-3	107752
	Florida	12	80 years	80	Hispanic or Latino	2135-2	American Indian or Alaska Native	1002-5	95
	Florida	12	80 years	80	Hispanic or Latino	2135-2	Asian or Pacific Islander	A-PI	100
	Florida	12	80 years	80	Hispanic or Latino	2135-2	Black or African American	2054-5	798
	Florida	12	80 years	80	Hispanic or Latino	2135-2	White	2106-3	20868
	Florida	12	80 years	80	Not Hispanic or Latino	2186-5	American Indian or Alaska Native	1002-5	276
	Florida	12	80 years	80	Not Hispanic or Latino	2186-5	Asian or Pacific Islander	A-PI	2597
	Florida	12	80 years	80	Not Hispanic or Latino	2186-5	Black or African American	2054-5	10465
	Florida	12	80 years	80	Not Hispanic or Latino	2186-5	White	2106-3	100760
	Florida	12	81 years	81	Hispanic or Latino	2135-2	American Indian or Alaska Native	1002-5	67
	Florida	12	81 years	81	Hispanic or Latino	2135-2	Asian or Pacific Islander	A-PI	68
	Florida	12	81 years	81	Hispanic or Latino	2135-2	Black or African American	2054-5	704
	Florida	12	81 years	81	Hispanic or Latino	2135-2	White	2106-3	19618
	Florida	12	81 years	81	Not Hispanic or Latino	2186-5	American Indian or Alaska Native	1002-5	252
	Florida	12	81 years	81	Not Hispanic or Latino	2186-5	Asian or Pacific Islander	A-PI	2383
	Florida	12	81 years	81	Not Hispanic or Latino	2186-5	Black or African American	2054-5	9932
	Florida	12	81 years	81	Not Hispanic or Latino	2186-5	White	2106-3	93845
	Florida	12	82 years	82	Hispanic or Latino	2135-2	American Indian or Alaska Native	1002-5	74
	Florida	12	82 years	82	Hispanic or Latino	2135-2	Asian or Pacific Islander	A-PI	72
	Florida	12	82 years	82	Hispanic or Latino	2135-2	Black or African American	2054-5	650
	Florida	12	82 years	82	Hispanic or Latino	2135-2	White	2106-3	18059
	Florida	12	82 years	82	Not Hispanic or Latino	2186-5	American Indian or Alaska Native	1002-5	214
	Florida	12	82 years	82	Not Hispanic or Latino	2186-5	Asian or Pacific Islander	A-PI	2078
	Florida	12	82 years	82	Not Hispanic or Latino	2186-5	Black or African American	2054-5	8753
	Florida	12	82 years	82	Not Hispanic or Latino	2186-5	White	2106-3	84852
	Florida	12	83 years	83	Hispanic or Latino	2135-2	American Indian or Alaska Native	1002-5	70
	Florida	12	83 years	83	Hispanic or Latino	2135-2	Asian or Pacific Islander	A-PI	63
	Florida	12	83 years	83	Hispanic or Latino	2135-2	Black or African American	2054-5	559
	Florida	12	83 years	83	Hispanic or Latino	2135-2	White	2106-3	16426
	Florida	12	83 years	83	Not Hispanic or Latino	2186-5	American Indian or Alaska Native	1002-5	228
	Florida	12	83 years	83	Not Hispanic or Latino	2186-5	Asian or Pacific Islander	A-PI	1876
	Florida	12	83 years	83	Not Hispanic or Latino	2186-5	Black or African American	2054-5	8289
	Florida	12	83 years	83	Not Hispanic or Latino	2186-5	White	2106-3	77961
	Florida	12	84 years	84	Hispanic or Latino	2135-2	American Indian or Alaska Native	1002-5	65
	Florida	12	84 years	84	Hispanic or Latino	2135-2	Asian or Pacific Islander	A-PI	55
	Florida	12	84 years	84	Hispanic or Latino	2135-2	Black or African American	2054-5	494
	Florida	12	84 years	84	Hispanic or Latino	2135-2	White	2106-3	15062
	Florida	12	84 years	84	Not Hispanic or Latino	2186-5	American Indian or Alaska Native	1002-5	170
	Florida	12	84 years	84	Not Hispanic or Latino	2186-5	Asian or Pacific Islander	A-PI	1664
	Florida	12	84 years	84	Not Hispanic or Latino	2186-5	Black or African American	2054-5	7312
	Florida	12	84 years	84	Not Hispanic or Latino	2186-5	White	2106-3	72273
	Florida	12	85+ years	85+	Hispanic or Latino	2135-2	American Indian or Alaska Native	1002-5	317
	Florida	12	85+ years	85+	Hispanic or Latino	2135-2	Asian or Pacific Islander	A-PI	279
	Florida	12	85+ years	85+	Hispanic or Latino	2135-2	Black or African American	2054-5	2192
	Florida	12	85+ years	85+	Hispanic or Latino	2135-2	White	2106-3	86799
	Florida	12	85+ years	85+	Not Hispanic or Latino	2186-5	American Indian or Alaska Native	1002-5	1008
	Florida	12	85+ years	85+	Not Hispanic or Latino	2186-5	Asian or Pacific Islander	A-PI	8674
	Florida	12	85+ years	85+	Not Hispanic or Latino	2186-5	Black or African American	2054-5	40362
	Florida	12	85+ years	85+	Not Hispanic or Latino	2186-5	White	2106-3	441823
	Georgia	13	< 1 year	0	Hispanic or Latino	2135-2	American Indian or Alaska Native	1002-5	680
	Georgia	13	< 1 year	0	Hispanic or Latino	2135-2	Asian or Pacific Islander	A-PI	397
	Georgia	13	< 1 year	0	Hispanic or Latino	2135-2	Black or African American	2054-5	2417
	Georgia	13	< 1 year	0	Hispanic or Latino	2135-2	White	2106-3	16723
	Georgia	13	< 1 year	0	Not Hispanic or Latino	2186-5	American Indian or Alaska Native	1002-5	333
	Georgia	13	< 1 year	0	Not Hispanic or Latino	2186-5	Asian or Pacific Islander	A-PI	4853
	Georgia	13	< 1 year	0	Not Hispanic or Latino	2186-5	Black or African American	2054-5	46007
	Georgia	13	< 1 year	0	Not Hispanic or Latino	2186-5	White	2106-3	55731
	Georgia	13	1 year	1	Hispanic or Latino	2135-2	American Indian or Alaska Native	1002-5	610
	Georgia	13	1 year	1	Hispanic or Latino	2135-2	Asian or Pacific Islander	A-PI	400
	Georgia	13	1 year	1	Hispanic or Latino	2135-2	Black or African American	2054-5	2379
	Georgia	13	1 year	1	Hispanic or Latino	2135-2	White	2106-3	16866
	Georgia	13	1 year	1	Not Hispanic or Latino	2186-5	American Indian or Alaska Native	1002-5	299
	Georgia	13	1 year	1	Not Hispanic or Latino	2186-5	Asian or Pacific Islander	A-PI	5322
	Georgia	13	1 year	1	Not Hispanic or Latino	2186-5	Black or African American	2054-5	45523
	Georgia	13	1 year	1	Not Hispanic or Latino	2186-5	White	2106-3	57367
	Georgia	13	2 years	2	Hispanic or Latino	2135-2	American Indian or Alaska Native	1002-5	585
	Georgia	13	2 years	2	Hispanic or Latino	2135-2	Asian or Pacific Islander	A-PI	426
	Georgia	13	2 years	2	Hispanic or Latino	2135-2	Black or African American	2054-5	2344
	Georgia	13	2 years	2	Hispanic or Latino	2135-2	White	2106-3	17170
	Georgia	13	2 years	2	Not Hispanic or Latino	2186-5	American Indian or Alaska Native	1002-5	244
	Georgia	13	2 years	2	Not Hispanic or Latino	2186-5	Asian or Pacific Islander	A-PI	5812
	Georgia	13	2 years	2	Not Hispanic or Latino	2186-5	Black or African American	2054-5	45873
	Georgia	13	2 years	2	Not Hispanic or Latino	2186-5	White	2106-3	59190
	Georgia	13	3 years	3	Hispanic or Latino	2135-2	American Indian or Alaska Native	1002-5	748
	Georgia	13	3 years	3	Hispanic or Latino	2135-2	Asian or Pacific Islander	A-PI	554
	Georgia	13	3 years	3	Hispanic or Latino	2135-2	Black or African American	2054-5	2252
	Georgia	13	3 years	3	Hispanic or Latino	2135-2	White	2106-3	17345
	Georgia	13	3 years	3	Not Hispanic or Latino	2186-5	American Indian or Alaska Native	1002-5	271
	Georgia	13	3 years	3	Not Hispanic or Latino	2186-5	Asian or Pacific Islander	A-PI	5832
	Georgia	13	3 years	3	Not Hispanic or Latino	2186-5	Black or African American	2054-5	46450
	Georgia	13	3 years	3	Not Hispanic or Latino	2186-5	White	2106-3	59932
	Georgia	13	4 years	4	Hispanic or Latino	2135-2	American Indian or Alaska Native	1002-5	719
	Georgia	13	4 years	4	Hispanic or Latino	2135-2	Asian or Pacific Islander	A-PI	660
	Georgia	13	4 years	4	Hispanic or Latino	2135-2	Black or African American	2054-5	2403
	Georgia	13	4 years	4	Hispanic or Latino	2135-2	White	2106-3	17044
	Georgia	13	4 years	4	Not Hispanic or Latino	2186-5	American Indian or Alaska Native	1002-5	278
	Georgia	13	4 years	4	Not Hispanic or Latino	2186-5	Asian or Pacific Islander	A-PI	6239
	Georgia	13	4 years	4	Not Hispanic or Latino	2186-5	Black or African American	2054-5	47505
	Georgia	13	4 years	4	Not Hispanic or Latino	2186-5	White	2106-3	60783
	Georgia	13	5 years	5	Hispanic or Latino	2135-2	American Indian or Alaska Native	1002-5	656
	Georgia	13	5 years	5	Hispanic or Latino	2135-2	Asian or Pacific Islander	A-PI	465
	Georgia	13	5 years	5	Hispanic or Latino	2135-2	Black or African American	2054-5	2619
	Georgia	13	5 years	5	Hispanic or Latino	2135-2	White	2106-3	16694
	Georgia	13	5 years	5	Not Hispanic or Latino	2186-5	American Indian or Alaska Native	1002-5	322
	Georgia	13	5 years	5	Not Hispanic or Latino	2186-5	Asian or Pacific Islander	A-PI	6060
	Georgia	13	5 years	5	Not Hispanic or Latino	2186-5	Black or African American	2054-5	47384
	Georgia	13	5 years	5	Not Hispanic or Latino	2186-5	White	2106-3	60815
	Georgia	13	6 years	6	Hispanic or Latino	2135-2	American Indian or Alaska Native	1002-5	538
	Georgia	13	6 years	6	Hispanic or Latino	2135-2	Asian or Pacific Islander	A-PI	430
	Georgia	13	6 years	6	Hispanic or Latino	2135-2	Black or African American	2054-5	2480
	Georgia	13	6 years	6	Hispanic or Latino	2135-2	White	2106-3	16743
	Georgia	13	6 years	6	Not Hispanic or Latino	2186-5	American Indian or Alaska Native	1002-5	320
	Georgia	13	6 years	6	Not Hispanic or Latino	2186-5	Asian or Pacific Islander	A-PI	6265
	Georgia	13	6 years	6	Not Hispanic or Latino	2186-5	Black or African American	2054-5	47286
	Georgia	13	6 years	6	Not Hispanic or Latino	2186-5	White	2106-3	60376
	Georgia	13	7 years	7	Hispanic or Latino	2135-2	American Indian or Alaska Native	1002-5	759
	Georgia	13	7 years	7	Hispanic or Latino	2135-2	Asian or Pacific Islander	A-PI	568
	Georgia	13	7 years	7	Hispanic or Latino	2135-2	Black or African American	2054-5	2731
	Georgia	13	7 years	7	Hispanic or Latino	2135-2	White	2106-3	17102
	Georgia	13	7 years	7	Not Hispanic or Latino	2186-5	American Indian or Alaska Native	1002-5	311
	Georgia	13	7 years	7	Not Hispanic or Latino	2186-5	Asian or Pacific Islander	A-PI	6438
	Georgia	13	7 years	7	Not Hispanic or Latino	2186-5	Black or African American	2054-5	48500
	Georgia	13	7 years	7	Not Hispanic or Latino	2186-5	White	2106-3	61235
	Georgia	13	8 years	8	Hispanic or Latino	2135-2	American Indian or Alaska Native	1002-5	633
	Georgia	13	8 years	8	Hispanic or Latino	2135-2	Asian or Pacific Islander	A-PI	630
	Georgia	13	8 years	8	Hispanic or Latino	2135-2	Black or African American	2054-5	3031
	Georgia	13	8 years	8	Hispanic or Latino	2135-2	White	2106-3	18078
	Georgia	13	8 years	8	Not Hispanic or Latino	2186-5	American Indian or Alaska Native	1002-5	342
	Georgia	13	8 years	8	Not Hispanic or Latino	2186-5	Asian or Pacific Islander	A-PI	6090
	Georgia	13	8 years	8	Not Hispanic or Latino	2186-5	Black or African American	2054-5	49113
	Georgia	13	8 years	8	Not Hispanic or Latino	2186-5	White	2106-3	60907
	Georgia	13	9 years	9	Hispanic or Latino	2135-2	American Indian or Alaska Native	1002-5	733
	Georgia	13	9 years	9	Hispanic or Latino	2135-2	Asian or Pacific Islander	A-PI	463
	Georgia	13	9 years	9	Hispanic or Latino	2135-2	Black or African American	2054-5	2496
	Georgia	13	9 years	9	Hispanic or Latino	2135-2	White	2106-3	18357
	Georgia	13	9 years	9	Not Hispanic or Latino	2186-5	American Indian or Alaska Native	1002-5	318
	Georgia	13	9 years	9	Not Hispanic or Latino	2186-5	Asian or Pacific Islander	A-PI	6392
	Georgia	13	9 years	9	Not Hispanic or Latino	2186-5	Black or African American	2054-5	49353
	Georgia	13	9 years	9	Not Hispanic or Latino	2186-5	White	2106-3	61554
	Georgia	13	10 years	10	Hispanic or Latino	2135-2	American Indian or Alaska Native	1002-5	686
	Georgia	13	10 years	10	Hispanic or Latino	2135-2	Asian or Pacific Islander	A-PI	350
	Georgia	13	10 years	10	Hispanic or Latino	2135-2	Black or African American	2054-5	2311
	Georgia	13	10 years	10	Hispanic or Latino	2135-2	White	2106-3	17721
	Georgia	13	10 years	10	Not Hispanic or Latino	2186-5	American Indian or Alaska Native	1002-5	332
	Georgia	13	10 years	10	Not Hispanic or Latino	2186-5	Asian or Pacific Islander	A-PI	6252
	Georgia	13	10 years	10	Not Hispanic or Latino	2186-5	Black or African American	2054-5	50415
	Georgia	13	10 years	10	Not Hispanic or Latino	2186-5	White	2106-3	62525
	Georgia	13	11 years	11	Hispanic or Latino	2135-2	American Indian or Alaska Native	1002-5	720
	Georgia	13	11 years	11	Hispanic or Latino	2135-2	Asian or Pacific Islander	A-PI	380
	Georgia	13	11 years	11	Hispanic or Latino	2135-2	Black or African American	2054-5	2345
	Georgia	13	11 years	11	Hispanic or Latino	2135-2	White	2106-3	18668
	Georgia	13	11 years	11	Not Hispanic or Latino	2186-5	American Indian or Alaska Native	1002-5	330
	Georgia	13	11 years	11	Not Hispanic or Latino	2186-5	Asian or Pacific Islander	A-PI	6528
	Georgia	13	11 years	11	Not Hispanic or Latino	2186-5	Black or African American	2054-5	52459
	Georgia	13	11 years	11	Not Hispanic or Latino	2186-5	White	2106-3	65146
	Georgia	13	12 years	12	Hispanic or Latino	2135-2	American Indian or Alaska Native	1002-5	751
	Georgia	13	12 years	12	Hispanic or Latino	2135-2	Asian or Pacific Islander	A-PI	342
	Georgia	13	12 years	12	Hispanic or Latino	2135-2	Black or African American	2054-5	2182
	Georgia	13	12 years	12	Hispanic or Latino	2135-2	White	2106-3	19026
	Georgia	13	12 years	12	Not Hispanic or Latino	2186-5	American Indian or Alaska Native	1002-5	340
	Georgia	13	12 years	12	Not Hispanic or Latino	2186-5	Asian or Pacific Islander	A-PI	6424
	Georgia	13	12 years	12	Not Hispanic or Latino	2186-5	Black or African American	2054-5	52748
	Georgia	13	12 years	12	Not Hispanic or Latino	2186-5	White	2106-3	65800
	Georgia	13	13 years	13	Hispanic or Latino	2135-2	American Indian or Alaska Native	1002-5	713
	Georgia	13	13 years	13	Hispanic or Latino	2135-2	Asian or Pacific Islander	A-PI	389
	Georgia	13	13 years	13	Hispanic or Latino	2135-2	Black or African American	2054-5	2128
	Georgia	13	13 years	13	Hispanic or Latino	2135-2	White	2106-3	18644
	Georgia	13	13 years	13	Not Hispanic or Latino	2186-5	American Indian or Alaska Native	1002-5	356
	Georgia	13	13 years	13	Not Hispanic or Latino	2186-5	Asian or Pacific Islander	A-PI	6440
	Georgia	13	13 years	13	Not Hispanic or Latino	2186-5	Black or African American	2054-5	51757
	Georgia	13	13 years	13	Not Hispanic or Latino	2186-5	White	2106-3	66707
	Georgia	13	14 years	14	Hispanic or Latino	2135-2	American Indian or Alaska Native	1002-5	735
	Georgia	13	14 years	14	Hispanic or Latino	2135-2	Asian or Pacific Islander	A-PI	315
	Georgia	13	14 years	14	Hispanic or Latino	2135-2	Black or African American	2054-5	2067
	Georgia	13	14 years	14	Hispanic or Latino	2135-2	White	2106-3	17685
	Georgia	13	14 years	14	Not Hispanic or Latino	2186-5	American Indian or Alaska Native	1002-5	335
	Georgia	13	14 years	14	Not Hispanic or Latino	2186-5	Asian or Pacific Islander	A-PI	6460
	Georgia	13	14 years	14	Not Hispanic or Latino	2186-5	Black or African American	2054-5	50562
	Georgia	13	14 years	14	Not Hispanic or Latino	2186-5	White	2106-3	67342
	Georgia	13	15 years	15	Hispanic or Latino	2135-2	American Indian or Alaska Native	1002-5	702
	Georgia	13	15 years	15	Hispanic or Latino	2135-2	Asian or Pacific Islander	A-PI	311
	Georgia	13	15 years	15	Hispanic or Latino	2135-2	Black or African American	2054-5	1964
	Georgia	13	15 years	15	Hispanic or Latino	2135-2	White	2106-3	17073
	Georgia	13	15 years	15	Not Hispanic or Latino	2186-5	American Indian or Alaska Native	1002-5	326
	Georgia	13	15 years	15	Not Hispanic or Latino	2186-5	Asian or Pacific Islander	A-PI	6663
	Georgia	13	15 years	15	Not Hispanic or Latino	2186-5	Black or African American	2054-5	50250
	Georgia	13	15 years	15	Not Hispanic or Latino	2186-5	White	2106-3	68345
	Georgia	13	16 years	16	Hispanic or Latino	2135-2	American Indian or Alaska Native	1002-5	666
	Georgia	13	16 years	16	Hispanic or Latino	2135-2	Asian or Pacific Islander	A-PI	311
	Georgia	13	16 years	16	Hispanic or Latino	2135-2	Black or African American	2054-5	1936
	Georgia	13	16 years	16	Hispanic or Latino	2135-2	White	2106-3	16577
	Georgia	13	16 years	16	Not Hispanic or Latino	2186-5	American Indian or Alaska Native	1002-5	344
	Georgia	13	16 years	16	Not Hispanic or Latino	2186-5	Asian or Pacific Islander	A-PI	6473
	Georgia	13	16 years	16	Not Hispanic or Latino	2186-5	Black or African American	2054-5	49738
	Georgia	13	16 years	16	Not Hispanic or Latino	2186-5	White	2106-3	68004
	Georgia	13	17 years	17	Hispanic or Latino	2135-2	American Indian or Alaska Native	1002-5	630
	Georgia	13	17 years	17	Hispanic or Latino	2135-2	Asian or Pacific Islander	A-PI	321
	Georgia	13	17 years	17	Hispanic or Latino	2135-2	Black or African American	2054-5	1908
	Georgia	13	17 years	17	Hispanic or Latino	2135-2	White	2106-3	16136
	Georgia	13	17 years	17	Not Hispanic or Latino	2186-5	American Indian or Alaska Native	1002-5	322
	Georgia	13	17 years	17	Not Hispanic or Latino	2186-5	Asian or Pacific Islander	A-PI	6156
	Georgia	13	17 years	17	Not Hispanic or Latino	2186-5	Black or African American	2054-5	50904
	Georgia	13	17 years	17	Not Hispanic or Latino	2186-5	White	2106-3	68252
	Georgia	13	18 years	18	Hispanic or Latino	2135-2	American Indian or Alaska Native	1002-5	638
	Georgia	13	18 years	18	Hispanic or Latino	2135-2	Asian or Pacific Islander	A-PI	326
	Georgia	13	18 years	18	Hispanic or Latino	2135-2	Black or African American	2054-5	1942
	Georgia	13	18 years	18	Hispanic or Latino	2135-2	White	2106-3	15831
	Georgia	13	18 years	18	Not Hispanic or Latino	2186-5	American Indian or Alaska Native	1002-5	388
	Georgia	13	18 years	18	Not Hispanic or Latino	2186-5	Asian or Pacific Islander	A-PI	6526
	Georgia	13	18 years	18	Not Hispanic or Latino	2186-5	Black or African American	2054-5	53285
	Georgia	13	18 years	18	Not Hispanic or Latino	2186-5	White	2106-3	68718
	Georgia	13	19 years	19	Hispanic or Latino	2135-2	American Indian or Alaska Native	1002-5	673
	Georgia	13	19 years	19	Hispanic or Latino	2135-2	Asian or Pacific Islander	A-PI	320
	Georgia	13	19 years	19	Hispanic or Latino	2135-2	Black or African American	2054-5	2037
	Georgia	13	19 years	19	Hispanic or Latino	2135-2	White	2106-3	15549
	Georgia	13	19 years	19	Not Hispanic or Latino	2186-5	American Indian or Alaska Native	1002-5	428
	Georgia	13	19 years	19	Not Hispanic or Latino	2186-5	Asian or Pacific Islander	A-PI	6668
	Georgia	13	19 years	19	Not Hispanic or Latino	2186-5	Black or African American	2054-5	54846
	Georgia	13	19 years	19	Not Hispanic or Latino	2186-5	White	2106-3	69633
	Georgia	13	20 years	20	Hispanic or Latino	2135-2	American Indian or Alaska Native	1002-5	642
	Georgia	13	20 years	20	Hispanic or Latino	2135-2	Asian or Pacific Islander	A-PI	322
	Georgia	13	20 years	20	Hispanic or Latino	2135-2	Black or African American	2054-5	1806
	Georgia	13	20 years	20	Hispanic or Latino	2135-2	White	2106-3	14496
	Georgia	13	20 years	20	Not Hispanic or Latino	2186-5	American Indian or Alaska Native	1002-5	378
	Georgia	13	20 years	20	Not Hispanic or Latino	2186-5	Asian or Pacific Islander	A-PI	6243
	Georgia	13	20 years	20	Not Hispanic or Latino	2186-5	Black or African American	2054-5	52157
	Georgia	13	20 years	20	Not Hispanic or Latino	2186-5	White	2106-3	67837
	Georgia	13	21 years	21	Hispanic or Latino	2135-2	American Indian or Alaska Native	1002-5	585
	Georgia	13	21 years	21	Hispanic or Latino	2135-2	Asian or Pacific Islander	A-PI	303
	Georgia	13	21 years	21	Hispanic or Latino	2135-2	Black or African American	2054-5	1718
	Georgia	13	21 years	21	Hispanic or Latino	2135-2	White	2106-3	14210
	Georgia	13	21 years	21	Not Hispanic or Latino	2186-5	American Indian or Alaska Native	1002-5	370
	Georgia	13	21 years	21	Not Hispanic or Latino	2186-5	Asian or Pacific Islander	A-PI	6284
	Georgia	13	21 years	21	Not Hispanic or Latino	2186-5	Black or African American	2054-5	51375
	Georgia	13	21 years	21	Not Hispanic or Latino	2186-5	White	2106-3	68064
	Georgia	13	22 years	22	Hispanic or Latino	2135-2	American Indian or Alaska Native	1002-5	550
	Georgia	13	22 years	22	Hispanic or Latino	2135-2	Asian or Pacific Islander	A-PI	305
	Georgia	13	22 years	22	Hispanic or Latino	2135-2	Black or African American	2054-5	1606
	Georgia	13	22 years	22	Hispanic or Latino	2135-2	White	2106-3	13637
	Georgia	13	22 years	22	Not Hispanic or Latino	2186-5	American Indian or Alaska Native	1002-5	424
	Georgia	13	22 years	22	Not Hispanic or Latino	2186-5	Asian or Pacific Islander	A-PI	6207
	Georgia	13	22 years	22	Not Hispanic or Latino	2186-5	Black or African American	2054-5	50932
	Georgia	13	22 years	22	Not Hispanic or Latino	2186-5	White	2106-3	68373
	Georgia	13	23 years	23	Hispanic or Latino	2135-2	American Indian or Alaska Native	1002-5	513
	Georgia	13	23 years	23	Hispanic or Latino	2135-2	Asian or Pacific Islander	A-PI	272
	Georgia	13	23 years	23	Hispanic or Latino	2135-2	Black or African American	2054-5	1654
	Georgia	13	23 years	23	Hispanic or Latino	2135-2	White	2106-3	13744
	Georgia	13	23 years	23	Not Hispanic or Latino	2186-5	American Indian or Alaska Native	1002-5	422
	Georgia	13	23 years	23	Not Hispanic or Latino	2186-5	Asian or Pacific Islander	A-PI	6522
	Georgia	13	23 years	23	Not Hispanic or Latino	2186-5	Black or African American	2054-5	50608
	Georgia	13	23 years	23	Not Hispanic or Latino	2186-5	White	2106-3	68878
	Georgia	13	24 years	24	Hispanic or Latino	2135-2	American Indian or Alaska Native	1002-5	485
	Georgia	13	24 years	24	Hispanic or Latino	2135-2	Asian or Pacific Islander	A-PI	258
	Georgia	13	24 years	24	Hispanic or Latino	2135-2	Black or African American	2054-5	1593
	Georgia	13	24 years	24	Hispanic or Latino	2135-2	White	2106-3	13481
	Georgia	13	24 years	24	Not Hispanic or Latino	2186-5	American Indian or Alaska Native	1002-5	445
	Georgia	13	24 years	24	Not Hispanic or Latino	2186-5	Asian or Pacific Islander	A-PI	6801
	Georgia	13	24 years	24	Not Hispanic or Latino	2186-5	Black or African American	2054-5	53044
	Georgia	13	24 years	24	Not Hispanic or Latino	2186-5	White	2106-3	69836
	Georgia	13	25 years	25	Hispanic or Latino	2135-2	American Indian or Alaska Native	1002-5	512
	Georgia	13	25 years	25	Hispanic or Latino	2135-2	Asian or Pacific Islander	A-PI	254
	Georgia	13	25 years	25	Hispanic or Latino	2135-2	Black or African American	2054-5	1569
	Georgia	13	25 years	25	Hispanic or Latino	2135-2	White	2106-3	13334
	Georgia	13	25 years	25	Not Hispanic or Latino	2186-5	American Indian or Alaska Native	1002-5	481
	Georgia	13	25 years	25	Not Hispanic or Latino	2186-5	Asian or Pacific Islander	A-PI	7181
	Georgia	13	25 years	25	Not Hispanic or Latino	2186-5	Black or African American	2054-5	55049
	Georgia	13	25 years	25	Not Hispanic or Latino	2186-5	White	2106-3	70662
	Georgia	13	26 years	26	Hispanic or Latino	2135-2	American Indian or Alaska Native	1002-5	586
	Georgia	13	26 years	26	Hispanic or Latino	2135-2	Asian or Pacific Islander	A-PI	234
	Georgia	13	26 years	26	Hispanic or Latino	2135-2	Black or African American	2054-5	1711
	Georgia	13	26 years	26	Hispanic or Latino	2135-2	White	2106-3	13358
	Georgia	13	26 years	26	Not Hispanic or Latino	2186-5	American Indian or Alaska Native	1002-5	490
	Georgia	13	26 years	26	Not Hispanic or Latino	2186-5	Asian or Pacific Islander	A-PI	7593
	Georgia	13	26 years	26	Not Hispanic or Latino	2186-5	Black or African American	2054-5	57563
	Georgia	13	26 years	26	Not Hispanic or Latino	2186-5	White	2106-3	71477
	Georgia	13	27 years	27	Hispanic or Latino	2135-2	American Indian or Alaska Native	1002-5	541
	Georgia	13	27 years	27	Hispanic or Latino	2135-2	Asian or Pacific Islander	A-PI	240
	Georgia	13	27 years	27	Hispanic or Latino	2135-2	Black or African American	2054-5	1694
	Georgia	13	27 years	27	Hispanic or Latino	2135-2	White	2106-3	13033
	Georgia	13	27 years	27	Not Hispanic or Latino	2186-5	American Indian or Alaska Native	1002-5	443
	Georgia	13	27 years	27	Not Hispanic or Latino	2186-5	Asian or Pacific Islander	A-PI	7938
	Georgia	13	27 years	27	Not Hispanic or Latino	2186-5	Black or African American	2054-5	57701
	Georgia	13	27 years	27	Not Hispanic or Latino	2186-5	White	2106-3	73811
	Georgia	13	28 years	28	Hispanic or Latino	2135-2	American Indian or Alaska Native	1002-5	540
	Georgia	13	28 years	28	Hispanic or Latino	2135-2	Asian or Pacific Islander	A-PI	273
	Georgia	13	28 years	28	Hispanic or Latino	2135-2	Black or African American	2054-5	1739
	Georgia	13	28 years	28	Hispanic or Latino	2135-2	White	2106-3	13037
	Georgia	13	28 years	28	Not Hispanic or Latino	2186-5	American Indian or Alaska Native	1002-5	446
	Georgia	13	28 years	28	Not Hispanic or Latino	2186-5	Asian or Pacific Islander	A-PI	8113
	Georgia	13	28 years	28	Not Hispanic or Latino	2186-5	Black or African American	2054-5	58030
	Georgia	13	28 years	28	Not Hispanic or Latino	2186-5	White	2106-3	75545
	Georgia	13	29 years	29	Hispanic or Latino	2135-2	American Indian or Alaska Native	1002-5	544
	Georgia	13	29 years	29	Hispanic or Latino	2135-2	Asian or Pacific Islander	A-PI	266
	Georgia	13	29 years	29	Hispanic or Latino	2135-2	Black or African American	2054-5	1726
	Georgia	13	29 years	29	Hispanic or Latino	2135-2	White	2106-3	12924
	Georgia	13	29 years	29	Not Hispanic or Latino	2186-5	American Indian or Alaska Native	1002-5	441
	Georgia	13	29 years	29	Not Hispanic or Latino	2186-5	Asian or Pacific Islander	A-PI	8002
	Georgia	13	29 years	29	Not Hispanic or Latino	2186-5	Black or African American	2054-5	57388
	Georgia	13	29 years	29	Not Hispanic or Latino	2186-5	White	2106-3	75115
	Georgia	13	30 years	30	Hispanic or Latino	2135-2	American Indian or Alaska Native	1002-5	491
	Georgia	13	30 years	30	Hispanic or Latino	2135-2	Asian or Pacific Islander	A-PI	272
	Georgia	13	30 years	30	Hispanic or Latino	2135-2	Black or African American	2054-5	1738
	Georgia	13	30 years	30	Hispanic or Latino	2135-2	White	2106-3	12571
	Georgia	13	30 years	30	Not Hispanic or Latino	2186-5	American Indian or Alaska Native	1002-5	416
	Georgia	13	30 years	30	Not Hispanic or Latino	2186-5	Asian or Pacific Islander	A-PI	8052
	Georgia	13	30 years	30	Not Hispanic or Latino	2186-5	Black or African American	2054-5	53539
	Georgia	13	30 years	30	Not Hispanic or Latino	2186-5	White	2106-3	73001
	Georgia	13	31 years	31	Hispanic or Latino	2135-2	American Indian or Alaska Native	1002-5	520
	Georgia	13	31 years	31	Hispanic or Latino	2135-2	Asian or Pacific Islander	A-PI	291
	Georgia	13	31 years	31	Hispanic or Latino	2135-2	Black or African American	2054-5	1694
	Georgia	13	31 years	31	Hispanic or Latino	2135-2	White	2106-3	12969
	Georgia	13	31 years	31	Not Hispanic or Latino	2186-5	American Indian or Alaska Native	1002-5	376
	Georgia	13	31 years	31	Not Hispanic or Latino	2186-5	Asian or Pacific Islander	A-PI	8310
	Georgia	13	31 years	31	Not Hispanic or Latino	2186-5	Black or African American	2054-5	50479
	Georgia	13	31 years	31	Not Hispanic or Latino	2186-5	White	2106-3	70370
	Georgia	13	32 years	32	Hispanic or Latino	2135-2	American Indian or Alaska Native	1002-5	468
	Georgia	13	32 years	32	Hispanic or Latino	2135-2	Asian or Pacific Islander	A-PI	288
	Georgia	13	32 years	32	Hispanic or Latino	2135-2	Black or African American	2054-5	1698
	Georgia	13	32 years	32	Hispanic or Latino	2135-2	White	2106-3	12575
	Georgia	13	32 years	32	Not Hispanic or Latino	2186-5	American Indian or Alaska Native	1002-5	366
	Georgia	13	32 years	32	Not Hispanic or Latino	2186-5	Asian or Pacific Islander	A-PI	8205
	Georgia	13	32 years	32	Not Hispanic or Latino	2186-5	Black or African American	2054-5	48629
	Georgia	13	32 years	32	Not Hispanic or Latino	2186-5	White	2106-3	69665
	Georgia	13	33 years	33	Hispanic or Latino	2135-2	American Indian or Alaska Native	1002-5	572
	Georgia	13	33 years	33	Hispanic or Latino	2135-2	Asian or Pacific Islander	A-PI	268
	Georgia	13	33 years	33	Hispanic or Latino	2135-2	Black or African American	2054-5	1723
	Georgia	13	33 years	33	Hispanic or Latino	2135-2	White	2106-3	13049
	Georgia	13	33 years	33	Not Hispanic or Latino	2186-5	American Indian or Alaska Native	1002-5	322
	Georgia	13	33 years	33	Not Hispanic or Latino	2186-5	Asian or Pacific Islander	A-PI	8436
	Georgia	13	33 years	33	Not Hispanic or Latino	2186-5	Black or African American	2054-5	47690
	Georgia	13	33 years	33	Not Hispanic or Latino	2186-5	White	2106-3	68983
	Georgia	13	34 years	34	Hispanic or Latino	2135-2	American Indian or Alaska Native	1002-5	553
	Georgia	13	34 years	34	Hispanic or Latino	2135-2	Asian or Pacific Islander	A-PI	278
	Georgia	13	34 years	34	Hispanic or Latino	2135-2	Black or African American	2054-5	1786
	Georgia	13	34 years	34	Hispanic or Latino	2135-2	White	2106-3	14082
	Georgia	13	34 years	34	Not Hispanic or Latino	2186-5	American Indian or Alaska Native	1002-5	340
	Georgia	13	34 years	34	Not Hispanic or Latino	2186-5	Asian or Pacific Islander	A-PI	8812
	Georgia	13	34 years	34	Not Hispanic or Latino	2186-5	Black or African American	2054-5	47519
	Georgia	13	34 years	34	Not Hispanic or Latino	2186-5	White	2106-3	70281
	Georgia	13	35 years	35	Hispanic or Latino	2135-2	American Indian or Alaska Native	1002-5	584
	Georgia	13	35 years	35	Hispanic or Latino	2135-2	Asian or Pacific Islander	A-PI	272
	Georgia	13	35 years	35	Hispanic or Latino	2135-2	Black or African American	2054-5	1732
	Georgia	13	35 years	35	Hispanic or Latino	2135-2	White	2106-3	13554
	Georgia	13	35 years	35	Not Hispanic or Latino	2186-5	American Indian or Alaska Native	1002-5	315
	Georgia	13	35 years	35	Not Hispanic or Latino	2186-5	Asian or Pacific Islander	A-PI	8961
	Georgia	13	35 years	35	Not Hispanic or Latino	2186-5	Black or African American	2054-5	45795
	Georgia	13	35 years	35	Not Hispanic or Latino	2186-5	White	2106-3	67234
	Georgia	13	36 years	36	Hispanic or Latino	2135-2	American Indian or Alaska Native	1002-5	616
	Georgia	13	36 years	36	Hispanic or Latino	2135-2	Asian or Pacific Islander	A-PI	306
	Georgia	13	36 years	36	Hispanic or Latino	2135-2	Black or African American	2054-5	1720
	Georgia	13	36 years	36	Hispanic or Latino	2135-2	White	2106-3	14068
	Georgia	13	36 years	36	Not Hispanic or Latino	2186-5	American Indian or Alaska Native	1002-5	318
	Georgia	13	36 years	36	Not Hispanic or Latino	2186-5	Asian or Pacific Islander	A-PI	9028
	Georgia	13	36 years	36	Not Hispanic or Latino	2186-5	Black or African American	2054-5	46792
	Georgia	13	36 years	36	Not Hispanic or Latino	2186-5	White	2106-3	68547
	Georgia	13	37 years	37	Hispanic or Latino	2135-2	American Indian or Alaska Native	1002-5	547
	Georgia	13	37 years	37	Hispanic or Latino	2135-2	Asian or Pacific Islander	A-PI	271
	Georgia	13	37 years	37	Hispanic or Latino	2135-2	Black or African American	2054-5	1653
	Georgia	13	37 years	37	Hispanic or Latino	2135-2	White	2106-3	14358
	Georgia	13	37 years	37	Not Hispanic or Latino	2186-5	American Indian or Alaska Native	1002-5	353
	Georgia	13	37 years	37	Not Hispanic or Latino	2186-5	Asian or Pacific Islander	A-PI	8835
	Georgia	13	37 years	37	Not Hispanic or Latino	2186-5	Black or African American	2054-5	47391
	Georgia	13	37 years	37	Not Hispanic or Latino	2186-5	White	2106-3	68399
	Georgia	13	38 years	38	Hispanic or Latino	2135-2	American Indian or Alaska Native	1002-5	508
	Georgia	13	38 years	38	Hispanic or Latino	2135-2	Asian or Pacific Islander	A-PI	261
	Georgia	13	38 years	38	Hispanic or Latino	2135-2	Black or African American	2054-5	1585
	Georgia	13	38 years	38	Hispanic or Latino	2135-2	White	2106-3	14103
	Georgia	13	38 years	38	Not Hispanic or Latino	2186-5	American Indian or Alaska Native	1002-5	322
	Georgia	13	38 years	38	Not Hispanic or Latino	2186-5	Asian or Pacific Islander	A-PI	8367
	Georgia	13	38 years	38	Not Hispanic or Latino	2186-5	Black or African American	2054-5	47791
	Georgia	13	38 years	38	Not Hispanic or Latino	2186-5	White	2106-3	68599
	Georgia	13	39 years	39	Hispanic or Latino	2135-2	American Indian or Alaska Native	1002-5	637
	Georgia	13	39 years	39	Hispanic or Latino	2135-2	Asian or Pacific Islander	A-PI	294
	Georgia	13	39 years	39	Hispanic or Latino	2135-2	Black or African American	2054-5	1796
	Georgia	13	39 years	39	Hispanic or Latino	2135-2	White	2106-3	14560
	Georgia	13	39 years	39	Not Hispanic or Latino	2186-5	American Indian or Alaska Native	1002-5	359
	Georgia	13	39 years	39	Not Hispanic or Latino	2186-5	Asian or Pacific Islander	A-PI	8337
	Georgia	13	39 years	39	Not Hispanic or Latino	2186-5	Black or African American	2054-5	49613
	Georgia	13	39 years	39	Not Hispanic or Latino	2186-5	White	2106-3	70237
	Georgia	13	40 years	40	Hispanic or Latino	2135-2	American Indian or Alaska Native	1002-5	598
	Georgia	13	40 years	40	Hispanic or Latino	2135-2	Asian or Pacific Islander	A-PI	277
	Georgia	13	40 years	40	Hispanic or Latino	2135-2	Black or African American	2054-5	1560
	Georgia	13	40 years	40	Hispanic or Latino	2135-2	White	2106-3	13549
	Georgia	13	40 years	40	Not Hispanic or Latino	2186-5	American Indian or Alaska Native	1002-5	351
	Georgia	13	40 years	40	Not Hispanic or Latino	2186-5	Asian or Pacific Islander	A-PI	7966
	Georgia	13	40 years	40	Not Hispanic or Latino	2186-5	Black or African American	2054-5	46150
	Georgia	13	40 years	40	Not Hispanic or Latino	2186-5	White	2106-3	66557
	Georgia	13	41 years	41	Hispanic or Latino	2135-2	American Indian or Alaska Native	1002-5	601
	Georgia	13	41 years	41	Hispanic or Latino	2135-2	Asian or Pacific Islander	A-PI	294
	Georgia	13	41 years	41	Hispanic or Latino	2135-2	Black or African American	2054-5	1556
	Georgia	13	41 years	41	Hispanic or Latino	2135-2	White	2106-3	13440
	Georgia	13	41 years	41	Not Hispanic or Latino	2186-5	American Indian or Alaska Native	1002-5	288
	Georgia	13	41 years	41	Not Hispanic or Latino	2186-5	Asian or Pacific Islander	A-PI	7862
	Georgia	13	41 years	41	Not Hispanic or Latino	2186-5	Black or African American	2054-5	44518
	Georgia	13	41 years	41	Not Hispanic or Latino	2186-5	White	2106-3	65975
	Georgia	13	42 years	42	Hispanic or Latino	2135-2	American Indian or Alaska Native	1002-5	575
	Georgia	13	42 years	42	Hispanic or Latino	2135-2	Asian or Pacific Islander	A-PI	273
	Georgia	13	42 years	42	Hispanic or Latino	2135-2	Black or African American	2054-5	1496
	Georgia	13	42 years	42	Hispanic or Latino	2135-2	White	2106-3	13789
	Georgia	13	42 years	42	Not Hispanic or Latino	2186-5	American Indian or Alaska Native	1002-5	318
	Georgia	13	42 years	42	Not Hispanic or Latino	2186-5	Asian or Pacific Islander	A-PI	7836
	Georgia	13	42 years	42	Not Hispanic or Latino	2186-5	Black or African American	2054-5	44096
	Georgia	13	42 years	42	Not Hispanic or Latino	2186-5	White	2106-3	65852
	Georgia	13	43 years	43	Hispanic or Latino	2135-2	American Indian or Alaska Native	1002-5	523
	Georgia	13	43 years	43	Hispanic or Latino	2135-2	Asian or Pacific Islander	A-PI	291
	Georgia	13	43 years	43	Hispanic or Latino	2135-2	Black or African American	2054-5	1398
	Georgia	13	43 years	43	Hispanic or Latino	2135-2	White	2106-3	13162
	Georgia	13	43 years	43	Not Hispanic or Latino	2186-5	American Indian or Alaska Native	1002-5	341
	Georgia	13	43 years	43	Not Hispanic or Latino	2186-5	Asian or Pacific Islander	A-PI	8038
	Georgia	13	43 years	43	Not Hispanic or Latino	2186-5	Black or African American	2054-5	42384
	Georgia	13	43 years	43	Not Hispanic or Latino	2186-5	White	2106-3	64126
	Georgia	13	44 years	44	Hispanic or Latino	2135-2	American Indian or Alaska Native	1002-5	511
	Georgia	13	44 years	44	Hispanic or Latino	2135-2	Asian or Pacific Islander	A-PI	267
	Georgia	13	44 years	44	Hispanic or Latino	2135-2	Black or African American	2054-5	1401
	Georgia	13	44 years	44	Hispanic or Latino	2135-2	White	2106-3	13421
	Georgia	13	44 years	44	Not Hispanic or Latino	2186-5	American Indian or Alaska Native	1002-5	353
	Georgia	13	44 years	44	Not Hispanic or Latino	2186-5	Asian or Pacific Islander	A-PI	8302
	Georgia	13	44 years	44	Not Hispanic or Latino	2186-5	Black or African American	2054-5	43976
	Georgia	13	44 years	44	Not Hispanic or Latino	2186-5	White	2106-3	67665
	Georgia	13	45 years	45	Hispanic or Latino	2135-2	American Indian or Alaska Native	1002-5	498
	Georgia	13	45 years	45	Hispanic or Latino	2135-2	Asian or Pacific Islander	A-PI	230
	Georgia	13	45 years	45	Hispanic or Latino	2135-2	Black or African American	2054-5	1251
	Georgia	13	45 years	45	Hispanic or Latino	2135-2	White	2106-3	12602
	Georgia	13	45 years	45	Not Hispanic or Latino	2186-5	American Indian or Alaska Native	1002-5	287
	Georgia	13	45 years	45	Not Hispanic or Latino	2186-5	Asian or Pacific Islander	A-PI	8292
	Georgia	13	45 years	45	Not Hispanic or Latino	2186-5	Black or African American	2054-5	42628
	Georgia	13	45 years	45	Not Hispanic or Latino	2186-5	White	2106-3	67317
	Georgia	13	46 years	46	Hispanic or Latino	2135-2	American Indian or Alaska Native	1002-5	532
	Georgia	13	46 years	46	Hispanic or Latino	2135-2	Asian or Pacific Islander	A-PI	241
	Georgia	13	46 years	46	Hispanic or Latino	2135-2	Black or African American	2054-5	1278
	Georgia	13	46 years	46	Hispanic or Latino	2135-2	White	2106-3	12158
	Georgia	13	46 years	46	Not Hispanic or Latino	2186-5	American Indian or Alaska Native	1002-5	284
	Georgia	13	46 years	46	Not Hispanic or Latino	2186-5	Asian or Pacific Islander	A-PI	8132
	Georgia	13	46 years	46	Not Hispanic or Latino	2186-5	Black or African American	2054-5	44300
	Georgia	13	46 years	46	Not Hispanic or Latino	2186-5	White	2106-3	70252
	Georgia	13	47 years	47	Hispanic or Latino	2135-2	American Indian or Alaska Native	1002-5	496
	Georgia	13	47 years	47	Hispanic or Latino	2135-2	Asian or Pacific Islander	A-PI	212
	Georgia	13	47 years	47	Hispanic or Latino	2135-2	Black or African American	2054-5	1230
	Georgia	13	47 years	47	Hispanic or Latino	2135-2	White	2106-3	11717
	Georgia	13	47 years	47	Not Hispanic or Latino	2186-5	American Indian or Alaska Native	1002-5	365
	Georgia	13	47 years	47	Not Hispanic or Latino	2186-5	Asian or Pacific Islander	A-PI	7871
	Georgia	13	47 years	47	Not Hispanic or Latino	2186-5	Black or African American	2054-5	45839
	Georgia	13	47 years	47	Not Hispanic or Latino	2186-5	White	2106-3	75257
	Georgia	13	48 years	48	Hispanic or Latino	2135-2	American Indian or Alaska Native	1002-5	505
	Georgia	13	48 years	48	Hispanic or Latino	2135-2	Asian or Pacific Islander	A-PI	218
	Georgia	13	48 years	48	Hispanic or Latino	2135-2	Black or African American	2054-5	1285
	Georgia	13	48 years	48	Hispanic or Latino	2135-2	White	2106-3	11270
	Georgia	13	48 years	48	Not Hispanic or Latino	2186-5	American Indian or Alaska Native	1002-5	372
	Georgia	13	48 years	48	Not Hispanic or Latino	2186-5	Asian or Pacific Islander	A-PI	7579
	Georgia	13	48 years	48	Not Hispanic or Latino	2186-5	Black or African American	2054-5	46765
	Georgia	13	48 years	48	Not Hispanic or Latino	2186-5	White	2106-3	81813
	Georgia	13	49 years	49	Hispanic or Latino	2135-2	American Indian or Alaska Native	1002-5	489
	Georgia	13	49 years	49	Hispanic or Latino	2135-2	Asian or Pacific Islander	A-PI	221
	Georgia	13	49 years	49	Hispanic or Latino	2135-2	Black or African American	2054-5	1222
	Georgia	13	49 years	49	Hispanic or Latino	2135-2	White	2106-3	11224
	Georgia	13	49 years	49	Not Hispanic or Latino	2186-5	American Indian or Alaska Native	1002-5	347
	Georgia	13	49 years	49	Not Hispanic or Latino	2186-5	Asian or Pacific Islander	A-PI	7310
	Georgia	13	49 years	49	Not Hispanic or Latino	2186-5	Black or African American	2054-5	46221
	Georgia	13	49 years	49	Not Hispanic or Latino	2186-5	White	2106-3	82586
	Georgia	13	50 years	50	Hispanic or Latino	2135-2	American Indian or Alaska Native	1002-5	426
	Georgia	13	50 years	50	Hispanic or Latino	2135-2	Asian or Pacific Islander	A-PI	188
	Georgia	13	50 years	50	Hispanic or Latino	2135-2	Black or African American	2054-5	1008
	Georgia	13	50 years	50	Hispanic or Latino	2135-2	White	2106-3	10405
	Georgia	13	50 years	50	Not Hispanic or Latino	2186-5	American Indian or Alaska Native	1002-5	352
	Georgia	13	50 years	50	Not Hispanic or Latino	2186-5	Asian or Pacific Islander	A-PI	6706
	Georgia	13	50 years	50	Not Hispanic or Latino	2186-5	Black or African American	2054-5	42124
	Georgia	13	50 years	50	Not Hispanic or Latino	2186-5	White	2106-3	77229
	Georgia	13	51 years	51	Hispanic or Latino	2135-2	American Indian or Alaska Native	1002-5	391
	Georgia	13	51 years	51	Hispanic or Latino	2135-2	Asian or Pacific Islander	A-PI	169
	Georgia	13	51 years	51	Hispanic or Latino	2135-2	Black or African American	2054-5	1030
	Georgia	13	51 years	51	Hispanic or Latino	2135-2	White	2106-3	9826
	Georgia	13	51 years	51	Not Hispanic or Latino	2186-5	American Indian or Alaska Native	1002-5	352
	Georgia	13	51 years	51	Not Hispanic or Latino	2186-5	Asian or Pacific Islander	A-PI	6477
	Georgia	13	51 years	51	Not Hispanic or Latino	2186-5	Black or African American	2054-5	41922
	Georgia	13	51 years	51	Not Hispanic or Latino	2186-5	White	2106-3	74502
	Georgia	13	52 years	52	Hispanic or Latino	2135-2	American Indian or Alaska Native	1002-5	347
	Georgia	13	52 years	52	Hispanic or Latino	2135-2	Asian or Pacific Islander	A-PI	158
	Georgia	13	52 years	52	Hispanic or Latino	2135-2	Black or African American	2054-5	992
	Georgia	13	52 years	52	Hispanic or Latino	2135-2	White	2106-3	9142
	Georgia	13	52 years	52	Not Hispanic or Latino	2186-5	American Indian or Alaska Native	1002-5	386
	Georgia	13	52 years	52	Not Hispanic or Latino	2186-5	Asian or Pacific Islander	A-PI	5889
	Georgia	13	52 years	52	Not Hispanic or Latino	2186-5	Black or African American	2054-5	42285
	Georgia	13	52 years	52	Not Hispanic or Latino	2186-5	White	2106-3	75406
	Georgia	13	53 years	53	Hispanic or Latino	2135-2	American Indian or Alaska Native	1002-5	386
	Georgia	13	53 years	53	Hispanic or Latino	2135-2	Asian or Pacific Islander	A-PI	127
	Georgia	13	53 years	53	Hispanic or Latino	2135-2	Black or African American	2054-5	1030
	Georgia	13	53 years	53	Hispanic or Latino	2135-2	White	2106-3	8728
	Georgia	13	53 years	53	Not Hispanic or Latino	2186-5	American Indian or Alaska Native	1002-5	379
	Georgia	13	53 years	53	Not Hispanic or Latino	2186-5	Asian or Pacific Islander	A-PI	5710
	Georgia	13	53 years	53	Not Hispanic or Latino	2186-5	Black or African American	2054-5	43836
	Georgia	13	53 years	53	Not Hispanic or Latino	2186-5	White	2106-3	76547
	Georgia	13	54 years	54	Hispanic or Latino	2135-2	American Indian or Alaska Native	1002-5	310
	Georgia	13	54 years	54	Hispanic or Latino	2135-2	Asian or Pacific Islander	A-PI	129
	Georgia	13	54 years	54	Hispanic or Latino	2135-2	Black or African American	2054-5	921
	Georgia	13	54 years	54	Hispanic or Latino	2135-2	White	2106-3	8515
	Georgia	13	54 years	54	Not Hispanic or Latino	2186-5	American Indian or Alaska Native	1002-5	420
	Georgia	13	54 years	54	Not Hispanic or Latino	2186-5	Asian or Pacific Islander	A-PI	5837
	Georgia	13	54 years	54	Not Hispanic or Latino	2186-5	Black or African American	2054-5	45128
	Georgia	13	54 years	54	Not Hispanic or Latino	2186-5	White	2106-3	81241
	Georgia	13	55 years	55	Hispanic or Latino	2135-2	American Indian or Alaska Native	1002-5	288
	Georgia	13	55 years	55	Hispanic or Latino	2135-2	Asian or Pacific Islander	A-PI	121
	Georgia	13	55 years	55	Hispanic or Latino	2135-2	Black or African American	2054-5	912
	Georgia	13	55 years	55	Hispanic or Latino	2135-2	White	2106-3	7606
	Georgia	13	55 years	55	Not Hispanic or Latino	2186-5	American Indian or Alaska Native	1002-5	425
	Georgia	13	55 years	55	Not Hispanic or Latino	2186-5	Asian or Pacific Islander	A-PI	5792
	Georgia	13	55 years	55	Not Hispanic or Latino	2186-5	Black or African American	2054-5	44343
	Georgia	13	55 years	55	Not Hispanic or Latino	2186-5	White	2106-3	83029
	Georgia	13	56 years	56	Hispanic or Latino	2135-2	American Indian or Alaska Native	1002-5	247
	Georgia	13	56 years	56	Hispanic or Latino	2135-2	Asian or Pacific Islander	A-PI	133
	Georgia	13	56 years	56	Hispanic or Latino	2135-2	Black or African American	2054-5	807
	Georgia	13	56 years	56	Hispanic or Latino	2135-2	White	2106-3	7059
	Georgia	13	56 years	56	Not Hispanic or Latino	2186-5	American Indian or Alaska Native	1002-5	427
	Georgia	13	56 years	56	Not Hispanic or Latino	2186-5	Asian or Pacific Islander	A-PI	5507
	Georgia	13	56 years	56	Not Hispanic or Latino	2186-5	Black or African American	2054-5	43153
	Georgia	13	56 years	56	Not Hispanic or Latino	2186-5	White	2106-3	82414
	Georgia	13	57 years	57	Hispanic or Latino	2135-2	American Indian or Alaska Native	1002-5	212
	Georgia	13	57 years	57	Hispanic or Latino	2135-2	Asian or Pacific Islander	A-PI	115
	Georgia	13	57 years	57	Hispanic or Latino	2135-2	Black or African American	2054-5	756
	Georgia	13	57 years	57	Hispanic or Latino	2135-2	White	2106-3	6712
	Georgia	13	57 years	57	Not Hispanic or Latino	2186-5	American Indian or Alaska Native	1002-5	457
	Georgia	13	57 years	57	Not Hispanic or Latino	2186-5	Asian or Pacific Islander	A-PI	4974
	Georgia	13	57 years	57	Not Hispanic or Latino	2186-5	Black or African American	2054-5	42042
	Georgia	13	57 years	57	Not Hispanic or Latino	2186-5	White	2106-3	82006
	Georgia	13	58 years	58	Hispanic or Latino	2135-2	American Indian or Alaska Native	1002-5	205
	Georgia	13	58 years	58	Hispanic or Latino	2135-2	Asian or Pacific Islander	A-PI	108
	Georgia	13	58 years	58	Hispanic or Latino	2135-2	Black or African American	2054-5	700
	Georgia	13	58 years	58	Hispanic or Latino	2135-2	White	2106-3	6278
	Georgia	13	58 years	58	Not Hispanic or Latino	2186-5	American Indian or Alaska Native	1002-5	415
	Georgia	13	58 years	58	Not Hispanic or Latino	2186-5	Asian or Pacific Islander	A-PI	5009
	Georgia	13	58 years	58	Not Hispanic or Latino	2186-5	Black or African American	2054-5	41274
	Georgia	13	58 years	58	Not Hispanic or Latino	2186-5	White	2106-3	82668
	Georgia	13	59 years	59	Hispanic or Latino	2135-2	American Indian or Alaska Native	1002-5	200
	Georgia	13	59 years	59	Hispanic or Latino	2135-2	Asian or Pacific Islander	A-PI	120
	Georgia	13	59 years	59	Hispanic or Latino	2135-2	Black or African American	2054-5	648
	Georgia	13	59 years	59	Hispanic or Latino	2135-2	White	2106-3	6062
	Georgia	13	59 years	59	Not Hispanic or Latino	2186-5	American Indian or Alaska Native	1002-5	441
	Georgia	13	59 years	59	Not Hispanic or Latino	2186-5	Asian or Pacific Islander	A-PI	5177
	Georgia	13	59 years	59	Not Hispanic or Latino	2186-5	Black or African American	2054-5	41261
	Georgia	13	59 years	59	Not Hispanic or Latino	2186-5	White	2106-3	81304
	Georgia	13	60 years	60	Hispanic or Latino	2135-2	American Indian or Alaska Native	1002-5	206
	Georgia	13	60 years	60	Hispanic or Latino	2135-2	Asian or Pacific Islander	A-PI	70
	Georgia	13	60 years	60	Hispanic or Latino	2135-2	Black or African American	2054-5	651
	Georgia	13	60 years	60	Hispanic or Latino	2135-2	White	2106-3	5403
	Georgia	13	60 years	60	Not Hispanic or Latino	2186-5	American Indian or Alaska Native	1002-5	403
	Georgia	13	60 years	60	Not Hispanic or Latino	2186-5	Asian or Pacific Islander	A-PI	4731
	Georgia	13	60 years	60	Not Hispanic or Latino	2186-5	Black or African American	2054-5	38566
	Georgia	13	60 years	60	Not Hispanic or Latino	2186-5	White	2106-3	79096
	Georgia	13	61 years	61	Hispanic or Latino	2135-2	American Indian or Alaska Native	1002-5	167
	Georgia	13	61 years	61	Hispanic or Latino	2135-2	Asian or Pacific Islander	A-PI	65
	Georgia	13	61 years	61	Hispanic or Latino	2135-2	Black or African American	2054-5	605
	Georgia	13	61 years	61	Hispanic or Latino	2135-2	White	2106-3	5054
	Georgia	13	61 years	61	Not Hispanic or Latino	2186-5	American Indian or Alaska Native	1002-5	420
	Georgia	13	61 years	61	Not Hispanic or Latino	2186-5	Asian or Pacific Islander	A-PI	4716
	Georgia	13	61 years	61	Not Hispanic or Latino	2186-5	Black or African American	2054-5	37011
	Georgia	13	61 years	61	Not Hispanic or Latino	2186-5	White	2106-3	78004
	Georgia	13	62 years	62	Hispanic or Latino	2135-2	American Indian or Alaska Native	1002-5	154
	Georgia	13	62 years	62	Hispanic or Latino	2135-2	Asian or Pacific Islander	A-PI	96
	Georgia	13	62 years	62	Hispanic or Latino	2135-2	Black or African American	2054-5	605
	Georgia	13	62 years	62	Hispanic or Latino	2135-2	White	2106-3	4737
	Georgia	13	62 years	62	Not Hispanic or Latino	2186-5	American Indian or Alaska Native	1002-5	403
	Georgia	13	62 years	62	Not Hispanic or Latino	2186-5	Asian or Pacific Islander	A-PI	4361
	Georgia	13	62 years	62	Not Hispanic or Latino	2186-5	Black or African American	2054-5	36870
	Georgia	13	62 years	62	Not Hispanic or Latino	2186-5	White	2106-3	77564
	Georgia	13	63 years	63	Hispanic or Latino	2135-2	American Indian or Alaska Native	1002-5	139
	Georgia	13	63 years	63	Hispanic or Latino	2135-2	Asian or Pacific Islander	A-PI	72
	Georgia	13	63 years	63	Hispanic or Latino	2135-2	Black or African American	2054-5	467
	Georgia	13	63 years	63	Hispanic or Latino	2135-2	White	2106-3	4442
	Georgia	13	63 years	63	Not Hispanic or Latino	2186-5	American Indian or Alaska Native	1002-5	380
	Georgia	13	63 years	63	Not Hispanic or Latino	2186-5	Asian or Pacific Islander	A-PI	4275
	Georgia	13	63 years	63	Not Hispanic or Latino	2186-5	Black or African American	2054-5	35118
	Georgia	13	63 years	63	Not Hispanic or Latino	2186-5	White	2106-3	74418
	Georgia	13	64 years	64	Hispanic or Latino	2135-2	American Indian or Alaska Native	1002-5	121
	Georgia	13	64 years	64	Hispanic or Latino	2135-2	Asian or Pacific Islander	A-PI	56
	Georgia	13	64 years	64	Hispanic or Latino	2135-2	Black or African American	2054-5	457
	Georgia	13	64 years	64	Hispanic or Latino	2135-2	White	2106-3	4168
	Georgia	13	64 years	64	Not Hispanic or Latino	2186-5	American Indian or Alaska Native	1002-5	384
	Georgia	13	64 years	64	Not Hispanic or Latino	2186-5	Asian or Pacific Islander	A-PI	4171
	Georgia	13	64 years	64	Not Hispanic or Latino	2186-5	Black or African American	2054-5	33586
	Georgia	13	64 years	64	Not Hispanic or Latino	2186-5	White	2106-3	73914
	Georgia	13	65 years	65	Hispanic or Latino	2135-2	American Indian or Alaska Native	1002-5	88
	Georgia	13	65 years	65	Hispanic or Latino	2135-2	Asian or Pacific Islander	A-PI	56
	Georgia	13	65 years	65	Hispanic or Latino	2135-2	Black or African American	2054-5	428
	Georgia	13	65 years	65	Hispanic or Latino	2135-2	White	2106-3	3680
	Georgia	13	65 years	65	Not Hispanic or Latino	2186-5	American Indian or Alaska Native	1002-5	339
	Georgia	13	65 years	65	Not Hispanic or Latino	2186-5	Asian or Pacific Islander	A-PI	3882
	Georgia	13	65 years	65	Not Hispanic or Latino	2186-5	Black or African American	2054-5	31351
	Georgia	13	65 years	65	Not Hispanic or Latino	2186-5	White	2106-3	70982
	Georgia	13	66 years	66	Hispanic or Latino	2135-2	American Indian or Alaska Native	1002-5	103
	Georgia	13	66 years	66	Hispanic or Latino	2135-2	Asian or Pacific Islander	A-PI	46
	Georgia	13	66 years	66	Hispanic or Latino	2135-2	Black or African American	2054-5	411
	Georgia	13	66 years	66	Hispanic or Latino	2135-2	White	2106-3	3244
	Georgia	13	66 years	66	Not Hispanic or Latino	2186-5	American Indian or Alaska Native	1002-5	312
	Georgia	13	66 years	66	Not Hispanic or Latino	2186-5	Asian or Pacific Islander	A-PI	3823
	Georgia	13	66 years	66	Not Hispanic or Latino	2186-5	Black or African American	2054-5	29487
	Georgia	13	66 years	66	Not Hispanic or Latino	2186-5	White	2106-3	68355
	Georgia	13	67 years	67	Hispanic or Latino	2135-2	American Indian or Alaska Native	1002-5	94
	Georgia	13	67 years	67	Hispanic or Latino	2135-2	Asian or Pacific Islander	A-PI	40
	Georgia	13	67 years	67	Hispanic or Latino	2135-2	Black or African American	2054-5	367
	Georgia	13	67 years	67	Hispanic or Latino	2135-2	White	2106-3	2909
	Georgia	13	67 years	67	Not Hispanic or Latino	2186-5	American Indian or Alaska Native	1002-5	323
	Georgia	13	67 years	67	Not Hispanic or Latino	2186-5	Asian or Pacific Islander	A-PI	3462
	Georgia	13	67 years	67	Not Hispanic or Latino	2186-5	Black or African American	2054-5	27811
	Georgia	13	67 years	67	Not Hispanic or Latino	2186-5	White	2106-3	66040
	Georgia	13	68 years	68	Hispanic or Latino	2135-2	American Indian or Alaska Native	1002-5	69
	Georgia	13	68 years	68	Hispanic or Latino	2135-2	Asian or Pacific Islander	A-PI	34
	Georgia	13	68 years	68	Hispanic or Latino	2135-2	Black or African American	2054-5	348
	Georgia	13	68 years	68	Hispanic or Latino	2135-2	White	2106-3	2746
	Georgia	13	68 years	68	Not Hispanic or Latino	2186-5	American Indian or Alaska Native	1002-5	287
	Georgia	13	68 years	68	Not Hispanic or Latino	2186-5	Asian or Pacific Islander	A-PI	3182
	Georgia	13	68 years	68	Not Hispanic or Latino	2186-5	Black or African American	2054-5	26897
	Georgia	13	68 years	68	Not Hispanic or Latino	2186-5	White	2106-3	64253
	Georgia	13	69 years	69	Hispanic or Latino	2135-2	American Indian or Alaska Native	1002-5	81
	Georgia	13	69 years	69	Hispanic or Latino	2135-2	Asian or Pacific Islander	A-PI	33
	Georgia	13	69 years	69	Hispanic or Latino	2135-2	Black or African American	2054-5	320
	Georgia	13	69 years	69	Hispanic or Latino	2135-2	White	2106-3	2525
	Georgia	13	69 years	69	Not Hispanic or Latino	2186-5	American Indian or Alaska Native	1002-5	285
	Georgia	13	69 years	69	Not Hispanic or Latino	2186-5	Asian or Pacific Islander	A-PI	3211
	Georgia	13	69 years	69	Not Hispanic or Latino	2186-5	Black or African American	2054-5	25956
	Georgia	13	69 years	69	Not Hispanic or Latino	2186-5	White	2106-3	63507
	Georgia	13	70 years	70	Hispanic or Latino	2135-2	American Indian or Alaska Native	1002-5	66
	Georgia	13	70 years	70	Hispanic or Latino	2135-2	Asian or Pacific Islander	A-PI	44
	Georgia	13	70 years	70	Hispanic or Latino	2135-2	Black or African American	2054-5	310
	Georgia	13	70 years	70	Hispanic or Latino	2135-2	White	2106-3	2257
	Georgia	13	70 years	70	Not Hispanic or Latino	2186-5	American Indian or Alaska Native	1002-5	300
	Georgia	13	70 years	70	Not Hispanic or Latino	2186-5	Asian or Pacific Islander	A-PI	2906
	Georgia	13	70 years	70	Not Hispanic or Latino	2186-5	Black or African American	2054-5	23956
	Georgia	13	70 years	70	Not Hispanic or Latino	2186-5	White	2106-3	62987
	Georgia	13	71 years	71	Hispanic or Latino	2135-2	American Indian or Alaska Native	1002-5	49
	Georgia	13	71 years	71	Hispanic or Latino	2135-2	Asian or Pacific Islander	A-PI	59
	Georgia	13	71 years	71	Hispanic or Latino	2135-2	Black or African American	2054-5	264
	Georgia	13	71 years	71	Hispanic or Latino	2135-2	White	2106-3	2178
	Georgia	13	71 years	71	Not Hispanic or Latino	2186-5	American Indian or Alaska Native	1002-5	275
	Georgia	13	71 years	71	Not Hispanic or Latino	2186-5	Asian or Pacific Islander	A-PI	2715
	Georgia	13	71 years	71	Not Hispanic or Latino	2186-5	Black or African American	2054-5	22779
	Georgia	13	71 years	71	Not Hispanic or Latino	2186-5	White	2106-3	63885
	Georgia	13	72 years	72	Hispanic or Latino	2135-2	American Indian or Alaska Native	1002-5	43
	Georgia	13	72 years	72	Hispanic or Latino	2135-2	Asian or Pacific Islander	A-PI	34
	Georgia	13	72 years	72	Hispanic or Latino	2135-2	Black or African American	2054-5	234
	Georgia	13	72 years	72	Hispanic or Latino	2135-2	White	2106-3	2044
	Georgia	13	72 years	72	Not Hispanic or Latino	2186-5	American Indian or Alaska Native	1002-5	242
	Georgia	13	72 years	72	Not Hispanic or Latino	2186-5	Asian or Pacific Islander	A-PI	2561
	Georgia	13	72 years	72	Not Hispanic or Latino	2186-5	Black or African American	2054-5	20512
	Georgia	13	72 years	72	Not Hispanic or Latino	2186-5	White	2106-3	68349
	Georgia	13	73 years	73	Hispanic or Latino	2135-2	American Indian or Alaska Native	1002-5	37
	Georgia	13	73 years	73	Hispanic or Latino	2135-2	Asian or Pacific Islander	A-PI	32
	Georgia	13	73 years	73	Hispanic or Latino	2135-2	Black or African American	2054-5	219
	Georgia	13	73 years	73	Hispanic or Latino	2135-2	White	2106-3	1775
	Georgia	13	73 years	73	Not Hispanic or Latino	2186-5	American Indian or Alaska Native	1002-5	184
	Georgia	13	73 years	73	Not Hispanic or Latino	2186-5	Asian or Pacific Islander	A-PI	2156
	Georgia	13	73 years	73	Not Hispanic or Latino	2186-5	Black or African American	2054-5	16180
	Georgia	13	73 years	73	Not Hispanic or Latino	2186-5	White	2106-3	48045
	Georgia	13	74 years	74	Hispanic or Latino	2135-2	American Indian or Alaska Native	1002-5	38
	Georgia	13	74 years	74	Hispanic or Latino	2135-2	Asian or Pacific Islander	A-PI	36
	Georgia	13	74 years	74	Hispanic or Latino	2135-2	Black or African American	2054-5	197
	Georgia	13	74 years	74	Hispanic or Latino	2135-2	White	2106-3	1661
	Georgia	13	74 years	74	Not Hispanic or Latino	2186-5	American Indian or Alaska Native	1002-5	172
	Georgia	13	74 years	74	Not Hispanic or Latino	2186-5	Asian or Pacific Islander	A-PI	2057
	Georgia	13	74 years	74	Not Hispanic or Latino	2186-5	Black or African American	2054-5	15570
	Georgia	13	74 years	74	Not Hispanic or Latino	2186-5	White	2106-3	47226
	Georgia	13	75 years	75	Hispanic or Latino	2135-2	American Indian or Alaska Native	1002-5	38
	Georgia	13	75 years	75	Hispanic or Latino	2135-2	Asian or Pacific Islander	A-PI	26
	Georgia	13	75 years	75	Hispanic or Latino	2135-2	Black or African American	2054-5	155
	Georgia	13	75 years	75	Hispanic or Latino	2135-2	White	2106-3	1473
	Georgia	13	75 years	75	Not Hispanic or Latino	2186-5	American Indian or Alaska Native	1002-5	170
	Georgia	13	75 years	75	Not Hispanic or Latino	2186-5	Asian or Pacific Islander	A-PI	1841
	Georgia	13	75 years	75	Not Hispanic or Latino	2186-5	Black or African American	2054-5	14214
	Georgia	13	75 years	75	Not Hispanic or Latino	2186-5	White	2106-3	45704
	Georgia	13	76 years	76	Hispanic or Latino	2135-2	American Indian or Alaska Native	1002-5	29
	Georgia	13	76 years	76	Hispanic or Latino	2135-2	Asian or Pacific Islander	A-PI	26
	Georgia	13	76 years	76	Hispanic or Latino	2135-2	Black or African American	2054-5	153
	Georgia	13	76 years	76	Hispanic or Latino	2135-2	White	2106-3	1392
	Georgia	13	76 years	76	Not Hispanic or Latino	2186-5	American Indian or Alaska Native	1002-5	163
	Georgia	13	76 years	76	Not Hispanic or Latino	2186-5	Asian or Pacific Islander	A-PI	1712
	Georgia	13	76 years	76	Not Hispanic or Latino	2186-5	Black or African American	2054-5	13347
	Georgia	13	76 years	76	Not Hispanic or Latino	2186-5	White	2106-3	46639
	Georgia	13	77 years	77	Hispanic or Latino	2135-2	American Indian or Alaska Native	1002-5	22
	Georgia	13	77 years	77	Hispanic or Latino	2135-2	Asian or Pacific Islander	A-PI	16
	Georgia	13	77 years	77	Hispanic or Latino	2135-2	Black or African American	2054-5	139
	Georgia	13	77 years	77	Hispanic or Latino	2135-2	White	2106-3	1191
	Georgia	13	77 years	77	Not Hispanic or Latino	2186-5	American Indian or Alaska Native	1002-5	128
	Georgia	13	77 years	77	Not Hispanic or Latino	2186-5	Asian or Pacific Islander	A-PI	1616
	Georgia	13	77 years	77	Not Hispanic or Latino	2186-5	Black or African American	2054-5	11377
	Georgia	13	77 years	77	Not Hispanic or Latino	2186-5	White	2106-3	39000
	Georgia	13	78 years	78	Hispanic or Latino	2135-2	American Indian or Alaska Native	1002-5	25
	Georgia	13	78 years	78	Hispanic or Latino	2135-2	Asian or Pacific Islander	A-PI	8
	Georgia	13	78 years	78	Hispanic or Latino	2135-2	Black or African American	2054-5	105
	Georgia	13	78 years	78	Hispanic or Latino	2135-2	White	2106-3	1098
	Georgia	13	78 years	78	Not Hispanic or Latino	2186-5	American Indian or Alaska Native	1002-5	134
	Georgia	13	78 years	78	Not Hispanic or Latino	2186-5	Asian or Pacific Islander	A-PI	1470
	Georgia	13	78 years	78	Not Hispanic or Latino	2186-5	Black or African American	2054-5	10422
	Georgia	13	78 years	78	Not Hispanic or Latino	2186-5	White	2106-3	35034
	Georgia	13	79 years	79	Hispanic or Latino	2135-2	American Indian or Alaska Native	1002-5	21
	Georgia	13	79 years	79	Hispanic or Latino	2135-2	Asian or Pacific Islander	A-PI	14
	Georgia	13	79 years	79	Hispanic or Latino	2135-2	Black or African American	2054-5	121
	Georgia	13	79 years	79	Hispanic or Latino	2135-2	White	2106-3	1081
	Georgia	13	79 years	79	Not Hispanic or Latino	2186-5	American Indian or Alaska Native	1002-5	114
	Georgia	13	79 years	79	Not Hispanic or Latino	2186-5	Asian or Pacific Islander	A-PI	1386
	Georgia	13	79 years	79	Not Hispanic or Latino	2186-5	Black or African American	2054-5	9652
	Georgia	13	79 years	79	Not Hispanic or Latino	2186-5	White	2106-3	32305
	Georgia	13	80 years	80	Hispanic or Latino	2135-2	American Indian or Alaska Native	1002-5	28
	Georgia	13	80 years	80	Hispanic or Latino	2135-2	Asian or Pacific Islander	A-PI	4
	Georgia	13	80 years	80	Hispanic or Latino	2135-2	Black or African American	2054-5	91
	Georgia	13	80 years	80	Hispanic or Latino	2135-2	White	2106-3	927
	Georgia	13	80 years	80	Not Hispanic or Latino	2186-5	American Indian or Alaska Native	1002-5	94
	Georgia	13	80 years	80	Not Hispanic or Latino	2186-5	Asian or Pacific Islander	A-PI	1196
	Georgia	13	80 years	80	Not Hispanic or Latino	2186-5	Black or African American	2054-5	8559
	Georgia	13	80 years	80	Not Hispanic or Latino	2186-5	White	2106-3	29387
	Georgia	13	81 years	81	Hispanic or Latino	2135-2	American Indian or Alaska Native	1002-5	15
	Georgia	13	81 years	81	Hispanic or Latino	2135-2	Asian or Pacific Islander	A-PI	5
	Georgia	13	81 years	81	Hispanic or Latino	2135-2	Black or African American	2054-5	95
	Georgia	13	81 years	81	Hispanic or Latino	2135-2	White	2106-3	815
	Georgia	13	81 years	81	Not Hispanic or Latino	2186-5	American Indian or Alaska Native	1002-5	93
	Georgia	13	81 years	81	Not Hispanic or Latino	2186-5	Asian or Pacific Islander	A-PI	1047
	Georgia	13	81 years	81	Not Hispanic or Latino	2186-5	Black or African American	2054-5	7730
	Georgia	13	81 years	81	Not Hispanic or Latino	2186-5	White	2106-3	26694
	Georgia	13	82 years	82	Hispanic or Latino	2135-2	American Indian or Alaska Native	1002-5	13
	Georgia	13	82 years	82	Hispanic or Latino	2135-2	Asian or Pacific Islander	A-PI	10
	Georgia	13	82 years	82	Hispanic or Latino	2135-2	Black or African American	2054-5	115
	Georgia	13	82 years	82	Hispanic or Latino	2135-2	White	2106-3	716
	Georgia	13	82 years	82	Not Hispanic or Latino	2186-5	American Indian or Alaska Native	1002-5	86
	Georgia	13	82 years	82	Not Hispanic or Latino	2186-5	Asian or Pacific Islander	A-PI	977
	Georgia	13	82 years	82	Not Hispanic or Latino	2186-5	Black or African American	2054-5	6716
	Georgia	13	82 years	82	Not Hispanic or Latino	2186-5	White	2106-3	23656
	Georgia	13	83 years	83	Hispanic or Latino	2135-2	American Indian or Alaska Native	1002-5	3
	Georgia	13	83 years	83	Hispanic or Latino	2135-2	Asian or Pacific Islander	A-PI	8
	Georgia	13	83 years	83	Hispanic or Latino	2135-2	Black or African American	2054-5	90
	Georgia	13	83 years	83	Hispanic or Latino	2135-2	White	2106-3	684
	Georgia	13	83 years	83	Not Hispanic or Latino	2186-5	American Indian or Alaska Native	1002-5	70
	Georgia	13	83 years	83	Not Hispanic or Latino	2186-5	Asian or Pacific Islander	A-PI	808
	Georgia	13	83 years	83	Not Hispanic or Latino	2186-5	Black or African American	2054-5	6330
	Georgia	13	83 years	83	Not Hispanic or Latino	2186-5	White	2106-3	21778
	Georgia	13	84 years	84	Hispanic or Latino	2135-2	American Indian or Alaska Native	1002-5	14
	Georgia	13	84 years	84	Hispanic or Latino	2135-2	Asian or Pacific Islander	A-PI	8
	Georgia	13	84 years	84	Hispanic or Latino	2135-2	Black or African American	2054-5	76
	Georgia	13	84 years	84	Hispanic or Latino	2135-2	White	2106-3	633
	Georgia	13	84 years	84	Not Hispanic or Latino	2186-5	American Indian or Alaska Native	1002-5	74
	Georgia	13	84 years	84	Not Hispanic or Latino	2186-5	Asian or Pacific Islander	A-PI	704
	Georgia	13	84 years	84	Not Hispanic or Latino	2186-5	Black or African American	2054-5	5705
	Georgia	13	84 years	84	Not Hispanic or Latino	2186-5	White	2106-3	20269
	Georgia	13	85+ years	85+	Hispanic or Latino	2135-2	American Indian or Alaska Native	1002-5	43
	Georgia	13	85+ years	85+	Hispanic or Latino	2135-2	Asian or Pacific Islander	A-PI	24
	Georgia	13	85+ years	85+	Hispanic or Latino	2135-2	Black or African American	2054-5	395
	Georgia	13	85+ years	85+	Hispanic or Latino	2135-2	White	2106-3	3924
	Georgia	13	85+ years	85+	Not Hispanic or Latino	2186-5	American Indian or Alaska Native	1002-5	418
	Georgia	13	85+ years	85+	Not Hispanic or Latino	2186-5	Asian or Pacific Islander	A-PI	3496
	Georgia	13	85+ years	85+	Not Hispanic or Latino	2186-5	Black or African American	2054-5	30976
	Georgia	13	85+ years	85+	Not Hispanic or Latino	2186-5	White	2106-3	111793
	Hawaii	15	< 1 year	0	Hispanic or Latino	2135-2	American Indian or Alaska Native	1002-5	50
	Hawaii	15	< 1 year	0	Hispanic or Latino	2135-2	Asian or Pacific Islander	A-PI	1419
	Hawaii	15	< 1 year	0	Hispanic or Latino	2135-2	Black or African American	2054-5	114
	Hawaii	15	< 1 year	0	Hispanic or Latino	2135-2	White	2106-3	1351
	Hawaii	15	< 1 year	0	Not Hispanic or Latino	2186-5	American Indian or Alaska Native	1002-5	47
	Hawaii	15	< 1 year	0	Not Hispanic or Latino	2186-5	Asian or Pacific Islander	A-PI	9006
	Hawaii	15	< 1 year	0	Not Hispanic or Latino	2186-5	Black or African American	2054-5	694
	Hawaii	15	< 1 year	0	Not Hispanic or Latino	2186-5	White	2106-3	4119
	Hawaii	15	1 year	1	Hispanic or Latino	2135-2	American Indian or Alaska Native	1002-5	45
	Hawaii	15	1 year	1	Hispanic or Latino	2135-2	Asian or Pacific Islander	A-PI	1573
	Hawaii	15	1 year	1	Hispanic or Latino	2135-2	Black or African American	2054-5	118
	Hawaii	15	1 year	1	Hispanic or Latino	2135-2	White	2106-3	1382
	Hawaii	15	1 year	1	Not Hispanic or Latino	2186-5	American Indian or Alaska Native	1002-5	39
	Hawaii	15	1 year	1	Not Hispanic or Latino	2186-5	Asian or Pacific Islander	A-PI	8774
	Hawaii	15	1 year	1	Not Hispanic or Latino	2186-5	Black or African American	2054-5	700
	Hawaii	15	1 year	1	Not Hispanic or Latino	2186-5	White	2106-3	4086
	Hawaii	15	2 years	2	Hispanic or Latino	2135-2	American Indian or Alaska Native	1002-5	43
	Hawaii	15	2 years	2	Hispanic or Latino	2135-2	Asian or Pacific Islander	A-PI	1915
	Hawaii	15	2 years	2	Hispanic or Latino	2135-2	Black or African American	2054-5	158
	Hawaii	15	2 years	2	Hispanic or Latino	2135-2	White	2106-3	1480
	Hawaii	15	2 years	2	Not Hispanic or Latino	2186-5	American Indian or Alaska Native	1002-5	31
	Hawaii	15	2 years	2	Not Hispanic or Latino	2186-5	Asian or Pacific Islander	A-PI	8598
	Hawaii	15	2 years	2	Not Hispanic or Latino	2186-5	Black or African American	2054-5	664
	Hawaii	15	2 years	2	Not Hispanic or Latino	2186-5	White	2106-3	4155
	Hawaii	15	3 years	3	Hispanic or Latino	2135-2	American Indian or Alaska Native	1002-5	45
	Hawaii	15	3 years	3	Hispanic or Latino	2135-2	Asian or Pacific Islander	A-PI	2160
	Hawaii	15	3 years	3	Hispanic or Latino	2135-2	Black or African American	2054-5	139
	Hawaii	15	3 years	3	Hispanic or Latino	2135-2	White	2106-3	1445
	Hawaii	15	3 years	3	Not Hispanic or Latino	2186-5	American Indian or Alaska Native	1002-5	34
	Hawaii	15	3 years	3	Not Hispanic or Latino	2186-5	Asian or Pacific Islander	A-PI	8824
	Hawaii	15	3 years	3	Not Hispanic or Latino	2186-5	Black or African American	2054-5	661
	Hawaii	15	3 years	3	Not Hispanic or Latino	2186-5	White	2106-3	4094
	Hawaii	15	4 years	4	Hispanic or Latino	2135-2	American Indian or Alaska Native	1002-5	41
	Hawaii	15	4 years	4	Hispanic or Latino	2135-2	Asian or Pacific Islander	A-PI	2086
	Hawaii	15	4 years	4	Hispanic or Latino	2135-2	Black or African American	2054-5	156
	Hawaii	15	4 years	4	Hispanic or Latino	2135-2	White	2106-3	1399
	Hawaii	15	4 years	4	Not Hispanic or Latino	2186-5	American Indian or Alaska Native	1002-5	31
	Hawaii	15	4 years	4	Not Hispanic or Latino	2186-5	Asian or Pacific Islander	A-PI	8867
	Hawaii	15	4 years	4	Not Hispanic or Latino	2186-5	Black or African American	2054-5	599
	Hawaii	15	4 years	4	Not Hispanic or Latino	2186-5	White	2106-3	4077
	Hawaii	15	5 years	5	Hispanic or Latino	2135-2	American Indian or Alaska Native	1002-5	50
	Hawaii	15	5 years	5	Hispanic or Latino	2135-2	Asian or Pacific Islander	A-PI	2327
	Hawaii	15	5 years	5	Hispanic or Latino	2135-2	Black or African American	2054-5	135
	Hawaii	15	5 years	5	Hispanic or Latino	2135-2	White	2106-3	1335
	Hawaii	15	5 years	5	Not Hispanic or Latino	2186-5	American Indian or Alaska Native	1002-5	26
	Hawaii	15	5 years	5	Not Hispanic or Latino	2186-5	Asian or Pacific Islander	A-PI	8994
	Hawaii	15	5 years	5	Not Hispanic or Latino	2186-5	Black or African American	2054-5	585
	Hawaii	15	5 years	5	Not Hispanic or Latino	2186-5	White	2106-3	4102
	Hawaii	15	6 years	6	Hispanic or Latino	2135-2	American Indian or Alaska Native	1002-5	71
	Hawaii	15	6 years	6	Hispanic or Latino	2135-2	Asian or Pacific Islander	A-PI	2508
	Hawaii	15	6 years	6	Hispanic or Latino	2135-2	Black or African American	2054-5	143
	Hawaii	15	6 years	6	Hispanic or Latino	2135-2	White	2106-3	1339
	Hawaii	15	6 years	6	Not Hispanic or Latino	2186-5	American Indian or Alaska Native	1002-5	37
	Hawaii	15	6 years	6	Not Hispanic or Latino	2186-5	Asian or Pacific Islander	A-PI	9112
	Hawaii	15	6 years	6	Not Hispanic or Latino	2186-5	Black or African American	2054-5	606
	Hawaii	15	6 years	6	Not Hispanic or Latino	2186-5	White	2106-3	3890
	Hawaii	15	7 years	7	Hispanic or Latino	2135-2	American Indian or Alaska Native	1002-5	47
	Hawaii	15	7 years	7	Hispanic or Latino	2135-2	Asian or Pacific Islander	A-PI	2278
	Hawaii	15	7 years	7	Hispanic or Latino	2135-2	Black or African American	2054-5	154
	Hawaii	15	7 years	7	Hispanic or Latino	2135-2	White	2106-3	1358
	Hawaii	15	7 years	7	Not Hispanic or Latino	2186-5	American Indian or Alaska Native	1002-5	37
	Hawaii	15	7 years	7	Not Hispanic or Latino	2186-5	Asian or Pacific Islander	A-PI	9112
	Hawaii	15	7 years	7	Not Hispanic or Latino	2186-5	Black or African American	2054-5	535
	Hawaii	15	7 years	7	Not Hispanic or Latino	2186-5	White	2106-3	3875
	Hawaii	15	8 years	8	Hispanic or Latino	2135-2	American Indian or Alaska Native	1002-5	53
	Hawaii	15	8 years	8	Hispanic or Latino	2135-2	Asian or Pacific Islander	A-PI	2467
	Hawaii	15	8 years	8	Hispanic or Latino	2135-2	Black or African American	2054-5	147
	Hawaii	15	8 years	8	Hispanic or Latino	2135-2	White	2106-3	1331
	Hawaii	15	8 years	8	Not Hispanic or Latino	2186-5	American Indian or Alaska Native	1002-5	28
	Hawaii	15	8 years	8	Not Hispanic or Latino	2186-5	Asian or Pacific Islander	A-PI	9060
	Hawaii	15	8 years	8	Not Hispanic or Latino	2186-5	Black or African American	2054-5	559
	Hawaii	15	8 years	8	Not Hispanic or Latino	2186-5	White	2106-3	3802
	Hawaii	15	9 years	9	Hispanic or Latino	2135-2	American Indian or Alaska Native	1002-5	26
	Hawaii	15	9 years	9	Hispanic or Latino	2135-2	Asian or Pacific Islander	A-PI	1716
	Hawaii	15	9 years	9	Hispanic or Latino	2135-2	Black or African American	2054-5	123
	Hawaii	15	9 years	9	Hispanic or Latino	2135-2	White	2106-3	1136
	Hawaii	15	9 years	9	Not Hispanic or Latino	2186-5	American Indian or Alaska Native	1002-5	30
	Hawaii	15	9 years	9	Not Hispanic or Latino	2186-5	Asian or Pacific Islander	A-PI	9568
	Hawaii	15	9 years	9	Not Hispanic or Latino	2186-5	Black or African American	2054-5	515
	Hawaii	15	9 years	9	Not Hispanic or Latino	2186-5	White	2106-3	3493
	Hawaii	15	10 years	10	Hispanic or Latino	2135-2	American Indian or Alaska Native	1002-5	29
	Hawaii	15	10 years	10	Hispanic or Latino	2135-2	Asian or Pacific Islander	A-PI	1511
	Hawaii	15	10 years	10	Hispanic or Latino	2135-2	Black or African American	2054-5	104
	Hawaii	15	10 years	10	Hispanic or Latino	2135-2	White	2106-3	986
	Hawaii	15	10 years	10	Not Hispanic or Latino	2186-5	American Indian or Alaska Native	1002-5	28
	Hawaii	15	10 years	10	Not Hispanic or Latino	2186-5	Asian or Pacific Islander	A-PI	9731
	Hawaii	15	10 years	10	Not Hispanic or Latino	2186-5	Black or African American	2054-5	508
	Hawaii	15	10 years	10	Not Hispanic or Latino	2186-5	White	2106-3	3288
	Hawaii	15	11 years	11	Hispanic or Latino	2135-2	American Indian or Alaska Native	1002-5	35
	Hawaii	15	11 years	11	Hispanic or Latino	2135-2	Asian or Pacific Islander	A-PI	1543
	Hawaii	15	11 years	11	Hispanic or Latino	2135-2	Black or African American	2054-5	124
	Hawaii	15	11 years	11	Hispanic or Latino	2135-2	White	2106-3	986
	Hawaii	15	11 years	11	Not Hispanic or Latino	2186-5	American Indian or Alaska Native	1002-5	32
	Hawaii	15	11 years	11	Not Hispanic or Latino	2186-5	Asian or Pacific Islander	A-PI	10024
	Hawaii	15	11 years	11	Not Hispanic or Latino	2186-5	Black or African American	2054-5	540
	Hawaii	15	11 years	11	Not Hispanic or Latino	2186-5	White	2106-3	3365
	Hawaii	15	12 years	12	Hispanic or Latino	2135-2	American Indian or Alaska Native	1002-5	20
	Hawaii	15	12 years	12	Hispanic or Latino	2135-2	Asian or Pacific Islander	A-PI	1469
	Hawaii	15	12 years	12	Hispanic or Latino	2135-2	Black or African American	2054-5	125
	Hawaii	15	12 years	12	Hispanic or Latino	2135-2	White	2106-3	960
	Hawaii	15	12 years	12	Not Hispanic or Latino	2186-5	American Indian or Alaska Native	1002-5	27
	Hawaii	15	12 years	12	Not Hispanic or Latino	2186-5	Asian or Pacific Islander	A-PI	10035
	Hawaii	15	12 years	12	Not Hispanic or Latino	2186-5	Black or African American	2054-5	517
	Hawaii	15	12 years	12	Not Hispanic or Latino	2186-5	White	2106-3	3084
	Hawaii	15	13 years	13	Hispanic or Latino	2135-2	American Indian or Alaska Native	1002-5	33
	Hawaii	15	13 years	13	Hispanic or Latino	2135-2	Asian or Pacific Islander	A-PI	1459
	Hawaii	15	13 years	13	Hispanic or Latino	2135-2	Black or African American	2054-5	99
	Hawaii	15	13 years	13	Hispanic or Latino	2135-2	White	2106-3	883
	Hawaii	15	13 years	13	Not Hispanic or Latino	2186-5	American Indian or Alaska Native	1002-5	27
	Hawaii	15	13 years	13	Not Hispanic or Latino	2186-5	Asian or Pacific Islander	A-PI	10043
	Hawaii	15	13 years	13	Not Hispanic or Latino	2186-5	Black or African American	2054-5	440
	Hawaii	15	13 years	13	Not Hispanic or Latino	2186-5	White	2106-3	2953
	Hawaii	15	14 years	14	Hispanic or Latino	2135-2	American Indian or Alaska Native	1002-5	29
	Hawaii	15	14 years	14	Hispanic or Latino	2135-2	Asian or Pacific Islander	A-PI	1421
	Hawaii	15	14 years	14	Hispanic or Latino	2135-2	Black or African American	2054-5	85
	Hawaii	15	14 years	14	Hispanic or Latino	2135-2	White	2106-3	859
	Hawaii	15	14 years	14	Not Hispanic or Latino	2186-5	American Indian or Alaska Native	1002-5	28
	Hawaii	15	14 years	14	Not Hispanic or Latino	2186-5	Asian or Pacific Islander	A-PI	10068
	Hawaii	15	14 years	14	Not Hispanic or Latino	2186-5	Black or African American	2054-5	420
	Hawaii	15	14 years	14	Not Hispanic or Latino	2186-5	White	2106-3	2958
	Hawaii	15	15 years	15	Hispanic or Latino	2135-2	American Indian or Alaska Native	1002-5	26
	Hawaii	15	15 years	15	Hispanic or Latino	2135-2	Asian or Pacific Islander	A-PI	1413
	Hawaii	15	15 years	15	Hispanic or Latino	2135-2	Black or African American	2054-5	96
	Hawaii	15	15 years	15	Hispanic or Latino	2135-2	White	2106-3	827
	Hawaii	15	15 years	15	Not Hispanic or Latino	2186-5	American Indian or Alaska Native	1002-5	28
	Hawaii	15	15 years	15	Not Hispanic or Latino	2186-5	Asian or Pacific Islander	A-PI	10337
	Hawaii	15	15 years	15	Not Hispanic or Latino	2186-5	Black or African American	2054-5	425
	Hawaii	15	15 years	15	Not Hispanic or Latino	2186-5	White	2106-3	2901
	Hawaii	15	16 years	16	Hispanic or Latino	2135-2	American Indian or Alaska Native	1002-5	18
	Hawaii	15	16 years	16	Hispanic or Latino	2135-2	Asian or Pacific Islander	A-PI	1381
	Hawaii	15	16 years	16	Hispanic or Latino	2135-2	Black or African American	2054-5	75
	Hawaii	15	16 years	16	Hispanic or Latino	2135-2	White	2106-3	817
	Hawaii	15	16 years	16	Not Hispanic or Latino	2186-5	American Indian or Alaska Native	1002-5	22
	Hawaii	15	16 years	16	Not Hispanic or Latino	2186-5	Asian or Pacific Islander	A-PI	10268
	Hawaii	15	16 years	16	Not Hispanic or Latino	2186-5	Black or African American	2054-5	387
	Hawaii	15	16 years	16	Not Hispanic or Latino	2186-5	White	2106-3	2803
	Hawaii	15	17 years	17	Hispanic or Latino	2135-2	American Indian or Alaska Native	1002-5	22
	Hawaii	15	17 years	17	Hispanic or Latino	2135-2	Asian or Pacific Islander	A-PI	1275
	Hawaii	15	17 years	17	Hispanic or Latino	2135-2	Black or African American	2054-5	72
	Hawaii	15	17 years	17	Hispanic or Latino	2135-2	White	2106-3	812
	Hawaii	15	17 years	17	Not Hispanic or Latino	2186-5	American Indian or Alaska Native	1002-5	27
	Hawaii	15	17 years	17	Not Hispanic or Latino	2186-5	Asian or Pacific Islander	A-PI	9975
	Hawaii	15	17 years	17	Not Hispanic or Latino	2186-5	Black or African American	2054-5	381
	Hawaii	15	17 years	17	Not Hispanic or Latino	2186-5	White	2106-3	2675
	Hawaii	15	18 years	18	Hispanic or Latino	2135-2	American Indian or Alaska Native	1002-5	31
	Hawaii	15	18 years	18	Hispanic or Latino	2135-2	Asian or Pacific Islander	A-PI	1187
	Hawaii	15	18 years	18	Hispanic or Latino	2135-2	Black or African American	2054-5	81
	Hawaii	15	18 years	18	Hispanic or Latino	2135-2	White	2106-3	866
	Hawaii	15	18 years	18	Not Hispanic or Latino	2186-5	American Indian or Alaska Native	1002-5	26
	Hawaii	15	18 years	18	Not Hispanic or Latino	2186-5	Asian or Pacific Islander	A-PI	9377
	Hawaii	15	18 years	18	Not Hispanic or Latino	2186-5	Black or African American	2054-5	415
	Hawaii	15	18 years	18	Not Hispanic or Latino	2186-5	White	2106-3	3072
	Hawaii	15	19 years	19	Hispanic or Latino	2135-2	American Indian or Alaska Native	1002-5	31
	Hawaii	15	19 years	19	Hispanic or Latino	2135-2	Asian or Pacific Islander	A-PI	1143
	Hawaii	15	19 years	19	Hispanic or Latino	2135-2	Black or African American	2054-5	97
	Hawaii	15	19 years	19	Hispanic or Latino	2135-2	White	2106-3	1016
	Hawaii	15	19 years	19	Not Hispanic or Latino	2186-5	American Indian or Alaska Native	1002-5	43
	Hawaii	15	19 years	19	Not Hispanic or Latino	2186-5	Asian or Pacific Islander	A-PI	8504
	Hawaii	15	19 years	19	Not Hispanic or Latino	2186-5	Black or African American	2054-5	638
	Hawaii	15	19 years	19	Not Hispanic or Latino	2186-5	White	2106-3	3697
	Hawaii	15	20 years	20	Hispanic or Latino	2135-2	American Indian or Alaska Native	1002-5	48
	Hawaii	15	20 years	20	Hispanic or Latino	2135-2	Asian or Pacific Islander	A-PI	1106
	Hawaii	15	20 years	20	Hispanic or Latino	2135-2	Black or African American	2054-5	100
	Hawaii	15	20 years	20	Hispanic or Latino	2135-2	White	2106-3	1202
	Hawaii	15	20 years	20	Not Hispanic or Latino	2186-5	American Indian or Alaska Native	1002-5	55
	Hawaii	15	20 years	20	Not Hispanic or Latino	2186-5	Asian or Pacific Islander	A-PI	8816
	Hawaii	15	20 years	20	Not Hispanic or Latino	2186-5	Black or African American	2054-5	794
	Hawaii	15	20 years	20	Not Hispanic or Latino	2186-5	White	2106-3	4439
	Hawaii	15	21 years	21	Hispanic or Latino	2135-2	American Indian or Alaska Native	1002-5	47
	Hawaii	15	21 years	21	Hispanic or Latino	2135-2	Asian or Pacific Islander	A-PI	1146
	Hawaii	15	21 years	21	Hispanic or Latino	2135-2	Black or African American	2054-5	118
	Hawaii	15	21 years	21	Hispanic or Latino	2135-2	White	2106-3	1339
	Hawaii	15	21 years	21	Not Hispanic or Latino	2186-5	American Indian or Alaska Native	1002-5	75
	Hawaii	15	21 years	21	Not Hispanic or Latino	2186-5	Asian or Pacific Islander	A-PI	8995
	Hawaii	15	21 years	21	Not Hispanic or Latino	2186-5	Black or African American	2054-5	886
	Hawaii	15	21 years	21	Not Hispanic or Latino	2186-5	White	2106-3	4756
	Hawaii	15	22 years	22	Hispanic or Latino	2135-2	American Indian or Alaska Native	1002-5	48
	Hawaii	15	22 years	22	Hispanic or Latino	2135-2	Asian or Pacific Islander	A-PI	1048
	Hawaii	15	22 years	22	Hispanic or Latino	2135-2	Black or African American	2054-5	152
	Hawaii	15	22 years	22	Hispanic or Latino	2135-2	White	2106-3	1412
	Hawaii	15	22 years	22	Not Hispanic or Latino	2186-5	American Indian or Alaska Native	1002-5	75
	Hawaii	15	22 years	22	Not Hispanic or Latino	2186-5	Asian or Pacific Islander	A-PI	9114
	Hawaii	15	22 years	22	Not Hispanic or Latino	2186-5	Black or African American	2054-5	848
	Hawaii	15	22 years	22	Not Hispanic or Latino	2186-5	White	2106-3	5027
	Hawaii	15	23 years	23	Hispanic or Latino	2135-2	American Indian or Alaska Native	1002-5	69
	Hawaii	15	23 years	23	Hispanic or Latino	2135-2	Asian or Pacific Islander	A-PI	1064
	Hawaii	15	23 years	23	Hispanic or Latino	2135-2	Black or African American	2054-5	105
	Hawaii	15	23 years	23	Hispanic or Latino	2135-2	White	2106-3	1390
	Hawaii	15	23 years	23	Not Hispanic or Latino	2186-5	American Indian or Alaska Native	1002-5	70
	Hawaii	15	23 years	23	Not Hispanic or Latino	2186-5	Asian or Pacific Islander	A-PI	9354
	Hawaii	15	23 years	23	Not Hispanic or Latino	2186-5	Black or African American	2054-5	922
	Hawaii	15	23 years	23	Not Hispanic or Latino	2186-5	White	2106-3	5189
	Hawaii	15	24 years	24	Hispanic or Latino	2135-2	American Indian or Alaska Native	1002-5	52
	Hawaii	15	24 years	24	Hispanic or Latino	2135-2	Asian or Pacific Islander	A-PI	1095
	Hawaii	15	24 years	24	Hispanic or Latino	2135-2	Black or African American	2054-5	130
	Hawaii	15	24 years	24	Hispanic or Latino	2135-2	White	2106-3	1434
	Hawaii	15	24 years	24	Not Hispanic or Latino	2186-5	American Indian or Alaska Native	1002-5	78
	Hawaii	15	24 years	24	Not Hispanic or Latino	2186-5	Asian or Pacific Islander	A-PI	9947
	Hawaii	15	24 years	24	Not Hispanic or Latino	2186-5	Black or African American	2054-5	925
	Hawaii	15	24 years	24	Not Hispanic or Latino	2186-5	White	2106-3	5180
	Hawaii	15	25 years	25	Hispanic or Latino	2135-2	American Indian or Alaska Native	1002-5	76
	Hawaii	15	25 years	25	Hispanic or Latino	2135-2	Asian or Pacific Islander	A-PI	1149
	Hawaii	15	25 years	25	Hispanic or Latino	2135-2	Black or African American	2054-5	118
	Hawaii	15	25 years	25	Hispanic or Latino	2135-2	White	2106-3	1472
	Hawaii	15	25 years	25	Not Hispanic or Latino	2186-5	American Indian or Alaska Native	1002-5	75
	Hawaii	15	25 years	25	Not Hispanic or Latino	2186-5	Asian or Pacific Islander	A-PI	10437
	Hawaii	15	25 years	25	Not Hispanic or Latino	2186-5	Black or African American	2054-5	985
	Hawaii	15	25 years	25	Not Hispanic or Latino	2186-5	White	2106-3	5320
	Hawaii	15	26 years	26	Hispanic or Latino	2135-2	American Indian or Alaska Native	1002-5	68
	Hawaii	15	26 years	26	Hispanic or Latino	2135-2	Asian or Pacific Islander	A-PI	1153
	Hawaii	15	26 years	26	Hispanic or Latino	2135-2	Black or African American	2054-5	115
	Hawaii	15	26 years	26	Hispanic or Latino	2135-2	White	2106-3	1465
	Hawaii	15	26 years	26	Not Hispanic or Latino	2186-5	American Indian or Alaska Native	1002-5	76
	Hawaii	15	26 years	26	Not Hispanic or Latino	2186-5	Asian or Pacific Islander	A-PI	10680
	Hawaii	15	26 years	26	Not Hispanic or Latino	2186-5	Black or African American	2054-5	975
	Hawaii	15	26 years	26	Not Hispanic or Latino	2186-5	White	2106-3	5374
	Hawaii	15	27 years	27	Hispanic or Latino	2135-2	American Indian or Alaska Native	1002-5	55
	Hawaii	15	27 years	27	Hispanic or Latino	2135-2	Asian or Pacific Islander	A-PI	1174
	Hawaii	15	27 years	27	Hispanic or Latino	2135-2	Black or African American	2054-5	123
	Hawaii	15	27 years	27	Hispanic or Latino	2135-2	White	2106-3	1411
	Hawaii	15	27 years	27	Not Hispanic or Latino	2186-5	American Indian or Alaska Native	1002-5	72
	Hawaii	15	27 years	27	Not Hispanic or Latino	2186-5	Asian or Pacific Islander	A-PI	11121
	Hawaii	15	27 years	27	Not Hispanic or Latino	2186-5	Black or African American	2054-5	999
	Hawaii	15	27 years	27	Not Hispanic or Latino	2186-5	White	2106-3	5338
	Hawaii	15	28 years	28	Hispanic or Latino	2135-2	American Indian or Alaska Native	1002-5	59
	Hawaii	15	28 years	28	Hispanic or Latino	2135-2	Asian or Pacific Islander	A-PI	1126
	Hawaii	15	28 years	28	Hispanic or Latino	2135-2	Black or African American	2054-5	107
	Hawaii	15	28 years	28	Hispanic or Latino	2135-2	White	2106-3	1380
	Hawaii	15	28 years	28	Not Hispanic or Latino	2186-5	American Indian or Alaska Native	1002-5	68
	Hawaii	15	28 years	28	Not Hispanic or Latino	2186-5	Asian or Pacific Islander	A-PI	11959
	Hawaii	15	28 years	28	Not Hispanic or Latino	2186-5	Black or African American	2054-5	968
	Hawaii	15	28 years	28	Not Hispanic or Latino	2186-5	White	2106-3	5478
	Hawaii	15	29 years	29	Hispanic or Latino	2135-2	American Indian or Alaska Native	1002-5	49
	Hawaii	15	29 years	29	Hispanic or Latino	2135-2	Asian or Pacific Islander	A-PI	1056
	Hawaii	15	29 years	29	Hispanic or Latino	2135-2	Black or African American	2054-5	131
	Hawaii	15	29 years	29	Hispanic or Latino	2135-2	White	2106-3	1429
	Hawaii	15	29 years	29	Not Hispanic or Latino	2186-5	American Indian or Alaska Native	1002-5	64
	Hawaii	15	29 years	29	Not Hispanic or Latino	2186-5	Asian or Pacific Islander	A-PI	11818
	Hawaii	15	29 years	29	Not Hispanic or Latino	2186-5	Black or African American	2054-5	933
	Hawaii	15	29 years	29	Not Hispanic or Latino	2186-5	White	2106-3	5408
	Hawaii	15	30 years	30	Hispanic or Latino	2135-2	American Indian or Alaska Native	1002-5	56
	Hawaii	15	30 years	30	Hispanic or Latino	2135-2	Asian or Pacific Islander	A-PI	990
	Hawaii	15	30 years	30	Hispanic or Latino	2135-2	Black or African American	2054-5	118
	Hawaii	15	30 years	30	Hispanic or Latino	2135-2	White	2106-3	1310
	Hawaii	15	30 years	30	Not Hispanic or Latino	2186-5	American Indian or Alaska Native	1002-5	69
	Hawaii	15	30 years	30	Not Hispanic or Latino	2186-5	Asian or Pacific Islander	A-PI	11187
	Hawaii	15	30 years	30	Not Hispanic or Latino	2186-5	Black or African American	2054-5	819
	Hawaii	15	30 years	30	Not Hispanic or Latino	2186-5	White	2106-3	5335
	Hawaii	15	31 years	31	Hispanic or Latino	2135-2	American Indian or Alaska Native	1002-5	48
	Hawaii	15	31 years	31	Hispanic or Latino	2135-2	Asian or Pacific Islander	A-PI	964
	Hawaii	15	31 years	31	Hispanic or Latino	2135-2	Black or African American	2054-5	97
	Hawaii	15	31 years	31	Hispanic or Latino	2135-2	White	2106-3	1279
	Hawaii	15	31 years	31	Not Hispanic or Latino	2186-5	American Indian or Alaska Native	1002-5	53
	Hawaii	15	31 years	31	Not Hispanic or Latino	2186-5	Asian or Pacific Islander	A-PI	11116
	Hawaii	15	31 years	31	Not Hispanic or Latino	2186-5	Black or African American	2054-5	744
	Hawaii	15	31 years	31	Not Hispanic or Latino	2186-5	White	2106-3	5226
	Hawaii	15	32 years	32	Hispanic or Latino	2135-2	American Indian or Alaska Native	1002-5	51
	Hawaii	15	32 years	32	Hispanic or Latino	2135-2	Asian or Pacific Islander	A-PI	954
	Hawaii	15	32 years	32	Hispanic or Latino	2135-2	Black or African American	2054-5	114
	Hawaii	15	32 years	32	Hispanic or Latino	2135-2	White	2106-3	1322
	Hawaii	15	32 years	32	Not Hispanic or Latino	2186-5	American Indian or Alaska Native	1002-5	66
	Hawaii	15	32 years	32	Not Hispanic or Latino	2186-5	Asian or Pacific Islander	A-PI	11285
	Hawaii	15	32 years	32	Not Hispanic or Latino	2186-5	Black or African American	2054-5	779
	Hawaii	15	32 years	32	Not Hispanic or Latino	2186-5	White	2106-3	5163
	Hawaii	15	33 years	33	Hispanic or Latino	2135-2	American Indian or Alaska Native	1002-5	48
	Hawaii	15	33 years	33	Hispanic or Latino	2135-2	Asian or Pacific Islander	A-PI	903
	Hawaii	15	33 years	33	Hispanic or Latino	2135-2	Black or African American	2054-5	101
	Hawaii	15	33 years	33	Hispanic or Latino	2135-2	White	2106-3	1301
	Hawaii	15	33 years	33	Not Hispanic or Latino	2186-5	American Indian or Alaska Native	1002-5	50
	Hawaii	15	33 years	33	Not Hispanic or Latino	2186-5	Asian or Pacific Islander	A-PI	11119
	Hawaii	15	33 years	33	Not Hispanic or Latino	2186-5	Black or African American	2054-5	678
	Hawaii	15	33 years	33	Not Hispanic or Latino	2186-5	White	2106-3	5277
	Hawaii	15	34 years	34	Hispanic or Latino	2135-2	American Indian or Alaska Native	1002-5	48
	Hawaii	15	34 years	34	Hispanic or Latino	2135-2	Asian or Pacific Islander	A-PI	918
	Hawaii	15	34 years	34	Hispanic or Latino	2135-2	Black or African American	2054-5	107
	Hawaii	15	34 years	34	Hispanic or Latino	2135-2	White	2106-3	1261
	Hawaii	15	34 years	34	Not Hispanic or Latino	2186-5	American Indian or Alaska Native	1002-5	59
	Hawaii	15	34 years	34	Not Hispanic or Latino	2186-5	Asian or Pacific Islander	A-PI	11095
	Hawaii	15	34 years	34	Not Hispanic or Latino	2186-5	Black or African American	2054-5	701
	Hawaii	15	34 years	34	Not Hispanic or Latino	2186-5	White	2106-3	5320
	Hawaii	15	35 years	35	Hispanic or Latino	2135-2	American Indian or Alaska Native	1002-5	52
	Hawaii	15	35 years	35	Hispanic or Latino	2135-2	Asian or Pacific Islander	A-PI	962
	Hawaii	15	35 years	35	Hispanic or Latino	2135-2	Black or African American	2054-5	113
	Hawaii	15	35 years	35	Hispanic or Latino	2135-2	White	2106-3	1283
	Hawaii	15	35 years	35	Not Hispanic or Latino	2186-5	American Indian or Alaska Native	1002-5	80
	Hawaii	15	35 years	35	Not Hispanic or Latino	2186-5	Asian or Pacific Islander	A-PI	11127
	Hawaii	15	35 years	35	Not Hispanic or Latino	2186-5	Black or African American	2054-5	674
	Hawaii	15	35 years	35	Not Hispanic or Latino	2186-5	White	2106-3	5137
	Hawaii	15	36 years	36	Hispanic or Latino	2135-2	American Indian or Alaska Native	1002-5	45
	Hawaii	15	36 years	36	Hispanic or Latino	2135-2	Asian or Pacific Islander	A-PI	959
	Hawaii	15	36 years	36	Hispanic or Latino	2135-2	Black or African American	2054-5	94
	Hawaii	15	36 years	36	Hispanic or Latino	2135-2	White	2106-3	1265
	Hawaii	15	36 years	36	Not Hispanic or Latino	2186-5	American Indian or Alaska Native	1002-5	51
	Hawaii	15	36 years	36	Not Hispanic or Latino	2186-5	Asian or Pacific Islander	A-PI	11252
	Hawaii	15	36 years	36	Not Hispanic or Latino	2186-5	Black or African American	2054-5	659
	Hawaii	15	36 years	36	Not Hispanic or Latino	2186-5	White	2106-3	5321
	Hawaii	15	37 years	37	Hispanic or Latino	2135-2	American Indian or Alaska Native	1002-5	60
	Hawaii	15	37 years	37	Hispanic or Latino	2135-2	Asian or Pacific Islander	A-PI	950
	Hawaii	15	37 years	37	Hispanic or Latino	2135-2	Black or African American	2054-5	110
	Hawaii	15	37 years	37	Hispanic or Latino	2135-2	White	2106-3	1236
	Hawaii	15	37 years	37	Not Hispanic or Latino	2186-5	American Indian or Alaska Native	1002-5	55
	Hawaii	15	37 years	37	Not Hispanic or Latino	2186-5	Asian or Pacific Islander	A-PI	11125
	Hawaii	15	37 years	37	Not Hispanic or Latino	2186-5	Black or African American	2054-5	641
	Hawaii	15	37 years	37	Not Hispanic or Latino	2186-5	White	2106-3	5177
	Hawaii	15	38 years	38	Hispanic or Latino	2135-2	American Indian or Alaska Native	1002-5	66
	Hawaii	15	38 years	38	Hispanic or Latino	2135-2	Asian or Pacific Islander	A-PI	939
	Hawaii	15	38 years	38	Hispanic or Latino	2135-2	Black or African American	2054-5	91
	Hawaii	15	38 years	38	Hispanic or Latino	2135-2	White	2106-3	1105
	Hawaii	15	38 years	38	Not Hispanic or Latino	2186-5	American Indian or Alaska Native	1002-5	50
	Hawaii	15	38 years	38	Not Hispanic or Latino	2186-5	Asian or Pacific Islander	A-PI	11202
	Hawaii	15	38 years	38	Not Hispanic or Latino	2186-5	Black or African American	2054-5	556
	Hawaii	15	38 years	38	Not Hispanic or Latino	2186-5	White	2106-3	5092
	Hawaii	15	39 years	39	Hispanic or Latino	2135-2	American Indian or Alaska Native	1002-5	44
	Hawaii	15	39 years	39	Hispanic or Latino	2135-2	Asian or Pacific Islander	A-PI	956
	Hawaii	15	39 years	39	Hispanic or Latino	2135-2	Black or African American	2054-5	98
	Hawaii	15	39 years	39	Hispanic or Latino	2135-2	White	2106-3	1073
	Hawaii	15	39 years	39	Not Hispanic or Latino	2186-5	American Indian or Alaska Native	1002-5	60
	Hawaii	15	39 years	39	Not Hispanic or Latino	2186-5	Asian or Pacific Islander	A-PI	11527
	Hawaii	15	39 years	39	Not Hispanic or Latino	2186-5	Black or African American	2054-5	596
	Hawaii	15	39 years	39	Not Hispanic or Latino	2186-5	White	2106-3	4988
	Hawaii	15	40 years	40	Hispanic or Latino	2135-2	American Indian or Alaska Native	1002-5	51
	Hawaii	15	40 years	40	Hispanic or Latino	2135-2	Asian or Pacific Islander	A-PI	874
	Hawaii	15	40 years	40	Hispanic or Latino	2135-2	Black or African American	2054-5	70
	Hawaii	15	40 years	40	Hispanic or Latino	2135-2	White	2106-3	995
	Hawaii	15	40 years	40	Not Hispanic or Latino	2186-5	American Indian or Alaska Native	1002-5	42
	Hawaii	15	40 years	40	Not Hispanic or Latino	2186-5	Asian or Pacific Islander	A-PI	11038
	Hawaii	15	40 years	40	Not Hispanic or Latino	2186-5	Black or African American	2054-5	529
	Hawaii	15	40 years	40	Not Hispanic or Latino	2186-5	White	2106-3	4564
	Hawaii	15	41 years	41	Hispanic or Latino	2135-2	American Indian or Alaska Native	1002-5	42
	Hawaii	15	41 years	41	Hispanic or Latino	2135-2	Asian or Pacific Islander	A-PI	792
	Hawaii	15	41 years	41	Hispanic or Latino	2135-2	Black or African American	2054-5	55
	Hawaii	15	41 years	41	Hispanic or Latino	2135-2	White	2106-3	933
	Hawaii	15	41 years	41	Not Hispanic or Latino	2186-5	American Indian or Alaska Native	1002-5	51
	Hawaii	15	41 years	41	Not Hispanic or Latino	2186-5	Asian or Pacific Islander	A-PI	10593
	Hawaii	15	41 years	41	Not Hispanic or Latino	2186-5	Black or African American	2054-5	497
	Hawaii	15	41 years	41	Not Hispanic or Latino	2186-5	White	2106-3	4268
	Hawaii	15	42 years	42	Hispanic or Latino	2135-2	American Indian or Alaska Native	1002-5	41
	Hawaii	15	42 years	42	Hispanic or Latino	2135-2	Asian or Pacific Islander	A-PI	789
	Hawaii	15	42 years	42	Hispanic or Latino	2135-2	Black or African American	2054-5	57
	Hawaii	15	42 years	42	Hispanic or Latino	2135-2	White	2106-3	881
	Hawaii	15	42 years	42	Not Hispanic or Latino	2186-5	American Indian or Alaska Native	1002-5	38
	Hawaii	15	42 years	42	Not Hispanic or Latino	2186-5	Asian or Pacific Islander	A-PI	10526
	Hawaii	15	42 years	42	Not Hispanic or Latino	2186-5	Black or African American	2054-5	441
	Hawaii	15	42 years	42	Not Hispanic or Latino	2186-5	White	2106-3	4099
	Hawaii	15	43 years	43	Hispanic or Latino	2135-2	American Indian or Alaska Native	1002-5	38
	Hawaii	15	43 years	43	Hispanic or Latino	2135-2	Asian or Pacific Islander	A-PI	707
	Hawaii	15	43 years	43	Hispanic or Latino	2135-2	Black or African American	2054-5	63
	Hawaii	15	43 years	43	Hispanic or Latino	2135-2	White	2106-3	831
	Hawaii	15	43 years	43	Not Hispanic or Latino	2186-5	American Indian or Alaska Native	1002-5	50
	Hawaii	15	43 years	43	Not Hispanic or Latino	2186-5	Asian or Pacific Islander	A-PI	10308
	Hawaii	15	43 years	43	Not Hispanic or Latino	2186-5	Black or African American	2054-5	391
	Hawaii	15	43 years	43	Not Hispanic or Latino	2186-5	White	2106-3	3866
	Hawaii	15	44 years	44	Hispanic or Latino	2135-2	American Indian or Alaska Native	1002-5	27
	Hawaii	15	44 years	44	Hispanic or Latino	2135-2	Asian or Pacific Islander	A-PI	706
	Hawaii	15	44 years	44	Hispanic or Latino	2135-2	Black or African American	2054-5	52
	Hawaii	15	44 years	44	Hispanic or Latino	2135-2	White	2106-3	793
	Hawaii	15	44 years	44	Not Hispanic or Latino	2186-5	American Indian or Alaska Native	1002-5	40
	Hawaii	15	44 years	44	Not Hispanic or Latino	2186-5	Asian or Pacific Islander	A-PI	10607
	Hawaii	15	44 years	44	Not Hispanic or Latino	2186-5	Black or African American	2054-5	397
	Hawaii	15	44 years	44	Not Hispanic or Latino	2186-5	White	2106-3	3790
	Hawaii	15	45 years	45	Hispanic or Latino	2135-2	American Indian or Alaska Native	1002-5	38
	Hawaii	15	45 years	45	Hispanic or Latino	2135-2	Asian or Pacific Islander	A-PI	686
	Hawaii	15	45 years	45	Hispanic or Latino	2135-2	Black or African American	2054-5	39
	Hawaii	15	45 years	45	Hispanic or Latino	2135-2	White	2106-3	730
	Hawaii	15	45 years	45	Not Hispanic or Latino	2186-5	American Indian or Alaska Native	1002-5	34
	Hawaii	15	45 years	45	Not Hispanic or Latino	2186-5	Asian or Pacific Islander	A-PI	10595
	Hawaii	15	45 years	45	Not Hispanic or Latino	2186-5	Black or African American	2054-5	385
	Hawaii	15	45 years	45	Not Hispanic or Latino	2186-5	White	2106-3	3556
	Hawaii	15	46 years	46	Hispanic or Latino	2135-2	American Indian or Alaska Native	1002-5	23
	Hawaii	15	46 years	46	Hispanic or Latino	2135-2	Asian or Pacific Islander	A-PI	683
	Hawaii	15	46 years	46	Hispanic or Latino	2135-2	Black or African American	2054-5	39
	Hawaii	15	46 years	46	Hispanic or Latino	2135-2	White	2106-3	681
	Hawaii	15	46 years	46	Not Hispanic or Latino	2186-5	American Indian or Alaska Native	1002-5	49
	Hawaii	15	46 years	46	Not Hispanic or Latino	2186-5	Asian or Pacific Islander	A-PI	10506
	Hawaii	15	46 years	46	Not Hispanic or Latino	2186-5	Black or African American	2054-5	395
	Hawaii	15	46 years	46	Not Hispanic or Latino	2186-5	White	2106-3	3616
	Hawaii	15	47 years	47	Hispanic or Latino	2135-2	American Indian or Alaska Native	1002-5	53
	Hawaii	15	47 years	47	Hispanic or Latino	2135-2	Asian or Pacific Islander	A-PI	668
	Hawaii	15	47 years	47	Hispanic or Latino	2135-2	Black or African American	2054-5	29
	Hawaii	15	47 years	47	Hispanic or Latino	2135-2	White	2106-3	685
	Hawaii	15	47 years	47	Not Hispanic or Latino	2186-5	American Indian or Alaska Native	1002-5	41
	Hawaii	15	47 years	47	Not Hispanic or Latino	2186-5	Asian or Pacific Islander	A-PI	10909
	Hawaii	15	47 years	47	Not Hispanic or Latino	2186-5	Black or African American	2054-5	371
	Hawaii	15	47 years	47	Not Hispanic or Latino	2186-5	White	2106-3	3802
	Hawaii	15	48 years	48	Hispanic or Latino	2135-2	American Indian or Alaska Native	1002-5	38
	Hawaii	15	48 years	48	Hispanic or Latino	2135-2	Asian or Pacific Islander	A-PI	659
	Hawaii	15	48 years	48	Hispanic or Latino	2135-2	Black or African American	2054-5	51
	Hawaii	15	48 years	48	Hispanic or Latino	2135-2	White	2106-3	686
	Hawaii	15	48 years	48	Not Hispanic or Latino	2186-5	American Indian or Alaska Native	1002-5	43
	Hawaii	15	48 years	48	Not Hispanic or Latino	2186-5	Asian or Pacific Islander	A-PI	11376
	Hawaii	15	48 years	48	Not Hispanic or Latino	2186-5	Black or African American	2054-5	388
	Hawaii	15	48 years	48	Not Hispanic or Latino	2186-5	White	2106-3	4025
	Hawaii	15	49 years	49	Hispanic or Latino	2135-2	American Indian or Alaska Native	1002-5	27
	Hawaii	15	49 years	49	Hispanic or Latino	2135-2	Asian or Pacific Islander	A-PI	700
	Hawaii	15	49 years	49	Hispanic or Latino	2135-2	Black or African American	2054-5	34
	Hawaii	15	49 years	49	Hispanic or Latino	2135-2	White	2106-3	674
	Hawaii	15	49 years	49	Not Hispanic or Latino	2186-5	American Indian or Alaska Native	1002-5	32
	Hawaii	15	49 years	49	Not Hispanic or Latino	2186-5	Asian or Pacific Islander	A-PI	12007
	Hawaii	15	49 years	49	Not Hispanic or Latino	2186-5	Black or African American	2054-5	398
	Hawaii	15	49 years	49	Not Hispanic or Latino	2186-5	White	2106-3	4384
	Hawaii	15	50 years	50	Hispanic or Latino	2135-2	American Indian or Alaska Native	1002-5	45
	Hawaii	15	50 years	50	Hispanic or Latino	2135-2	Asian or Pacific Islander	A-PI	659
	Hawaii	15	50 years	50	Hispanic or Latino	2135-2	Black or African American	2054-5	32
	Hawaii	15	50 years	50	Hispanic or Latino	2135-2	White	2106-3	563
	Hawaii	15	50 years	50	Not Hispanic or Latino	2186-5	American Indian or Alaska Native	1002-5	31
	Hawaii	15	50 years	50	Not Hispanic or Latino	2186-5	Asian or Pacific Islander	A-PI	11225
	Hawaii	15	50 years	50	Not Hispanic or Latino	2186-5	Black or African American	2054-5	378
	Hawaii	15	50 years	50	Not Hispanic or Latino	2186-5	White	2106-3	3955
	Hawaii	15	51 years	51	Hispanic or Latino	2135-2	American Indian or Alaska Native	1002-5	33
	Hawaii	15	51 years	51	Hispanic or Latino	2135-2	Asian or Pacific Islander	A-PI	580
	Hawaii	15	51 years	51	Hispanic or Latino	2135-2	Black or African American	2054-5	26
	Hawaii	15	51 years	51	Hispanic or Latino	2135-2	White	2106-3	551
	Hawaii	15	51 years	51	Not Hispanic or Latino	2186-5	American Indian or Alaska Native	1002-5	24
	Hawaii	15	51 years	51	Not Hispanic or Latino	2186-5	Asian or Pacific Islander	A-PI	11001
	Hawaii	15	51 years	51	Not Hispanic or Latino	2186-5	Black or African American	2054-5	331
	Hawaii	15	51 years	51	Not Hispanic or Latino	2186-5	White	2106-3	3869
	Hawaii	15	52 years	52	Hispanic or Latino	2135-2	American Indian or Alaska Native	1002-5	40
	Hawaii	15	52 years	52	Hispanic or Latino	2135-2	Asian or Pacific Islander	A-PI	573
	Hawaii	15	52 years	52	Hispanic or Latino	2135-2	Black or African American	2054-5	32
	Hawaii	15	52 years	52	Hispanic or Latino	2135-2	White	2106-3	513
	Hawaii	15	52 years	52	Not Hispanic or Latino	2186-5	American Indian or Alaska Native	1002-5	38
	Hawaii	15	52 years	52	Not Hispanic or Latino	2186-5	Asian or Pacific Islander	A-PI	10741
	Hawaii	15	52 years	52	Not Hispanic or Latino	2186-5	Black or African American	2054-5	306
	Hawaii	15	52 years	52	Not Hispanic or Latino	2186-5	White	2106-3	3914
	Hawaii	15	53 years	53	Hispanic or Latino	2135-2	American Indian or Alaska Native	1002-5	40
	Hawaii	15	53 years	53	Hispanic or Latino	2135-2	Asian or Pacific Islander	A-PI	582
	Hawaii	15	53 years	53	Hispanic or Latino	2135-2	Black or African American	2054-5	29
	Hawaii	15	53 years	53	Hispanic or Latino	2135-2	White	2106-3	495
	Hawaii	15	53 years	53	Not Hispanic or Latino	2186-5	American Indian or Alaska Native	1002-5	38
	Hawaii	15	53 years	53	Not Hispanic or Latino	2186-5	Asian or Pacific Islander	A-PI	11073
	Hawaii	15	53 years	53	Not Hispanic or Latino	2186-5	Black or African American	2054-5	330
	Hawaii	15	53 years	53	Not Hispanic or Latino	2186-5	White	2106-3	3931
	Hawaii	15	54 years	54	Hispanic or Latino	2135-2	American Indian or Alaska Native	1002-5	33
	Hawaii	15	54 years	54	Hispanic or Latino	2135-2	Asian or Pacific Islander	A-PI	578
	Hawaii	15	54 years	54	Hispanic or Latino	2135-2	Black or African American	2054-5	16
	Hawaii	15	54 years	54	Hispanic or Latino	2135-2	White	2106-3	545
	Hawaii	15	54 years	54	Not Hispanic or Latino	2186-5	American Indian or Alaska Native	1002-5	48
	Hawaii	15	54 years	54	Not Hispanic or Latino	2186-5	Asian or Pacific Islander	A-PI	11829
	Hawaii	15	54 years	54	Not Hispanic or Latino	2186-5	Black or African American	2054-5	337
	Hawaii	15	54 years	54	Not Hispanic or Latino	2186-5	White	2106-3	4248
	Hawaii	15	55 years	55	Hispanic or Latino	2135-2	American Indian or Alaska Native	1002-5	37
	Hawaii	15	55 years	55	Hispanic or Latino	2135-2	Asian or Pacific Islander	A-PI	527
	Hawaii	15	55 years	55	Hispanic or Latino	2135-2	Black or African American	2054-5	23
	Hawaii	15	55 years	55	Hispanic or Latino	2135-2	White	2106-3	554
	Hawaii	15	55 years	55	Not Hispanic or Latino	2186-5	American Indian or Alaska Native	1002-5	38
	Hawaii	15	55 years	55	Not Hispanic or Latino	2186-5	Asian or Pacific Islander	A-PI	11698
	Hawaii	15	55 years	55	Not Hispanic or Latino	2186-5	Black or African American	2054-5	290
	Hawaii	15	55 years	55	Not Hispanic or Latino	2186-5	White	2106-3	4492
	Hawaii	15	56 years	56	Hispanic or Latino	2135-2	American Indian or Alaska Native	1002-5	30
	Hawaii	15	56 years	56	Hispanic or Latino	2135-2	Asian or Pacific Islander	A-PI	520
	Hawaii	15	56 years	56	Hispanic or Latino	2135-2	Black or African American	2054-5	32
	Hawaii	15	56 years	56	Hispanic or Latino	2135-2	White	2106-3	537
	Hawaii	15	56 years	56	Not Hispanic or Latino	2186-5	American Indian or Alaska Native	1002-5	41
	Hawaii	15	56 years	56	Not Hispanic or Latino	2186-5	Asian or Pacific Islander	A-PI	11815
	Hawaii	15	56 years	56	Not Hispanic or Latino	2186-5	Black or African American	2054-5	326
	Hawaii	15	56 years	56	Not Hispanic or Latino	2186-5	White	2106-3	4543
	Hawaii	15	57 years	57	Hispanic or Latino	2135-2	American Indian or Alaska Native	1002-5	25
	Hawaii	15	57 years	57	Hispanic or Latino	2135-2	Asian or Pacific Islander	A-PI	537
	Hawaii	15	57 years	57	Hispanic or Latino	2135-2	Black or African American	2054-5	23
	Hawaii	15	57 years	57	Hispanic or Latino	2135-2	White	2106-3	535
	Hawaii	15	57 years	57	Not Hispanic or Latino	2186-5	American Indian or Alaska Native	1002-5	43
	Hawaii	15	57 years	57	Not Hispanic or Latino	2186-5	Asian or Pacific Islander	A-PI	11595
	Hawaii	15	57 years	57	Not Hispanic or Latino	2186-5	Black or African American	2054-5	305
	Hawaii	15	57 years	57	Not Hispanic or Latino	2186-5	White	2106-3	4774
	Hawaii	15	58 years	58	Hispanic or Latino	2135-2	American Indian or Alaska Native	1002-5	34
	Hawaii	15	58 years	58	Hispanic or Latino	2135-2	Asian or Pacific Islander	A-PI	533
	Hawaii	15	58 years	58	Hispanic or Latino	2135-2	Black or African American	2054-5	27
	Hawaii	15	58 years	58	Hispanic or Latino	2135-2	White	2106-3	521
	Hawaii	15	58 years	58	Not Hispanic or Latino	2186-5	American Indian or Alaska Native	1002-5	46
	Hawaii	15	58 years	58	Not Hispanic or Latino	2186-5	Asian or Pacific Islander	A-PI	11456
	Hawaii	15	58 years	58	Not Hispanic or Latino	2186-5	Black or African American	2054-5	290
	Hawaii	15	58 years	58	Not Hispanic or Latino	2186-5	White	2106-3	4893
	Hawaii	15	59 years	59	Hispanic or Latino	2135-2	American Indian or Alaska Native	1002-5	26
	Hawaii	15	59 years	59	Hispanic or Latino	2135-2	Asian or Pacific Islander	A-PI	572
	Hawaii	15	59 years	59	Hispanic or Latino	2135-2	Black or African American	2054-5	24
	Hawaii	15	59 years	59	Hispanic or Latino	2135-2	White	2106-3	547
	Hawaii	15	59 years	59	Not Hispanic or Latino	2186-5	American Indian or Alaska Native	1002-5	59
	Hawaii	15	59 years	59	Not Hispanic or Latino	2186-5	Asian or Pacific Islander	A-PI	12331
	Hawaii	15	59 years	59	Not Hispanic or Latino	2186-5	Black or African American	2054-5	278
	Hawaii	15	59 years	59	Not Hispanic or Latino	2186-5	White	2106-3	4981
	Hawaii	15	60 years	60	Hispanic or Latino	2135-2	American Indian or Alaska Native	1002-5	36
	Hawaii	15	60 years	60	Hispanic or Latino	2135-2	Asian or Pacific Islander	A-PI	494
	Hawaii	15	60 years	60	Hispanic or Latino	2135-2	Black or African American	2054-5	25
	Hawaii	15	60 years	60	Hispanic or Latino	2135-2	White	2106-3	514
	Hawaii	15	60 years	60	Not Hispanic or Latino	2186-5	American Indian or Alaska Native	1002-5	53
	Hawaii	15	60 years	60	Not Hispanic or Latino	2186-5	Asian or Pacific Islander	A-PI	11576
	Hawaii	15	60 years	60	Not Hispanic or Latino	2186-5	Black or African American	2054-5	261
	Hawaii	15	60 years	60	Not Hispanic or Latino	2186-5	White	2106-3	4996
	Hawaii	15	61 years	61	Hispanic or Latino	2135-2	American Indian or Alaska Native	1002-5	26
	Hawaii	15	61 years	61	Hispanic or Latino	2135-2	Asian or Pacific Islander	A-PI	403
	Hawaii	15	61 years	61	Hispanic or Latino	2135-2	Black or African American	2054-5	28
	Hawaii	15	61 years	61	Hispanic or Latino	2135-2	White	2106-3	449
	Hawaii	15	61 years	61	Not Hispanic or Latino	2186-5	American Indian or Alaska Native	1002-5	45
	Hawaii	15	61 years	61	Not Hispanic or Latino	2186-5	Asian or Pacific Islander	A-PI	11605
	Hawaii	15	61 years	61	Not Hispanic or Latino	2186-5	Black or African American	2054-5	265
	Hawaii	15	61 years	61	Not Hispanic or Latino	2186-5	White	2106-3	5045
	Hawaii	15	62 years	62	Hispanic or Latino	2135-2	American Indian or Alaska Native	1002-5	31
	Hawaii	15	62 years	62	Hispanic or Latino	2135-2	Asian or Pacific Islander	A-PI	394
	Hawaii	15	62 years	62	Hispanic or Latino	2135-2	Black or African American	2054-5	25
	Hawaii	15	62 years	62	Hispanic or Latino	2135-2	White	2106-3	440
	Hawaii	15	62 years	62	Not Hispanic or Latino	2186-5	American Indian or Alaska Native	1002-5	55
	Hawaii	15	62 years	62	Not Hispanic or Latino	2186-5	Asian or Pacific Islander	A-PI	11471
	Hawaii	15	62 years	62	Not Hispanic or Latino	2186-5	Black or African American	2054-5	221
	Hawaii	15	62 years	62	Not Hispanic or Latino	2186-5	White	2106-3	5305
	Hawaii	15	63 years	63	Hispanic or Latino	2135-2	American Indian or Alaska Native	1002-5	31
	Hawaii	15	63 years	63	Hispanic or Latino	2135-2	Asian or Pacific Islander	A-PI	402
	Hawaii	15	63 years	63	Hispanic or Latino	2135-2	Black or African American	2054-5	26
	Hawaii	15	63 years	63	Hispanic or Latino	2135-2	White	2106-3	448
	Hawaii	15	63 years	63	Not Hispanic or Latino	2186-5	American Indian or Alaska Native	1002-5	39
	Hawaii	15	63 years	63	Not Hispanic or Latino	2186-5	Asian or Pacific Islander	A-PI	11429
	Hawaii	15	63 years	63	Not Hispanic or Latino	2186-5	Black or African American	2054-5	213
	Hawaii	15	63 years	63	Not Hispanic or Latino	2186-5	White	2106-3	5085
	Hawaii	15	64 years	64	Hispanic or Latino	2135-2	American Indian or Alaska Native	1002-5	29
	Hawaii	15	64 years	64	Hispanic or Latino	2135-2	Asian or Pacific Islander	A-PI	353
	Hawaii	15	64 years	64	Hispanic or Latino	2135-2	Black or African American	2054-5	11
	Hawaii	15	64 years	64	Hispanic or Latino	2135-2	White	2106-3	420
	Hawaii	15	64 years	64	Not Hispanic or Latino	2186-5	American Indian or Alaska Native	1002-5	37
	Hawaii	15	64 years	64	Not Hispanic or Latino	2186-5	Asian or Pacific Islander	A-PI	11376
	Hawaii	15	64 years	64	Not Hispanic or Latino	2186-5	Black or African American	2054-5	211
	Hawaii	15	64 years	64	Not Hispanic or Latino	2186-5	White	2106-3	5306
	Hawaii	15	65 years	65	Hispanic or Latino	2135-2	American Indian or Alaska Native	1002-5	22
	Hawaii	15	65 years	65	Hispanic or Latino	2135-2	Asian or Pacific Islander	A-PI	364
	Hawaii	15	65 years	65	Hispanic or Latino	2135-2	Black or African American	2054-5	29
	Hawaii	15	65 years	65	Hispanic or Latino	2135-2	White	2106-3	356
	Hawaii	15	65 years	65	Not Hispanic or Latino	2186-5	American Indian or Alaska Native	1002-5	69
	Hawaii	15	65 years	65	Not Hispanic or Latino	2186-5	Asian or Pacific Islander	A-PI	10968
	Hawaii	15	65 years	65	Not Hispanic or Latino	2186-5	Black or African American	2054-5	201
	Hawaii	15	65 years	65	Not Hispanic or Latino	2186-5	White	2106-3	5223
	Hawaii	15	66 years	66	Hispanic or Latino	2135-2	American Indian or Alaska Native	1002-5	24
	Hawaii	15	66 years	66	Hispanic or Latino	2135-2	Asian or Pacific Islander	A-PI	282
	Hawaii	15	66 years	66	Hispanic or Latino	2135-2	Black or African American	2054-5	28
	Hawaii	15	66 years	66	Hispanic or Latino	2135-2	White	2106-3	366
	Hawaii	15	66 years	66	Not Hispanic or Latino	2186-5	American Indian or Alaska Native	1002-5	46
	Hawaii	15	66 years	66	Not Hispanic or Latino	2186-5	Asian or Pacific Islander	A-PI	10903
	Hawaii	15	66 years	66	Not Hispanic or Latino	2186-5	Black or African American	2054-5	169
	Hawaii	15	66 years	66	Not Hispanic or Latino	2186-5	White	2106-3	5382
	Hawaii	15	67 years	67	Hispanic or Latino	2135-2	American Indian or Alaska Native	1002-5	29
	Hawaii	15	67 years	67	Hispanic or Latino	2135-2	Asian or Pacific Islander	A-PI	284
	Hawaii	15	67 years	67	Hispanic or Latino	2135-2	Black or African American	2054-5	22
	Hawaii	15	67 years	67	Hispanic or Latino	2135-2	White	2106-3	360
	Hawaii	15	67 years	67	Not Hispanic or Latino	2186-5	American Indian or Alaska Native	1002-5	28
	Hawaii	15	67 years	67	Not Hispanic or Latino	2186-5	Asian or Pacific Islander	A-PI	10414
	Hawaii	15	67 years	67	Not Hispanic or Latino	2186-5	Black or African American	2054-5	168
	Hawaii	15	67 years	67	Not Hispanic or Latino	2186-5	White	2106-3	5251
	Hawaii	15	68 years	68	Hispanic or Latino	2135-2	American Indian or Alaska Native	1002-5	25
	Hawaii	15	68 years	68	Hispanic or Latino	2135-2	Asian or Pacific Islander	A-PI	260
	Hawaii	15	68 years	68	Hispanic or Latino	2135-2	Black or African American	2054-5	17
	Hawaii	15	68 years	68	Hispanic or Latino	2135-2	White	2106-3	318
	Hawaii	15	68 years	68	Not Hispanic or Latino	2186-5	American Indian or Alaska Native	1002-5	46
	Hawaii	15	68 years	68	Not Hispanic or Latino	2186-5	Asian or Pacific Islander	A-PI	9805
	Hawaii	15	68 years	68	Not Hispanic or Latino	2186-5	Black or African American	2054-5	181
	Hawaii	15	68 years	68	Not Hispanic or Latino	2186-5	White	2106-3	5150
	Hawaii	15	69 years	69	Hispanic or Latino	2135-2	American Indian or Alaska Native	1002-5	19
	Hawaii	15	69 years	69	Hispanic or Latino	2135-2	Asian or Pacific Islander	A-PI	255
	Hawaii	15	69 years	69	Hispanic or Latino	2135-2	Black or African American	2054-5	22
	Hawaii	15	69 years	69	Hispanic or Latino	2135-2	White	2106-3	312
	Hawaii	15	69 years	69	Not Hispanic or Latino	2186-5	American Indian or Alaska Native	1002-5	41
	Hawaii	15	69 years	69	Not Hispanic or Latino	2186-5	Asian or Pacific Islander	A-PI	10282
	Hawaii	15	69 years	69	Not Hispanic or Latino	2186-5	Black or African American	2054-5	164
	Hawaii	15	69 years	69	Not Hispanic or Latino	2186-5	White	2106-3	5153
	Hawaii	15	70 years	70	Hispanic or Latino	2135-2	American Indian or Alaska Native	1002-5	15
	Hawaii	15	70 years	70	Hispanic or Latino	2135-2	Asian or Pacific Islander	A-PI	232
	Hawaii	15	70 years	70	Hispanic or Latino	2135-2	Black or African American	2054-5	16
	Hawaii	15	70 years	70	Hispanic or Latino	2135-2	White	2106-3	284
	Hawaii	15	70 years	70	Not Hispanic or Latino	2186-5	American Indian or Alaska Native	1002-5	37
	Hawaii	15	70 years	70	Not Hispanic or Latino	2186-5	Asian or Pacific Islander	A-PI	9667
	Hawaii	15	70 years	70	Not Hispanic or Latino	2186-5	Black or African American	2054-5	168
	Hawaii	15	70 years	70	Not Hispanic or Latino	2186-5	White	2106-3	5062
	Hawaii	15	71 years	71	Hispanic or Latino	2135-2	American Indian or Alaska Native	1002-5	15
	Hawaii	15	71 years	71	Hispanic or Latino	2135-2	Asian or Pacific Islander	A-PI	217
	Hawaii	15	71 years	71	Hispanic or Latino	2135-2	Black or African American	2054-5	7
	Hawaii	15	71 years	71	Hispanic or Latino	2135-2	White	2106-3	282
	Hawaii	15	71 years	71	Not Hispanic or Latino	2186-5	American Indian or Alaska Native	1002-5	49
	Hawaii	15	71 years	71	Not Hispanic or Latino	2186-5	Asian or Pacific Islander	A-PI	9386
	Hawaii	15	71 years	71	Not Hispanic or Latino	2186-5	Black or African American	2054-5	142
	Hawaii	15	71 years	71	Not Hispanic or Latino	2186-5	White	2106-3	5040
	Hawaii	15	72 years	72	Hispanic or Latino	2135-2	American Indian or Alaska Native	1002-5	18
	Hawaii	15	72 years	72	Hispanic or Latino	2135-2	Asian or Pacific Islander	A-PI	217
	Hawaii	15	72 years	72	Hispanic or Latino	2135-2	Black or African American	2054-5	13
	Hawaii	15	72 years	72	Hispanic or Latino	2135-2	White	2106-3	266
	Hawaii	15	72 years	72	Not Hispanic or Latino	2186-5	American Indian or Alaska Native	1002-5	28
	Hawaii	15	72 years	72	Not Hispanic or Latino	2186-5	Asian or Pacific Islander	A-PI	9014
	Hawaii	15	72 years	72	Not Hispanic or Latino	2186-5	Black or African American	2054-5	166
	Hawaii	15	72 years	72	Not Hispanic or Latino	2186-5	White	2106-3	5100
	Hawaii	15	73 years	73	Hispanic or Latino	2135-2	American Indian or Alaska Native	1002-5	6
	Hawaii	15	73 years	73	Hispanic or Latino	2135-2	Asian or Pacific Islander	A-PI	157
	Hawaii	15	73 years	73	Hispanic or Latino	2135-2	Black or African American	2054-5	9
	Hawaii	15	73 years	73	Hispanic or Latino	2135-2	White	2106-3	191
	Hawaii	15	73 years	73	Not Hispanic or Latino	2186-5	American Indian or Alaska Native	1002-5	21
	Hawaii	15	73 years	73	Not Hispanic or Latino	2186-5	Asian or Pacific Islander	A-PI	7787
	Hawaii	15	73 years	73	Not Hispanic or Latino	2186-5	Black or African American	2054-5	97
	Hawaii	15	73 years	73	Not Hispanic or Latino	2186-5	White	2106-3	3562
	Hawaii	15	74 years	74	Hispanic or Latino	2135-2	American Indian or Alaska Native	1002-5	15
	Hawaii	15	74 years	74	Hispanic or Latino	2135-2	Asian or Pacific Islander	A-PI	159
	Hawaii	15	74 years	74	Hispanic or Latino	2135-2	Black or African American	2054-5	8
	Hawaii	15	74 years	74	Hispanic or Latino	2135-2	White	2106-3	175
	Hawaii	15	74 years	74	Not Hispanic or Latino	2186-5	American Indian or Alaska Native	1002-5	21
	Hawaii	15	74 years	74	Not Hispanic or Latino	2186-5	Asian or Pacific Islander	A-PI	7751
	Hawaii	15	74 years	74	Not Hispanic or Latino	2186-5	Black or African American	2054-5	101
	Hawaii	15	74 years	74	Not Hispanic or Latino	2186-5	White	2106-3	3553
	Hawaii	15	75 years	75	Hispanic or Latino	2135-2	American Indian or Alaska Native	1002-5	5
	Hawaii	15	75 years	75	Hispanic or Latino	2135-2	Asian or Pacific Islander	A-PI	114
	Hawaii	15	75 years	75	Hispanic or Latino	2135-2	Black or African American	2054-5	10
	Hawaii	15	75 years	75	Hispanic or Latino	2135-2	White	2106-3	203
	Hawaii	15	75 years	75	Not Hispanic or Latino	2186-5	American Indian or Alaska Native	1002-5	16
	Hawaii	15	75 years	75	Not Hispanic or Latino	2186-5	Asian or Pacific Islander	A-PI	7510
	Hawaii	15	75 years	75	Not Hispanic or Latino	2186-5	Black or African American	2054-5	83
	Hawaii	15	75 years	75	Not Hispanic or Latino	2186-5	White	2106-3	3307
	Hawaii	15	76 years	76	Hispanic or Latino	2135-2	American Indian or Alaska Native	1002-5	12
	Hawaii	15	76 years	76	Hispanic or Latino	2135-2	Asian or Pacific Islander	A-PI	121
	Hawaii	15	76 years	76	Hispanic or Latino	2135-2	Black or African American	2054-5	10
	Hawaii	15	76 years	76	Hispanic or Latino	2135-2	White	2106-3	155
	Hawaii	15	76 years	76	Not Hispanic or Latino	2186-5	American Indian or Alaska Native	1002-5	19
	Hawaii	15	76 years	76	Not Hispanic or Latino	2186-5	Asian or Pacific Islander	A-PI	6440
	Hawaii	15	76 years	76	Not Hispanic or Latino	2186-5	Black or African American	2054-5	67
	Hawaii	15	76 years	76	Not Hispanic or Latino	2186-5	White	2106-3	3142
	Hawaii	15	77 years	77	Hispanic or Latino	2135-2	American Indian or Alaska Native	1002-5	11
	Hawaii	15	77 years	77	Hispanic or Latino	2135-2	Asian or Pacific Islander	A-PI	104
	Hawaii	15	77 years	77	Hispanic or Latino	2135-2	Black or African American	2054-5	4
	Hawaii	15	77 years	77	Hispanic or Latino	2135-2	White	2106-3	143
	Hawaii	15	77 years	77	Not Hispanic or Latino	2186-5	American Indian or Alaska Native	1002-5	17
	Hawaii	15	77 years	77	Not Hispanic or Latino	2186-5	Asian or Pacific Islander	A-PI	5952
	Hawaii	15	77 years	77	Not Hispanic or Latino	2186-5	Black or African American	2054-5	85
	Hawaii	15	77 years	77	Not Hispanic or Latino	2186-5	White	2106-3	2525
	Hawaii	15	78 years	78	Hispanic or Latino	2135-2	American Indian or Alaska Native	1002-5	8
	Hawaii	15	78 years	78	Hispanic or Latino	2135-2	Asian or Pacific Islander	A-PI	119
	Hawaii	15	78 years	78	Hispanic or Latino	2135-2	Black or African American	2054-5	3
	Hawaii	15	78 years	78	Hispanic or Latino	2135-2	White	2106-3	144
	Hawaii	15	78 years	78	Not Hispanic or Latino	2186-5	American Indian or Alaska Native	1002-5	16
	Hawaii	15	78 years	78	Not Hispanic or Latino	2186-5	Asian or Pacific Islander	A-PI	5516
	Hawaii	15	78 years	78	Not Hispanic or Latino	2186-5	Black or African American	2054-5	42
	Hawaii	15	78 years	78	Not Hispanic or Latino	2186-5	White	2106-3	2131
	Hawaii	15	79 years	79	Hispanic or Latino	2135-2	American Indian or Alaska Native	1002-5	2
	Hawaii	15	79 years	79	Hispanic or Latino	2135-2	Asian or Pacific Islander	A-PI	139
	Hawaii	15	79 years	79	Hispanic or Latino	2135-2	Black or African American	2054-5	2
	Hawaii	15	79 years	79	Hispanic or Latino	2135-2	White	2106-3	136
	Hawaii	15	79 years	79	Not Hispanic or Latino	2186-5	American Indian or Alaska Native	1002-5	14
	Hawaii	15	79 years	79	Not Hispanic or Latino	2186-5	Asian or Pacific Islander	A-PI	5221
	Hawaii	15	79 years	79	Not Hispanic or Latino	2186-5	Black or African American	2054-5	54
	Hawaii	15	79 years	79	Not Hispanic or Latino	2186-5	White	2106-3	1897
	Hawaii	15	80 years	80	Hispanic or Latino	2135-2	American Indian or Alaska Native	1002-5	8
	Hawaii	15	80 years	80	Hispanic or Latino	2135-2	Asian or Pacific Islander	A-PI	73
	Hawaii	15	80 years	80	Hispanic or Latino	2135-2	Black or African American	2054-5	2
	Hawaii	15	80 years	80	Hispanic or Latino	2135-2	White	2106-3	100
	Hawaii	15	80 years	80	Not Hispanic or Latino	2186-5	American Indian or Alaska Native	1002-5	11
	Hawaii	15	80 years	80	Not Hispanic or Latino	2186-5	Asian or Pacific Islander	A-PI	4649
	Hawaii	15	80 years	80	Not Hispanic or Latino	2186-5	Black or African American	2054-5	55
	Hawaii	15	80 years	80	Not Hispanic or Latino	2186-5	White	2106-3	1756
	Hawaii	15	81 years	81	Hispanic or Latino	2135-2	American Indian or Alaska Native	1002-5	4
	Hawaii	15	81 years	81	Hispanic or Latino	2135-2	Asian or Pacific Islander	A-PI	68
	Hawaii	15	81 years	81	Hispanic or Latino	2135-2	Black or African American	2054-5	6
	Hawaii	15	81 years	81	Hispanic or Latino	2135-2	White	2106-3	121
	Hawaii	15	81 years	81	Not Hispanic or Latino	2186-5	American Indian or Alaska Native	1002-5	7
	Hawaii	15	81 years	81	Not Hispanic or Latino	2186-5	Asian or Pacific Islander	A-PI	4481
	Hawaii	15	81 years	81	Not Hispanic or Latino	2186-5	Black or African American	2054-5	52
	Hawaii	15	81 years	81	Not Hispanic or Latino	2186-5	White	2106-3	1573
	Hawaii	15	82 years	82	Hispanic or Latino	2135-2	American Indian or Alaska Native	1002-5	4
	Hawaii	15	82 years	82	Hispanic or Latino	2135-2	Asian or Pacific Islander	A-PI	59
	Hawaii	15	82 years	82	Hispanic or Latino	2135-2	Black or African American	2054-5	3
	Hawaii	15	82 years	82	Hispanic or Latino	2135-2	White	2106-3	89
	Hawaii	15	82 years	82	Not Hispanic or Latino	2186-5	American Indian or Alaska Native	1002-5	3
	Hawaii	15	82 years	82	Not Hispanic or Latino	2186-5	Asian or Pacific Islander	A-PI	4128
	Hawaii	15	82 years	82	Not Hispanic or Latino	2186-5	Black or African American	2054-5	40
	Hawaii	15	82 years	82	Not Hispanic or Latino	2186-5	White	2106-3	1364
	Hawaii	15	83 years	83	Hispanic or Latino	2135-2	American Indian or Alaska Native	1002-5	5
	Hawaii	15	83 years	83	Hispanic or Latino	2135-2	Asian or Pacific Islander	A-PI	25
	Hawaii	15	83 years	83	Hispanic or Latino	2135-2	Black or African American	2054-5	3
	Hawaii	15	83 years	83	Hispanic or Latino	2135-2	White	2106-3	80
	Hawaii	15	83 years	83	Not Hispanic or Latino	2186-5	American Indian or Alaska Native	1002-5	9
	Hawaii	15	83 years	83	Not Hispanic or Latino	2186-5	Asian or Pacific Islander	A-PI	3943
	Hawaii	15	83 years	83	Not Hispanic or Latino	2186-5	Black or African American	2054-5	31
	Hawaii	15	83 years	83	Not Hispanic or Latino	2186-5	White	2106-3	1262
	Hawaii	15	84 years	84	Hispanic or Latino	2135-2	Asian or Pacific Islander	A-PI	34
	Hawaii	15	84 years	84	Hispanic or Latino	2135-2	Black or African American	2054-5	3
	Hawaii	15	84 years	84	Hispanic or Latino	2135-2	White	2106-3	63
	Hawaii	15	84 years	84	Not Hispanic or Latino	2186-5	American Indian or Alaska Native	1002-5	1
	Hawaii	15	84 years	84	Not Hispanic or Latino	2186-5	Asian or Pacific Islander	A-PI	3874
	Hawaii	15	84 years	84	Not Hispanic or Latino	2186-5	Black or African American	2054-5	28
	Hawaii	15	84 years	84	Not Hispanic or Latino	2186-5	White	2106-3	1172
	Hawaii	15	85+ years	85+	Hispanic or Latino	2135-2	American Indian or Alaska Native	1002-5	12
	Hawaii	15	85+ years	85+	Hispanic or Latino	2135-2	Asian or Pacific Islander	A-PI	56
	Hawaii	15	85+ years	85+	Hispanic or Latino	2135-2	Black or African American	2054-5	10
	Hawaii	15	85+ years	85+	Hispanic or Latino	2135-2	White	2106-3	440
	Hawaii	15	85+ years	85+	Not Hispanic or Latino	2186-5	American Indian or Alaska Native	1002-5	54
	Hawaii	15	85+ years	85+	Not Hispanic or Latino	2186-5	Asian or Pacific Islander	A-PI	33355
	Hawaii	15	85+ years	85+	Not Hispanic or Latino	2186-5	Black or African American	2054-5	206
	Hawaii	15	85+ years	85+	Not Hispanic or Latino	2186-5	White	2106-3	7535
	Idaho	16	< 1 year	0	Hispanic or Latino	2135-2	American Indian or Alaska Native	1002-5	244
	Idaho	16	< 1 year	0	Hispanic or Latino	2135-2	Asian or Pacific Islander	A-PI	54
	Idaho	16	< 1 year	0	Hispanic or Latino	2135-2	Black or African American	2054-5	87
	Idaho	16	< 1 year	0	Hispanic or Latino	2135-2	White	2106-3	3715
	Idaho	16	< 1 year	0	Not Hispanic or Latino	2186-5	American Indian or Alaska Native	1002-5	361
	Idaho	16	< 1 year	0	Not Hispanic or Latino	2186-5	Asian or Pacific Islander	A-PI	458
	Idaho	16	< 1 year	0	Not Hispanic or Latino	2186-5	Black or African American	2054-5	377
	Idaho	16	< 1 year	0	Not Hispanic or Latino	2186-5	White	2106-3	16810
	Idaho	16	1 year	1	Hispanic or Latino	2135-2	American Indian or Alaska Native	1002-5	255
	Idaho	16	1 year	1	Hispanic or Latino	2135-2	Asian or Pacific Islander	A-PI	46
	Idaho	16	1 year	1	Hispanic or Latino	2135-2	Black or African American	2054-5	83
	Idaho	16	1 year	1	Hispanic or Latino	2135-2	White	2106-3	3845
	Idaho	16	1 year	1	Not Hispanic or Latino	2186-5	American Indian or Alaska Native	1002-5	348
	Idaho	16	1 year	1	Not Hispanic or Latino	2186-5	Asian or Pacific Islander	A-PI	387
	Idaho	16	1 year	1	Not Hispanic or Latino	2186-5	Black or African American	2054-5	416
	Idaho	16	1 year	1	Not Hispanic or Latino	2186-5	White	2106-3	16987
	Idaho	16	2 years	2	Hispanic or Latino	2135-2	American Indian or Alaska Native	1002-5	360
	Idaho	16	2 years	2	Hispanic or Latino	2135-2	Asian or Pacific Islander	A-PI	54
	Idaho	16	2 years	2	Hispanic or Latino	2135-2	Black or African American	2054-5	77
	Idaho	16	2 years	2	Hispanic or Latino	2135-2	White	2106-3	3945
	Idaho	16	2 years	2	Not Hispanic or Latino	2186-5	American Indian or Alaska Native	1002-5	395
	Idaho	16	2 years	2	Not Hispanic or Latino	2186-5	Asian or Pacific Islander	A-PI	329
	Idaho	16	2 years	2	Not Hispanic or Latino	2186-5	Black or African American	2054-5	450
	Idaho	16	2 years	2	Not Hispanic or Latino	2186-5	White	2106-3	17447
	Idaho	16	3 years	3	Hispanic or Latino	2135-2	American Indian or Alaska Native	1002-5	354
	Idaho	16	3 years	3	Hispanic or Latino	2135-2	Asian or Pacific Islander	A-PI	57
	Idaho	16	3 years	3	Hispanic or Latino	2135-2	Black or African American	2054-5	99
	Idaho	16	3 years	3	Hispanic or Latino	2135-2	White	2106-3	4021
	Idaho	16	3 years	3	Not Hispanic or Latino	2186-5	American Indian or Alaska Native	1002-5	353
	Idaho	16	3 years	3	Not Hispanic or Latino	2186-5	Asian or Pacific Islander	A-PI	407
	Idaho	16	3 years	3	Not Hispanic or Latino	2186-5	Black or African American	2054-5	414
	Idaho	16	3 years	3	Not Hispanic or Latino	2186-5	White	2106-3	18319
	Idaho	16	4 years	4	Hispanic or Latino	2135-2	American Indian or Alaska Native	1002-5	377
	Idaho	16	4 years	4	Hispanic or Latino	2135-2	Asian or Pacific Islander	A-PI	74
	Idaho	16	4 years	4	Hispanic or Latino	2135-2	Black or African American	2054-5	109
	Idaho	16	4 years	4	Hispanic or Latino	2135-2	White	2106-3	4052
	Idaho	16	4 years	4	Not Hispanic or Latino	2186-5	American Indian or Alaska Native	1002-5	377
	Idaho	16	4 years	4	Not Hispanic or Latino	2186-5	Asian or Pacific Islander	A-PI	434
	Idaho	16	4 years	4	Not Hispanic or Latino	2186-5	Black or African American	2054-5	432
	Idaho	16	4 years	4	Not Hispanic or Latino	2186-5	White	2106-3	18791
	Idaho	16	5 years	5	Hispanic or Latino	2135-2	American Indian or Alaska Native	1002-5	464
	Idaho	16	5 years	5	Hispanic or Latino	2135-2	Asian or Pacific Islander	A-PI	58
	Idaho	16	5 years	5	Hispanic or Latino	2135-2	Black or African American	2054-5	95
	Idaho	16	5 years	5	Hispanic or Latino	2135-2	White	2106-3	3992
	Idaho	16	5 years	5	Not Hispanic or Latino	2186-5	American Indian or Alaska Native	1002-5	352
	Idaho	16	5 years	5	Not Hispanic or Latino	2186-5	Asian or Pacific Islander	A-PI	450
	Idaho	16	5 years	5	Not Hispanic or Latino	2186-5	Black or African American	2054-5	418
	Idaho	16	5 years	5	Not Hispanic or Latino	2186-5	White	2106-3	18236
	Idaho	16	6 years	6	Hispanic or Latino	2135-2	American Indian or Alaska Native	1002-5	418
	Idaho	16	6 years	6	Hispanic or Latino	2135-2	Asian or Pacific Islander	A-PI	51
	Idaho	16	6 years	6	Hispanic or Latino	2135-2	Black or African American	2054-5	90
	Idaho	16	6 years	6	Hispanic or Latino	2135-2	White	2106-3	3865
	Idaho	16	6 years	6	Not Hispanic or Latino	2186-5	American Indian or Alaska Native	1002-5	365
	Idaho	16	6 years	6	Not Hispanic or Latino	2186-5	Asian or Pacific Islander	A-PI	463
	Idaho	16	6 years	6	Not Hispanic or Latino	2186-5	Black or African American	2054-5	471
	Idaho	16	6 years	6	Not Hispanic or Latino	2186-5	White	2106-3	18865
	Idaho	16	7 years	7	Hispanic or Latino	2135-2	American Indian or Alaska Native	1002-5	424
	Idaho	16	7 years	7	Hispanic or Latino	2135-2	Asian or Pacific Islander	A-PI	66
	Idaho	16	7 years	7	Hispanic or Latino	2135-2	Black or African American	2054-5	101
	Idaho	16	7 years	7	Hispanic or Latino	2135-2	White	2106-3	3930
	Idaho	16	7 years	7	Not Hispanic or Latino	2186-5	American Indian or Alaska Native	1002-5	391
	Idaho	16	7 years	7	Not Hispanic or Latino	2186-5	Asian or Pacific Islander	A-PI	379
	Idaho	16	7 years	7	Not Hispanic or Latino	2186-5	Black or African American	2054-5	398
	Idaho	16	7 years	7	Not Hispanic or Latino	2186-5	White	2106-3	18659
	Idaho	16	8 years	8	Hispanic or Latino	2135-2	American Indian or Alaska Native	1002-5	362
	Idaho	16	8 years	8	Hispanic or Latino	2135-2	Asian or Pacific Islander	A-PI	63
	Idaho	16	8 years	8	Hispanic or Latino	2135-2	Black or African American	2054-5	87
	Idaho	16	8 years	8	Hispanic or Latino	2135-2	White	2106-3	4176
	Idaho	16	8 years	8	Not Hispanic or Latino	2186-5	American Indian or Alaska Native	1002-5	357
	Idaho	16	8 years	8	Not Hispanic or Latino	2186-5	Asian or Pacific Islander	A-PI	423
	Idaho	16	8 years	8	Not Hispanic or Latino	2186-5	Black or African American	2054-5	431
	Idaho	16	8 years	8	Not Hispanic or Latino	2186-5	White	2106-3	19048
	Idaho	16	9 years	9	Hispanic or Latino	2135-2	American Indian or Alaska Native	1002-5	296
	Idaho	16	9 years	9	Hispanic or Latino	2135-2	Asian or Pacific Islander	A-PI	74
	Idaho	16	9 years	9	Hispanic or Latino	2135-2	Black or African American	2054-5	107
	Idaho	16	9 years	9	Hispanic or Latino	2135-2	White	2106-3	4444
	Idaho	16	9 years	9	Not Hispanic or Latino	2186-5	American Indian or Alaska Native	1002-5	321
	Idaho	16	9 years	9	Not Hispanic or Latino	2186-5	Asian or Pacific Islander	A-PI	362
	Idaho	16	9 years	9	Not Hispanic or Latino	2186-5	Black or African American	2054-5	370
	Idaho	16	9 years	9	Not Hispanic or Latino	2186-5	White	2106-3	19395
	Idaho	16	10 years	10	Hispanic or Latino	2135-2	American Indian or Alaska Native	1002-5	260
	Idaho	16	10 years	10	Hispanic or Latino	2135-2	Asian or Pacific Islander	A-PI	63
	Idaho	16	10 years	10	Hispanic or Latino	2135-2	Black or African American	2054-5	85
	Idaho	16	10 years	10	Hispanic or Latino	2135-2	White	2106-3	4341
	Idaho	16	10 years	10	Not Hispanic or Latino	2186-5	American Indian or Alaska Native	1002-5	312
	Idaho	16	10 years	10	Not Hispanic or Latino	2186-5	Asian or Pacific Islander	A-PI	413
	Idaho	16	10 years	10	Not Hispanic or Latino	2186-5	Black or African American	2054-5	379
	Idaho	16	10 years	10	Not Hispanic or Latino	2186-5	White	2106-3	19767
	Idaho	16	11 years	11	Hispanic or Latino	2135-2	American Indian or Alaska Native	1002-5	273
	Idaho	16	11 years	11	Hispanic or Latino	2135-2	Asian or Pacific Islander	A-PI	63
	Idaho	16	11 years	11	Hispanic or Latino	2135-2	Black or African American	2054-5	96
	Idaho	16	11 years	11	Hispanic or Latino	2135-2	White	2106-3	4476
	Idaho	16	11 years	11	Not Hispanic or Latino	2186-5	American Indian or Alaska Native	1002-5	334
	Idaho	16	11 years	11	Not Hispanic or Latino	2186-5	Asian or Pacific Islander	A-PI	430
	Idaho	16	11 years	11	Not Hispanic or Latino	2186-5	Black or African American	2054-5	445
	Idaho	16	11 years	11	Not Hispanic or Latino	2186-5	White	2106-3	20404
	Idaho	16	12 years	12	Hispanic or Latino	2135-2	American Indian or Alaska Native	1002-5	269
	Idaho	16	12 years	12	Hispanic or Latino	2135-2	Asian or Pacific Islander	A-PI	61
	Idaho	16	12 years	12	Hispanic or Latino	2135-2	Black or African American	2054-5	101
	Idaho	16	12 years	12	Hispanic or Latino	2135-2	White	2106-3	4606
	Idaho	16	12 years	12	Not Hispanic or Latino	2186-5	American Indian or Alaska Native	1002-5	316
	Idaho	16	12 years	12	Not Hispanic or Latino	2186-5	Asian or Pacific Islander	A-PI	403
	Idaho	16	12 years	12	Not Hispanic or Latino	2186-5	Black or African American	2054-5	378
	Idaho	16	12 years	12	Not Hispanic or Latino	2186-5	White	2106-3	20634
	Idaho	16	13 years	13	Hispanic or Latino	2135-2	American Indian or Alaska Native	1002-5	257
	Idaho	16	13 years	13	Hispanic or Latino	2135-2	Asian or Pacific Islander	A-PI	61
	Idaho	16	13 years	13	Hispanic or Latino	2135-2	Black or African American	2054-5	102
	Idaho	16	13 years	13	Hispanic or Latino	2135-2	White	2106-3	4501
	Idaho	16	13 years	13	Not Hispanic or Latino	2186-5	American Indian or Alaska Native	1002-5	322
	Idaho	16	13 years	13	Not Hispanic or Latino	2186-5	Asian or Pacific Islander	A-PI	410
	Idaho	16	13 years	13	Not Hispanic or Latino	2186-5	Black or African American	2054-5	395
	Idaho	16	13 years	13	Not Hispanic or Latino	2186-5	White	2106-3	20134
	Idaho	16	14 years	14	Hispanic or Latino	2135-2	American Indian or Alaska Native	1002-5	234
	Idaho	16	14 years	14	Hispanic or Latino	2135-2	Asian or Pacific Islander	A-PI	61
	Idaho	16	14 years	14	Hispanic or Latino	2135-2	Black or African American	2054-5	82
	Idaho	16	14 years	14	Hispanic or Latino	2135-2	White	2106-3	4377
	Idaho	16	14 years	14	Not Hispanic or Latino	2186-5	American Indian or Alaska Native	1002-5	343
	Idaho	16	14 years	14	Not Hispanic or Latino	2186-5	Asian or Pacific Islander	A-PI	454
	Idaho	16	14 years	14	Not Hispanic or Latino	2186-5	Black or African American	2054-5	376
	Idaho	16	14 years	14	Not Hispanic or Latino	2186-5	White	2106-3	20453
	Idaho	16	15 years	15	Hispanic or Latino	2135-2	American Indian or Alaska Native	1002-5	257
	Idaho	16	15 years	15	Hispanic or Latino	2135-2	Asian or Pacific Islander	A-PI	75
	Idaho	16	15 years	15	Hispanic or Latino	2135-2	Black or African American	2054-5	84
	Idaho	16	15 years	15	Hispanic or Latino	2135-2	White	2106-3	4188
	Idaho	16	15 years	15	Not Hispanic or Latino	2186-5	American Indian or Alaska Native	1002-5	338
	Idaho	16	15 years	15	Not Hispanic or Latino	2186-5	Asian or Pacific Islander	A-PI	487
	Idaho	16	15 years	15	Not Hispanic or Latino	2186-5	Black or African American	2054-5	331
	Idaho	16	15 years	15	Not Hispanic or Latino	2186-5	White	2106-3	20545
	Idaho	16	16 years	16	Hispanic or Latino	2135-2	American Indian or Alaska Native	1002-5	222
	Idaho	16	16 years	16	Hispanic or Latino	2135-2	Asian or Pacific Islander	A-PI	60
	Idaho	16	16 years	16	Hispanic or Latino	2135-2	Black or African American	2054-5	77
	Idaho	16	16 years	16	Hispanic or Latino	2135-2	White	2106-3	3965
	Idaho	16	16 years	16	Not Hispanic or Latino	2186-5	American Indian or Alaska Native	1002-5	308
	Idaho	16	16 years	16	Not Hispanic or Latino	2186-5	Asian or Pacific Islander	A-PI	496
	Idaho	16	16 years	16	Not Hispanic or Latino	2186-5	Black or African American	2054-5	353
	Idaho	16	16 years	16	Not Hispanic or Latino	2186-5	White	2106-3	20113
	Idaho	16	17 years	17	Hispanic or Latino	2135-2	American Indian or Alaska Native	1002-5	233
	Idaho	16	17 years	17	Hispanic or Latino	2135-2	Asian or Pacific Islander	A-PI	60
	Idaho	16	17 years	17	Hispanic or Latino	2135-2	Black or African American	2054-5	95
	Idaho	16	17 years	17	Hispanic or Latino	2135-2	White	2106-3	3906
	Idaho	16	17 years	17	Not Hispanic or Latino	2186-5	American Indian or Alaska Native	1002-5	311
	Idaho	16	17 years	17	Not Hispanic or Latino	2186-5	Asian or Pacific Islander	A-PI	500
	Idaho	16	17 years	17	Not Hispanic or Latino	2186-5	Black or African American	2054-5	403
	Idaho	16	17 years	17	Not Hispanic or Latino	2186-5	White	2106-3	19806
	Idaho	16	18 years	18	Hispanic or Latino	2135-2	American Indian or Alaska Native	1002-5	212
	Idaho	16	18 years	18	Hispanic or Latino	2135-2	Asian or Pacific Islander	A-PI	64
	Idaho	16	18 years	18	Hispanic or Latino	2135-2	Black or African American	2054-5	76
	Idaho	16	18 years	18	Hispanic or Latino	2135-2	White	2106-3	3910
	Idaho	16	18 years	18	Not Hispanic or Latino	2186-5	American Indian or Alaska Native	1002-5	318
	Idaho	16	18 years	18	Not Hispanic or Latino	2186-5	Asian or Pacific Islander	A-PI	522
	Idaho	16	18 years	18	Not Hispanic or Latino	2186-5	Black or African American	2054-5	466
	Idaho	16	18 years	18	Not Hispanic or Latino	2186-5	White	2106-3	18971
	Idaho	16	19 years	19	Hispanic or Latino	2135-2	American Indian or Alaska Native	1002-5	212
	Idaho	16	19 years	19	Hispanic or Latino	2135-2	Asian or Pacific Islander	A-PI	54
	Idaho	16	19 years	19	Hispanic or Latino	2135-2	Black or African American	2054-5	62
	Idaho	16	19 years	19	Hispanic or Latino	2135-2	White	2106-3	3973
	Idaho	16	19 years	19	Not Hispanic or Latino	2186-5	American Indian or Alaska Native	1002-5	331
	Idaho	16	19 years	19	Not Hispanic or Latino	2186-5	Asian or Pacific Islander	A-PI	561
	Idaho	16	19 years	19	Not Hispanic or Latino	2186-5	Black or African American	2054-5	443
	Idaho	16	19 years	19	Not Hispanic or Latino	2186-5	White	2106-3	17797
	Idaho	16	20 years	20	Hispanic or Latino	2135-2	American Indian or Alaska Native	1002-5	236
	Idaho	16	20 years	20	Hispanic or Latino	2135-2	Asian or Pacific Islander	A-PI	54
	Idaho	16	20 years	20	Hispanic or Latino	2135-2	Black or African American	2054-5	67
	Idaho	16	20 years	20	Hispanic or Latino	2135-2	White	2106-3	3667
	Idaho	16	20 years	20	Not Hispanic or Latino	2186-5	American Indian or Alaska Native	1002-5	311
	Idaho	16	20 years	20	Not Hispanic or Latino	2186-5	Asian or Pacific Islander	A-PI	544
	Idaho	16	20 years	20	Not Hispanic or Latino	2186-5	Black or African American	2054-5	420
	Idaho	16	20 years	20	Not Hispanic or Latino	2186-5	White	2106-3	17075
	Idaho	16	21 years	21	Hispanic or Latino	2135-2	American Indian or Alaska Native	1002-5	192
	Idaho	16	21 years	21	Hispanic or Latino	2135-2	Asian or Pacific Islander	A-PI	53
	Idaho	16	21 years	21	Hispanic or Latino	2135-2	Black or African American	2054-5	86
	Idaho	16	21 years	21	Hispanic or Latino	2135-2	White	2106-3	3720
	Idaho	16	21 years	21	Not Hispanic or Latino	2186-5	American Indian or Alaska Native	1002-5	304
	Idaho	16	21 years	21	Not Hispanic or Latino	2186-5	Asian or Pacific Islander	A-PI	529
	Idaho	16	21 years	21	Not Hispanic or Latino	2186-5	Black or African American	2054-5	415
	Idaho	16	21 years	21	Not Hispanic or Latino	2186-5	White	2106-3	17315
	Idaho	16	22 years	22	Hispanic or Latino	2135-2	American Indian or Alaska Native	1002-5	192
	Idaho	16	22 years	22	Hispanic or Latino	2135-2	Asian or Pacific Islander	A-PI	50
	Idaho	16	22 years	22	Hispanic or Latino	2135-2	Black or African American	2054-5	74
	Idaho	16	22 years	22	Hispanic or Latino	2135-2	White	2106-3	3780
	Idaho	16	22 years	22	Not Hispanic or Latino	2186-5	American Indian or Alaska Native	1002-5	284
	Idaho	16	22 years	22	Not Hispanic or Latino	2186-5	Asian or Pacific Islander	A-PI	531
	Idaho	16	22 years	22	Not Hispanic or Latino	2186-5	Black or African American	2054-5	379
	Idaho	16	22 years	22	Not Hispanic or Latino	2186-5	White	2106-3	18534
	Idaho	16	23 years	23	Hispanic or Latino	2135-2	American Indian or Alaska Native	1002-5	206
	Idaho	16	23 years	23	Hispanic or Latino	2135-2	Asian or Pacific Islander	A-PI	78
	Idaho	16	23 years	23	Hispanic or Latino	2135-2	Black or African American	2054-5	73
	Idaho	16	23 years	23	Hispanic or Latino	2135-2	White	2106-3	3725
	Idaho	16	23 years	23	Not Hispanic or Latino	2186-5	American Indian or Alaska Native	1002-5	334
	Idaho	16	23 years	23	Not Hispanic or Latino	2186-5	Asian or Pacific Islander	A-PI	505
	Idaho	16	23 years	23	Not Hispanic or Latino	2186-5	Black or African American	2054-5	392
	Idaho	16	23 years	23	Not Hispanic or Latino	2186-5	White	2106-3	18634
	Idaho	16	24 years	24	Hispanic or Latino	2135-2	American Indian or Alaska Native	1002-5	195
	Idaho	16	24 years	24	Hispanic or Latino	2135-2	Asian or Pacific Islander	A-PI	67
	Idaho	16	24 years	24	Hispanic or Latino	2135-2	Black or African American	2054-5	78
	Idaho	16	24 years	24	Hispanic or Latino	2135-2	White	2106-3	3623
	Idaho	16	24 years	24	Not Hispanic or Latino	2186-5	American Indian or Alaska Native	1002-5	312
	Idaho	16	24 years	24	Not Hispanic or Latino	2186-5	Asian or Pacific Islander	A-PI	507
	Idaho	16	24 years	24	Not Hispanic or Latino	2186-5	Black or African American	2054-5	369
	Idaho	16	24 years	24	Not Hispanic or Latino	2186-5	White	2106-3	18524
	Idaho	16	25 years	25	Hispanic or Latino	2135-2	American Indian or Alaska Native	1002-5	220
	Idaho	16	25 years	25	Hispanic or Latino	2135-2	Asian or Pacific Islander	A-PI	65
	Idaho	16	25 years	25	Hispanic or Latino	2135-2	Black or African American	2054-5	71
	Idaho	16	25 years	25	Hispanic or Latino	2135-2	White	2106-3	3673
	Idaho	16	25 years	25	Not Hispanic or Latino	2186-5	American Indian or Alaska Native	1002-5	347
	Idaho	16	25 years	25	Not Hispanic or Latino	2186-5	Asian or Pacific Islander	A-PI	519
	Idaho	16	25 years	25	Not Hispanic or Latino	2186-5	Black or African American	2054-5	450
	Idaho	16	25 years	25	Not Hispanic or Latino	2186-5	White	2106-3	18855
	Idaho	16	26 years	26	Hispanic or Latino	2135-2	American Indian or Alaska Native	1002-5	223
	Idaho	16	26 years	26	Hispanic or Latino	2135-2	Asian or Pacific Islander	A-PI	54
	Idaho	16	26 years	26	Hispanic or Latino	2135-2	Black or African American	2054-5	59
	Idaho	16	26 years	26	Hispanic or Latino	2135-2	White	2106-3	3668
	Idaho	16	26 years	26	Not Hispanic or Latino	2186-5	American Indian or Alaska Native	1002-5	352
	Idaho	16	26 years	26	Not Hispanic or Latino	2186-5	Asian or Pacific Islander	A-PI	564
	Idaho	16	26 years	26	Not Hispanic or Latino	2186-5	Black or African American	2054-5	390
	Idaho	16	26 years	26	Not Hispanic or Latino	2186-5	White	2106-3	18802
	Idaho	16	27 years	27	Hispanic or Latino	2135-2	American Indian or Alaska Native	1002-5	236
	Idaho	16	27 years	27	Hispanic or Latino	2135-2	Asian or Pacific Islander	A-PI	72
	Idaho	16	27 years	27	Hispanic or Latino	2135-2	Black or African American	2054-5	70
	Idaho	16	27 years	27	Hispanic or Latino	2135-2	White	2106-3	3618
	Idaho	16	27 years	27	Not Hispanic or Latino	2186-5	American Indian or Alaska Native	1002-5	362
	Idaho	16	27 years	27	Not Hispanic or Latino	2186-5	Asian or Pacific Islander	A-PI	620
	Idaho	16	27 years	27	Not Hispanic or Latino	2186-5	Black or African American	2054-5	406
	Idaho	16	27 years	27	Not Hispanic or Latino	2186-5	White	2106-3	18977
	Idaho	16	28 years	28	Hispanic or Latino	2135-2	American Indian or Alaska Native	1002-5	205
	Idaho	16	28 years	28	Hispanic or Latino	2135-2	Asian or Pacific Islander	A-PI	70
	Idaho	16	28 years	28	Hispanic or Latino	2135-2	Black or African American	2054-5	83
	Idaho	16	28 years	28	Hispanic or Latino	2135-2	White	2106-3	3427
	Idaho	16	28 years	28	Not Hispanic or Latino	2186-5	American Indian or Alaska Native	1002-5	368
	Idaho	16	28 years	28	Not Hispanic or Latino	2186-5	Asian or Pacific Islander	A-PI	647
	Idaho	16	28 years	28	Not Hispanic or Latino	2186-5	Black or African American	2054-5	393
	Idaho	16	28 years	28	Not Hispanic or Latino	2186-5	White	2106-3	19372
	Idaho	16	29 years	29	Hispanic or Latino	2135-2	American Indian or Alaska Native	1002-5	213
	Idaho	16	29 years	29	Hispanic or Latino	2135-2	Asian or Pacific Islander	A-PI	94
	Idaho	16	29 years	29	Hispanic or Latino	2135-2	Black or African American	2054-5	76
	Idaho	16	29 years	29	Hispanic or Latino	2135-2	White	2106-3	3458
	Idaho	16	29 years	29	Not Hispanic or Latino	2186-5	American Indian or Alaska Native	1002-5	341
	Idaho	16	29 years	29	Not Hispanic or Latino	2186-5	Asian or Pacific Islander	A-PI	550
	Idaho	16	29 years	29	Not Hispanic or Latino	2186-5	Black or African American	2054-5	311
	Idaho	16	29 years	29	Not Hispanic or Latino	2186-5	White	2106-3	19350
	Idaho	16	30 years	30	Hispanic or Latino	2135-2	American Indian or Alaska Native	1002-5	185
	Idaho	16	30 years	30	Hispanic or Latino	2135-2	Asian or Pacific Islander	A-PI	66
	Idaho	16	30 years	30	Hispanic or Latino	2135-2	Black or African American	2054-5	64
	Idaho	16	30 years	30	Hispanic or Latino	2135-2	White	2106-3	3164
	Idaho	16	30 years	30	Not Hispanic or Latino	2186-5	American Indian or Alaska Native	1002-5	350
	Idaho	16	30 years	30	Not Hispanic or Latino	2186-5	Asian or Pacific Islander	A-PI	706
	Idaho	16	30 years	30	Not Hispanic or Latino	2186-5	Black or African American	2054-5	305
	Idaho	16	30 years	30	Not Hispanic or Latino	2186-5	White	2106-3	18505
	Idaho	16	31 years	31	Hispanic or Latino	2135-2	American Indian or Alaska Native	1002-5	177
	Idaho	16	31 years	31	Hispanic or Latino	2135-2	Asian or Pacific Islander	A-PI	72
	Idaho	16	31 years	31	Hispanic or Latino	2135-2	Black or African American	2054-5	88
	Idaho	16	31 years	31	Hispanic or Latino	2135-2	White	2106-3	3083
	Idaho	16	31 years	31	Not Hispanic or Latino	2186-5	American Indian or Alaska Native	1002-5	302
	Idaho	16	31 years	31	Not Hispanic or Latino	2186-5	Asian or Pacific Islander	A-PI	597
	Idaho	16	31 years	31	Not Hispanic or Latino	2186-5	Black or African American	2054-5	304
	Idaho	16	31 years	31	Not Hispanic or Latino	2186-5	White	2106-3	18003
	Idaho	16	32 years	32	Hispanic or Latino	2135-2	American Indian or Alaska Native	1002-5	202
	Idaho	16	32 years	32	Hispanic or Latino	2135-2	Asian or Pacific Islander	A-PI	51
	Idaho	16	32 years	32	Hispanic or Latino	2135-2	Black or African American	2054-5	48
	Idaho	16	32 years	32	Hispanic or Latino	2135-2	White	2106-3	3155
	Idaho	16	32 years	32	Not Hispanic or Latino	2186-5	American Indian or Alaska Native	1002-5	296
	Idaho	16	32 years	32	Not Hispanic or Latino	2186-5	Asian or Pacific Islander	A-PI	698
	Idaho	16	32 years	32	Not Hispanic or Latino	2186-5	Black or African American	2054-5	247
	Idaho	16	32 years	32	Not Hispanic or Latino	2186-5	White	2106-3	17884
	Idaho	16	33 years	33	Hispanic or Latino	2135-2	American Indian or Alaska Native	1002-5	178
	Idaho	16	33 years	33	Hispanic or Latino	2135-2	Asian or Pacific Islander	A-PI	66
	Idaho	16	33 years	33	Hispanic or Latino	2135-2	Black or African American	2054-5	51
	Idaho	16	33 years	33	Hispanic or Latino	2135-2	White	2106-3	3151
	Idaho	16	33 years	33	Not Hispanic or Latino	2186-5	American Indian or Alaska Native	1002-5	333
	Idaho	16	33 years	33	Not Hispanic or Latino	2186-5	Asian or Pacific Islander	A-PI	612
	Idaho	16	33 years	33	Not Hispanic or Latino	2186-5	Black or African American	2054-5	254
	Idaho	16	33 years	33	Not Hispanic or Latino	2186-5	White	2106-3	18231
	Idaho	16	34 years	34	Hispanic or Latino	2135-2	American Indian or Alaska Native	1002-5	192
	Idaho	16	34 years	34	Hispanic or Latino	2135-2	Asian or Pacific Islander	A-PI	46
	Idaho	16	34 years	34	Hispanic or Latino	2135-2	Black or African American	2054-5	51
	Idaho	16	34 years	34	Hispanic or Latino	2135-2	White	2106-3	3160
	Idaho	16	34 years	34	Not Hispanic or Latino	2186-5	American Indian or Alaska Native	1002-5	306
	Idaho	16	34 years	34	Not Hispanic or Latino	2186-5	Asian or Pacific Islander	A-PI	572
	Idaho	16	34 years	34	Not Hispanic or Latino	2186-5	Black or African American	2054-5	254
	Idaho	16	34 years	34	Not Hispanic or Latino	2186-5	White	2106-3	18850
	Idaho	16	35 years	35	Hispanic or Latino	2135-2	American Indian or Alaska Native	1002-5	194
	Idaho	16	35 years	35	Hispanic or Latino	2135-2	Asian or Pacific Islander	A-PI	50
	Idaho	16	35 years	35	Hispanic or Latino	2135-2	Black or African American	2054-5	56
	Idaho	16	35 years	35	Hispanic or Latino	2135-2	White	2106-3	3110
	Idaho	16	35 years	35	Not Hispanic or Latino	2186-5	American Indian or Alaska Native	1002-5	316
	Idaho	16	35 years	35	Not Hispanic or Latino	2186-5	Asian or Pacific Islander	A-PI	612
	Idaho	16	35 years	35	Not Hispanic or Latino	2186-5	Black or African American	2054-5	252
	Idaho	16	35 years	35	Not Hispanic or Latino	2186-5	White	2106-3	18627
	Idaho	16	36 years	36	Hispanic or Latino	2135-2	American Indian or Alaska Native	1002-5	185
	Idaho	16	36 years	36	Hispanic or Latino	2135-2	Asian or Pacific Islander	A-PI	63
	Idaho	16	36 years	36	Hispanic or Latino	2135-2	Black or African American	2054-5	58
	Idaho	16	36 years	36	Hispanic or Latino	2135-2	White	2106-3	3146
	Idaho	16	36 years	36	Not Hispanic or Latino	2186-5	American Indian or Alaska Native	1002-5	317
	Idaho	16	36 years	36	Not Hispanic or Latino	2186-5	Asian or Pacific Islander	A-PI	563
	Idaho	16	36 years	36	Not Hispanic or Latino	2186-5	Black or African American	2054-5	272
	Idaho	16	36 years	36	Not Hispanic or Latino	2186-5	White	2106-3	19002
	Idaho	16	37 years	37	Hispanic or Latino	2135-2	American Indian or Alaska Native	1002-5	189
	Idaho	16	37 years	37	Hispanic or Latino	2135-2	Asian or Pacific Islander	A-PI	50
	Idaho	16	37 years	37	Hispanic or Latino	2135-2	Black or African American	2054-5	76
	Idaho	16	37 years	37	Hispanic or Latino	2135-2	White	2106-3	3010
	Idaho	16	37 years	37	Not Hispanic or Latino	2186-5	American Indian or Alaska Native	1002-5	291
	Idaho	16	37 years	37	Not Hispanic or Latino	2186-5	Asian or Pacific Islander	A-PI	538
	Idaho	16	37 years	37	Not Hispanic or Latino	2186-5	Black or African American	2054-5	286
	Idaho	16	37 years	37	Not Hispanic or Latino	2186-5	White	2106-3	19258
	Idaho	16	38 years	38	Hispanic or Latino	2135-2	American Indian or Alaska Native	1002-5	190
	Idaho	16	38 years	38	Hispanic or Latino	2135-2	Asian or Pacific Islander	A-PI	50
	Idaho	16	38 years	38	Hispanic or Latino	2135-2	Black or African American	2054-5	59
	Idaho	16	38 years	38	Hispanic or Latino	2135-2	White	2106-3	2897
	Idaho	16	38 years	38	Not Hispanic or Latino	2186-5	American Indian or Alaska Native	1002-5	267
	Idaho	16	38 years	38	Not Hispanic or Latino	2186-5	Asian or Pacific Islander	A-PI	466
	Idaho	16	38 years	38	Not Hispanic or Latino	2186-5	Black or African American	2054-5	282
	Idaho	16	38 years	38	Not Hispanic or Latino	2186-5	White	2106-3	19555
	Idaho	16	39 years	39	Hispanic or Latino	2135-2	American Indian or Alaska Native	1002-5	191
	Idaho	16	39 years	39	Hispanic or Latino	2135-2	Asian or Pacific Islander	A-PI	32
	Idaho	16	39 years	39	Hispanic or Latino	2135-2	Black or African American	2054-5	48
	Idaho	16	39 years	39	Hispanic or Latino	2135-2	White	2106-3	2973
	Idaho	16	39 years	39	Not Hispanic or Latino	2186-5	American Indian or Alaska Native	1002-5	295
	Idaho	16	39 years	39	Not Hispanic or Latino	2186-5	Asian or Pacific Islander	A-PI	498
	Idaho	16	39 years	39	Not Hispanic or Latino	2186-5	Black or African American	2054-5	260
	Idaho	16	39 years	39	Not Hispanic or Latino	2186-5	White	2106-3	19649
	Idaho	16	40 years	40	Hispanic or Latino	2135-2	American Indian or Alaska Native	1002-5	155
	Idaho	16	40 years	40	Hispanic or Latino	2135-2	Asian or Pacific Islander	A-PI	38
	Idaho	16	40 years	40	Hispanic or Latino	2135-2	Black or African American	2054-5	47
	Idaho	16	40 years	40	Hispanic or Latino	2135-2	White	2106-3	2729
	Idaho	16	40 years	40	Not Hispanic or Latino	2186-5	American Indian or Alaska Native	1002-5	298
	Idaho	16	40 years	40	Not Hispanic or Latino	2186-5	Asian or Pacific Islander	A-PI	507
	Idaho	16	40 years	40	Not Hispanic or Latino	2186-5	Black or African American	2054-5	193
	Idaho	16	40 years	40	Not Hispanic or Latino	2186-5	White	2106-3	18914
	Idaho	16	41 years	41	Hispanic or Latino	2135-2	American Indian or Alaska Native	1002-5	180
	Idaho	16	41 years	41	Hispanic or Latino	2135-2	Asian or Pacific Islander	A-PI	29
	Idaho	16	41 years	41	Hispanic or Latino	2135-2	Black or African American	2054-5	47
	Idaho	16	41 years	41	Hispanic or Latino	2135-2	White	2106-3	2696
	Idaho	16	41 years	41	Not Hispanic or Latino	2186-5	American Indian or Alaska Native	1002-5	245
	Idaho	16	41 years	41	Not Hispanic or Latino	2186-5	Asian or Pacific Islander	A-PI	540
	Idaho	16	41 years	41	Not Hispanic or Latino	2186-5	Black or African American	2054-5	188
	Idaho	16	41 years	41	Not Hispanic or Latino	2186-5	White	2106-3	18356
	Idaho	16	42 years	42	Hispanic or Latino	2135-2	American Indian or Alaska Native	1002-5	136
	Idaho	16	42 years	42	Hispanic or Latino	2135-2	Asian or Pacific Islander	A-PI	49
	Idaho	16	42 years	42	Hispanic or Latino	2135-2	Black or African American	2054-5	39
	Idaho	16	42 years	42	Hispanic or Latino	2135-2	White	2106-3	2639
	Idaho	16	42 years	42	Not Hispanic or Latino	2186-5	American Indian or Alaska Native	1002-5	250
	Idaho	16	42 years	42	Not Hispanic or Latino	2186-5	Asian or Pacific Islander	A-PI	458
	Idaho	16	42 years	42	Not Hispanic or Latino	2186-5	Black or African American	2054-5	154
	Idaho	16	42 years	42	Not Hispanic or Latino	2186-5	White	2106-3	18013
	Idaho	16	43 years	43	Hispanic or Latino	2135-2	American Indian or Alaska Native	1002-5	137
	Idaho	16	43 years	43	Hispanic or Latino	2135-2	Asian or Pacific Islander	A-PI	58
	Idaho	16	43 years	43	Hispanic or Latino	2135-2	Black or African American	2054-5	24
	Idaho	16	43 years	43	Hispanic or Latino	2135-2	White	2106-3	2461
	Idaho	16	43 years	43	Not Hispanic or Latino	2186-5	American Indian or Alaska Native	1002-5	250
	Idaho	16	43 years	43	Not Hispanic or Latino	2186-5	Asian or Pacific Islander	A-PI	466
	Idaho	16	43 years	43	Not Hispanic or Latino	2186-5	Black or African American	2054-5	163
	Idaho	16	43 years	43	Not Hispanic or Latino	2186-5	White	2106-3	17298
	Idaho	16	44 years	44	Hispanic or Latino	2135-2	American Indian or Alaska Native	1002-5	160
	Idaho	16	44 years	44	Hispanic or Latino	2135-2	Asian or Pacific Islander	A-PI	45
	Idaho	16	44 years	44	Hispanic or Latino	2135-2	Black or African American	2054-5	27
	Idaho	16	44 years	44	Hispanic or Latino	2135-2	White	2106-3	2526
	Idaho	16	44 years	44	Not Hispanic or Latino	2186-5	American Indian or Alaska Native	1002-5	252
	Idaho	16	44 years	44	Not Hispanic or Latino	2186-5	Asian or Pacific Islander	A-PI	518
	Idaho	16	44 years	44	Not Hispanic or Latino	2186-5	Black or African American	2054-5	166
	Idaho	16	44 years	44	Not Hispanic or Latino	2186-5	White	2106-3	17488
	Idaho	16	45 years	45	Hispanic or Latino	2135-2	American Indian or Alaska Native	1002-5	163
	Idaho	16	45 years	45	Hispanic or Latino	2135-2	Asian or Pacific Islander	A-PI	35
	Idaho	16	45 years	45	Hispanic or Latino	2135-2	Black or African American	2054-5	46
	Idaho	16	45 years	45	Hispanic or Latino	2135-2	White	2106-3	2421
	Idaho	16	45 years	45	Not Hispanic or Latino	2186-5	American Indian or Alaska Native	1002-5	259
	Idaho	16	45 years	45	Not Hispanic or Latino	2186-5	Asian or Pacific Islander	A-PI	433
	Idaho	16	45 years	45	Not Hispanic or Latino	2186-5	Black or African American	2054-5	185
	Idaho	16	45 years	45	Not Hispanic or Latino	2186-5	White	2106-3	16550
	Idaho	16	46 years	46	Hispanic or Latino	2135-2	American Indian or Alaska Native	1002-5	127
	Idaho	16	46 years	46	Hispanic or Latino	2135-2	Asian or Pacific Islander	A-PI	33
	Idaho	16	46 years	46	Hispanic or Latino	2135-2	Black or African American	2054-5	36
	Idaho	16	46 years	46	Hispanic or Latino	2135-2	White	2106-3	2336
	Idaho	16	46 years	46	Not Hispanic or Latino	2186-5	American Indian or Alaska Native	1002-5	266
	Idaho	16	46 years	46	Not Hispanic or Latino	2186-5	Asian or Pacific Islander	A-PI	464
	Idaho	16	46 years	46	Not Hispanic or Latino	2186-5	Black or African American	2054-5	163
	Idaho	16	46 years	46	Not Hispanic or Latino	2186-5	White	2106-3	16254
	Idaho	16	47 years	47	Hispanic or Latino	2135-2	American Indian or Alaska Native	1002-5	140
	Idaho	16	47 years	47	Hispanic or Latino	2135-2	Asian or Pacific Islander	A-PI	24
	Idaho	16	47 years	47	Hispanic or Latino	2135-2	Black or African American	2054-5	32
	Idaho	16	47 years	47	Hispanic or Latino	2135-2	White	2106-3	2262
	Idaho	16	47 years	47	Not Hispanic or Latino	2186-5	American Indian or Alaska Native	1002-5	265
	Idaho	16	47 years	47	Not Hispanic or Latino	2186-5	Asian or Pacific Islander	A-PI	444
	Idaho	16	47 years	47	Not Hispanic or Latino	2186-5	Black or African American	2054-5	159
	Idaho	16	47 years	47	Not Hispanic or Latino	2186-5	White	2106-3	17130
	Idaho	16	48 years	48	Hispanic or Latino	2135-2	American Indian or Alaska Native	1002-5	134
	Idaho	16	48 years	48	Hispanic or Latino	2135-2	Asian or Pacific Islander	A-PI	34
	Idaho	16	48 years	48	Hispanic or Latino	2135-2	Black or African American	2054-5	20
	Idaho	16	48 years	48	Hispanic or Latino	2135-2	White	2106-3	2205
	Idaho	16	48 years	48	Not Hispanic or Latino	2186-5	American Indian or Alaska Native	1002-5	256
	Idaho	16	48 years	48	Not Hispanic or Latino	2186-5	Asian or Pacific Islander	A-PI	435
	Idaho	16	48 years	48	Not Hispanic or Latino	2186-5	Black or African American	2054-5	157
	Idaho	16	48 years	48	Not Hispanic or Latino	2186-5	White	2106-3	18121
	Idaho	16	49 years	49	Hispanic or Latino	2135-2	American Indian or Alaska Native	1002-5	131
	Idaho	16	49 years	49	Hispanic or Latino	2135-2	Asian or Pacific Islander	A-PI	36
	Idaho	16	49 years	49	Hispanic or Latino	2135-2	Black or African American	2054-5	29
	Idaho	16	49 years	49	Hispanic or Latino	2135-2	White	2106-3	2121
	Idaho	16	49 years	49	Not Hispanic or Latino	2186-5	American Indian or Alaska Native	1002-5	284
	Idaho	16	49 years	49	Not Hispanic or Latino	2186-5	Asian or Pacific Islander	A-PI	465
	Idaho	16	49 years	49	Not Hispanic or Latino	2186-5	Black or African American	2054-5	157
	Idaho	16	49 years	49	Not Hispanic or Latino	2186-5	White	2106-3	17980
	Idaho	16	50 years	50	Hispanic or Latino	2135-2	American Indian or Alaska Native	1002-5	117
	Idaho	16	50 years	50	Hispanic or Latino	2135-2	Asian or Pacific Islander	A-PI	41
	Idaho	16	50 years	50	Hispanic or Latino	2135-2	Black or African American	2054-5	22
	Idaho	16	50 years	50	Hispanic or Latino	2135-2	White	2106-3	2080
	Idaho	16	50 years	50	Not Hispanic or Latino	2186-5	American Indian or Alaska Native	1002-5	259
	Idaho	16	50 years	50	Not Hispanic or Latino	2186-5	Asian or Pacific Islander	A-PI	371
	Idaho	16	50 years	50	Not Hispanic or Latino	2186-5	Black or African American	2054-5	139
	Idaho	16	50 years	50	Not Hispanic or Latino	2186-5	White	2106-3	17317
	Idaho	16	51 years	51	Hispanic or Latino	2135-2	American Indian or Alaska Native	1002-5	110
	Idaho	16	51 years	51	Hispanic or Latino	2135-2	Asian or Pacific Islander	A-PI	28
	Idaho	16	51 years	51	Hispanic or Latino	2135-2	Black or African American	2054-5	34
	Idaho	16	51 years	51	Hispanic or Latino	2135-2	White	2106-3	1997
	Idaho	16	51 years	51	Not Hispanic or Latino	2186-5	American Indian or Alaska Native	1002-5	256
	Idaho	16	51 years	51	Not Hispanic or Latino	2186-5	Asian or Pacific Islander	A-PI	355
	Idaho	16	51 years	51	Not Hispanic or Latino	2186-5	Black or African American	2054-5	154
	Idaho	16	51 years	51	Not Hispanic or Latino	2186-5	White	2106-3	16464
	Idaho	16	52 years	52	Hispanic or Latino	2135-2	American Indian or Alaska Native	1002-5	123
	Idaho	16	52 years	52	Hispanic or Latino	2135-2	Asian or Pacific Islander	A-PI	32
	Idaho	16	52 years	52	Hispanic or Latino	2135-2	Black or African American	2054-5	22
	Idaho	16	52 years	52	Hispanic or Latino	2135-2	White	2106-3	1861
	Idaho	16	52 years	52	Not Hispanic or Latino	2186-5	American Indian or Alaska Native	1002-5	258
	Idaho	16	52 years	52	Not Hispanic or Latino	2186-5	Asian or Pacific Islander	A-PI	356
	Idaho	16	52 years	52	Not Hispanic or Latino	2186-5	Black or African American	2054-5	129
	Idaho	16	52 years	52	Not Hispanic or Latino	2186-5	White	2106-3	16724
	Idaho	16	53 years	53	Hispanic or Latino	2135-2	American Indian or Alaska Native	1002-5	105
	Idaho	16	53 years	53	Hispanic or Latino	2135-2	Asian or Pacific Islander	A-PI	24
	Idaho	16	53 years	53	Hispanic or Latino	2135-2	Black or African American	2054-5	20
	Idaho	16	53 years	53	Hispanic or Latino	2135-2	White	2106-3	1903
	Idaho	16	53 years	53	Not Hispanic or Latino	2186-5	American Indian or Alaska Native	1002-5	254
	Idaho	16	53 years	53	Not Hispanic or Latino	2186-5	Asian or Pacific Islander	A-PI	354
	Idaho	16	53 years	53	Not Hispanic or Latino	2186-5	Black or African American	2054-5	135
	Idaho	16	53 years	53	Not Hispanic or Latino	2186-5	White	2106-3	16788
	Idaho	16	54 years	54	Hispanic or Latino	2135-2	American Indian or Alaska Native	1002-5	114
	Idaho	16	54 years	54	Hispanic or Latino	2135-2	Asian or Pacific Islander	A-PI	29
	Idaho	16	54 years	54	Hispanic or Latino	2135-2	Black or African American	2054-5	20
	Idaho	16	54 years	54	Hispanic or Latino	2135-2	White	2106-3	1868
	Idaho	16	54 years	54	Not Hispanic or Latino	2186-5	American Indian or Alaska Native	1002-5	282
	Idaho	16	54 years	54	Not Hispanic or Latino	2186-5	Asian or Pacific Islander	A-PI	368
	Idaho	16	54 years	54	Not Hispanic or Latino	2186-5	Black or African American	2054-5	146
	Idaho	16	54 years	54	Not Hispanic or Latino	2186-5	White	2106-3	17315
	Idaho	16	55 years	55	Hispanic or Latino	2135-2	American Indian or Alaska Native	1002-5	120
	Idaho	16	55 years	55	Hispanic or Latino	2135-2	Asian or Pacific Islander	A-PI	29
	Idaho	16	55 years	55	Hispanic or Latino	2135-2	Black or African American	2054-5	35
	Idaho	16	55 years	55	Hispanic or Latino	2135-2	White	2106-3	1861
	Idaho	16	55 years	55	Not Hispanic or Latino	2186-5	American Indian or Alaska Native	1002-5	276
	Idaho	16	55 years	55	Not Hispanic or Latino	2186-5	Asian or Pacific Islander	A-PI	386
	Idaho	16	55 years	55	Not Hispanic or Latino	2186-5	Black or African American	2054-5	122
	Idaho	16	55 years	55	Not Hispanic or Latino	2186-5	White	2106-3	18113
	Idaho	16	56 years	56	Hispanic or Latino	2135-2	American Indian or Alaska Native	1002-5	116
	Idaho	16	56 years	56	Hispanic or Latino	2135-2	Asian or Pacific Islander	A-PI	24
	Idaho	16	56 years	56	Hispanic or Latino	2135-2	Black or African American	2054-5	25
	Idaho	16	56 years	56	Hispanic or Latino	2135-2	White	2106-3	1701
	Idaho	16	56 years	56	Not Hispanic or Latino	2186-5	American Indian or Alaska Native	1002-5	257
	Idaho	16	56 years	56	Not Hispanic or Latino	2186-5	Asian or Pacific Islander	A-PI	351
	Idaho	16	56 years	56	Not Hispanic or Latino	2186-5	Black or African American	2054-5	132
	Idaho	16	56 years	56	Not Hispanic or Latino	2186-5	White	2106-3	18981
	Idaho	16	57 years	57	Hispanic or Latino	2135-2	American Indian or Alaska Native	1002-5	99
	Idaho	16	57 years	57	Hispanic or Latino	2135-2	Asian or Pacific Islander	A-PI	25
	Idaho	16	57 years	57	Hispanic or Latino	2135-2	Black or African American	2054-5	14
	Idaho	16	57 years	57	Hispanic or Latino	2135-2	White	2106-3	1602
	Idaho	16	57 years	57	Not Hispanic or Latino	2186-5	American Indian or Alaska Native	1002-5	275
	Idaho	16	57 years	57	Not Hispanic or Latino	2186-5	Asian or Pacific Islander	A-PI	362
	Idaho	16	57 years	57	Not Hispanic or Latino	2186-5	Black or African American	2054-5	118
	Idaho	16	57 years	57	Not Hispanic or Latino	2186-5	White	2106-3	19546
	Idaho	16	58 years	58	Hispanic or Latino	2135-2	American Indian or Alaska Native	1002-5	80
	Idaho	16	58 years	58	Hispanic or Latino	2135-2	Asian or Pacific Islander	A-PI	27
	Idaho	16	58 years	58	Hispanic or Latino	2135-2	Black or African American	2054-5	24
	Idaho	16	58 years	58	Hispanic or Latino	2135-2	White	2106-3	1543
	Idaho	16	58 years	58	Not Hispanic or Latino	2186-5	American Indian or Alaska Native	1002-5	278
	Idaho	16	58 years	58	Not Hispanic or Latino	2186-5	Asian or Pacific Islander	A-PI	334
	Idaho	16	58 years	58	Not Hispanic or Latino	2186-5	Black or African American	2054-5	117
	Idaho	16	58 years	58	Not Hispanic or Latino	2186-5	White	2106-3	20109
	Idaho	16	59 years	59	Hispanic or Latino	2135-2	American Indian or Alaska Native	1002-5	88
	Idaho	16	59 years	59	Hispanic or Latino	2135-2	Asian or Pacific Islander	A-PI	28
	Idaho	16	59 years	59	Hispanic or Latino	2135-2	Black or African American	2054-5	22
	Idaho	16	59 years	59	Hispanic or Latino	2135-2	White	2106-3	1486
	Idaho	16	59 years	59	Not Hispanic or Latino	2186-5	American Indian or Alaska Native	1002-5	271
	Idaho	16	59 years	59	Not Hispanic or Latino	2186-5	Asian or Pacific Islander	A-PI	365
	Idaho	16	59 years	59	Not Hispanic or Latino	2186-5	Black or African American	2054-5	122
	Idaho	16	59 years	59	Not Hispanic or Latino	2186-5	White	2106-3	20077
	Idaho	16	60 years	60	Hispanic or Latino	2135-2	American Indian or Alaska Native	1002-5	84
	Idaho	16	60 years	60	Hispanic or Latino	2135-2	Asian or Pacific Islander	A-PI	26
	Idaho	16	60 years	60	Hispanic or Latino	2135-2	Black or African American	2054-5	18
	Idaho	16	60 years	60	Hispanic or Latino	2135-2	White	2106-3	1296
	Idaho	16	60 years	60	Not Hispanic or Latino	2186-5	American Indian or Alaska Native	1002-5	303
	Idaho	16	60 years	60	Not Hispanic or Latino	2186-5	Asian or Pacific Islander	A-PI	326
	Idaho	16	60 years	60	Not Hispanic or Latino	2186-5	Black or African American	2054-5	122
	Idaho	16	60 years	60	Not Hispanic or Latino	2186-5	White	2106-3	19566
	Idaho	16	61 years	61	Hispanic or Latino	2135-2	American Indian or Alaska Native	1002-5	79
	Idaho	16	61 years	61	Hispanic or Latino	2135-2	Asian or Pacific Islander	A-PI	14
	Idaho	16	61 years	61	Hispanic or Latino	2135-2	Black or African American	2054-5	19
	Idaho	16	61 years	61	Hispanic or Latino	2135-2	White	2106-3	1287
	Idaho	16	61 years	61	Not Hispanic or Latino	2186-5	American Indian or Alaska Native	1002-5	281
	Idaho	16	61 years	61	Not Hispanic or Latino	2186-5	Asian or Pacific Islander	A-PI	296
	Idaho	16	61 years	61	Not Hispanic or Latino	2186-5	Black or African American	2054-5	121
	Idaho	16	61 years	61	Not Hispanic or Latino	2186-5	White	2106-3	19938
	Idaho	16	62 years	62	Hispanic or Latino	2135-2	American Indian or Alaska Native	1002-5	83
	Idaho	16	62 years	62	Hispanic or Latino	2135-2	Asian or Pacific Islander	A-PI	16
	Idaho	16	62 years	62	Hispanic or Latino	2135-2	Black or African American	2054-5	18
	Idaho	16	62 years	62	Hispanic or Latino	2135-2	White	2106-3	1262
	Idaho	16	62 years	62	Not Hispanic or Latino	2186-5	American Indian or Alaska Native	1002-5	276
	Idaho	16	62 years	62	Not Hispanic or Latino	2186-5	Asian or Pacific Islander	A-PI	272
	Idaho	16	62 years	62	Not Hispanic or Latino	2186-5	Black or African American	2054-5	137
	Idaho	16	62 years	62	Not Hispanic or Latino	2186-5	White	2106-3	20196
	Idaho	16	63 years	63	Hispanic or Latino	2135-2	American Indian or Alaska Native	1002-5	56
	Idaho	16	63 years	63	Hispanic or Latino	2135-2	Asian or Pacific Islander	A-PI	16
	Idaho	16	63 years	63	Hispanic or Latino	2135-2	Black or African American	2054-5	20
	Idaho	16	63 years	63	Hispanic or Latino	2135-2	White	2106-3	1104
	Idaho	16	63 years	63	Not Hispanic or Latino	2186-5	American Indian or Alaska Native	1002-5	253
	Idaho	16	63 years	63	Not Hispanic or Latino	2186-5	Asian or Pacific Islander	A-PI	302
	Idaho	16	63 years	63	Not Hispanic or Latino	2186-5	Black or African American	2054-5	115
	Idaho	16	63 years	63	Not Hispanic or Latino	2186-5	White	2106-3	19613
	Idaho	16	64 years	64	Hispanic or Latino	2135-2	American Indian or Alaska Native	1002-5	80
	Idaho	16	64 years	64	Hispanic or Latino	2135-2	Asian or Pacific Islander	A-PI	13
	Idaho	16	64 years	64	Hispanic or Latino	2135-2	Black or African American	2054-5	11
	Idaho	16	64 years	64	Hispanic or Latino	2135-2	White	2106-3	1101
	Idaho	16	64 years	64	Not Hispanic or Latino	2186-5	American Indian or Alaska Native	1002-5	236
	Idaho	16	64 years	64	Not Hispanic or Latino	2186-5	Asian or Pacific Islander	A-PI	281
	Idaho	16	64 years	64	Not Hispanic or Latino	2186-5	Black or African American	2054-5	119
	Idaho	16	64 years	64	Not Hispanic or Latino	2186-5	White	2106-3	19463
	Idaho	16	65 years	65	Hispanic or Latino	2135-2	American Indian or Alaska Native	1002-5	52
	Idaho	16	65 years	65	Hispanic or Latino	2135-2	Asian or Pacific Islander	A-PI	13
	Idaho	16	65 years	65	Hispanic or Latino	2135-2	Black or African American	2054-5	6
	Idaho	16	65 years	65	Hispanic or Latino	2135-2	White	2106-3	1026
	Idaho	16	65 years	65	Not Hispanic or Latino	2186-5	American Indian or Alaska Native	1002-5	231
	Idaho	16	65 years	65	Not Hispanic or Latino	2186-5	Asian or Pacific Islander	A-PI	265
	Idaho	16	65 years	65	Not Hispanic or Latino	2186-5	Black or African American	2054-5	81
	Idaho	16	65 years	65	Not Hispanic or Latino	2186-5	White	2106-3	19145
	Idaho	16	66 years	66	Hispanic or Latino	2135-2	American Indian or Alaska Native	1002-5	48
	Idaho	16	66 years	66	Hispanic or Latino	2135-2	Asian or Pacific Islander	A-PI	6
	Idaho	16	66 years	66	Hispanic or Latino	2135-2	Black or African American	2054-5	8
	Idaho	16	66 years	66	Hispanic or Latino	2135-2	White	2106-3	923
	Idaho	16	66 years	66	Not Hispanic or Latino	2186-5	American Indian or Alaska Native	1002-5	247
	Idaho	16	66 years	66	Not Hispanic or Latino	2186-5	Asian or Pacific Islander	A-PI	279
	Idaho	16	66 years	66	Not Hispanic or Latino	2186-5	Black or African American	2054-5	97
	Idaho	16	66 years	66	Not Hispanic or Latino	2186-5	White	2106-3	18958
	Idaho	16	67 years	67	Hispanic or Latino	2135-2	American Indian or Alaska Native	1002-5	48
	Idaho	16	67 years	67	Hispanic or Latino	2135-2	Asian or Pacific Islander	A-PI	9
	Idaho	16	67 years	67	Hispanic or Latino	2135-2	Black or African American	2054-5	13
	Idaho	16	67 years	67	Hispanic or Latino	2135-2	White	2106-3	862
	Idaho	16	67 years	67	Not Hispanic or Latino	2186-5	American Indian or Alaska Native	1002-5	229
	Idaho	16	67 years	67	Not Hispanic or Latino	2186-5	Asian or Pacific Islander	A-PI	251
	Idaho	16	67 years	67	Not Hispanic or Latino	2186-5	Black or African American	2054-5	86
	Idaho	16	67 years	67	Not Hispanic or Latino	2186-5	White	2106-3	18146
	Idaho	16	68 years	68	Hispanic or Latino	2135-2	American Indian or Alaska Native	1002-5	56
	Idaho	16	68 years	68	Hispanic or Latino	2135-2	Asian or Pacific Islander	A-PI	12
	Idaho	16	68 years	68	Hispanic or Latino	2135-2	Black or African American	2054-5	7
	Idaho	16	68 years	68	Hispanic or Latino	2135-2	White	2106-3	829
	Idaho	16	68 years	68	Not Hispanic or Latino	2186-5	American Indian or Alaska Native	1002-5	202
	Idaho	16	68 years	68	Not Hispanic or Latino	2186-5	Asian or Pacific Islander	A-PI	231
	Idaho	16	68 years	68	Not Hispanic or Latino	2186-5	Black or African American	2054-5	71
	Idaho	16	68 years	68	Not Hispanic or Latino	2186-5	White	2106-3	17328
	Idaho	16	69 years	69	Hispanic or Latino	2135-2	American Indian or Alaska Native	1002-5	61
	Idaho	16	69 years	69	Hispanic or Latino	2135-2	Asian or Pacific Islander	A-PI	10
	Idaho	16	69 years	69	Hispanic or Latino	2135-2	Black or African American	2054-5	8
	Idaho	16	69 years	69	Hispanic or Latino	2135-2	White	2106-3	755
	Idaho	16	69 years	69	Not Hispanic or Latino	2186-5	American Indian or Alaska Native	1002-5	196
	Idaho	16	69 years	69	Not Hispanic or Latino	2186-5	Asian or Pacific Islander	A-PI	245
	Idaho	16	69 years	69	Not Hispanic or Latino	2186-5	Black or African American	2054-5	58
	Idaho	16	69 years	69	Not Hispanic or Latino	2186-5	White	2106-3	16786
	Idaho	16	70 years	70	Hispanic or Latino	2135-2	American Indian or Alaska Native	1002-5	31
	Idaho	16	70 years	70	Hispanic or Latino	2135-2	Asian or Pacific Islander	A-PI	8
	Idaho	16	70 years	70	Hispanic or Latino	2135-2	Black or African American	2054-5	7
	Idaho	16	70 years	70	Hispanic or Latino	2135-2	White	2106-3	703
	Idaho	16	70 years	70	Not Hispanic or Latino	2186-5	American Indian or Alaska Native	1002-5	184
	Idaho	16	70 years	70	Not Hispanic or Latino	2186-5	Asian or Pacific Islander	A-PI	201
	Idaho	16	70 years	70	Not Hispanic or Latino	2186-5	Black or African American	2054-5	56
	Idaho	16	70 years	70	Not Hispanic or Latino	2186-5	White	2106-3	16414
	Idaho	16	71 years	71	Hispanic or Latino	2135-2	American Indian or Alaska Native	1002-5	23
	Idaho	16	71 years	71	Hispanic or Latino	2135-2	Asian or Pacific Islander	A-PI	5
	Idaho	16	71 years	71	Hispanic or Latino	2135-2	Black or African American	2054-5	8
	Idaho	16	71 years	71	Hispanic or Latino	2135-2	White	2106-3	628
	Idaho	16	71 years	71	Not Hispanic or Latino	2186-5	American Indian or Alaska Native	1002-5	171
	Idaho	16	71 years	71	Not Hispanic or Latino	2186-5	Asian or Pacific Islander	A-PI	212
	Idaho	16	71 years	71	Not Hispanic or Latino	2186-5	Black or African American	2054-5	55
	Idaho	16	71 years	71	Not Hispanic or Latino	2186-5	White	2106-3	16167
	Idaho	16	72 years	72	Hispanic or Latino	2135-2	American Indian or Alaska Native	1002-5	25
	Idaho	16	72 years	72	Hispanic or Latino	2135-2	Asian or Pacific Islander	A-PI	8
	Idaho	16	72 years	72	Hispanic or Latino	2135-2	Black or African American	2054-5	11
	Idaho	16	72 years	72	Hispanic or Latino	2135-2	White	2106-3	608
	Idaho	16	72 years	72	Not Hispanic or Latino	2186-5	American Indian or Alaska Native	1002-5	169
	Idaho	16	72 years	72	Not Hispanic or Latino	2186-5	Asian or Pacific Islander	A-PI	184
	Idaho	16	72 years	72	Not Hispanic or Latino	2186-5	Black or African American	2054-5	52
	Idaho	16	72 years	72	Not Hispanic or Latino	2186-5	White	2106-3	16709
	Idaho	16	73 years	73	Hispanic or Latino	2135-2	American Indian or Alaska Native	1002-5	27
	Idaho	16	73 years	73	Hispanic or Latino	2135-2	Asian or Pacific Islander	A-PI	5
	Idaho	16	73 years	73	Hispanic or Latino	2135-2	Black or African American	2054-5	1
	Idaho	16	73 years	73	Hispanic or Latino	2135-2	White	2106-3	509
	Idaho	16	73 years	73	Not Hispanic or Latino	2186-5	American Indian or Alaska Native	1002-5	122
	Idaho	16	73 years	73	Not Hispanic or Latino	2186-5	Asian or Pacific Islander	A-PI	148
	Idaho	16	73 years	73	Not Hispanic or Latino	2186-5	Black or African American	2054-5	31
	Idaho	16	73 years	73	Not Hispanic or Latino	2186-5	White	2106-3	11986
	Idaho	16	74 years	74	Hispanic or Latino	2135-2	American Indian or Alaska Native	1002-5	24
	Idaho	16	74 years	74	Hispanic or Latino	2135-2	Asian or Pacific Islander	A-PI	3
	Idaho	16	74 years	74	Hispanic or Latino	2135-2	Black or African American	2054-5	5
	Idaho	16	74 years	74	Hispanic or Latino	2135-2	White	2106-3	445
	Idaho	16	74 years	74	Not Hispanic or Latino	2186-5	American Indian or Alaska Native	1002-5	122
	Idaho	16	74 years	74	Not Hispanic or Latino	2186-5	Asian or Pacific Islander	A-PI	138
	Idaho	16	74 years	74	Not Hispanic or Latino	2186-5	Black or African American	2054-5	18
	Idaho	16	74 years	74	Not Hispanic or Latino	2186-5	White	2106-3	11759
	Idaho	16	75 years	75	Hispanic or Latino	2135-2	American Indian or Alaska Native	1002-5	24
	Idaho	16	75 years	75	Hispanic or Latino	2135-2	Asian or Pacific Islander	A-PI	8
	Idaho	16	75 years	75	Hispanic or Latino	2135-2	Black or African American	2054-5	2
	Idaho	16	75 years	75	Hispanic or Latino	2135-2	White	2106-3	414
	Idaho	16	75 years	75	Not Hispanic or Latino	2186-5	American Indian or Alaska Native	1002-5	129
	Idaho	16	75 years	75	Not Hispanic or Latino	2186-5	Asian or Pacific Islander	A-PI	139
	Idaho	16	75 years	75	Not Hispanic or Latino	2186-5	Black or African American	2054-5	33
	Idaho	16	75 years	75	Not Hispanic or Latino	2186-5	White	2106-3	11503
	Idaho	16	76 years	76	Hispanic or Latino	2135-2	American Indian or Alaska Native	1002-5	28
	Idaho	16	76 years	76	Hispanic or Latino	2135-2	Asian or Pacific Islander	A-PI	6
	Idaho	16	76 years	76	Hispanic or Latino	2135-2	Black or African American	2054-5	5
	Idaho	16	76 years	76	Hispanic or Latino	2135-2	White	2106-3	414
	Idaho	16	76 years	76	Not Hispanic or Latino	2186-5	American Indian or Alaska Native	1002-5	126
	Idaho	16	76 years	76	Not Hispanic or Latino	2186-5	Asian or Pacific Islander	A-PI	97
	Idaho	16	76 years	76	Not Hispanic or Latino	2186-5	Black or African American	2054-5	22
	Idaho	16	76 years	76	Not Hispanic or Latino	2186-5	White	2106-3	11647
	Idaho	16	77 years	77	Hispanic or Latino	2135-2	American Indian or Alaska Native	1002-5	15
	Idaho	16	77 years	77	Hispanic or Latino	2135-2	Asian or Pacific Islander	A-PI	1
	Idaho	16	77 years	77	Hispanic or Latino	2135-2	Black or African American	2054-5	4
	Idaho	16	77 years	77	Hispanic or Latino	2135-2	White	2106-3	376
	Idaho	16	77 years	77	Not Hispanic or Latino	2186-5	American Indian or Alaska Native	1002-5	102
	Idaho	16	77 years	77	Not Hispanic or Latino	2186-5	Asian or Pacific Islander	A-PI	97
	Idaho	16	77 years	77	Not Hispanic or Latino	2186-5	Black or African American	2054-5	22
	Idaho	16	77 years	77	Not Hispanic or Latino	2186-5	White	2106-3	9726
	Idaho	16	78 years	78	Hispanic or Latino	2135-2	American Indian or Alaska Native	1002-5	12
	Idaho	16	78 years	78	Hispanic or Latino	2135-2	Asian or Pacific Islander	A-PI	2
	Idaho	16	78 years	78	Hispanic or Latino	2135-2	Black or African American	2054-5	1
	Idaho	16	78 years	78	Hispanic or Latino	2135-2	White	2106-3	343
	Idaho	16	78 years	78	Not Hispanic or Latino	2186-5	American Indian or Alaska Native	1002-5	91
	Idaho	16	78 years	78	Not Hispanic or Latino	2186-5	Asian or Pacific Islander	A-PI	85
	Idaho	16	78 years	78	Not Hispanic or Latino	2186-5	Black or African American	2054-5	21
	Idaho	16	78 years	78	Not Hispanic or Latino	2186-5	White	2106-3	8856
	Idaho	16	79 years	79	Hispanic or Latino	2135-2	American Indian or Alaska Native	1002-5	15
	Idaho	16	79 years	79	Hispanic or Latino	2135-2	Asian or Pacific Islander	A-PI	2
	Idaho	16	79 years	79	Hispanic or Latino	2135-2	Black or African American	2054-5	6
	Idaho	16	79 years	79	Hispanic or Latino	2135-2	White	2106-3	313
	Idaho	16	79 years	79	Not Hispanic or Latino	2186-5	American Indian or Alaska Native	1002-5	80
	Idaho	16	79 years	79	Not Hispanic or Latino	2186-5	Asian or Pacific Islander	A-PI	72
	Idaho	16	79 years	79	Not Hispanic or Latino	2186-5	Black or African American	2054-5	20
	Idaho	16	79 years	79	Not Hispanic or Latino	2186-5	White	2106-3	8082
	Idaho	16	80 years	80	Hispanic or Latino	2135-2	American Indian or Alaska Native	1002-5	12
	Idaho	16	80 years	80	Hispanic or Latino	2135-2	Asian or Pacific Islander	A-PI	2
	Idaho	16	80 years	80	Hispanic or Latino	2135-2	Black or African American	2054-5	5
	Idaho	16	80 years	80	Hispanic or Latino	2135-2	White	2106-3	254
	Idaho	16	80 years	80	Not Hispanic or Latino	2186-5	American Indian or Alaska Native	1002-5	72
	Idaho	16	80 years	80	Not Hispanic or Latino	2186-5	Asian or Pacific Islander	A-PI	68
	Idaho	16	80 years	80	Not Hispanic or Latino	2186-5	Black or African American	2054-5	16
	Idaho	16	80 years	80	Not Hispanic or Latino	2186-5	White	2106-3	7493
	Idaho	16	81 years	81	Hispanic or Latino	2135-2	American Indian or Alaska Native	1002-5	6
	Idaho	16	81 years	81	Hispanic or Latino	2135-2	Asian or Pacific Islander	A-PI	2
	Idaho	16	81 years	81	Hispanic or Latino	2135-2	Black or African American	2054-5	4
	Idaho	16	81 years	81	Hispanic or Latino	2135-2	White	2106-3	221
	Idaho	16	81 years	81	Not Hispanic or Latino	2186-5	American Indian or Alaska Native	1002-5	55
	Idaho	16	81 years	81	Not Hispanic or Latino	2186-5	Asian or Pacific Islander	A-PI	59
	Idaho	16	81 years	81	Not Hispanic or Latino	2186-5	Black or African American	2054-5	13
	Idaho	16	81 years	81	Not Hispanic or Latino	2186-5	White	2106-3	6642
	Idaho	16	82 years	82	Hispanic or Latino	2135-2	American Indian or Alaska Native	1002-5	15
	Idaho	16	82 years	82	Hispanic or Latino	2135-2	Black or African American	2054-5	2
	Idaho	16	82 years	82	Hispanic or Latino	2135-2	White	2106-3	177
	Idaho	16	82 years	82	Not Hispanic or Latino	2186-5	American Indian or Alaska Native	1002-5	49
	Idaho	16	82 years	82	Not Hispanic or Latino	2186-5	Asian or Pacific Islander	A-PI	45
	Idaho	16	82 years	82	Not Hispanic or Latino	2186-5	Black or African American	2054-5	5
	Idaho	16	82 years	82	Not Hispanic or Latino	2186-5	White	2106-3	5999
	Idaho	16	83 years	83	Hispanic or Latino	2135-2	American Indian or Alaska Native	1002-5	7
	Idaho	16	83 years	83	Hispanic or Latino	2135-2	Asian or Pacific Islander	A-PI	2
	Idaho	16	83 years	83	Hispanic or Latino	2135-2	Black or African American	2054-5	3
	Idaho	16	83 years	83	Hispanic or Latino	2135-2	White	2106-3	175
	Idaho	16	83 years	83	Not Hispanic or Latino	2186-5	American Indian or Alaska Native	1002-5	43
	Idaho	16	83 years	83	Not Hispanic or Latino	2186-5	Asian or Pacific Islander	A-PI	51
	Idaho	16	83 years	83	Not Hispanic or Latino	2186-5	Black or African American	2054-5	12
	Idaho	16	83 years	83	Not Hispanic or Latino	2186-5	White	2106-3	5335
	Idaho	16	84 years	84	Hispanic or Latino	2135-2	American Indian or Alaska Native	1002-5	1
	Idaho	16	84 years	84	Hispanic or Latino	2135-2	Asian or Pacific Islander	A-PI	3
	Idaho	16	84 years	84	Hispanic or Latino	2135-2	Black or African American	2054-5	2
	Idaho	16	84 years	84	Hispanic or Latino	2135-2	White	2106-3	159
	Idaho	16	84 years	84	Not Hispanic or Latino	2186-5	American Indian or Alaska Native	1002-5	45
	Idaho	16	84 years	84	Not Hispanic or Latino	2186-5	Asian or Pacific Islander	A-PI	48
	Idaho	16	84 years	84	Not Hispanic or Latino	2186-5	Black or African American	2054-5	11
	Idaho	16	84 years	84	Not Hispanic or Latino	2186-5	White	2106-3	4976
	Idaho	16	85+ years	85+	Hispanic or Latino	2135-2	American Indian or Alaska Native	1002-5	41
	Idaho	16	85+ years	85+	Hispanic or Latino	2135-2	Asian or Pacific Islander	A-PI	6
	Idaho	16	85+ years	85+	Hispanic or Latino	2135-2	Black or African American	2054-5	8
	Idaho	16	85+ years	85+	Hispanic or Latino	2135-2	White	2106-3	894
	Idaho	16	85+ years	85+	Not Hispanic or Latino	2186-5	American Indian or Alaska Native	1002-5	258
	Idaho	16	85+ years	85+	Not Hispanic or Latino	2186-5	Asian or Pacific Islander	A-PI	401
	Idaho	16	85+ years	85+	Not Hispanic or Latino	2186-5	Black or African American	2054-5	50
	Idaho	16	85+ years	85+	Not Hispanic or Latino	2186-5	White	2106-3	28116
	Illinois	17	< 1 year	0	Hispanic or Latino	2135-2	American Indian or Alaska Native	1002-5	1069
	Illinois	17	< 1 year	0	Hispanic or Latino	2135-2	Asian or Pacific Islander	A-PI	478
	Illinois	17	< 1 year	0	Hispanic or Latino	2135-2	Black or African American	2054-5	1506
	Illinois	17	< 1 year	0	Hispanic or Latino	2135-2	White	2106-3	31218
	Illinois	17	< 1 year	0	Not Hispanic or Latino	2186-5	American Indian or Alaska Native	1002-5	279
	Illinois	17	< 1 year	0	Not Hispanic or Latino	2186-5	Asian or Pacific Islander	A-PI	7853
	Illinois	17	< 1 year	0	Not Hispanic or Latino	2186-5	Black or African American	2054-5	23723
	Illinois	17	< 1 year	0	Not Hispanic or Latino	2186-5	White	2106-3	77597
	Illinois	17	1 year	1	Hispanic or Latino	2135-2	American Indian or Alaska Native	1002-5	924
	Illinois	17	1 year	1	Hispanic or Latino	2135-2	Asian or Pacific Islander	A-PI	371
	Illinois	17	1 year	1	Hispanic or Latino	2135-2	Black or African American	2054-5	1432
	Illinois	17	1 year	1	Hispanic or Latino	2135-2	White	2106-3	32015
	Illinois	17	1 year	1	Not Hispanic or Latino	2186-5	American Indian or Alaska Native	1002-5	268
	Illinois	17	1 year	1	Not Hispanic or Latino	2186-5	Asian or Pacific Islander	A-PI	8024
	Illinois	17	1 year	1	Not Hispanic or Latino	2186-5	Black or African American	2054-5	24541
	Illinois	17	1 year	1	Not Hispanic or Latino	2186-5	White	2106-3	78361
	Illinois	17	2 years	2	Hispanic or Latino	2135-2	American Indian or Alaska Native	1002-5	419
	Illinois	17	2 years	2	Hispanic or Latino	2135-2	Asian or Pacific Islander	A-PI	323
	Illinois	17	2 years	2	Hispanic or Latino	2135-2	Black or African American	2054-5	1396
	Illinois	17	2 years	2	Hispanic or Latino	2135-2	White	2106-3	33597
	Illinois	17	2 years	2	Not Hispanic or Latino	2186-5	American Indian or Alaska Native	1002-5	244
	Illinois	17	2 years	2	Not Hispanic or Latino	2186-5	Asian or Pacific Islander	A-PI	8406
	Illinois	17	2 years	2	Not Hispanic or Latino	2186-5	Black or African American	2054-5	25552
	Illinois	17	2 years	2	Not Hispanic or Latino	2186-5	White	2106-3	79567
	Illinois	17	3 years	3	Hispanic or Latino	2135-2	American Indian or Alaska Native	1002-5	397
	Illinois	17	3 years	3	Hispanic or Latino	2135-2	Asian or Pacific Islander	A-PI	349
	Illinois	17	3 years	3	Hispanic or Latino	2135-2	Black or African American	2054-5	1362
	Illinois	17	3 years	3	Hispanic or Latino	2135-2	White	2106-3	35135
	Illinois	17	3 years	3	Not Hispanic or Latino	2186-5	American Indian or Alaska Native	1002-5	264
	Illinois	17	3 years	3	Not Hispanic or Latino	2186-5	Asian or Pacific Islander	A-PI	8743
	Illinois	17	3 years	3	Not Hispanic or Latino	2186-5	Black or African American	2054-5	26207
	Illinois	17	3 years	3	Not Hispanic or Latino	2186-5	White	2106-3	80724
	Illinois	17	4 years	4	Hispanic or Latino	2135-2	American Indian or Alaska Native	1002-5	496
	Illinois	17	4 years	4	Hispanic or Latino	2135-2	Asian or Pacific Islander	A-PI	373
	Illinois	17	4 years	4	Hispanic or Latino	2135-2	Black or African American	2054-5	1466
	Illinois	17	4 years	4	Hispanic or Latino	2135-2	White	2106-3	34795
	Illinois	17	4 years	4	Not Hispanic or Latino	2186-5	American Indian or Alaska Native	1002-5	271
	Illinois	17	4 years	4	Not Hispanic or Latino	2186-5	Asian or Pacific Islander	A-PI	9032
	Illinois	17	4 years	4	Not Hispanic or Latino	2186-5	Black or African American	2054-5	26197
	Illinois	17	4 years	4	Not Hispanic or Latino	2186-5	White	2106-3	81960
	Illinois	17	5 years	5	Hispanic or Latino	2135-2	American Indian or Alaska Native	1002-5	494
	Illinois	17	5 years	5	Hispanic or Latino	2135-2	Asian or Pacific Islander	A-PI	361
	Illinois	17	5 years	5	Hispanic or Latino	2135-2	Black or African American	2054-5	1328
	Illinois	17	5 years	5	Hispanic or Latino	2135-2	White	2106-3	34084
	Illinois	17	5 years	5	Not Hispanic or Latino	2186-5	American Indian or Alaska Native	1002-5	282
	Illinois	17	5 years	5	Not Hispanic or Latino	2186-5	Asian or Pacific Islander	A-PI	8787
	Illinois	17	5 years	5	Not Hispanic or Latino	2186-5	Black or African American	2054-5	25697
	Illinois	17	5 years	5	Not Hispanic or Latino	2186-5	White	2106-3	81218
	Illinois	17	6 years	6	Hispanic or Latino	2135-2	American Indian or Alaska Native	1002-5	471
	Illinois	17	6 years	6	Hispanic or Latino	2135-2	Asian or Pacific Islander	A-PI	375
	Illinois	17	6 years	6	Hispanic or Latino	2135-2	Black or African American	2054-5	1323
	Illinois	17	6 years	6	Hispanic or Latino	2135-2	White	2106-3	34696
	Illinois	17	6 years	6	Not Hispanic or Latino	2186-5	American Indian or Alaska Native	1002-5	263
	Illinois	17	6 years	6	Not Hispanic or Latino	2186-5	Asian or Pacific Islander	A-PI	9041
	Illinois	17	6 years	6	Not Hispanic or Latino	2186-5	Black or African American	2054-5	25776
	Illinois	17	6 years	6	Not Hispanic or Latino	2186-5	White	2106-3	79916
	Illinois	17	7 years	7	Hispanic or Latino	2135-2	American Indian or Alaska Native	1002-5	524
	Illinois	17	7 years	7	Hispanic or Latino	2135-2	Asian or Pacific Islander	A-PI	326
	Illinois	17	7 years	7	Hispanic or Latino	2135-2	Black or African American	2054-5	1265
	Illinois	17	7 years	7	Hispanic or Latino	2135-2	White	2106-3	35675
	Illinois	17	7 years	7	Not Hispanic or Latino	2186-5	American Indian or Alaska Native	1002-5	262
	Illinois	17	7 years	7	Not Hispanic or Latino	2186-5	Asian or Pacific Islander	A-PI	8973
	Illinois	17	7 years	7	Not Hispanic or Latino	2186-5	Black or African American	2054-5	25380
	Illinois	17	7 years	7	Not Hispanic or Latino	2186-5	White	2106-3	81095
	Illinois	17	8 years	8	Hispanic or Latino	2135-2	American Indian or Alaska Native	1002-5	511
	Illinois	17	8 years	8	Hispanic or Latino	2135-2	Asian or Pacific Islander	A-PI	339
	Illinois	17	8 years	8	Hispanic or Latino	2135-2	Black or African American	2054-5	1240
	Illinois	17	8 years	8	Hispanic or Latino	2135-2	White	2106-3	37181
	Illinois	17	8 years	8	Not Hispanic or Latino	2186-5	American Indian or Alaska Native	1002-5	293
	Illinois	17	8 years	8	Not Hispanic or Latino	2186-5	Asian or Pacific Islander	A-PI	8949
	Illinois	17	8 years	8	Not Hispanic or Latino	2186-5	Black or African American	2054-5	25282
	Illinois	17	8 years	8	Not Hispanic or Latino	2186-5	White	2106-3	81817
	Illinois	17	9 years	9	Hispanic or Latino	2135-2	American Indian or Alaska Native	1002-5	971
	Illinois	17	9 years	9	Hispanic or Latino	2135-2	Asian or Pacific Islander	A-PI	512
	Illinois	17	9 years	9	Hispanic or Latino	2135-2	Black or African American	2054-5	1797
	Illinois	17	9 years	9	Hispanic or Latino	2135-2	White	2106-3	37075
	Illinois	17	9 years	9	Not Hispanic or Latino	2186-5	American Indian or Alaska Native	1002-5	328
	Illinois	17	9 years	9	Not Hispanic or Latino	2186-5	Asian or Pacific Islander	A-PI	9078
	Illinois	17	9 years	9	Not Hispanic or Latino	2186-5	Black or African American	2054-5	25587
	Illinois	17	9 years	9	Not Hispanic or Latino	2186-5	White	2106-3	81155
	Illinois	17	10 years	10	Hispanic or Latino	2135-2	American Indian or Alaska Native	1002-5	1220
	Illinois	17	10 years	10	Hispanic or Latino	2135-2	Asian or Pacific Islander	A-PI	555
	Illinois	17	10 years	10	Hispanic or Latino	2135-2	Black or African American	2054-5	1978
	Illinois	17	10 years	10	Hispanic or Latino	2135-2	White	2106-3	36742
	Illinois	17	10 years	10	Not Hispanic or Latino	2186-5	American Indian or Alaska Native	1002-5	345
	Illinois	17	10 years	10	Not Hispanic or Latino	2186-5	Asian or Pacific Islander	A-PI	9134
	Illinois	17	10 years	10	Not Hispanic or Latino	2186-5	Black or African American	2054-5	25313
	Illinois	17	10 years	10	Not Hispanic or Latino	2186-5	White	2106-3	80823
	Illinois	17	11 years	11	Hispanic or Latino	2135-2	American Indian or Alaska Native	1002-5	1253
	Illinois	17	11 years	11	Hispanic or Latino	2135-2	Asian or Pacific Islander	A-PI	555
	Illinois	17	11 years	11	Hispanic or Latino	2135-2	Black or African American	2054-5	2082
	Illinois	17	11 years	11	Hispanic or Latino	2135-2	White	2106-3	38420
	Illinois	17	11 years	11	Not Hispanic or Latino	2186-5	American Indian or Alaska Native	1002-5	334
	Illinois	17	11 years	11	Not Hispanic or Latino	2186-5	Asian or Pacific Islander	A-PI	9223
	Illinois	17	11 years	11	Not Hispanic or Latino	2186-5	Black or African American	2054-5	26489
	Illinois	17	11 years	11	Not Hispanic or Latino	2186-5	White	2106-3	82889
	Illinois	17	12 years	12	Hispanic or Latino	2135-2	American Indian or Alaska Native	1002-5	1286
	Illinois	17	12 years	12	Hispanic or Latino	2135-2	Asian or Pacific Islander	A-PI	563
	Illinois	17	12 years	12	Hispanic or Latino	2135-2	Black or African American	2054-5	2004
	Illinois	17	12 years	12	Hispanic or Latino	2135-2	White	2106-3	38841
	Illinois	17	12 years	12	Not Hispanic or Latino	2186-5	American Indian or Alaska Native	1002-5	335
	Illinois	17	12 years	12	Not Hispanic or Latino	2186-5	Asian or Pacific Islander	A-PI	8911
	Illinois	17	12 years	12	Not Hispanic or Latino	2186-5	Black or African American	2054-5	26343
	Illinois	17	12 years	12	Not Hispanic or Latino	2186-5	White	2106-3	84236
	Illinois	17	13 years	13	Hispanic or Latino	2135-2	American Indian or Alaska Native	1002-5	1310
	Illinois	17	13 years	13	Hispanic or Latino	2135-2	Asian or Pacific Islander	A-PI	566
	Illinois	17	13 years	13	Hispanic or Latino	2135-2	Black or African American	2054-5	1917
	Illinois	17	13 years	13	Hispanic or Latino	2135-2	White	2106-3	38508
	Illinois	17	13 years	13	Not Hispanic or Latino	2186-5	American Indian or Alaska Native	1002-5	315
	Illinois	17	13 years	13	Not Hispanic or Latino	2186-5	Asian or Pacific Islander	A-PI	9042
	Illinois	17	13 years	13	Not Hispanic or Latino	2186-5	Black or African American	2054-5	26208
	Illinois	17	13 years	13	Not Hispanic or Latino	2186-5	White	2106-3	84941
	Illinois	17	14 years	14	Hispanic or Latino	2135-2	American Indian or Alaska Native	1002-5	1326
	Illinois	17	14 years	14	Hispanic or Latino	2135-2	Asian or Pacific Islander	A-PI	506
	Illinois	17	14 years	14	Hispanic or Latino	2135-2	Black or African American	2054-5	1800
	Illinois	17	14 years	14	Hispanic or Latino	2135-2	White	2106-3	37940
	Illinois	17	14 years	14	Not Hispanic or Latino	2186-5	American Indian or Alaska Native	1002-5	316
	Illinois	17	14 years	14	Not Hispanic or Latino	2186-5	Asian or Pacific Islander	A-PI	9111
	Illinois	17	14 years	14	Not Hispanic or Latino	2186-5	Black or African American	2054-5	25827
	Illinois	17	14 years	14	Not Hispanic or Latino	2186-5	White	2106-3	86511
	Illinois	17	15 years	15	Hispanic or Latino	2135-2	American Indian or Alaska Native	1002-5	1274
	Illinois	17	15 years	15	Hispanic or Latino	2135-2	Asian or Pacific Islander	A-PI	514
	Illinois	17	15 years	15	Hispanic or Latino	2135-2	Black or African American	2054-5	1773
	Illinois	17	15 years	15	Hispanic or Latino	2135-2	White	2106-3	37838
	Illinois	17	15 years	15	Not Hispanic or Latino	2186-5	American Indian or Alaska Native	1002-5	331
	Illinois	17	15 years	15	Not Hispanic or Latino	2186-5	Asian or Pacific Islander	A-PI	9206
	Illinois	17	15 years	15	Not Hispanic or Latino	2186-5	Black or African American	2054-5	26124
	Illinois	17	15 years	15	Not Hispanic or Latino	2186-5	White	2106-3	88809
	Illinois	17	16 years	16	Hispanic or Latino	2135-2	American Indian or Alaska Native	1002-5	1275
	Illinois	17	16 years	16	Hispanic or Latino	2135-2	Asian or Pacific Islander	A-PI	502
	Illinois	17	16 years	16	Hispanic or Latino	2135-2	Black or African American	2054-5	1714
	Illinois	17	16 years	16	Hispanic or Latino	2135-2	White	2106-3	37062
	Illinois	17	16 years	16	Not Hispanic or Latino	2186-5	American Indian or Alaska Native	1002-5	318
	Illinois	17	16 years	16	Not Hispanic or Latino	2186-5	Asian or Pacific Islander	A-PI	9020
	Illinois	17	16 years	16	Not Hispanic or Latino	2186-5	Black or African American	2054-5	26267
	Illinois	17	16 years	16	Not Hispanic or Latino	2186-5	White	2106-3	88475
	Illinois	17	17 years	17	Hispanic or Latino	2135-2	American Indian or Alaska Native	1002-5	1274
	Illinois	17	17 years	17	Hispanic or Latino	2135-2	Asian or Pacific Islander	A-PI	486
	Illinois	17	17 years	17	Hispanic or Latino	2135-2	Black or African American	2054-5	1672
	Illinois	17	17 years	17	Hispanic or Latino	2135-2	White	2106-3	36364
	Illinois	17	17 years	17	Not Hispanic or Latino	2186-5	American Indian or Alaska Native	1002-5	305
	Illinois	17	17 years	17	Not Hispanic or Latino	2186-5	Asian or Pacific Islander	A-PI	8928
	Illinois	17	17 years	17	Not Hispanic or Latino	2186-5	Black or African American	2054-5	26916
	Illinois	17	17 years	17	Not Hispanic or Latino	2186-5	White	2106-3	88749
	Illinois	17	18 years	18	Hispanic or Latino	2135-2	American Indian or Alaska Native	1002-5	1235
	Illinois	17	18 years	18	Hispanic or Latino	2135-2	Asian or Pacific Islander	A-PI	474
	Illinois	17	18 years	18	Hispanic or Latino	2135-2	Black or African American	2054-5	1620
	Illinois	17	18 years	18	Hispanic or Latino	2135-2	White	2106-3	36186
	Illinois	17	18 years	18	Not Hispanic or Latino	2186-5	American Indian or Alaska Native	1002-5	346
	Illinois	17	18 years	18	Not Hispanic or Latino	2186-5	Asian or Pacific Islander	A-PI	9027
	Illinois	17	18 years	18	Not Hispanic or Latino	2186-5	Black or African American	2054-5	26870
	Illinois	17	18 years	18	Not Hispanic or Latino	2186-5	White	2106-3	87913
	Illinois	17	19 years	19	Hispanic or Latino	2135-2	American Indian or Alaska Native	1002-5	1217
	Illinois	17	19 years	19	Hispanic or Latino	2135-2	Asian or Pacific Islander	A-PI	477
	Illinois	17	19 years	19	Hispanic or Latino	2135-2	Black or African American	2054-5	1650
	Illinois	17	19 years	19	Hispanic or Latino	2135-2	White	2106-3	35957
	Illinois	17	19 years	19	Not Hispanic or Latino	2186-5	American Indian or Alaska Native	1002-5	387
	Illinois	17	19 years	19	Not Hispanic or Latino	2186-5	Asian or Pacific Islander	A-PI	9797
	Illinois	17	19 years	19	Not Hispanic or Latino	2186-5	Black or African American	2054-5	27180
	Illinois	17	19 years	19	Not Hispanic or Latino	2186-5	White	2106-3	87098
	Illinois	17	20 years	20	Hispanic or Latino	2135-2	American Indian or Alaska Native	1002-5	1199
	Illinois	17	20 years	20	Hispanic or Latino	2135-2	Asian or Pacific Islander	A-PI	441
	Illinois	17	20 years	20	Hispanic or Latino	2135-2	Black or African American	2054-5	1573
	Illinois	17	20 years	20	Hispanic or Latino	2135-2	White	2106-3	34204
	Illinois	17	20 years	20	Not Hispanic or Latino	2186-5	American Indian or Alaska Native	1002-5	339
	Illinois	17	20 years	20	Not Hispanic or Latino	2186-5	Asian or Pacific Islander	A-PI	9694
	Illinois	17	20 years	20	Not Hispanic or Latino	2186-5	Black or African American	2054-5	26951
	Illinois	17	20 years	20	Not Hispanic or Latino	2186-5	White	2106-3	88462
	Illinois	17	21 years	21	Hispanic or Latino	2135-2	American Indian or Alaska Native	1002-5	1101
	Illinois	17	21 years	21	Hispanic or Latino	2135-2	Asian or Pacific Islander	A-PI	519
	Illinois	17	21 years	21	Hispanic or Latino	2135-2	Black or African American	2054-5	1477
	Illinois	17	21 years	21	Hispanic or Latino	2135-2	White	2106-3	33578
	Illinois	17	21 years	21	Not Hispanic or Latino	2186-5	American Indian or Alaska Native	1002-5	355
	Illinois	17	21 years	21	Not Hispanic or Latino	2186-5	Asian or Pacific Islander	A-PI	10285
	Illinois	17	21 years	21	Not Hispanic or Latino	2186-5	Black or African American	2054-5	27414
	Illinois	17	21 years	21	Not Hispanic or Latino	2186-5	White	2106-3	88219
	Illinois	17	22 years	22	Hispanic or Latino	2135-2	American Indian or Alaska Native	1002-5	1118
	Illinois	17	22 years	22	Hispanic or Latino	2135-2	Asian or Pacific Islander	A-PI	491
	Illinois	17	22 years	22	Hispanic or Latino	2135-2	Black or African American	2054-5	1494
	Illinois	17	22 years	22	Hispanic or Latino	2135-2	White	2106-3	32986
	Illinois	17	22 years	22	Not Hispanic or Latino	2186-5	American Indian or Alaska Native	1002-5	358
	Illinois	17	22 years	22	Not Hispanic or Latino	2186-5	Asian or Pacific Islander	A-PI	10920
	Illinois	17	22 years	22	Not Hispanic or Latino	2186-5	Black or African American	2054-5	28006
	Illinois	17	22 years	22	Not Hispanic or Latino	2186-5	White	2106-3	89596
	Illinois	17	23 years	23	Hispanic or Latino	2135-2	American Indian or Alaska Native	1002-5	1134
	Illinois	17	23 years	23	Hispanic or Latino	2135-2	Asian or Pacific Islander	A-PI	445
	Illinois	17	23 years	23	Hispanic or Latino	2135-2	Black or African American	2054-5	1386
	Illinois	17	23 years	23	Hispanic or Latino	2135-2	White	2106-3	32835
	Illinois	17	23 years	23	Not Hispanic or Latino	2186-5	American Indian or Alaska Native	1002-5	378
	Illinois	17	23 years	23	Not Hispanic or Latino	2186-5	Asian or Pacific Islander	A-PI	11541
	Illinois	17	23 years	23	Not Hispanic or Latino	2186-5	Black or African American	2054-5	28308
	Illinois	17	23 years	23	Not Hispanic or Latino	2186-5	White	2106-3	90932
	Illinois	17	24 years	24	Hispanic or Latino	2135-2	American Indian or Alaska Native	1002-5	1173
	Illinois	17	24 years	24	Hispanic or Latino	2135-2	Asian or Pacific Islander	A-PI	418
	Illinois	17	24 years	24	Hispanic or Latino	2135-2	Black or African American	2054-5	1405
	Illinois	17	24 years	24	Hispanic or Latino	2135-2	White	2106-3	33143
	Illinois	17	24 years	24	Not Hispanic or Latino	2186-5	American Indian or Alaska Native	1002-5	391
	Illinois	17	24 years	24	Not Hispanic or Latino	2186-5	Asian or Pacific Islander	A-PI	11659
	Illinois	17	24 years	24	Not Hispanic or Latino	2186-5	Black or African American	2054-5	29868
	Illinois	17	24 years	24	Not Hispanic or Latino	2186-5	White	2106-3	94181
	Illinois	17	25 years	25	Hispanic or Latino	2135-2	American Indian or Alaska Native	1002-5	1090
	Illinois	17	25 years	25	Hispanic or Latino	2135-2	Asian or Pacific Islander	A-PI	419
	Illinois	17	25 years	25	Hispanic or Latino	2135-2	Black or African American	2054-5	1419
	Illinois	17	25 years	25	Hispanic or Latino	2135-2	White	2106-3	32676
	Illinois	17	25 years	25	Not Hispanic or Latino	2186-5	American Indian or Alaska Native	1002-5	437
	Illinois	17	25 years	25	Not Hispanic or Latino	2186-5	Asian or Pacific Islander	A-PI	12075
	Illinois	17	25 years	25	Not Hispanic or Latino	2186-5	Black or African American	2054-5	31543
	Illinois	17	25 years	25	Not Hispanic or Latino	2186-5	White	2106-3	95766
	Illinois	17	26 years	26	Hispanic or Latino	2135-2	American Indian or Alaska Native	1002-5	1108
	Illinois	17	26 years	26	Hispanic or Latino	2135-2	Asian or Pacific Islander	A-PI	432
	Illinois	17	26 years	26	Hispanic or Latino	2135-2	Black or African American	2054-5	1412
	Illinois	17	26 years	26	Hispanic or Latino	2135-2	White	2106-3	32382
	Illinois	17	26 years	26	Not Hispanic or Latino	2186-5	American Indian or Alaska Native	1002-5	399
	Illinois	17	26 years	26	Not Hispanic or Latino	2186-5	Asian or Pacific Islander	A-PI	12615
	Illinois	17	26 years	26	Not Hispanic or Latino	2186-5	Black or African American	2054-5	32102
	Illinois	17	26 years	26	Not Hispanic or Latino	2186-5	White	2106-3	97245
	Illinois	17	27 years	27	Hispanic or Latino	2135-2	American Indian or Alaska Native	1002-5	1122
	Illinois	17	27 years	27	Hispanic or Latino	2135-2	Asian or Pacific Islander	A-PI	442
	Illinois	17	27 years	27	Hispanic or Latino	2135-2	Black or African American	2054-5	1401
	Illinois	17	27 years	27	Hispanic or Latino	2135-2	White	2106-3	32324
	Illinois	17	27 years	27	Not Hispanic or Latino	2186-5	American Indian or Alaska Native	1002-5	399
	Illinois	17	27 years	27	Not Hispanic or Latino	2186-5	Asian or Pacific Islander	A-PI	12782
	Illinois	17	27 years	27	Not Hispanic or Latino	2186-5	Black or African American	2054-5	31714
	Illinois	17	27 years	27	Not Hispanic or Latino	2186-5	White	2106-3	100722
	Illinois	17	28 years	28	Hispanic or Latino	2135-2	American Indian or Alaska Native	1002-5	1098
	Illinois	17	28 years	28	Hispanic or Latino	2135-2	Asian or Pacific Islander	A-PI	464
	Illinois	17	28 years	28	Hispanic or Latino	2135-2	Black or African American	2054-5	1396
	Illinois	17	28 years	28	Hispanic or Latino	2135-2	White	2106-3	31560
	Illinois	17	28 years	28	Not Hispanic or Latino	2186-5	American Indian or Alaska Native	1002-5	415
	Illinois	17	28 years	28	Not Hispanic or Latino	2186-5	Asian or Pacific Islander	A-PI	13307
	Illinois	17	28 years	28	Not Hispanic or Latino	2186-5	Black or African American	2054-5	31854
	Illinois	17	28 years	28	Not Hispanic or Latino	2186-5	White	2106-3	102059
	Illinois	17	29 years	29	Hispanic or Latino	2135-2	American Indian or Alaska Native	1002-5	1119
	Illinois	17	29 years	29	Hispanic or Latino	2135-2	Asian or Pacific Islander	A-PI	446
	Illinois	17	29 years	29	Hispanic or Latino	2135-2	Black or African American	2054-5	1343
	Illinois	17	29 years	29	Hispanic or Latino	2135-2	White	2106-3	31130
	Illinois	17	29 years	29	Not Hispanic or Latino	2186-5	American Indian or Alaska Native	1002-5	398
	Illinois	17	29 years	29	Not Hispanic or Latino	2186-5	Asian or Pacific Islander	A-PI	13466
	Illinois	17	29 years	29	Not Hispanic or Latino	2186-5	Black or African American	2054-5	31062
	Illinois	17	29 years	29	Not Hispanic or Latino	2186-5	White	2106-3	102087
	Illinois	17	30 years	30	Hispanic or Latino	2135-2	American Indian or Alaska Native	1002-5	1021
	Illinois	17	30 years	30	Hispanic or Latino	2135-2	Asian or Pacific Islander	A-PI	385
	Illinois	17	30 years	30	Hispanic or Latino	2135-2	Black or African American	2054-5	1225
	Illinois	17	30 years	30	Hispanic or Latino	2135-2	White	2106-3	29333
	Illinois	17	30 years	30	Not Hispanic or Latino	2186-5	American Indian or Alaska Native	1002-5	375
	Illinois	17	30 years	30	Not Hispanic or Latino	2186-5	Asian or Pacific Islander	A-PI	13638
	Illinois	17	30 years	30	Not Hispanic or Latino	2186-5	Black or African American	2054-5	28624
	Illinois	17	30 years	30	Not Hispanic or Latino	2186-5	White	2106-3	99052
	Illinois	17	31 years	31	Hispanic or Latino	2135-2	American Indian or Alaska Native	1002-5	977
	Illinois	17	31 years	31	Hispanic or Latino	2135-2	Asian or Pacific Islander	A-PI	372
	Illinois	17	31 years	31	Hispanic or Latino	2135-2	Black or African American	2054-5	1313
	Illinois	17	31 years	31	Hispanic or Latino	2135-2	White	2106-3	29727
	Illinois	17	31 years	31	Not Hispanic or Latino	2186-5	American Indian or Alaska Native	1002-5	387
	Illinois	17	31 years	31	Not Hispanic or Latino	2186-5	Asian or Pacific Islander	A-PI	13886
	Illinois	17	31 years	31	Not Hispanic or Latino	2186-5	Black or African American	2054-5	26022
	Illinois	17	31 years	31	Not Hispanic or Latino	2186-5	White	2106-3	99322
	Illinois	17	32 years	32	Hispanic or Latino	2135-2	American Indian or Alaska Native	1002-5	987
	Illinois	17	32 years	32	Hispanic or Latino	2135-2	Asian or Pacific Islander	A-PI	367
	Illinois	17	32 years	32	Hispanic or Latino	2135-2	Black or African American	2054-5	1153
	Illinois	17	32 years	32	Hispanic or Latino	2135-2	White	2106-3	29734
	Illinois	17	32 years	32	Not Hispanic or Latino	2186-5	American Indian or Alaska Native	1002-5	374
	Illinois	17	32 years	32	Not Hispanic or Latino	2186-5	Asian or Pacific Islander	A-PI	13365
	Illinois	17	32 years	32	Not Hispanic or Latino	2186-5	Black or African American	2054-5	24704
	Illinois	17	32 years	32	Not Hispanic or Latino	2186-5	White	2106-3	98760
	Illinois	17	33 years	33	Hispanic or Latino	2135-2	American Indian or Alaska Native	1002-5	1024
	Illinois	17	33 years	33	Hispanic or Latino	2135-2	Asian or Pacific Islander	A-PI	398
	Illinois	17	33 years	33	Hispanic or Latino	2135-2	Black or African American	2054-5	1198
	Illinois	17	33 years	33	Hispanic or Latino	2135-2	White	2106-3	30761
	Illinois	17	33 years	33	Not Hispanic or Latino	2186-5	American Indian or Alaska Native	1002-5	326
	Illinois	17	33 years	33	Not Hispanic or Latino	2186-5	Asian or Pacific Islander	A-PI	13578
	Illinois	17	33 years	33	Not Hispanic or Latino	2186-5	Black or African American	2054-5	24028
	Illinois	17	33 years	33	Not Hispanic or Latino	2186-5	White	2106-3	100293
	Illinois	17	34 years	34	Hispanic or Latino	2135-2	American Indian or Alaska Native	1002-5	1021
	Illinois	17	34 years	34	Hispanic or Latino	2135-2	Asian or Pacific Islander	A-PI	368
	Illinois	17	34 years	34	Hispanic or Latino	2135-2	Black or African American	2054-5	1237
	Illinois	17	34 years	34	Hispanic or Latino	2135-2	White	2106-3	30839
	Illinois	17	34 years	34	Not Hispanic or Latino	2186-5	American Indian or Alaska Native	1002-5	338
	Illinois	17	34 years	34	Not Hispanic or Latino	2186-5	Asian or Pacific Islander	A-PI	14045
	Illinois	17	34 years	34	Not Hispanic or Latino	2186-5	Black or African American	2054-5	24318
	Illinois	17	34 years	34	Not Hispanic or Latino	2186-5	White	2106-3	101991
	Illinois	17	35 years	35	Hispanic or Latino	2135-2	American Indian or Alaska Native	1002-5	1007
	Illinois	17	35 years	35	Hispanic or Latino	2135-2	Asian or Pacific Islander	A-PI	376
	Illinois	17	35 years	35	Hispanic or Latino	2135-2	Black or African American	2054-5	1201
	Illinois	17	35 years	35	Hispanic or Latino	2135-2	White	2106-3	30005
	Illinois	17	35 years	35	Not Hispanic or Latino	2186-5	American Indian or Alaska Native	1002-5	340
	Illinois	17	35 years	35	Not Hispanic or Latino	2186-5	Asian or Pacific Islander	A-PI	13785
	Illinois	17	35 years	35	Not Hispanic or Latino	2186-5	Black or African American	2054-5	22801
	Illinois	17	35 years	35	Not Hispanic or Latino	2186-5	White	2106-3	98655
	Illinois	17	36 years	36	Hispanic or Latino	2135-2	American Indian or Alaska Native	1002-5	1063
	Illinois	17	36 years	36	Hispanic or Latino	2135-2	Asian or Pacific Islander	A-PI	410
	Illinois	17	36 years	36	Hispanic or Latino	2135-2	Black or African American	2054-5	1189
	Illinois	17	36 years	36	Hispanic or Latino	2135-2	White	2106-3	30703
	Illinois	17	36 years	36	Not Hispanic or Latino	2186-5	American Indian or Alaska Native	1002-5	337
	Illinois	17	36 years	36	Not Hispanic or Latino	2186-5	Asian or Pacific Islander	A-PI	13697
	Illinois	17	36 years	36	Not Hispanic or Latino	2186-5	Black or African American	2054-5	23025
	Illinois	17	36 years	36	Not Hispanic or Latino	2186-5	White	2106-3	99465
	Illinois	17	37 years	37	Hispanic or Latino	2135-2	American Indian or Alaska Native	1002-5	1093
	Illinois	17	37 years	37	Hispanic or Latino	2135-2	Asian or Pacific Islander	A-PI	409
	Illinois	17	37 years	37	Hispanic or Latino	2135-2	Black or African American	2054-5	1221
	Illinois	17	37 years	37	Hispanic or Latino	2135-2	White	2106-3	31178
	Illinois	17	37 years	37	Not Hispanic or Latino	2186-5	American Indian or Alaska Native	1002-5	332
	Illinois	17	37 years	37	Not Hispanic or Latino	2186-5	Asian or Pacific Islander	A-PI	13453
	Illinois	17	37 years	37	Not Hispanic or Latino	2186-5	Black or African American	2054-5	23129
	Illinois	17	37 years	37	Not Hispanic or Latino	2186-5	White	2106-3	99406
	Illinois	17	38 years	38	Hispanic or Latino	2135-2	American Indian or Alaska Native	1002-5	990
	Illinois	17	38 years	38	Hispanic or Latino	2135-2	Asian or Pacific Islander	A-PI	342
	Illinois	17	38 years	38	Hispanic or Latino	2135-2	Black or African American	2054-5	1219
	Illinois	17	38 years	38	Hispanic or Latino	2135-2	White	2106-3	30533
	Illinois	17	38 years	38	Not Hispanic or Latino	2186-5	American Indian or Alaska Native	1002-5	339
	Illinois	17	38 years	38	Not Hispanic or Latino	2186-5	Asian or Pacific Islander	A-PI	12732
	Illinois	17	38 years	38	Not Hispanic or Latino	2186-5	Black or African American	2054-5	23216
	Illinois	17	38 years	38	Not Hispanic or Latino	2186-5	White	2106-3	99004
	Illinois	17	39 years	39	Hispanic or Latino	2135-2	American Indian or Alaska Native	1002-5	1056
	Illinois	17	39 years	39	Hispanic or Latino	2135-2	Asian or Pacific Islander	A-PI	370
	Illinois	17	39 years	39	Hispanic or Latino	2135-2	Black or African American	2054-5	1247
	Illinois	17	39 years	39	Hispanic or Latino	2135-2	White	2106-3	32103
	Illinois	17	39 years	39	Not Hispanic or Latino	2186-5	American Indian or Alaska Native	1002-5	306
	Illinois	17	39 years	39	Not Hispanic or Latino	2186-5	Asian or Pacific Islander	A-PI	12852
	Illinois	17	39 years	39	Not Hispanic or Latino	2186-5	Black or African American	2054-5	24559
	Illinois	17	39 years	39	Not Hispanic or Latino	2186-5	White	2106-3	100807
	Illinois	17	40 years	40	Hispanic or Latino	2135-2	American Indian or Alaska Native	1002-5	991
	Illinois	17	40 years	40	Hispanic or Latino	2135-2	Asian or Pacific Islander	A-PI	345
	Illinois	17	40 years	40	Hispanic or Latino	2135-2	Black or African American	2054-5	1148
	Illinois	17	40 years	40	Hispanic or Latino	2135-2	White	2106-3	29699
	Illinois	17	40 years	40	Not Hispanic or Latino	2186-5	American Indian or Alaska Native	1002-5	328
	Illinois	17	40 years	40	Not Hispanic or Latino	2186-5	Asian or Pacific Islander	A-PI	12438
	Illinois	17	40 years	40	Not Hispanic or Latino	2186-5	Black or African American	2054-5	22317
	Illinois	17	40 years	40	Not Hispanic or Latino	2186-5	White	2106-3	94590
	Illinois	17	41 years	41	Hispanic or Latino	2135-2	American Indian or Alaska Native	1002-5	964
	Illinois	17	41 years	41	Hispanic or Latino	2135-2	Asian or Pacific Islander	A-PI	344
	Illinois	17	41 years	41	Hispanic or Latino	2135-2	Black or African American	2054-5	1103
	Illinois	17	41 years	41	Hispanic or Latino	2135-2	White	2106-3	30037
	Illinois	17	41 years	41	Not Hispanic or Latino	2186-5	American Indian or Alaska Native	1002-5	309
	Illinois	17	41 years	41	Not Hispanic or Latino	2186-5	Asian or Pacific Islander	A-PI	12010
	Illinois	17	41 years	41	Not Hispanic or Latino	2186-5	Black or African American	2054-5	21429
	Illinois	17	41 years	41	Not Hispanic or Latino	2186-5	White	2106-3	92665
	Illinois	17	42 years	42	Hispanic or Latino	2135-2	American Indian or Alaska Native	1002-5	1013
	Illinois	17	42 years	42	Hispanic or Latino	2135-2	Asian or Pacific Islander	A-PI	393
	Illinois	17	42 years	42	Hispanic or Latino	2135-2	Black or African American	2054-5	1105
	Illinois	17	42 years	42	Hispanic or Latino	2135-2	White	2106-3	29982
	Illinois	17	42 years	42	Not Hispanic or Latino	2186-5	American Indian or Alaska Native	1002-5	321
	Illinois	17	42 years	42	Not Hispanic or Latino	2186-5	Asian or Pacific Islander	A-PI	11998
	Illinois	17	42 years	42	Not Hispanic or Latino	2186-5	Black or African American	2054-5	21541
	Illinois	17	42 years	42	Not Hispanic or Latino	2186-5	White	2106-3	91339
	Illinois	17	43 years	43	Hispanic or Latino	2135-2	American Indian or Alaska Native	1002-5	1008
	Illinois	17	43 years	43	Hispanic or Latino	2135-2	Asian or Pacific Islander	A-PI	366
	Illinois	17	43 years	43	Hispanic or Latino	2135-2	Black or African American	2054-5	1026
	Illinois	17	43 years	43	Hispanic or Latino	2135-2	White	2106-3	29533
	Illinois	17	43 years	43	Not Hispanic or Latino	2186-5	American Indian or Alaska Native	1002-5	296
	Illinois	17	43 years	43	Not Hispanic or Latino	2186-5	Asian or Pacific Islander	A-PI	11384
	Illinois	17	43 years	43	Not Hispanic or Latino	2186-5	Black or African American	2054-5	20659
	Illinois	17	43 years	43	Not Hispanic or Latino	2186-5	White	2106-3	88097
	Illinois	17	44 years	44	Hispanic or Latino	2135-2	American Indian or Alaska Native	1002-5	986
	Illinois	17	44 years	44	Hispanic or Latino	2135-2	Asian or Pacific Islander	A-PI	340
	Illinois	17	44 years	44	Hispanic or Latino	2135-2	Black or African American	2054-5	943
	Illinois	17	44 years	44	Hispanic or Latino	2135-2	White	2106-3	30081
	Illinois	17	44 years	44	Not Hispanic or Latino	2186-5	American Indian or Alaska Native	1002-5	301
	Illinois	17	44 years	44	Not Hispanic or Latino	2186-5	Asian or Pacific Islander	A-PI	11381
	Illinois	17	44 years	44	Not Hispanic or Latino	2186-5	Black or African American	2054-5	21328
	Illinois	17	44 years	44	Not Hispanic or Latino	2186-5	White	2106-3	91042
	Illinois	17	45 years	45	Hispanic or Latino	2135-2	American Indian or Alaska Native	1002-5	1012
	Illinois	17	45 years	45	Hispanic or Latino	2135-2	Asian or Pacific Islander	A-PI	335
	Illinois	17	45 years	45	Hispanic or Latino	2135-2	Black or African American	2054-5	922
	Illinois	17	45 years	45	Hispanic or Latino	2135-2	White	2106-3	28708
	Illinois	17	45 years	45	Not Hispanic or Latino	2186-5	American Indian or Alaska Native	1002-5	297
	Illinois	17	45 years	45	Not Hispanic or Latino	2186-5	Asian or Pacific Islander	A-PI	11136
	Illinois	17	45 years	45	Not Hispanic or Latino	2186-5	Black or African American	2054-5	20849
	Illinois	17	45 years	45	Not Hispanic or Latino	2186-5	White	2106-3	87651
	Illinois	17	46 years	46	Hispanic or Latino	2135-2	American Indian or Alaska Native	1002-5	965
	Illinois	17	46 years	46	Hispanic or Latino	2135-2	Asian or Pacific Islander	A-PI	330
	Illinois	17	46 years	46	Hispanic or Latino	2135-2	Black or African American	2054-5	895
	Illinois	17	46 years	46	Hispanic or Latino	2135-2	White	2106-3	28049
	Illinois	17	46 years	46	Not Hispanic or Latino	2186-5	American Indian or Alaska Native	1002-5	305
	Illinois	17	46 years	46	Not Hispanic or Latino	2186-5	Asian or Pacific Islander	A-PI	11356
	Illinois	17	46 years	46	Not Hispanic or Latino	2186-5	Black or African American	2054-5	21952
	Illinois	17	46 years	46	Not Hispanic or Latino	2186-5	White	2106-3	88609
	Illinois	17	47 years	47	Hispanic or Latino	2135-2	American Indian or Alaska Native	1002-5	969
	Illinois	17	47 years	47	Hispanic or Latino	2135-2	Asian or Pacific Islander	A-PI	333
	Illinois	17	47 years	47	Hispanic or Latino	2135-2	Black or African American	2054-5	894
	Illinois	17	47 years	47	Hispanic or Latino	2135-2	White	2106-3	27465
	Illinois	17	47 years	47	Not Hispanic or Latino	2186-5	American Indian or Alaska Native	1002-5	344
	Illinois	17	47 years	47	Not Hispanic or Latino	2186-5	Asian or Pacific Islander	A-PI	11404
	Illinois	17	47 years	47	Not Hispanic or Latino	2186-5	Black or African American	2054-5	23165
	Illinois	17	47 years	47	Not Hispanic or Latino	2186-5	White	2106-3	95233
	Illinois	17	48 years	48	Hispanic or Latino	2135-2	American Indian or Alaska Native	1002-5	990
	Illinois	17	48 years	48	Hispanic or Latino	2135-2	Asian or Pacific Islander	A-PI	337
	Illinois	17	48 years	48	Hispanic or Latino	2135-2	Black or African American	2054-5	860
	Illinois	17	48 years	48	Hispanic or Latino	2135-2	White	2106-3	26652
	Illinois	17	48 years	48	Not Hispanic or Latino	2186-5	American Indian or Alaska Native	1002-5	371
	Illinois	17	48 years	48	Not Hispanic or Latino	2186-5	Asian or Pacific Islander	A-PI	11098
	Illinois	17	48 years	48	Not Hispanic or Latino	2186-5	Black or African American	2054-5	24118
	Illinois	17	48 years	48	Not Hispanic or Latino	2186-5	White	2106-3	103435
	Illinois	17	49 years	49	Hispanic or Latino	2135-2	American Indian or Alaska Native	1002-5	917
	Illinois	17	49 years	49	Hispanic or Latino	2135-2	Asian or Pacific Islander	A-PI	323
	Illinois	17	49 years	49	Hispanic or Latino	2135-2	Black or African American	2054-5	857
	Illinois	17	49 years	49	Hispanic or Latino	2135-2	White	2106-3	26412
	Illinois	17	49 years	49	Not Hispanic or Latino	2186-5	American Indian or Alaska Native	1002-5	350
	Illinois	17	49 years	49	Not Hispanic or Latino	2186-5	Asian or Pacific Islander	A-PI	10960
	Illinois	17	49 years	49	Not Hispanic or Latino	2186-5	Black or African American	2054-5	23569
	Illinois	17	49 years	49	Not Hispanic or Latino	2186-5	White	2106-3	105501
	Illinois	17	50 years	50	Hispanic or Latino	2135-2	American Indian or Alaska Native	1002-5	815
	Illinois	17	50 years	50	Hispanic or Latino	2135-2	Asian or Pacific Islander	A-PI	260
	Illinois	17	50 years	50	Hispanic or Latino	2135-2	Black or African American	2054-5	715
	Illinois	17	50 years	50	Hispanic or Latino	2135-2	White	2106-3	24415
	Illinois	17	50 years	50	Not Hispanic or Latino	2186-5	American Indian or Alaska Native	1002-5	326
	Illinois	17	50 years	50	Not Hispanic or Latino	2186-5	Asian or Pacific Islander	A-PI	10285
	Illinois	17	50 years	50	Not Hispanic or Latino	2186-5	Black or African American	2054-5	20984
	Illinois	17	50 years	50	Not Hispanic or Latino	2186-5	White	2106-3	101319
	Illinois	17	51 years	51	Hispanic or Latino	2135-2	American Indian or Alaska Native	1002-5	759
	Illinois	17	51 years	51	Hispanic or Latino	2135-2	Asian or Pacific Islander	A-PI	274
	Illinois	17	51 years	51	Hispanic or Latino	2135-2	Black or African American	2054-5	671
	Illinois	17	51 years	51	Hispanic or Latino	2135-2	White	2106-3	23609
	Illinois	17	51 years	51	Not Hispanic or Latino	2186-5	American Indian or Alaska Native	1002-5	347
	Illinois	17	51 years	51	Not Hispanic or Latino	2186-5	Asian or Pacific Islander	A-PI	9303
	Illinois	17	51 years	51	Not Hispanic or Latino	2186-5	Black or African American	2054-5	21720
	Illinois	17	51 years	51	Not Hispanic or Latino	2186-5	White	2106-3	100103
	Illinois	17	52 years	52	Hispanic or Latino	2135-2	American Indian or Alaska Native	1002-5	716
	Illinois	17	52 years	52	Hispanic or Latino	2135-2	Asian or Pacific Islander	A-PI	236
	Illinois	17	52 years	52	Hispanic or Latino	2135-2	Black or African American	2054-5	697
	Illinois	17	52 years	52	Hispanic or Latino	2135-2	White	2106-3	21978
	Illinois	17	52 years	52	Not Hispanic or Latino	2186-5	American Indian or Alaska Native	1002-5	346
	Illinois	17	52 years	52	Not Hispanic or Latino	2186-5	Asian or Pacific Islander	A-PI	8531
	Illinois	17	52 years	52	Not Hispanic or Latino	2186-5	Black or African American	2054-5	21533
	Illinois	17	52 years	52	Not Hispanic or Latino	2186-5	White	2106-3	102653
	Illinois	17	53 years	53	Hispanic or Latino	2135-2	American Indian or Alaska Native	1002-5	708
	Illinois	17	53 years	53	Hispanic or Latino	2135-2	Asian or Pacific Islander	A-PI	231
	Illinois	17	53 years	53	Hispanic or Latino	2135-2	Black or African American	2054-5	654
	Illinois	17	53 years	53	Hispanic or Latino	2135-2	White	2106-3	21322
	Illinois	17	53 years	53	Not Hispanic or Latino	2186-5	American Indian or Alaska Native	1002-5	316
	Illinois	17	53 years	53	Not Hispanic or Latino	2186-5	Asian or Pacific Islander	A-PI	8493
	Illinois	17	53 years	53	Not Hispanic or Latino	2186-5	Black or African American	2054-5	22122
	Illinois	17	53 years	53	Not Hispanic or Latino	2186-5	White	2106-3	105270
	Illinois	17	54 years	54	Hispanic or Latino	2135-2	American Indian or Alaska Native	1002-5	731
	Illinois	17	54 years	54	Hispanic or Latino	2135-2	Asian or Pacific Islander	A-PI	249
	Illinois	17	54 years	54	Hispanic or Latino	2135-2	Black or African American	2054-5	608
	Illinois	17	54 years	54	Hispanic or Latino	2135-2	White	2106-3	21155
	Illinois	17	54 years	54	Not Hispanic or Latino	2186-5	American Indian or Alaska Native	1002-5	373
	Illinois	17	54 years	54	Not Hispanic or Latino	2186-5	Asian or Pacific Islander	A-PI	8718
	Illinois	17	54 years	54	Not Hispanic or Latino	2186-5	Black or African American	2054-5	22986
	Illinois	17	54 years	54	Not Hispanic or Latino	2186-5	White	2106-3	113330
	Illinois	17	55 years	55	Hispanic or Latino	2135-2	American Indian or Alaska Native	1002-5	644
	Illinois	17	55 years	55	Hispanic or Latino	2135-2	Asian or Pacific Islander	A-PI	246
	Illinois	17	55 years	55	Hispanic or Latino	2135-2	Black or African American	2054-5	611
	Illinois	17	55 years	55	Hispanic or Latino	2135-2	White	2106-3	19823
	Illinois	17	55 years	55	Not Hispanic or Latino	2186-5	American Indian or Alaska Native	1002-5	387
	Illinois	17	55 years	55	Not Hispanic or Latino	2186-5	Asian or Pacific Islander	A-PI	8732
	Illinois	17	55 years	55	Not Hispanic or Latino	2186-5	Black or African American	2054-5	22808
	Illinois	17	55 years	55	Not Hispanic or Latino	2186-5	White	2106-3	116212
	Illinois	17	56 years	56	Hispanic or Latino	2135-2	American Indian or Alaska Native	1002-5	613
	Illinois	17	56 years	56	Hispanic or Latino	2135-2	Asian or Pacific Islander	A-PI	239
	Illinois	17	56 years	56	Hispanic or Latino	2135-2	Black or African American	2054-5	610
	Illinois	17	56 years	56	Hispanic or Latino	2135-2	White	2106-3	18753
	Illinois	17	56 years	56	Not Hispanic or Latino	2186-5	American Indian or Alaska Native	1002-5	373
	Illinois	17	56 years	56	Not Hispanic or Latino	2186-5	Asian or Pacific Islander	A-PI	8562
	Illinois	17	56 years	56	Not Hispanic or Latino	2186-5	Black or African American	2054-5	22878
	Illinois	17	56 years	56	Not Hispanic or Latino	2186-5	White	2106-3	117882
	Illinois	17	57 years	57	Hispanic or Latino	2135-2	American Indian or Alaska Native	1002-5	609
	Illinois	17	57 years	57	Hispanic or Latino	2135-2	Asian or Pacific Islander	A-PI	236
	Illinois	17	57 years	57	Hispanic or Latino	2135-2	Black or African American	2054-5	559
	Illinois	17	57 years	57	Hispanic or Latino	2135-2	White	2106-3	17849
	Illinois	17	57 years	57	Not Hispanic or Latino	2186-5	American Indian or Alaska Native	1002-5	384
	Illinois	17	57 years	57	Not Hispanic or Latino	2186-5	Asian or Pacific Islander	A-PI	7620
	Illinois	17	57 years	57	Not Hispanic or Latino	2186-5	Black or African American	2054-5	23084
	Illinois	17	57 years	57	Not Hispanic or Latino	2186-5	White	2106-3	118943
	Illinois	17	58 years	58	Hispanic or Latino	2135-2	American Indian or Alaska Native	1002-5	569
	Illinois	17	58 years	58	Hispanic or Latino	2135-2	Asian or Pacific Islander	A-PI	206
	Illinois	17	58 years	58	Hispanic or Latino	2135-2	Black or African American	2054-5	517
	Illinois	17	58 years	58	Hispanic or Latino	2135-2	White	2106-3	17172
	Illinois	17	58 years	58	Not Hispanic or Latino	2186-5	American Indian or Alaska Native	1002-5	388
	Illinois	17	58 years	58	Not Hispanic or Latino	2186-5	Asian or Pacific Islander	A-PI	7553
	Illinois	17	58 years	58	Not Hispanic or Latino	2186-5	Black or African American	2054-5	23237
	Illinois	17	58 years	58	Not Hispanic or Latino	2186-5	White	2106-3	122505
	Illinois	17	59 years	59	Hispanic or Latino	2135-2	American Indian or Alaska Native	1002-5	592
	Illinois	17	59 years	59	Hispanic or Latino	2135-2	Asian or Pacific Islander	A-PI	230
	Illinois	17	59 years	59	Hispanic or Latino	2135-2	Black or African American	2054-5	514
	Illinois	17	59 years	59	Hispanic or Latino	2135-2	White	2106-3	17524
	Illinois	17	59 years	59	Not Hispanic or Latino	2186-5	American Indian or Alaska Native	1002-5	406
	Illinois	17	59 years	59	Not Hispanic or Latino	2186-5	Asian or Pacific Islander	A-PI	7923
	Illinois	17	59 years	59	Not Hispanic or Latino	2186-5	Black or African American	2054-5	23998
	Illinois	17	59 years	59	Not Hispanic or Latino	2186-5	White	2106-3	122610
	Illinois	17	60 years	60	Hispanic or Latino	2135-2	American Indian or Alaska Native	1002-5	502
	Illinois	17	60 years	60	Hispanic or Latino	2135-2	Asian or Pacific Islander	A-PI	168
	Illinois	17	60 years	60	Hispanic or Latino	2135-2	Black or African American	2054-5	516
	Illinois	17	60 years	60	Hispanic or Latino	2135-2	White	2106-3	15745
	Illinois	17	60 years	60	Not Hispanic or Latino	2186-5	American Indian or Alaska Native	1002-5	365
	Illinois	17	60 years	60	Not Hispanic or Latino	2186-5	Asian or Pacific Islander	A-PI	7463
	Illinois	17	60 years	60	Not Hispanic or Latino	2186-5	Black or African American	2054-5	22733
	Illinois	17	60 years	60	Not Hispanic or Latino	2186-5	White	2106-3	119735
	Illinois	17	61 years	61	Hispanic or Latino	2135-2	American Indian or Alaska Native	1002-5	505
	Illinois	17	61 years	61	Hispanic or Latino	2135-2	Asian or Pacific Islander	A-PI	147
	Illinois	17	61 years	61	Hispanic or Latino	2135-2	Black or African American	2054-5	493
	Illinois	17	61 years	61	Hispanic or Latino	2135-2	White	2106-3	15034
	Illinois	17	61 years	61	Not Hispanic or Latino	2186-5	American Indian or Alaska Native	1002-5	348
	Illinois	17	61 years	61	Not Hispanic or Latino	2186-5	Asian or Pacific Islander	A-PI	7621
	Illinois	17	61 years	61	Not Hispanic or Latino	2186-5	Black or African American	2054-5	22008
	Illinois	17	61 years	61	Not Hispanic or Latino	2186-5	White	2106-3	119607
	Illinois	17	62 years	62	Hispanic or Latino	2135-2	American Indian or Alaska Native	1002-5	495
	Illinois	17	62 years	62	Hispanic or Latino	2135-2	Asian or Pacific Islander	A-PI	147
	Illinois	17	62 years	62	Hispanic or Latino	2135-2	Black or African American	2054-5	487
	Illinois	17	62 years	62	Hispanic or Latino	2135-2	White	2106-3	14498
	Illinois	17	62 years	62	Not Hispanic or Latino	2186-5	American Indian or Alaska Native	1002-5	323
	Illinois	17	62 years	62	Not Hispanic or Latino	2186-5	Asian or Pacific Islander	A-PI	7449
	Illinois	17	62 years	62	Not Hispanic or Latino	2186-5	Black or African American	2054-5	21514
	Illinois	17	62 years	62	Not Hispanic or Latino	2186-5	White	2106-3	117268
	Illinois	17	63 years	63	Hispanic or Latino	2135-2	American Indian or Alaska Native	1002-5	423
	Illinois	17	63 years	63	Hispanic or Latino	2135-2	Asian or Pacific Islander	A-PI	146
	Illinois	17	63 years	63	Hispanic or Latino	2135-2	Black or African American	2054-5	443
	Illinois	17	63 years	63	Hispanic or Latino	2135-2	White	2106-3	13402
	Illinois	17	63 years	63	Not Hispanic or Latino	2186-5	American Indian or Alaska Native	1002-5	340
	Illinois	17	63 years	63	Not Hispanic or Latino	2186-5	Asian or Pacific Islander	A-PI	7695
	Illinois	17	63 years	63	Not Hispanic or Latino	2186-5	Black or African American	2054-5	20191
	Illinois	17	63 years	63	Not Hispanic or Latino	2186-5	White	2106-3	112420
	Illinois	17	64 years	64	Hispanic or Latino	2135-2	American Indian or Alaska Native	1002-5	396
	Illinois	17	64 years	64	Hispanic or Latino	2135-2	Asian or Pacific Islander	A-PI	156
	Illinois	17	64 years	64	Hispanic or Latino	2135-2	Black or African American	2054-5	388
	Illinois	17	64 years	64	Hispanic or Latino	2135-2	White	2106-3	13234
	Illinois	17	64 years	64	Not Hispanic or Latino	2186-5	American Indian or Alaska Native	1002-5	345
	Illinois	17	64 years	64	Not Hispanic or Latino	2186-5	Asian or Pacific Islander	A-PI	7712
	Illinois	17	64 years	64	Not Hispanic or Latino	2186-5	Black or African American	2054-5	19867
	Illinois	17	64 years	64	Not Hispanic or Latino	2186-5	White	2106-3	111353
	Illinois	17	65 years	65	Hispanic or Latino	2135-2	American Indian or Alaska Native	1002-5	362
	Illinois	17	65 years	65	Hispanic or Latino	2135-2	Asian or Pacific Islander	A-PI	127
	Illinois	17	65 years	65	Hispanic or Latino	2135-2	Black or African American	2054-5	349
	Illinois	17	65 years	65	Hispanic or Latino	2135-2	White	2106-3	11785
	Illinois	17	65 years	65	Not Hispanic or Latino	2186-5	American Indian or Alaska Native	1002-5	293
	Illinois	17	65 years	65	Not Hispanic or Latino	2186-5	Asian or Pacific Islander	A-PI	7243
	Illinois	17	65 years	65	Not Hispanic or Latino	2186-5	Black or African American	2054-5	18528
	Illinois	17	65 years	65	Not Hispanic or Latino	2186-5	White	2106-3	105729
	Illinois	17	66 years	66	Hispanic or Latino	2135-2	American Indian or Alaska Native	1002-5	340
	Illinois	17	66 years	66	Hispanic or Latino	2135-2	Asian or Pacific Islander	A-PI	123
	Illinois	17	66 years	66	Hispanic or Latino	2135-2	Black or African American	2054-5	325
	Illinois	17	66 years	66	Hispanic or Latino	2135-2	White	2106-3	10750
	Illinois	17	66 years	66	Not Hispanic or Latino	2186-5	American Indian or Alaska Native	1002-5	266
	Illinois	17	66 years	66	Not Hispanic or Latino	2186-5	Asian or Pacific Islander	A-PI	6925
	Illinois	17	66 years	66	Not Hispanic or Latino	2186-5	Black or African American	2054-5	16995
	Illinois	17	66 years	66	Not Hispanic or Latino	2186-5	White	2106-3	101928
	Illinois	17	67 years	67	Hispanic or Latino	2135-2	American Indian or Alaska Native	1002-5	278
	Illinois	17	67 years	67	Hispanic or Latino	2135-2	Asian or Pacific Islander	A-PI	100
	Illinois	17	67 years	67	Hispanic or Latino	2135-2	Black or African American	2054-5	271
	Illinois	17	67 years	67	Hispanic or Latino	2135-2	White	2106-3	9945
	Illinois	17	67 years	67	Not Hispanic or Latino	2186-5	American Indian or Alaska Native	1002-5	266
	Illinois	17	67 years	67	Not Hispanic or Latino	2186-5	Asian or Pacific Islander	A-PI	6561
	Illinois	17	67 years	67	Not Hispanic or Latino	2186-5	Black or African American	2054-5	16077
	Illinois	17	67 years	67	Not Hispanic or Latino	2186-5	White	2106-3	97789
	Illinois	17	68 years	68	Hispanic or Latino	2135-2	American Indian or Alaska Native	1002-5	281
	Illinois	17	68 years	68	Hispanic or Latino	2135-2	Asian or Pacific Islander	A-PI	108
	Illinois	17	68 years	68	Hispanic or Latino	2135-2	Black or African American	2054-5	267
	Illinois	17	68 years	68	Hispanic or Latino	2135-2	White	2106-3	9705
	Illinois	17	68 years	68	Not Hispanic or Latino	2186-5	American Indian or Alaska Native	1002-5	259
	Illinois	17	68 years	68	Not Hispanic or Latino	2186-5	Asian or Pacific Islander	A-PI	6320
	Illinois	17	68 years	68	Not Hispanic or Latino	2186-5	Black or African American	2054-5	15832
	Illinois	17	68 years	68	Not Hispanic or Latino	2186-5	White	2106-3	94087
	Illinois	17	69 years	69	Hispanic or Latino	2135-2	American Indian or Alaska Native	1002-5	298
	Illinois	17	69 years	69	Hispanic or Latino	2135-2	Asian or Pacific Islander	A-PI	93
	Illinois	17	69 years	69	Hispanic or Latino	2135-2	Black or African American	2054-5	293
	Illinois	17	69 years	69	Hispanic or Latino	2135-2	White	2106-3	9026
	Illinois	17	69 years	69	Not Hispanic or Latino	2186-5	American Indian or Alaska Native	1002-5	244
	Illinois	17	69 years	69	Not Hispanic or Latino	2186-5	Asian or Pacific Islander	A-PI	6609
	Illinois	17	69 years	69	Not Hispanic or Latino	2186-5	Black or African American	2054-5	15373
	Illinois	17	69 years	69	Not Hispanic or Latino	2186-5	White	2106-3	90029
	Illinois	17	70 years	70	Hispanic or Latino	2135-2	American Indian or Alaska Native	1002-5	249
	Illinois	17	70 years	70	Hispanic or Latino	2135-2	Asian or Pacific Islander	A-PI	94
	Illinois	17	70 years	70	Hispanic or Latino	2135-2	Black or African American	2054-5	249
	Illinois	17	70 years	70	Hispanic or Latino	2135-2	White	2106-3	8206
	Illinois	17	70 years	70	Not Hispanic or Latino	2186-5	American Indian or Alaska Native	1002-5	221
	Illinois	17	70 years	70	Not Hispanic or Latino	2186-5	Asian or Pacific Islander	A-PI	6137
	Illinois	17	70 years	70	Not Hispanic or Latino	2186-5	Black or African American	2054-5	14108
	Illinois	17	70 years	70	Not Hispanic or Latino	2186-5	White	2106-3	86802
	Illinois	17	71 years	71	Hispanic or Latino	2135-2	American Indian or Alaska Native	1002-5	184
	Illinois	17	71 years	71	Hispanic or Latino	2135-2	Asian or Pacific Islander	A-PI	74
	Illinois	17	71 years	71	Hispanic or Latino	2135-2	Black or African American	2054-5	246
	Illinois	17	71 years	71	Hispanic or Latino	2135-2	White	2106-3	7838
	Illinois	17	71 years	71	Not Hispanic or Latino	2186-5	American Indian or Alaska Native	1002-5	226
	Illinois	17	71 years	71	Not Hispanic or Latino	2186-5	Asian or Pacific Islander	A-PI	5673
	Illinois	17	71 years	71	Not Hispanic or Latino	2186-5	Black or African American	2054-5	13336
	Illinois	17	71 years	71	Not Hispanic or Latino	2186-5	White	2106-3	85926
	Illinois	17	72 years	72	Hispanic or Latino	2135-2	American Indian or Alaska Native	1002-5	183
	Illinois	17	72 years	72	Hispanic or Latino	2135-2	Asian or Pacific Islander	A-PI	68
	Illinois	17	72 years	72	Hispanic or Latino	2135-2	Black or African American	2054-5	195
	Illinois	17	72 years	72	Hispanic or Latino	2135-2	White	2106-3	7255
	Illinois	17	72 years	72	Not Hispanic or Latino	2186-5	American Indian or Alaska Native	1002-5	204
	Illinois	17	72 years	72	Not Hispanic or Latino	2186-5	Asian or Pacific Islander	A-PI	5467
	Illinois	17	72 years	72	Not Hispanic or Latino	2186-5	Black or African American	2054-5	12692
	Illinois	17	72 years	72	Not Hispanic or Latino	2186-5	White	2106-3	90569
	Illinois	17	73 years	73	Hispanic or Latino	2135-2	American Indian or Alaska Native	1002-5	174
	Illinois	17	73 years	73	Hispanic or Latino	2135-2	Asian or Pacific Islander	A-PI	59
	Illinois	17	73 years	73	Hispanic or Latino	2135-2	Black or African American	2054-5	203
	Illinois	17	73 years	73	Hispanic or Latino	2135-2	White	2106-3	6208
	Illinois	17	73 years	73	Not Hispanic or Latino	2186-5	American Indian or Alaska Native	1002-5	144
	Illinois	17	73 years	73	Not Hispanic or Latino	2186-5	Asian or Pacific Islander	A-PI	4753
	Illinois	17	73 years	73	Not Hispanic or Latino	2186-5	Black or African American	2054-5	10017
	Illinois	17	73 years	73	Not Hispanic or Latino	2186-5	White	2106-3	63782
	Illinois	17	74 years	74	Hispanic or Latino	2135-2	American Indian or Alaska Native	1002-5	182
	Illinois	17	74 years	74	Hispanic or Latino	2135-2	Asian or Pacific Islander	A-PI	69
	Illinois	17	74 years	74	Hispanic or Latino	2135-2	Black or African American	2054-5	169
	Illinois	17	74 years	74	Hispanic or Latino	2135-2	White	2106-3	5798
	Illinois	17	74 years	74	Not Hispanic or Latino	2186-5	American Indian or Alaska Native	1002-5	132
	Illinois	17	74 years	74	Not Hispanic or Latino	2186-5	Asian or Pacific Islander	A-PI	4537
	Illinois	17	74 years	74	Not Hispanic or Latino	2186-5	Black or African American	2054-5	10037
	Illinois	17	74 years	74	Not Hispanic or Latino	2186-5	White	2106-3	61388
	Illinois	17	75 years	75	Hispanic or Latino	2135-2	American Indian or Alaska Native	1002-5	158
	Illinois	17	75 years	75	Hispanic or Latino	2135-2	Asian or Pacific Islander	A-PI	67
	Illinois	17	75 years	75	Hispanic or Latino	2135-2	Black or African American	2054-5	154
	Illinois	17	75 years	75	Hispanic or Latino	2135-2	White	2106-3	5270
	Illinois	17	75 years	75	Not Hispanic or Latino	2186-5	American Indian or Alaska Native	1002-5	154
	Illinois	17	75 years	75	Not Hispanic or Latino	2186-5	Asian or Pacific Islander	A-PI	4176
	Illinois	17	75 years	75	Not Hispanic or Latino	2186-5	Black or African American	2054-5	9364
	Illinois	17	75 years	75	Not Hispanic or Latino	2186-5	White	2106-3	60774
	Illinois	17	76 years	76	Hispanic or Latino	2135-2	American Indian or Alaska Native	1002-5	141
	Illinois	17	76 years	76	Hispanic or Latino	2135-2	Asian or Pacific Islander	A-PI	65
	Illinois	17	76 years	76	Hispanic or Latino	2135-2	Black or African American	2054-5	158
	Illinois	17	76 years	76	Hispanic or Latino	2135-2	White	2106-3	4820
	Illinois	17	76 years	76	Not Hispanic or Latino	2186-5	American Indian or Alaska Native	1002-5	136
	Illinois	17	76 years	76	Not Hispanic or Latino	2186-5	Asian or Pacific Islander	A-PI	3779
	Illinois	17	76 years	76	Not Hispanic or Latino	2186-5	Black or African American	2054-5	9289
	Illinois	17	76 years	76	Not Hispanic or Latino	2186-5	White	2106-3	64313
	Illinois	17	77 years	77	Hispanic or Latino	2135-2	American Indian or Alaska Native	1002-5	103
	Illinois	17	77 years	77	Hispanic or Latino	2135-2	Asian or Pacific Islander	A-PI	49
	Illinois	17	77 years	77	Hispanic or Latino	2135-2	Black or African American	2054-5	126
	Illinois	17	77 years	77	Hispanic or Latino	2135-2	White	2106-3	4165
	Illinois	17	77 years	77	Not Hispanic or Latino	2186-5	American Indian or Alaska Native	1002-5	121
	Illinois	17	77 years	77	Not Hispanic or Latino	2186-5	Asian or Pacific Islander	A-PI	3490
	Illinois	17	77 years	77	Not Hispanic or Latino	2186-5	Black or African American	2054-5	8357
	Illinois	17	77 years	77	Not Hispanic or Latino	2186-5	White	2106-3	55834
	Illinois	17	78 years	78	Hispanic or Latino	2135-2	American Indian or Alaska Native	1002-5	102
	Illinois	17	78 years	78	Hispanic or Latino	2135-2	Asian or Pacific Islander	A-PI	40
	Illinois	17	78 years	78	Hispanic or Latino	2135-2	Black or African American	2054-5	126
	Illinois	17	78 years	78	Hispanic or Latino	2135-2	White	2106-3	3918
	Illinois	17	78 years	78	Not Hispanic or Latino	2186-5	American Indian or Alaska Native	1002-5	124
	Illinois	17	78 years	78	Not Hispanic or Latino	2186-5	Asian or Pacific Islander	A-PI	3225
	Illinois	17	78 years	78	Not Hispanic or Latino	2186-5	Black or African American	2054-5	7588
	Illinois	17	78 years	78	Not Hispanic or Latino	2186-5	White	2106-3	49166
	Illinois	17	79 years	79	Hispanic or Latino	2135-2	American Indian or Alaska Native	1002-5	96
	Illinois	17	79 years	79	Hispanic or Latino	2135-2	Asian or Pacific Islander	A-PI	44
	Illinois	17	79 years	79	Hispanic or Latino	2135-2	Black or African American	2054-5	100
	Illinois	17	79 years	79	Hispanic or Latino	2135-2	White	2106-3	3698
	Illinois	17	79 years	79	Not Hispanic or Latino	2186-5	American Indian or Alaska Native	1002-5	117
	Illinois	17	79 years	79	Not Hispanic or Latino	2186-5	Asian or Pacific Islander	A-PI	3082
	Illinois	17	79 years	79	Not Hispanic or Latino	2186-5	Black or African American	2054-5	7282
	Illinois	17	79 years	79	Not Hispanic or Latino	2186-5	White	2106-3	45257
	Illinois	17	80 years	80	Hispanic or Latino	2135-2	American Indian or Alaska Native	1002-5	71
	Illinois	17	80 years	80	Hispanic or Latino	2135-2	Asian or Pacific Islander	A-PI	46
	Illinois	17	80 years	80	Hispanic or Latino	2135-2	Black or African American	2054-5	108
	Illinois	17	80 years	80	Hispanic or Latino	2135-2	White	2106-3	3250
	Illinois	17	80 years	80	Not Hispanic or Latino	2186-5	American Indian or Alaska Native	1002-5	88
	Illinois	17	80 years	80	Not Hispanic or Latino	2186-5	Asian or Pacific Islander	A-PI	2601
	Illinois	17	80 years	80	Not Hispanic or Latino	2186-5	Black or African American	2054-5	6385
	Illinois	17	80 years	80	Not Hispanic or Latino	2186-5	White	2106-3	42921
	Illinois	17	81 years	81	Hispanic or Latino	2135-2	American Indian or Alaska Native	1002-5	70
	Illinois	17	81 years	81	Hispanic or Latino	2135-2	Asian or Pacific Islander	A-PI	47
	Illinois	17	81 years	81	Hispanic or Latino	2135-2	Black or African American	2054-5	110
	Illinois	17	81 years	81	Hispanic or Latino	2135-2	White	2106-3	3105
	Illinois	17	81 years	81	Not Hispanic or Latino	2186-5	American Indian or Alaska Native	1002-5	83
	Illinois	17	81 years	81	Not Hispanic or Latino	2186-5	Asian or Pacific Islander	A-PI	2369
	Illinois	17	81 years	81	Not Hispanic or Latino	2186-5	Black or African American	2054-5	6150
	Illinois	17	81 years	81	Not Hispanic or Latino	2186-5	White	2106-3	40770
	Illinois	17	82 years	82	Hispanic or Latino	2135-2	American Indian or Alaska Native	1002-5	63
	Illinois	17	82 years	82	Hispanic or Latino	2135-2	Asian or Pacific Islander	A-PI	34
	Illinois	17	82 years	82	Hispanic or Latino	2135-2	Black or African American	2054-5	86
	Illinois	17	82 years	82	Hispanic or Latino	2135-2	White	2106-3	2799
	Illinois	17	82 years	82	Not Hispanic or Latino	2186-5	American Indian or Alaska Native	1002-5	82
	Illinois	17	82 years	82	Not Hispanic or Latino	2186-5	Asian or Pacific Islander	A-PI	2111
	Illinois	17	82 years	82	Not Hispanic or Latino	2186-5	Black or African American	2054-5	5423
	Illinois	17	82 years	82	Not Hispanic or Latino	2186-5	White	2106-3	36809
	Illinois	17	83 years	83	Hispanic or Latino	2135-2	American Indian or Alaska Native	1002-5	75
	Illinois	17	83 years	83	Hispanic or Latino	2135-2	Asian or Pacific Islander	A-PI	28
	Illinois	17	83 years	83	Hispanic or Latino	2135-2	Black or African American	2054-5	104
	Illinois	17	83 years	83	Hispanic or Latino	2135-2	White	2106-3	2636
	Illinois	17	83 years	83	Not Hispanic or Latino	2186-5	American Indian or Alaska Native	1002-5	75
	Illinois	17	83 years	83	Not Hispanic or Latino	2186-5	Asian or Pacific Islander	A-PI	1958
	Illinois	17	83 years	83	Not Hispanic or Latino	2186-5	Black or African American	2054-5	5322
	Illinois	17	83 years	83	Not Hispanic or Latino	2186-5	White	2106-3	34313
	Illinois	17	84 years	84	Hispanic or Latino	2135-2	American Indian or Alaska Native	1002-5	64
	Illinois	17	84 years	84	Hispanic or Latino	2135-2	Asian or Pacific Islander	A-PI	29
	Illinois	17	84 years	84	Hispanic or Latino	2135-2	Black or African American	2054-5	66
	Illinois	17	84 years	84	Hispanic or Latino	2135-2	White	2106-3	2473
	Illinois	17	84 years	84	Not Hispanic or Latino	2186-5	American Indian or Alaska Native	1002-5	64
	Illinois	17	84 years	84	Not Hispanic or Latino	2186-5	Asian or Pacific Islander	A-PI	1707
	Illinois	17	84 years	84	Not Hispanic or Latino	2186-5	Black or African American	2054-5	4725
	Illinois	17	84 years	84	Not Hispanic or Latino	2186-5	White	2106-3	31982
	Illinois	17	85+ years	85+	Hispanic or Latino	2135-2	American Indian or Alaska Native	1002-5	400
	Illinois	17	85+ years	85+	Hispanic or Latino	2135-2	Asian or Pacific Islander	A-PI	125
	Illinois	17	85+ years	85+	Hispanic or Latino	2135-2	Black or African American	2054-5	448
	Illinois	17	85+ years	85+	Hispanic or Latino	2135-2	White	2106-3	14177
	Illinois	17	85+ years	85+	Not Hispanic or Latino	2186-5	American Indian or Alaska Native	1002-5	438
	Illinois	17	85+ years	85+	Not Hispanic or Latino	2186-5	Asian or Pacific Islander	A-PI	9282
	Illinois	17	85+ years	85+	Not Hispanic or Latino	2186-5	Black or African American	2054-5	26979
	Illinois	17	85+ years	85+	Not Hispanic or Latino	2186-5	White	2106-3	215120
	Indiana	18	< 1 year	0	Hispanic or Latino	2135-2	American Indian or Alaska Native	1002-5	270
	Indiana	18	< 1 year	0	Hispanic or Latino	2135-2	Asian or Pacific Islander	A-PI	129
	Indiana	18	< 1 year	0	Hispanic or Latino	2135-2	Black or African American	2054-5	659
	Indiana	18	< 1 year	0	Hispanic or Latino	2135-2	White	2106-3	7690
	Indiana	18	< 1 year	0	Not Hispanic or Latino	2186-5	American Indian or Alaska Native	1002-5	239
	Indiana	18	< 1 year	0	Not Hispanic or Latino	2186-5	Asian or Pacific Islander	A-PI	2115
	Indiana	18	< 1 year	0	Not Hispanic or Latino	2186-5	Black or African American	2054-5	10658
	Indiana	18	< 1 year	0	Not Hispanic or Latino	2186-5	White	2106-3	58596
	Indiana	18	1 year	1	Hispanic or Latino	2135-2	American Indian or Alaska Native	1002-5	255
	Indiana	18	1 year	1	Hispanic or Latino	2135-2	Asian or Pacific Islander	A-PI	104
	Indiana	18	1 year	1	Hispanic or Latino	2135-2	Black or African American	2054-5	628
	Indiana	18	1 year	1	Hispanic or Latino	2135-2	White	2106-3	8265
	Indiana	18	1 year	1	Not Hispanic or Latino	2186-5	American Indian or Alaska Native	1002-5	207
	Indiana	18	1 year	1	Not Hispanic or Latino	2186-5	Asian or Pacific Islander	A-PI	2334
	Indiana	18	1 year	1	Not Hispanic or Latino	2186-5	Black or African American	2054-5	11127
	Indiana	18	1 year	1	Not Hispanic or Latino	2186-5	White	2106-3	59418
	Indiana	18	2 years	2	Hispanic or Latino	2135-2	American Indian or Alaska Native	1002-5	181
	Indiana	18	2 years	2	Hispanic or Latino	2135-2	Asian or Pacific Islander	A-PI	86
	Indiana	18	2 years	2	Hispanic or Latino	2135-2	Black or African American	2054-5	641
	Indiana	18	2 years	2	Hispanic or Latino	2135-2	White	2106-3	8401
	Indiana	18	2 years	2	Not Hispanic or Latino	2186-5	American Indian or Alaska Native	1002-5	172
	Indiana	18	2 years	2	Not Hispanic or Latino	2186-5	Asian or Pacific Islander	A-PI	2324
	Indiana	18	2 years	2	Not Hispanic or Latino	2186-5	Black or African American	2054-5	11459
	Indiana	18	2 years	2	Not Hispanic or Latino	2186-5	White	2106-3	59971
	Indiana	18	3 years	3	Hispanic or Latino	2135-2	American Indian or Alaska Native	1002-5	232
	Indiana	18	3 years	3	Hispanic or Latino	2135-2	Asian or Pacific Islander	A-PI	104
	Indiana	18	3 years	3	Hispanic or Latino	2135-2	Black or African American	2054-5	609
	Indiana	18	3 years	3	Hispanic or Latino	2135-2	White	2106-3	8811
	Indiana	18	3 years	3	Not Hispanic or Latino	2186-5	American Indian or Alaska Native	1002-5	187
	Indiana	18	3 years	3	Not Hispanic or Latino	2186-5	Asian or Pacific Islander	A-PI	2445
	Indiana	18	3 years	3	Not Hispanic or Latino	2186-5	Black or African American	2054-5	11912
	Indiana	18	3 years	3	Not Hispanic or Latino	2186-5	White	2106-3	61279
	Indiana	18	4 years	4	Hispanic or Latino	2135-2	American Indian or Alaska Native	1002-5	191
	Indiana	18	4 years	4	Hispanic or Latino	2135-2	Asian or Pacific Islander	A-PI	123
	Indiana	18	4 years	4	Hispanic or Latino	2135-2	Black or African American	2054-5	647
	Indiana	18	4 years	4	Hispanic or Latino	2135-2	White	2106-3	8867
	Indiana	18	4 years	4	Not Hispanic or Latino	2186-5	American Indian or Alaska Native	1002-5	199
	Indiana	18	4 years	4	Not Hispanic or Latino	2186-5	Asian or Pacific Islander	A-PI	2490
	Indiana	18	4 years	4	Not Hispanic or Latino	2186-5	Black or African American	2054-5	12086
	Indiana	18	4 years	4	Not Hispanic or Latino	2186-5	White	2106-3	62229
	Indiana	18	5 years	5	Hispanic or Latino	2135-2	American Indian or Alaska Native	1002-5	224
	Indiana	18	5 years	5	Hispanic or Latino	2135-2	Asian or Pacific Islander	A-PI	141
	Indiana	18	5 years	5	Hispanic or Latino	2135-2	Black or African American	2054-5	662
	Indiana	18	5 years	5	Hispanic or Latino	2135-2	White	2106-3	8474
	Indiana	18	5 years	5	Not Hispanic or Latino	2186-5	American Indian or Alaska Native	1002-5	212
	Indiana	18	5 years	5	Not Hispanic or Latino	2186-5	Asian or Pacific Islander	A-PI	2523
	Indiana	18	5 years	5	Not Hispanic or Latino	2186-5	Black or African American	2054-5	11842
	Indiana	18	5 years	5	Not Hispanic or Latino	2186-5	White	2106-3	62040
	Indiana	18	6 years	6	Hispanic or Latino	2135-2	American Indian or Alaska Native	1002-5	223
	Indiana	18	6 years	6	Hispanic or Latino	2135-2	Asian or Pacific Islander	A-PI	150
	Indiana	18	6 years	6	Hispanic or Latino	2135-2	Black or African American	2054-5	715
	Indiana	18	6 years	6	Hispanic or Latino	2135-2	White	2106-3	8403
	Indiana	18	6 years	6	Not Hispanic or Latino	2186-5	American Indian or Alaska Native	1002-5	197
	Indiana	18	6 years	6	Not Hispanic or Latino	2186-5	Asian or Pacific Islander	A-PI	2603
	Indiana	18	6 years	6	Not Hispanic or Latino	2186-5	Black or African American	2054-5	11723
	Indiana	18	6 years	6	Not Hispanic or Latino	2186-5	White	2106-3	62420
	Indiana	18	7 years	7	Hispanic or Latino	2135-2	American Indian or Alaska Native	1002-5	269
	Indiana	18	7 years	7	Hispanic or Latino	2135-2	Asian or Pacific Islander	A-PI	150
	Indiana	18	7 years	7	Hispanic or Latino	2135-2	Black or African American	2054-5	648
	Indiana	18	7 years	7	Hispanic or Latino	2135-2	White	2106-3	8453
	Indiana	18	7 years	7	Not Hispanic or Latino	2186-5	American Indian or Alaska Native	1002-5	243
	Indiana	18	7 years	7	Not Hispanic or Latino	2186-5	Asian or Pacific Islander	A-PI	2478
	Indiana	18	7 years	7	Not Hispanic or Latino	2186-5	Black or African American	2054-5	11560
	Indiana	18	7 years	7	Not Hispanic or Latino	2186-5	White	2106-3	62341
	Indiana	18	8 years	8	Hispanic or Latino	2135-2	American Indian or Alaska Native	1002-5	237
	Indiana	18	8 years	8	Hispanic or Latino	2135-2	Asian or Pacific Islander	A-PI	192
	Indiana	18	8 years	8	Hispanic or Latino	2135-2	Black or African American	2054-5	660
	Indiana	18	8 years	8	Hispanic or Latino	2135-2	White	2106-3	8815
	Indiana	18	8 years	8	Not Hispanic or Latino	2186-5	American Indian or Alaska Native	1002-5	233
	Indiana	18	8 years	8	Not Hispanic or Latino	2186-5	Asian or Pacific Islander	A-PI	2420
	Indiana	18	8 years	8	Not Hispanic or Latino	2186-5	Black or African American	2054-5	11221
	Indiana	18	8 years	8	Not Hispanic or Latino	2186-5	White	2106-3	62448
	Indiana	18	9 years	9	Hispanic or Latino	2135-2	American Indian or Alaska Native	1002-5	285
	Indiana	18	9 years	9	Hispanic or Latino	2135-2	Asian or Pacific Islander	A-PI	155
	Indiana	18	9 years	9	Hispanic or Latino	2135-2	Black or African American	2054-5	769
	Indiana	18	9 years	9	Hispanic or Latino	2135-2	White	2106-3	9441
	Indiana	18	9 years	9	Not Hispanic or Latino	2186-5	American Indian or Alaska Native	1002-5	224
	Indiana	18	9 years	9	Not Hispanic or Latino	2186-5	Asian or Pacific Islander	A-PI	2632
	Indiana	18	9 years	9	Not Hispanic or Latino	2186-5	Black or African American	2054-5	11624
	Indiana	18	9 years	9	Not Hispanic or Latino	2186-5	White	2106-3	61892
	Indiana	18	10 years	10	Hispanic or Latino	2135-2	American Indian or Alaska Native	1002-5	311
	Indiana	18	10 years	10	Hispanic or Latino	2135-2	Asian or Pacific Islander	A-PI	136
	Indiana	18	10 years	10	Hispanic or Latino	2135-2	Black or African American	2054-5	770
	Indiana	18	10 years	10	Hispanic or Latino	2135-2	White	2106-3	9398
	Indiana	18	10 years	10	Not Hispanic or Latino	2186-5	American Indian or Alaska Native	1002-5	204
	Indiana	18	10 years	10	Not Hispanic or Latino	2186-5	Asian or Pacific Islander	A-PI	2539
	Indiana	18	10 years	10	Not Hispanic or Latino	2186-5	Black or African American	2054-5	11655
	Indiana	18	10 years	10	Not Hispanic or Latino	2186-5	White	2106-3	62067
	Indiana	18	11 years	11	Hispanic or Latino	2135-2	American Indian or Alaska Native	1002-5	331
	Indiana	18	11 years	11	Hispanic or Latino	2135-2	Asian or Pacific Islander	A-PI	181
	Indiana	18	11 years	11	Hispanic or Latino	2135-2	Black or African American	2054-5	767
	Indiana	18	11 years	11	Hispanic or Latino	2135-2	White	2106-3	9740
	Indiana	18	11 years	11	Not Hispanic or Latino	2186-5	American Indian or Alaska Native	1002-5	233
	Indiana	18	11 years	11	Not Hispanic or Latino	2186-5	Asian or Pacific Islander	A-PI	2562
	Indiana	18	11 years	11	Not Hispanic or Latino	2186-5	Black or African American	2054-5	12090
	Indiana	18	11 years	11	Not Hispanic or Latino	2186-5	White	2106-3	63914
	Indiana	18	12 years	12	Hispanic or Latino	2135-2	American Indian or Alaska Native	1002-5	332
	Indiana	18	12 years	12	Hispanic or Latino	2135-2	Asian or Pacific Islander	A-PI	167
	Indiana	18	12 years	12	Hispanic or Latino	2135-2	Black or African American	2054-5	762
	Indiana	18	12 years	12	Hispanic or Latino	2135-2	White	2106-3	9886
	Indiana	18	12 years	12	Not Hispanic or Latino	2186-5	American Indian or Alaska Native	1002-5	226
	Indiana	18	12 years	12	Not Hispanic or Latino	2186-5	Asian or Pacific Islander	A-PI	2391
	Indiana	18	12 years	12	Not Hispanic or Latino	2186-5	Black or African American	2054-5	12116
	Indiana	18	12 years	12	Not Hispanic or Latino	2186-5	White	2106-3	64560
	Indiana	18	13 years	13	Hispanic or Latino	2135-2	American Indian or Alaska Native	1002-5	315
	Indiana	18	13 years	13	Hispanic or Latino	2135-2	Asian or Pacific Islander	A-PI	150
	Indiana	18	13 years	13	Hispanic or Latino	2135-2	Black or African American	2054-5	735
	Indiana	18	13 years	13	Hispanic or Latino	2135-2	White	2106-3	9657
	Indiana	18	13 years	13	Not Hispanic or Latino	2186-5	American Indian or Alaska Native	1002-5	217
	Indiana	18	13 years	13	Not Hispanic or Latino	2186-5	Asian or Pacific Islander	A-PI	2459
	Indiana	18	13 years	13	Not Hispanic or Latino	2186-5	Black or African American	2054-5	11542
	Indiana	18	13 years	13	Not Hispanic or Latino	2186-5	White	2106-3	64902
	Indiana	18	14 years	14	Hispanic or Latino	2135-2	American Indian or Alaska Native	1002-5	309
	Indiana	18	14 years	14	Hispanic or Latino	2135-2	Asian or Pacific Islander	A-PI	164
	Indiana	18	14 years	14	Hispanic or Latino	2135-2	Black or African American	2054-5	709
	Indiana	18	14 years	14	Hispanic or Latino	2135-2	White	2106-3	9198
	Indiana	18	14 years	14	Not Hispanic or Latino	2186-5	American Indian or Alaska Native	1002-5	207
	Indiana	18	14 years	14	Not Hispanic or Latino	2186-5	Asian or Pacific Islander	A-PI	2416
	Indiana	18	14 years	14	Not Hispanic or Latino	2186-5	Black or African American	2054-5	11377
	Indiana	18	14 years	14	Not Hispanic or Latino	2186-5	White	2106-3	65344
	Indiana	18	15 years	15	Hispanic or Latino	2135-2	American Indian or Alaska Native	1002-5	311
	Indiana	18	15 years	15	Hispanic or Latino	2135-2	Asian or Pacific Islander	A-PI	136
	Indiana	18	15 years	15	Hispanic or Latino	2135-2	Black or African American	2054-5	678
	Indiana	18	15 years	15	Hispanic or Latino	2135-2	White	2106-3	9069
	Indiana	18	15 years	15	Not Hispanic or Latino	2186-5	American Indian or Alaska Native	1002-5	209
	Indiana	18	15 years	15	Not Hispanic or Latino	2186-5	Asian or Pacific Islander	A-PI	2531
	Indiana	18	15 years	15	Not Hispanic or Latino	2186-5	Black or African American	2054-5	11396
	Indiana	18	15 years	15	Not Hispanic or Latino	2186-5	White	2106-3	66295
	Indiana	18	16 years	16	Hispanic or Latino	2135-2	American Indian or Alaska Native	1002-5	294
	Indiana	18	16 years	16	Hispanic or Latino	2135-2	Asian or Pacific Islander	A-PI	154
	Indiana	18	16 years	16	Hispanic or Latino	2135-2	Black or African American	2054-5	672
	Indiana	18	16 years	16	Hispanic or Latino	2135-2	White	2106-3	8698
	Indiana	18	16 years	16	Not Hispanic or Latino	2186-5	American Indian or Alaska Native	1002-5	225
	Indiana	18	16 years	16	Not Hispanic or Latino	2186-5	Asian or Pacific Islander	A-PI	2657
	Indiana	18	16 years	16	Not Hispanic or Latino	2186-5	Black or African American	2054-5	11064
	Indiana	18	16 years	16	Not Hispanic or Latino	2186-5	White	2106-3	66371
	Indiana	18	17 years	17	Hispanic or Latino	2135-2	American Indian or Alaska Native	1002-5	290
	Indiana	18	17 years	17	Hispanic or Latino	2135-2	Asian or Pacific Islander	A-PI	124
	Indiana	18	17 years	17	Hispanic or Latino	2135-2	Black or African American	2054-5	637
	Indiana	18	17 years	17	Hispanic or Latino	2135-2	White	2106-3	8474
	Indiana	18	17 years	17	Not Hispanic or Latino	2186-5	American Indian or Alaska Native	1002-5	227
	Indiana	18	17 years	17	Not Hispanic or Latino	2186-5	Asian or Pacific Islander	A-PI	2804
	Indiana	18	17 years	17	Not Hispanic or Latino	2186-5	Black or African American	2054-5	11296
	Indiana	18	17 years	17	Not Hispanic or Latino	2186-5	White	2106-3	66041
	Indiana	18	18 years	18	Hispanic or Latino	2135-2	American Indian or Alaska Native	1002-5	261
	Indiana	18	18 years	18	Hispanic or Latino	2135-2	Asian or Pacific Islander	A-PI	130
	Indiana	18	18 years	18	Hispanic or Latino	2135-2	Black or African American	2054-5	603
	Indiana	18	18 years	18	Hispanic or Latino	2135-2	White	2106-3	8418
	Indiana	18	18 years	18	Not Hispanic or Latino	2186-5	American Indian or Alaska Native	1002-5	239
	Indiana	18	18 years	18	Not Hispanic or Latino	2186-5	Asian or Pacific Islander	A-PI	3494
	Indiana	18	18 years	18	Not Hispanic or Latino	2186-5	Black or African American	2054-5	10993
	Indiana	18	18 years	18	Not Hispanic or Latino	2186-5	White	2106-3	64710
	Indiana	18	19 years	19	Hispanic or Latino	2135-2	American Indian or Alaska Native	1002-5	271
	Indiana	18	19 years	19	Hispanic or Latino	2135-2	Asian or Pacific Islander	A-PI	134
	Indiana	18	19 years	19	Hispanic or Latino	2135-2	Black or African American	2054-5	590
	Indiana	18	19 years	19	Hispanic or Latino	2135-2	White	2106-3	8575
	Indiana	18	19 years	19	Not Hispanic or Latino	2186-5	American Indian or Alaska Native	1002-5	282
	Indiana	18	19 years	19	Not Hispanic or Latino	2186-5	Asian or Pacific Islander	A-PI	4252
	Indiana	18	19 years	19	Not Hispanic or Latino	2186-5	Black or African American	2054-5	11346
	Indiana	18	19 years	19	Not Hispanic or Latino	2186-5	White	2106-3	72798
	Indiana	18	20 years	20	Hispanic or Latino	2135-2	American Indian or Alaska Native	1002-5	243
	Indiana	18	20 years	20	Hispanic or Latino	2135-2	Asian or Pacific Islander	A-PI	121
	Indiana	18	20 years	20	Hispanic or Latino	2135-2	Black or African American	2054-5	543
	Indiana	18	20 years	20	Hispanic or Latino	2135-2	White	2106-3	8138
	Indiana	18	20 years	20	Not Hispanic or Latino	2186-5	American Indian or Alaska Native	1002-5	271
	Indiana	18	20 years	20	Not Hispanic or Latino	2186-5	Asian or Pacific Islander	A-PI	4611
	Indiana	18	20 years	20	Not Hispanic or Latino	2186-5	Black or African American	2054-5	11112
	Indiana	18	20 years	20	Not Hispanic or Latino	2186-5	White	2106-3	73073
	Indiana	18	21 years	21	Hispanic or Latino	2135-2	American Indian or Alaska Native	1002-5	248
	Indiana	18	21 years	21	Hispanic or Latino	2135-2	Asian or Pacific Islander	A-PI	126
	Indiana	18	21 years	21	Hispanic or Latino	2135-2	Black or African American	2054-5	503
	Indiana	18	21 years	21	Hispanic or Latino	2135-2	White	2106-3	7717
	Indiana	18	21 years	21	Not Hispanic or Latino	2186-5	American Indian or Alaska Native	1002-5	266
	Indiana	18	21 years	21	Not Hispanic or Latino	2186-5	Asian or Pacific Islander	A-PI	4452
	Indiana	18	21 years	21	Not Hispanic or Latino	2186-5	Black or African American	2054-5	11201
	Indiana	18	21 years	21	Not Hispanic or Latino	2186-5	White	2106-3	72233
	Indiana	18	22 years	22	Hispanic or Latino	2135-2	American Indian or Alaska Native	1002-5	240
	Indiana	18	22 years	22	Hispanic or Latino	2135-2	Asian or Pacific Islander	A-PI	101
	Indiana	18	22 years	22	Hispanic or Latino	2135-2	Black or African American	2054-5	534
	Indiana	18	22 years	22	Hispanic or Latino	2135-2	White	2106-3	7370
	Indiana	18	22 years	22	Not Hispanic or Latino	2186-5	American Indian or Alaska Native	1002-5	271
	Indiana	18	22 years	22	Not Hispanic or Latino	2186-5	Asian or Pacific Islander	A-PI	5109
	Indiana	18	22 years	22	Not Hispanic or Latino	2186-5	Black or African American	2054-5	11237
	Indiana	18	22 years	22	Not Hispanic or Latino	2186-5	White	2106-3	70087
	Indiana	18	23 years	23	Hispanic or Latino	2135-2	American Indian or Alaska Native	1002-5	222
	Indiana	18	23 years	23	Hispanic or Latino	2135-2	Asian or Pacific Islander	A-PI	117
	Indiana	18	23 years	23	Hispanic or Latino	2135-2	Black or African American	2054-5	484
	Indiana	18	23 years	23	Hispanic or Latino	2135-2	White	2106-3	6917
	Indiana	18	23 years	23	Not Hispanic or Latino	2186-5	American Indian or Alaska Native	1002-5	288
	Indiana	18	23 years	23	Not Hispanic or Latino	2186-5	Asian or Pacific Islander	A-PI	4628
	Indiana	18	23 years	23	Not Hispanic or Latino	2186-5	Black or African American	2054-5	11079
	Indiana	18	23 years	23	Not Hispanic or Latino	2186-5	White	2106-3	68133
	Indiana	18	24 years	24	Hispanic or Latino	2135-2	American Indian or Alaska Native	1002-5	205
	Indiana	18	24 years	24	Hispanic or Latino	2135-2	Asian or Pacific Islander	A-PI	110
	Indiana	18	24 years	24	Hispanic or Latino	2135-2	Black or African American	2054-5	519
	Indiana	18	24 years	24	Hispanic or Latino	2135-2	White	2106-3	7102
	Indiana	18	24 years	24	Not Hispanic or Latino	2186-5	American Indian or Alaska Native	1002-5	282
	Indiana	18	24 years	24	Not Hispanic or Latino	2186-5	Asian or Pacific Islander	A-PI	4027
	Indiana	18	24 years	24	Not Hispanic or Latino	2186-5	Black or African American	2054-5	11480
	Indiana	18	24 years	24	Not Hispanic or Latino	2186-5	White	2106-3	67249
	Indiana	18	25 years	25	Hispanic or Latino	2135-2	American Indian or Alaska Native	1002-5	232
	Indiana	18	25 years	25	Hispanic or Latino	2135-2	Asian or Pacific Islander	A-PI	97
	Indiana	18	25 years	25	Hispanic or Latino	2135-2	Black or African American	2054-5	511
	Indiana	18	25 years	25	Hispanic or Latino	2135-2	White	2106-3	6830
	Indiana	18	25 years	25	Not Hispanic or Latino	2186-5	American Indian or Alaska Native	1002-5	280
	Indiana	18	25 years	25	Not Hispanic or Latino	2186-5	Asian or Pacific Islander	A-PI	3985
	Indiana	18	25 years	25	Not Hispanic or Latino	2186-5	Black or African American	2054-5	11743
	Indiana	18	25 years	25	Not Hispanic or Latino	2186-5	White	2106-3	67557
	Indiana	18	26 years	26	Hispanic or Latino	2135-2	American Indian or Alaska Native	1002-5	203
	Indiana	18	26 years	26	Hispanic or Latino	2135-2	Asian or Pacific Islander	A-PI	120
	Indiana	18	26 years	26	Hispanic or Latino	2135-2	Black or African American	2054-5	500
	Indiana	18	26 years	26	Hispanic or Latino	2135-2	White	2106-3	6843
	Indiana	18	26 years	26	Not Hispanic or Latino	2186-5	American Indian or Alaska Native	1002-5	318
	Indiana	18	26 years	26	Not Hispanic or Latino	2186-5	Asian or Pacific Islander	A-PI	3849
	Indiana	18	26 years	26	Not Hispanic or Latino	2186-5	Black or African American	2054-5	11813
	Indiana	18	26 years	26	Not Hispanic or Latino	2186-5	White	2106-3	68499
	Indiana	18	27 years	27	Hispanic or Latino	2135-2	American Indian or Alaska Native	1002-5	212
	Indiana	18	27 years	27	Hispanic or Latino	2135-2	Asian or Pacific Islander	A-PI	111
	Indiana	18	27 years	27	Hispanic or Latino	2135-2	Black or African American	2054-5	473
	Indiana	18	27 years	27	Hispanic or Latino	2135-2	White	2106-3	6614
	Indiana	18	27 years	27	Not Hispanic or Latino	2186-5	American Indian or Alaska Native	1002-5	340
	Indiana	18	27 years	27	Not Hispanic or Latino	2186-5	Asian or Pacific Islander	A-PI	3362
	Indiana	18	27 years	27	Not Hispanic or Latino	2186-5	Black or African American	2054-5	12010
	Indiana	18	27 years	27	Not Hispanic or Latino	2186-5	White	2106-3	72082
	Indiana	18	28 years	28	Hispanic or Latino	2135-2	American Indian or Alaska Native	1002-5	210
	Indiana	18	28 years	28	Hispanic or Latino	2135-2	Asian or Pacific Islander	A-PI	103
	Indiana	18	28 years	28	Hispanic or Latino	2135-2	Black or African American	2054-5	421
	Indiana	18	28 years	28	Hispanic or Latino	2135-2	White	2106-3	6319
	Indiana	18	28 years	28	Not Hispanic or Latino	2186-5	American Indian or Alaska Native	1002-5	319
	Indiana	18	28 years	28	Not Hispanic or Latino	2186-5	Asian or Pacific Islander	A-PI	3124
	Indiana	18	28 years	28	Not Hispanic or Latino	2186-5	Black or African American	2054-5	12125
	Indiana	18	28 years	28	Not Hispanic or Latino	2186-5	White	2106-3	71447
	Indiana	18	29 years	29	Hispanic or Latino	2135-2	American Indian or Alaska Native	1002-5	264
	Indiana	18	29 years	29	Hispanic or Latino	2135-2	Asian or Pacific Islander	A-PI	94
	Indiana	18	29 years	29	Hispanic or Latino	2135-2	Black or African American	2054-5	464
	Indiana	18	29 years	29	Hispanic or Latino	2135-2	White	2106-3	6289
	Indiana	18	29 years	29	Not Hispanic or Latino	2186-5	American Indian or Alaska Native	1002-5	305
	Indiana	18	29 years	29	Not Hispanic or Latino	2186-5	Asian or Pacific Islander	A-PI	3126
	Indiana	18	29 years	29	Not Hispanic or Latino	2186-5	Black or African American	2054-5	11900
	Indiana	18	29 years	29	Not Hispanic or Latino	2186-5	White	2106-3	69364
	Indiana	18	30 years	30	Hispanic or Latino	2135-2	American Indian or Alaska Native	1002-5	226
	Indiana	18	30 years	30	Hispanic or Latino	2135-2	Asian or Pacific Islander	A-PI	73
	Indiana	18	30 years	30	Hispanic or Latino	2135-2	Black or African American	2054-5	453
	Indiana	18	30 years	30	Hispanic or Latino	2135-2	White	2106-3	5947
	Indiana	18	30 years	30	Not Hispanic or Latino	2186-5	American Indian or Alaska Native	1002-5	285
	Indiana	18	30 years	30	Not Hispanic or Latino	2186-5	Asian or Pacific Islander	A-PI	3182
	Indiana	18	30 years	30	Not Hispanic or Latino	2186-5	Black or African American	2054-5	10835
	Indiana	18	30 years	30	Not Hispanic or Latino	2186-5	White	2106-3	66641
	Indiana	18	31 years	31	Hispanic or Latino	2135-2	American Indian or Alaska Native	1002-5	225
	Indiana	18	31 years	31	Hispanic or Latino	2135-2	Asian or Pacific Islander	A-PI	84
	Indiana	18	31 years	31	Hispanic or Latino	2135-2	Black or African American	2054-5	407
	Indiana	18	31 years	31	Hispanic or Latino	2135-2	White	2106-3	5923
	Indiana	18	31 years	31	Not Hispanic or Latino	2186-5	American Indian or Alaska Native	1002-5	233
	Indiana	18	31 years	31	Not Hispanic or Latino	2186-5	Asian or Pacific Islander	A-PI	3093
	Indiana	18	31 years	31	Not Hispanic or Latino	2186-5	Black or African American	2054-5	10040
	Indiana	18	31 years	31	Not Hispanic or Latino	2186-5	White	2106-3	65187
	Indiana	18	32 years	32	Hispanic or Latino	2135-2	American Indian or Alaska Native	1002-5	226
	Indiana	18	32 years	32	Hispanic or Latino	2135-2	Asian or Pacific Islander	A-PI	82
	Indiana	18	32 years	32	Hispanic or Latino	2135-2	Black or African American	2054-5	361
	Indiana	18	32 years	32	Hispanic or Latino	2135-2	White	2106-3	6102
	Indiana	18	32 years	32	Not Hispanic or Latino	2186-5	American Indian or Alaska Native	1002-5	234
	Indiana	18	32 years	32	Not Hispanic or Latino	2186-5	Asian or Pacific Islander	A-PI	3003
	Indiana	18	32 years	32	Not Hispanic or Latino	2186-5	Black or African American	2054-5	9619
	Indiana	18	32 years	32	Not Hispanic or Latino	2186-5	White	2106-3	63867
	Indiana	18	33 years	33	Hispanic or Latino	2135-2	American Indian or Alaska Native	1002-5	244
	Indiana	18	33 years	33	Hispanic or Latino	2135-2	Asian or Pacific Islander	A-PI	80
	Indiana	18	33 years	33	Hispanic or Latino	2135-2	Black or African American	2054-5	413
	Indiana	18	33 years	33	Hispanic or Latino	2135-2	White	2106-3	6165
	Indiana	18	33 years	33	Not Hispanic or Latino	2186-5	American Indian or Alaska Native	1002-5	219
	Indiana	18	33 years	33	Not Hispanic or Latino	2186-5	Asian or Pacific Islander	A-PI	3188
	Indiana	18	33 years	33	Not Hispanic or Latino	2186-5	Black or African American	2054-5	9432
	Indiana	18	33 years	33	Not Hispanic or Latino	2186-5	White	2106-3	64567
	Indiana	18	34 years	34	Hispanic or Latino	2135-2	American Indian or Alaska Native	1002-5	247
	Indiana	18	34 years	34	Hispanic or Latino	2135-2	Asian or Pacific Islander	A-PI	121
	Indiana	18	34 years	34	Hispanic or Latino	2135-2	Black or African American	2054-5	381
	Indiana	18	34 years	34	Hispanic or Latino	2135-2	White	2106-3	6256
	Indiana	18	34 years	34	Not Hispanic or Latino	2186-5	American Indian or Alaska Native	1002-5	226
	Indiana	18	34 years	34	Not Hispanic or Latino	2186-5	Asian or Pacific Islander	A-PI	3109
	Indiana	18	34 years	34	Not Hispanic or Latino	2186-5	Black or African American	2054-5	9503
	Indiana	18	34 years	34	Not Hispanic or Latino	2186-5	White	2106-3	65750
	Indiana	18	35 years	35	Hispanic or Latino	2135-2	American Indian or Alaska Native	1002-5	259
	Indiana	18	35 years	35	Hispanic or Latino	2135-2	Asian or Pacific Islander	A-PI	122
	Indiana	18	35 years	35	Hispanic or Latino	2135-2	Black or African American	2054-5	377
	Indiana	18	35 years	35	Hispanic or Latino	2135-2	White	2106-3	6277
	Indiana	18	35 years	35	Not Hispanic or Latino	2186-5	American Indian or Alaska Native	1002-5	211
	Indiana	18	35 years	35	Not Hispanic or Latino	2186-5	Asian or Pacific Islander	A-PI	3323
	Indiana	18	35 years	35	Not Hispanic or Latino	2186-5	Black or African American	2054-5	8783
	Indiana	18	35 years	35	Not Hispanic or Latino	2186-5	White	2106-3	63572
	Indiana	18	36 years	36	Hispanic or Latino	2135-2	American Indian or Alaska Native	1002-5	260
	Indiana	18	36 years	36	Hispanic or Latino	2135-2	Asian or Pacific Islander	A-PI	106
	Indiana	18	36 years	36	Hispanic or Latino	2135-2	Black or African American	2054-5	390
	Indiana	18	36 years	36	Hispanic or Latino	2135-2	White	2106-3	6483
	Indiana	18	36 years	36	Not Hispanic or Latino	2186-5	American Indian or Alaska Native	1002-5	245
	Indiana	18	36 years	36	Not Hispanic or Latino	2186-5	Asian or Pacific Islander	A-PI	3247
	Indiana	18	36 years	36	Not Hispanic or Latino	2186-5	Black or African American	2054-5	8942
	Indiana	18	36 years	36	Not Hispanic or Latino	2186-5	White	2106-3	65414
	Indiana	18	37 years	37	Hispanic or Latino	2135-2	American Indian or Alaska Native	1002-5	230
	Indiana	18	37 years	37	Hispanic or Latino	2135-2	Asian or Pacific Islander	A-PI	116
	Indiana	18	37 years	37	Hispanic or Latino	2135-2	Black or African American	2054-5	403
	Indiana	18	37 years	37	Hispanic or Latino	2135-2	White	2106-3	6803
	Indiana	18	37 years	37	Not Hispanic or Latino	2186-5	American Indian or Alaska Native	1002-5	222
	Indiana	18	37 years	37	Not Hispanic or Latino	2186-5	Asian or Pacific Islander	A-PI	3211
	Indiana	18	37 years	37	Not Hispanic or Latino	2186-5	Black or African American	2054-5	8808
	Indiana	18	37 years	37	Not Hispanic or Latino	2186-5	White	2106-3	65832
	Indiana	18	38 years	38	Hispanic or Latino	2135-2	American Indian or Alaska Native	1002-5	258
	Indiana	18	38 years	38	Hispanic or Latino	2135-2	Asian or Pacific Islander	A-PI	121
	Indiana	18	38 years	38	Hispanic or Latino	2135-2	Black or African American	2054-5	439
	Indiana	18	38 years	38	Hispanic or Latino	2135-2	White	2106-3	6854
	Indiana	18	38 years	38	Not Hispanic or Latino	2186-5	American Indian or Alaska Native	1002-5	239
	Indiana	18	38 years	38	Not Hispanic or Latino	2186-5	Asian or Pacific Islander	A-PI	3178
	Indiana	18	38 years	38	Not Hispanic or Latino	2186-5	Black or African American	2054-5	8889
	Indiana	18	38 years	38	Not Hispanic or Latino	2186-5	White	2106-3	65723
	Indiana	18	39 years	39	Hispanic or Latino	2135-2	American Indian or Alaska Native	1002-5	240
	Indiana	18	39 years	39	Hispanic or Latino	2135-2	Asian or Pacific Islander	A-PI	123
	Indiana	18	39 years	39	Hispanic or Latino	2135-2	Black or African American	2054-5	422
	Indiana	18	39 years	39	Hispanic or Latino	2135-2	White	2106-3	6998
	Indiana	18	39 years	39	Not Hispanic or Latino	2186-5	American Indian or Alaska Native	1002-5	235
	Indiana	18	39 years	39	Not Hispanic or Latino	2186-5	Asian or Pacific Islander	A-PI	3143
	Indiana	18	39 years	39	Not Hispanic or Latino	2186-5	Black or African American	2054-5	9385
	Indiana	18	39 years	39	Not Hispanic or Latino	2186-5	White	2106-3	67382
	Indiana	18	40 years	40	Hispanic or Latino	2135-2	American Indian or Alaska Native	1002-5	264
	Indiana	18	40 years	40	Hispanic or Latino	2135-2	Asian or Pacific Islander	A-PI	102
	Indiana	18	40 years	40	Hispanic or Latino	2135-2	Black or African American	2054-5	382
	Indiana	18	40 years	40	Hispanic or Latino	2135-2	White	2106-3	6459
	Indiana	18	40 years	40	Not Hispanic or Latino	2186-5	American Indian or Alaska Native	1002-5	212
	Indiana	18	40 years	40	Not Hispanic or Latino	2186-5	Asian or Pacific Islander	A-PI	2881
	Indiana	18	40 years	40	Not Hispanic or Latino	2186-5	Black or African American	2054-5	8616
	Indiana	18	40 years	40	Not Hispanic or Latino	2186-5	White	2106-3	63976
	Indiana	18	41 years	41	Hispanic or Latino	2135-2	American Indian or Alaska Native	1002-5	216
	Indiana	18	41 years	41	Hispanic or Latino	2135-2	Asian or Pacific Islander	A-PI	75
	Indiana	18	41 years	41	Hispanic or Latino	2135-2	Black or African American	2054-5	384
	Indiana	18	41 years	41	Hispanic or Latino	2135-2	White	2106-3	6369
	Indiana	18	41 years	41	Not Hispanic or Latino	2186-5	American Indian or Alaska Native	1002-5	224
	Indiana	18	41 years	41	Not Hispanic or Latino	2186-5	Asian or Pacific Islander	A-PI	2858
	Indiana	18	41 years	41	Not Hispanic or Latino	2186-5	Black or African American	2054-5	8183
	Indiana	18	41 years	41	Not Hispanic or Latino	2186-5	White	2106-3	62854
	Indiana	18	42 years	42	Hispanic or Latino	2135-2	American Indian or Alaska Native	1002-5	212
	Indiana	18	42 years	42	Hispanic or Latino	2135-2	Asian or Pacific Islander	A-PI	92
	Indiana	18	42 years	42	Hispanic or Latino	2135-2	Black or African American	2054-5	407
	Indiana	18	42 years	42	Hispanic or Latino	2135-2	White	2106-3	6202
	Indiana	18	42 years	42	Not Hispanic or Latino	2186-5	American Indian or Alaska Native	1002-5	243
	Indiana	18	42 years	42	Not Hispanic or Latino	2186-5	Asian or Pacific Islander	A-PI	2642
	Indiana	18	42 years	42	Not Hispanic or Latino	2186-5	Black or African American	2054-5	8012
	Indiana	18	42 years	42	Not Hispanic or Latino	2186-5	White	2106-3	62236
	Indiana	18	43 years	43	Hispanic or Latino	2135-2	American Indian or Alaska Native	1002-5	241
	Indiana	18	43 years	43	Hispanic or Latino	2135-2	Asian or Pacific Islander	A-PI	84
	Indiana	18	43 years	43	Hispanic or Latino	2135-2	Black or African American	2054-5	368
	Indiana	18	43 years	43	Hispanic or Latino	2135-2	White	2106-3	6028
	Indiana	18	43 years	43	Not Hispanic or Latino	2186-5	American Indian or Alaska Native	1002-5	217
	Indiana	18	43 years	43	Not Hispanic or Latino	2186-5	Asian or Pacific Islander	A-PI	2741
	Indiana	18	43 years	43	Not Hispanic or Latino	2186-5	Black or African American	2054-5	7848
	Indiana	18	43 years	43	Not Hispanic or Latino	2186-5	White	2106-3	59919
	Indiana	18	44 years	44	Hispanic or Latino	2135-2	American Indian or Alaska Native	1002-5	220
	Indiana	18	44 years	44	Hispanic or Latino	2135-2	Asian or Pacific Islander	A-PI	70
	Indiana	18	44 years	44	Hispanic or Latino	2135-2	Black or African American	2054-5	322
	Indiana	18	44 years	44	Hispanic or Latino	2135-2	White	2106-3	6037
	Indiana	18	44 years	44	Not Hispanic or Latino	2186-5	American Indian or Alaska Native	1002-5	210
	Indiana	18	44 years	44	Not Hispanic or Latino	2186-5	Asian or Pacific Islander	A-PI	2701
	Indiana	18	44 years	44	Not Hispanic or Latino	2186-5	Black or African American	2054-5	8064
	Indiana	18	44 years	44	Not Hispanic or Latino	2186-5	White	2106-3	62523
	Indiana	18	45 years	45	Hispanic or Latino	2135-2	American Indian or Alaska Native	1002-5	212
	Indiana	18	45 years	45	Hispanic or Latino	2135-2	Asian or Pacific Islander	A-PI	75
	Indiana	18	45 years	45	Hispanic or Latino	2135-2	Black or African American	2054-5	301
	Indiana	18	45 years	45	Hispanic or Latino	2135-2	White	2106-3	5701
	Indiana	18	45 years	45	Not Hispanic or Latino	2186-5	American Indian or Alaska Native	1002-5	210
	Indiana	18	45 years	45	Not Hispanic or Latino	2186-5	Asian or Pacific Islander	A-PI	2501
	Indiana	18	45 years	45	Not Hispanic or Latino	2186-5	Black or African American	2054-5	7622
	Indiana	18	45 years	45	Not Hispanic or Latino	2186-5	White	2106-3	60743
	Indiana	18	46 years	46	Hispanic or Latino	2135-2	American Indian or Alaska Native	1002-5	180
	Indiana	18	46 years	46	Hispanic or Latino	2135-2	Asian or Pacific Islander	A-PI	68
	Indiana	18	46 years	46	Hispanic or Latino	2135-2	Black or African American	2054-5	297
	Indiana	18	46 years	46	Hispanic or Latino	2135-2	White	2106-3	5473
	Indiana	18	46 years	46	Not Hispanic or Latino	2186-5	American Indian or Alaska Native	1002-5	208
	Indiana	18	46 years	46	Not Hispanic or Latino	2186-5	Asian or Pacific Islander	A-PI	2546
	Indiana	18	46 years	46	Not Hispanic or Latino	2186-5	Black or African American	2054-5	7788
	Indiana	18	46 years	46	Not Hispanic or Latino	2186-5	White	2106-3	62424
	Indiana	18	47 years	47	Hispanic or Latino	2135-2	American Indian or Alaska Native	1002-5	205
	Indiana	18	47 years	47	Hispanic or Latino	2135-2	Asian or Pacific Islander	A-PI	69
	Indiana	18	47 years	47	Hispanic or Latino	2135-2	Black or African American	2054-5	251
	Indiana	18	47 years	47	Hispanic or Latino	2135-2	White	2106-3	5238
	Indiana	18	47 years	47	Not Hispanic or Latino	2186-5	American Indian or Alaska Native	1002-5	251
	Indiana	18	47 years	47	Not Hispanic or Latino	2186-5	Asian or Pacific Islander	A-PI	2358
	Indiana	18	47 years	47	Not Hispanic or Latino	2186-5	Black or African American	2054-5	7909
	Indiana	18	47 years	47	Not Hispanic or Latino	2186-5	White	2106-3	66488
	Indiana	18	48 years	48	Hispanic or Latino	2135-2	American Indian or Alaska Native	1002-5	208
	Indiana	18	48 years	48	Hispanic or Latino	2135-2	Asian or Pacific Islander	A-PI	73
	Indiana	18	48 years	48	Hispanic or Latino	2135-2	Black or African American	2054-5	265
	Indiana	18	48 years	48	Hispanic or Latino	2135-2	White	2106-3	5045
	Indiana	18	48 years	48	Not Hispanic or Latino	2186-5	American Indian or Alaska Native	1002-5	258
	Indiana	18	48 years	48	Not Hispanic or Latino	2186-5	Asian or Pacific Islander	A-PI	2300
	Indiana	18	48 years	48	Not Hispanic or Latino	2186-5	Black or African American	2054-5	8306
	Indiana	18	48 years	48	Not Hispanic or Latino	2186-5	White	2106-3	71452
	Indiana	18	49 years	49	Hispanic or Latino	2135-2	American Indian or Alaska Native	1002-5	188
	Indiana	18	49 years	49	Hispanic or Latino	2135-2	Asian or Pacific Islander	A-PI	77
	Indiana	18	49 years	49	Hispanic or Latino	2135-2	Black or African American	2054-5	212
	Indiana	18	49 years	49	Hispanic or Latino	2135-2	White	2106-3	4964
	Indiana	18	49 years	49	Not Hispanic or Latino	2186-5	American Indian or Alaska Native	1002-5	249
	Indiana	18	49 years	49	Not Hispanic or Latino	2186-5	Asian or Pacific Islander	A-PI	2305
	Indiana	18	49 years	49	Not Hispanic or Latino	2186-5	Black or African American	2054-5	7952
	Indiana	18	49 years	49	Not Hispanic or Latino	2186-5	White	2106-3	70917
	Indiana	18	50 years	50	Hispanic or Latino	2135-2	American Indian or Alaska Native	1002-5	183
	Indiana	18	50 years	50	Hispanic or Latino	2135-2	Asian or Pacific Islander	A-PI	51
	Indiana	18	50 years	50	Hispanic or Latino	2135-2	Black or African American	2054-5	196
	Indiana	18	50 years	50	Hispanic or Latino	2135-2	White	2106-3	4427
	Indiana	18	50 years	50	Not Hispanic or Latino	2186-5	American Indian or Alaska Native	1002-5	233
	Indiana	18	50 years	50	Not Hispanic or Latino	2186-5	Asian or Pacific Islander	A-PI	1994
	Indiana	18	50 years	50	Not Hispanic or Latino	2186-5	Black or African American	2054-5	7274
	Indiana	18	50 years	50	Not Hispanic or Latino	2186-5	White	2106-3	67056
	Indiana	18	51 years	51	Hispanic or Latino	2135-2	American Indian or Alaska Native	1002-5	168
	Indiana	18	51 years	51	Hispanic or Latino	2135-2	Asian or Pacific Islander	A-PI	63
	Indiana	18	51 years	51	Hispanic or Latino	2135-2	Black or African American	2054-5	207
	Indiana	18	51 years	51	Hispanic or Latino	2135-2	White	2106-3	4256
	Indiana	18	51 years	51	Not Hispanic or Latino	2186-5	American Indian or Alaska Native	1002-5	239
	Indiana	18	51 years	51	Not Hispanic or Latino	2186-5	Asian or Pacific Islander	A-PI	1831
	Indiana	18	51 years	51	Not Hispanic or Latino	2186-5	Black or African American	2054-5	7288
	Indiana	18	51 years	51	Not Hispanic or Latino	2186-5	White	2106-3	65272
	Indiana	18	52 years	52	Hispanic or Latino	2135-2	American Indian or Alaska Native	1002-5	143
	Indiana	18	52 years	52	Hispanic or Latino	2135-2	Asian or Pacific Islander	A-PI	66
	Indiana	18	52 years	52	Hispanic or Latino	2135-2	Black or African American	2054-5	191
	Indiana	18	52 years	52	Hispanic or Latino	2135-2	White	2106-3	3951
	Indiana	18	52 years	52	Not Hispanic or Latino	2186-5	American Indian or Alaska Native	1002-5	259
	Indiana	18	52 years	52	Not Hispanic or Latino	2186-5	Asian or Pacific Islander	A-PI	1664
	Indiana	18	52 years	52	Not Hispanic or Latino	2186-5	Black or African American	2054-5	7109
	Indiana	18	52 years	52	Not Hispanic or Latino	2186-5	White	2106-3	67109
	Indiana	18	53 years	53	Hispanic or Latino	2135-2	American Indian or Alaska Native	1002-5	129
	Indiana	18	53 years	53	Hispanic or Latino	2135-2	Asian or Pacific Islander	A-PI	60
	Indiana	18	53 years	53	Hispanic or Latino	2135-2	Black or African American	2054-5	189
	Indiana	18	53 years	53	Hispanic or Latino	2135-2	White	2106-3	3794
	Indiana	18	53 years	53	Not Hispanic or Latino	2186-5	American Indian or Alaska Native	1002-5	246
	Indiana	18	53 years	53	Not Hispanic or Latino	2186-5	Asian or Pacific Islander	A-PI	1717
	Indiana	18	53 years	53	Not Hispanic or Latino	2186-5	Black or African American	2054-5	7015
	Indiana	18	53 years	53	Not Hispanic or Latino	2186-5	White	2106-3	68490
	Indiana	18	54 years	54	Hispanic or Latino	2135-2	American Indian or Alaska Native	1002-5	113
	Indiana	18	54 years	54	Hispanic or Latino	2135-2	Asian or Pacific Islander	A-PI	45
	Indiana	18	54 years	54	Hispanic or Latino	2135-2	Black or African American	2054-5	193
	Indiana	18	54 years	54	Hispanic or Latino	2135-2	White	2106-3	3763
	Indiana	18	54 years	54	Not Hispanic or Latino	2186-5	American Indian or Alaska Native	1002-5	302
	Indiana	18	54 years	54	Not Hispanic or Latino	2186-5	Asian or Pacific Islander	A-PI	1626
	Indiana	18	54 years	54	Not Hispanic or Latino	2186-5	Black or African American	2054-5	7498
	Indiana	18	54 years	54	Not Hispanic or Latino	2186-5	White	2106-3	73730
	Indiana	18	55 years	55	Hispanic or Latino	2135-2	American Indian or Alaska Native	1002-5	131
	Indiana	18	55 years	55	Hispanic or Latino	2135-2	Asian or Pacific Islander	A-PI	41
	Indiana	18	55 years	55	Hispanic or Latino	2135-2	Black or African American	2054-5	160
	Indiana	18	55 years	55	Hispanic or Latino	2135-2	White	2106-3	3481
	Indiana	18	55 years	55	Not Hispanic or Latino	2186-5	American Indian or Alaska Native	1002-5	293
	Indiana	18	55 years	55	Not Hispanic or Latino	2186-5	Asian or Pacific Islander	A-PI	1649
	Indiana	18	55 years	55	Not Hispanic or Latino	2186-5	Black or African American	2054-5	7696
	Indiana	18	55 years	55	Not Hispanic or Latino	2186-5	White	2106-3	76039
	Indiana	18	56 years	56	Hispanic or Latino	2135-2	American Indian or Alaska Native	1002-5	127
	Indiana	18	56 years	56	Hispanic or Latino	2135-2	Asian or Pacific Islander	A-PI	52
	Indiana	18	56 years	56	Hispanic or Latino	2135-2	Black or African American	2054-5	147
	Indiana	18	56 years	56	Hispanic or Latino	2135-2	White	2106-3	3252
	Indiana	18	56 years	56	Not Hispanic or Latino	2186-5	American Indian or Alaska Native	1002-5	314
	Indiana	18	56 years	56	Not Hispanic or Latino	2186-5	Asian or Pacific Islander	A-PI	1567
	Indiana	18	56 years	56	Not Hispanic or Latino	2186-5	Black or African American	2054-5	7294
	Indiana	18	56 years	56	Not Hispanic or Latino	2186-5	White	2106-3	75895
	Indiana	18	57 years	57	Hispanic or Latino	2135-2	American Indian or Alaska Native	1002-5	109
	Indiana	18	57 years	57	Hispanic or Latino	2135-2	Asian or Pacific Islander	A-PI	39
	Indiana	18	57 years	57	Hispanic or Latino	2135-2	Black or African American	2054-5	162
	Indiana	18	57 years	57	Hispanic or Latino	2135-2	White	2106-3	3052
	Indiana	18	57 years	57	Not Hispanic or Latino	2186-5	American Indian or Alaska Native	1002-5	323
	Indiana	18	57 years	57	Not Hispanic or Latino	2186-5	Asian or Pacific Islander	A-PI	1435
	Indiana	18	57 years	57	Not Hispanic or Latino	2186-5	Black or African American	2054-5	7301
	Indiana	18	57 years	57	Not Hispanic or Latino	2186-5	White	2106-3	76437
	Indiana	18	58 years	58	Hispanic or Latino	2135-2	American Indian or Alaska Native	1002-5	99
	Indiana	18	58 years	58	Hispanic or Latino	2135-2	Asian or Pacific Islander	A-PI	53
	Indiana	18	58 years	58	Hispanic or Latino	2135-2	Black or African American	2054-5	134
	Indiana	18	58 years	58	Hispanic or Latino	2135-2	White	2106-3	2966
	Indiana	18	58 years	58	Not Hispanic or Latino	2186-5	American Indian or Alaska Native	1002-5	303
	Indiana	18	58 years	58	Not Hispanic or Latino	2186-5	Asian or Pacific Islander	A-PI	1361
	Indiana	18	58 years	58	Not Hispanic or Latino	2186-5	Black or African American	2054-5	7597
	Indiana	18	58 years	58	Not Hispanic or Latino	2186-5	White	2106-3	78361
	Indiana	18	59 years	59	Hispanic or Latino	2135-2	American Indian or Alaska Native	1002-5	124
	Indiana	18	59 years	59	Hispanic or Latino	2135-2	Asian or Pacific Islander	A-PI	45
	Indiana	18	59 years	59	Hispanic or Latino	2135-2	Black or African American	2054-5	157
	Indiana	18	59 years	59	Hispanic or Latino	2135-2	White	2106-3	3096
	Indiana	18	59 years	59	Not Hispanic or Latino	2186-5	American Indian or Alaska Native	1002-5	298
	Indiana	18	59 years	59	Not Hispanic or Latino	2186-5	Asian or Pacific Islander	A-PI	1492
	Indiana	18	59 years	59	Not Hispanic or Latino	2186-5	Black or African American	2054-5	7716
	Indiana	18	59 years	59	Not Hispanic or Latino	2186-5	White	2106-3	77868
	Indiana	18	60 years	60	Hispanic or Latino	2135-2	American Indian or Alaska Native	1002-5	101
	Indiana	18	60 years	60	Hispanic or Latino	2135-2	Asian or Pacific Islander	A-PI	36
	Indiana	18	60 years	60	Hispanic or Latino	2135-2	Black or African American	2054-5	147
	Indiana	18	60 years	60	Hispanic or Latino	2135-2	White	2106-3	2673
	Indiana	18	60 years	60	Not Hispanic or Latino	2186-5	American Indian or Alaska Native	1002-5	299
	Indiana	18	60 years	60	Not Hispanic or Latino	2186-5	Asian or Pacific Islander	A-PI	1355
	Indiana	18	60 years	60	Not Hispanic or Latino	2186-5	Black or African American	2054-5	7258
	Indiana	18	60 years	60	Not Hispanic or Latino	2186-5	White	2106-3	75915
	Indiana	18	61 years	61	Hispanic or Latino	2135-2	American Indian or Alaska Native	1002-5	78
	Indiana	18	61 years	61	Hispanic or Latino	2135-2	Asian or Pacific Islander	A-PI	44
	Indiana	18	61 years	61	Hispanic or Latino	2135-2	Black or African American	2054-5	115
	Indiana	18	61 years	61	Hispanic or Latino	2135-2	White	2106-3	2505
	Indiana	18	61 years	61	Not Hispanic or Latino	2186-5	American Indian or Alaska Native	1002-5	291
	Indiana	18	61 years	61	Not Hispanic or Latino	2186-5	Asian or Pacific Islander	A-PI	1326
	Indiana	18	61 years	61	Not Hispanic or Latino	2186-5	Black or African American	2054-5	7156
	Indiana	18	61 years	61	Not Hispanic or Latino	2186-5	White	2106-3	76387
	Indiana	18	62 years	62	Hispanic or Latino	2135-2	American Indian or Alaska Native	1002-5	79
	Indiana	18	62 years	62	Hispanic or Latino	2135-2	Asian or Pacific Islander	A-PI	43
	Indiana	18	62 years	62	Hispanic or Latino	2135-2	Black or African American	2054-5	128
	Indiana	18	62 years	62	Hispanic or Latino	2135-2	White	2106-3	2433
	Indiana	18	62 years	62	Not Hispanic or Latino	2186-5	American Indian or Alaska Native	1002-5	291
	Indiana	18	62 years	62	Not Hispanic or Latino	2186-5	Asian or Pacific Islander	A-PI	1240
	Indiana	18	62 years	62	Not Hispanic or Latino	2186-5	Black or African American	2054-5	6901
	Indiana	18	62 years	62	Not Hispanic or Latino	2186-5	White	2106-3	75245
	Indiana	18	63 years	63	Hispanic or Latino	2135-2	American Indian or Alaska Native	1002-5	75
	Indiana	18	63 years	63	Hispanic or Latino	2135-2	Asian or Pacific Islander	A-PI	29
	Indiana	18	63 years	63	Hispanic or Latino	2135-2	Black or African American	2054-5	112
	Indiana	18	63 years	63	Hispanic or Latino	2135-2	White	2106-3	2384
	Indiana	18	63 years	63	Not Hispanic or Latino	2186-5	American Indian or Alaska Native	1002-5	298
	Indiana	18	63 years	63	Not Hispanic or Latino	2186-5	Asian or Pacific Islander	A-PI	1161
	Indiana	18	63 years	63	Not Hispanic or Latino	2186-5	Black or African American	2054-5	6544
	Indiana	18	63 years	63	Not Hispanic or Latino	2186-5	White	2106-3	72219
	Indiana	18	64 years	64	Hispanic or Latino	2135-2	American Indian or Alaska Native	1002-5	83
	Indiana	18	64 years	64	Hispanic or Latino	2135-2	Asian or Pacific Islander	A-PI	25
	Indiana	18	64 years	64	Hispanic or Latino	2135-2	Black or African American	2054-5	97
	Indiana	18	64 years	64	Hispanic or Latino	2135-2	White	2106-3	2314
	Indiana	18	64 years	64	Not Hispanic or Latino	2186-5	American Indian or Alaska Native	1002-5	272
	Indiana	18	64 years	64	Not Hispanic or Latino	2186-5	Asian or Pacific Islander	A-PI	1074
	Indiana	18	64 years	64	Not Hispanic or Latino	2186-5	Black or African American	2054-5	6284
	Indiana	18	64 years	64	Not Hispanic or Latino	2186-5	White	2106-3	71399
	Indiana	18	65 years	65	Hispanic or Latino	2135-2	American Indian or Alaska Native	1002-5	62
	Indiana	18	65 years	65	Hispanic or Latino	2135-2	Asian or Pacific Islander	A-PI	20
	Indiana	18	65 years	65	Hispanic or Latino	2135-2	Black or African American	2054-5	83
	Indiana	18	65 years	65	Hispanic or Latino	2135-2	White	2106-3	2029
	Indiana	18	65 years	65	Not Hispanic or Latino	2186-5	American Indian or Alaska Native	1002-5	248
	Indiana	18	65 years	65	Not Hispanic or Latino	2186-5	Asian or Pacific Islander	A-PI	995
	Indiana	18	65 years	65	Not Hispanic or Latino	2186-5	Black or African American	2054-5	5856
	Indiana	18	65 years	65	Not Hispanic or Latino	2186-5	White	2106-3	69055
	Indiana	18	66 years	66	Hispanic or Latino	2135-2	American Indian or Alaska Native	1002-5	61
	Indiana	18	66 years	66	Hispanic or Latino	2135-2	Asian or Pacific Islander	A-PI	20
	Indiana	18	66 years	66	Hispanic or Latino	2135-2	Black or African American	2054-5	79
	Indiana	18	66 years	66	Hispanic or Latino	2135-2	White	2106-3	1894
	Indiana	18	66 years	66	Not Hispanic or Latino	2186-5	American Indian or Alaska Native	1002-5	203
	Indiana	18	66 years	66	Not Hispanic or Latino	2186-5	Asian or Pacific Islander	A-PI	989
	Indiana	18	66 years	66	Not Hispanic or Latino	2186-5	Black or African American	2054-5	5321
	Indiana	18	66 years	66	Not Hispanic or Latino	2186-5	White	2106-3	66002
	Indiana	18	67 years	67	Hispanic or Latino	2135-2	American Indian or Alaska Native	1002-5	47
	Indiana	18	67 years	67	Hispanic or Latino	2135-2	Asian or Pacific Islander	A-PI	22
	Indiana	18	67 years	67	Hispanic or Latino	2135-2	Black or African American	2054-5	66
	Indiana	18	67 years	67	Hispanic or Latino	2135-2	White	2106-3	1767
	Indiana	18	67 years	67	Not Hispanic or Latino	2186-5	American Indian or Alaska Native	1002-5	218
	Indiana	18	67 years	67	Not Hispanic or Latino	2186-5	Asian or Pacific Islander	A-PI	970
	Indiana	18	67 years	67	Not Hispanic or Latino	2186-5	Black or African American	2054-5	5067
	Indiana	18	67 years	67	Not Hispanic or Latino	2186-5	White	2106-3	63487
	Indiana	18	68 years	68	Hispanic or Latino	2135-2	American Indian or Alaska Native	1002-5	43
	Indiana	18	68 years	68	Hispanic or Latino	2135-2	Asian or Pacific Islander	A-PI	14
	Indiana	18	68 years	68	Hispanic or Latino	2135-2	Black or African American	2054-5	63
	Indiana	18	68 years	68	Hispanic or Latino	2135-2	White	2106-3	1561
	Indiana	18	68 years	68	Not Hispanic or Latino	2186-5	American Indian or Alaska Native	1002-5	188
	Indiana	18	68 years	68	Not Hispanic or Latino	2186-5	Asian or Pacific Islander	A-PI	946
	Indiana	18	68 years	68	Not Hispanic or Latino	2186-5	Black or African American	2054-5	4936
	Indiana	18	68 years	68	Not Hispanic or Latino	2186-5	White	2106-3	60379
	Indiana	18	69 years	69	Hispanic or Latino	2135-2	American Indian or Alaska Native	1002-5	45
	Indiana	18	69 years	69	Hispanic or Latino	2135-2	Asian or Pacific Islander	A-PI	14
	Indiana	18	69 years	69	Hispanic or Latino	2135-2	Black or African American	2054-5	52
	Indiana	18	69 years	69	Hispanic or Latino	2135-2	White	2106-3	1509
	Indiana	18	69 years	69	Not Hispanic or Latino	2186-5	American Indian or Alaska Native	1002-5	187
	Indiana	18	69 years	69	Not Hispanic or Latino	2186-5	Asian or Pacific Islander	A-PI	910
	Indiana	18	69 years	69	Not Hispanic or Latino	2186-5	Black or African American	2054-5	4584
	Indiana	18	69 years	69	Not Hispanic or Latino	2186-5	White	2106-3	58418
	Indiana	18	70 years	70	Hispanic or Latino	2135-2	American Indian or Alaska Native	1002-5	47
	Indiana	18	70 years	70	Hispanic or Latino	2135-2	Asian or Pacific Islander	A-PI	13
	Indiana	18	70 years	70	Hispanic or Latino	2135-2	Black or African American	2054-5	54
	Indiana	18	70 years	70	Hispanic or Latino	2135-2	White	2106-3	1390
	Indiana	18	70 years	70	Not Hispanic or Latino	2186-5	American Indian or Alaska Native	1002-5	168
	Indiana	18	70 years	70	Not Hispanic or Latino	2186-5	Asian or Pacific Islander	A-PI	828
	Indiana	18	70 years	70	Not Hispanic or Latino	2186-5	Black or African American	2054-5	4220
	Indiana	18	70 years	70	Not Hispanic or Latino	2186-5	White	2106-3	57053
	Indiana	18	71 years	71	Hispanic or Latino	2135-2	American Indian or Alaska Native	1002-5	27
	Indiana	18	71 years	71	Hispanic or Latino	2135-2	Asian or Pacific Islander	A-PI	8
	Indiana	18	71 years	71	Hispanic or Latino	2135-2	Black or African American	2054-5	54
	Indiana	18	71 years	71	Hispanic or Latino	2135-2	White	2106-3	1267
	Indiana	18	71 years	71	Not Hispanic or Latino	2186-5	American Indian or Alaska Native	1002-5	182
	Indiana	18	71 years	71	Not Hispanic or Latino	2186-5	Asian or Pacific Islander	A-PI	764
	Indiana	18	71 years	71	Not Hispanic or Latino	2186-5	Black or African American	2054-5	3829
	Indiana	18	71 years	71	Not Hispanic or Latino	2186-5	White	2106-3	55126
	Indiana	18	72 years	72	Hispanic or Latino	2135-2	American Indian or Alaska Native	1002-5	21
	Indiana	18	72 years	72	Hispanic or Latino	2135-2	Asian or Pacific Islander	A-PI	9
	Indiana	18	72 years	72	Hispanic or Latino	2135-2	Black or African American	2054-5	42
	Indiana	18	72 years	72	Hispanic or Latino	2135-2	White	2106-3	1148
	Indiana	18	72 years	72	Not Hispanic or Latino	2186-5	American Indian or Alaska Native	1002-5	161
	Indiana	18	72 years	72	Not Hispanic or Latino	2186-5	Asian or Pacific Islander	A-PI	678
	Indiana	18	72 years	72	Not Hispanic or Latino	2186-5	Black or African American	2054-5	3583
	Indiana	18	72 years	72	Not Hispanic or Latino	2186-5	White	2106-3	57992
	Indiana	18	73 years	73	Hispanic or Latino	2135-2	American Indian or Alaska Native	1002-5	26
	Indiana	18	73 years	73	Hispanic or Latino	2135-2	Asian or Pacific Islander	A-PI	10
	Indiana	18	73 years	73	Hispanic or Latino	2135-2	Black or African American	2054-5	35
	Indiana	18	73 years	73	Hispanic or Latino	2135-2	White	2106-3	943
	Indiana	18	73 years	73	Not Hispanic or Latino	2186-5	American Indian or Alaska Native	1002-5	121
	Indiana	18	73 years	73	Not Hispanic or Latino	2186-5	Asian or Pacific Islander	A-PI	579
	Indiana	18	73 years	73	Not Hispanic or Latino	2186-5	Black or African American	2054-5	2764
	Indiana	18	73 years	73	Not Hispanic or Latino	2186-5	White	2106-3	40550
	Indiana	18	74 years	74	Hispanic or Latino	2135-2	American Indian or Alaska Native	1002-5	22
	Indiana	18	74 years	74	Hispanic or Latino	2135-2	Asian or Pacific Islander	A-PI	12
	Indiana	18	74 years	74	Hispanic or Latino	2135-2	Black or African American	2054-5	33
	Indiana	18	74 years	74	Hispanic or Latino	2135-2	White	2106-3	921
	Indiana	18	74 years	74	Not Hispanic or Latino	2186-5	American Indian or Alaska Native	1002-5	127
	Indiana	18	74 years	74	Not Hispanic or Latino	2186-5	Asian or Pacific Islander	A-PI	508
	Indiana	18	74 years	74	Not Hispanic or Latino	2186-5	Black or African American	2054-5	2860
	Indiana	18	74 years	74	Not Hispanic or Latino	2186-5	White	2106-3	40152
	Indiana	18	75 years	75	Hispanic or Latino	2135-2	American Indian or Alaska Native	1002-5	30
	Indiana	18	75 years	75	Hispanic or Latino	2135-2	Asian or Pacific Islander	A-PI	10
	Indiana	18	75 years	75	Hispanic or Latino	2135-2	Black or African American	2054-5	33
	Indiana	18	75 years	75	Hispanic or Latino	2135-2	White	2106-3	792
	Indiana	18	75 years	75	Not Hispanic or Latino	2186-5	American Indian or Alaska Native	1002-5	120
	Indiana	18	75 years	75	Not Hispanic or Latino	2186-5	Asian or Pacific Islander	A-PI	437
	Indiana	18	75 years	75	Not Hispanic or Latino	2186-5	Black or African American	2054-5	2602
	Indiana	18	75 years	75	Not Hispanic or Latino	2186-5	White	2106-3	39031
	Indiana	18	76 years	76	Hispanic or Latino	2135-2	American Indian or Alaska Native	1002-5	19
	Indiana	18	76 years	76	Hispanic or Latino	2135-2	Asian or Pacific Islander	A-PI	9
	Indiana	18	76 years	76	Hispanic or Latino	2135-2	Black or African American	2054-5	21
	Indiana	18	76 years	76	Hispanic or Latino	2135-2	White	2106-3	771
	Indiana	18	76 years	76	Not Hispanic or Latino	2186-5	American Indian or Alaska Native	1002-5	98
	Indiana	18	76 years	76	Not Hispanic or Latino	2186-5	Asian or Pacific Islander	A-PI	420
	Indiana	18	76 years	76	Not Hispanic or Latino	2186-5	Black or African American	2054-5	2591
	Indiana	18	76 years	76	Not Hispanic or Latino	2186-5	White	2106-3	40421
	Indiana	18	77 years	77	Hispanic or Latino	2135-2	American Indian or Alaska Native	1002-5	21
	Indiana	18	77 years	77	Hispanic or Latino	2135-2	Asian or Pacific Islander	A-PI	8
	Indiana	18	77 years	77	Hispanic or Latino	2135-2	Black or African American	2054-5	16
	Indiana	18	77 years	77	Hispanic or Latino	2135-2	White	2106-3	685
	Indiana	18	77 years	77	Not Hispanic or Latino	2186-5	American Indian or Alaska Native	1002-5	100
	Indiana	18	77 years	77	Not Hispanic or Latino	2186-5	Asian or Pacific Islander	A-PI	411
	Indiana	18	77 years	77	Not Hispanic or Latino	2186-5	Black or African American	2054-5	2301
	Indiana	18	77 years	77	Not Hispanic or Latino	2186-5	White	2106-3	34644
	Indiana	18	78 years	78	Hispanic or Latino	2135-2	American Indian or Alaska Native	1002-5	17
	Indiana	18	78 years	78	Hispanic or Latino	2135-2	Asian or Pacific Islander	A-PI	6
	Indiana	18	78 years	78	Hispanic or Latino	2135-2	Black or African American	2054-5	19
	Indiana	18	78 years	78	Hispanic or Latino	2135-2	White	2106-3	589
	Indiana	18	78 years	78	Not Hispanic or Latino	2186-5	American Indian or Alaska Native	1002-5	79
	Indiana	18	78 years	78	Not Hispanic or Latino	2186-5	Asian or Pacific Islander	A-PI	363
	Indiana	18	78 years	78	Not Hispanic or Latino	2186-5	Black or African American	2054-5	2050
	Indiana	18	78 years	78	Not Hispanic or Latino	2186-5	White	2106-3	31336
	Indiana	18	79 years	79	Hispanic or Latino	2135-2	American Indian or Alaska Native	1002-5	14
	Indiana	18	79 years	79	Hispanic or Latino	2135-2	Asian or Pacific Islander	A-PI	8
	Indiana	18	79 years	79	Hispanic or Latino	2135-2	Black or African American	2054-5	21
	Indiana	18	79 years	79	Hispanic or Latino	2135-2	White	2106-3	575
	Indiana	18	79 years	79	Not Hispanic or Latino	2186-5	American Indian or Alaska Native	1002-5	74
	Indiana	18	79 years	79	Not Hispanic or Latino	2186-5	Asian or Pacific Islander	A-PI	315
	Indiana	18	79 years	79	Not Hispanic or Latino	2186-5	Black or African American	2054-5	1930
	Indiana	18	79 years	79	Not Hispanic or Latino	2186-5	White	2106-3	28695
	Indiana	18	80 years	80	Hispanic or Latino	2135-2	American Indian or Alaska Native	1002-5	18
	Indiana	18	80 years	80	Hispanic or Latino	2135-2	Asian or Pacific Islander	A-PI	7
	Indiana	18	80 years	80	Hispanic or Latino	2135-2	Black or African American	2054-5	23
	Indiana	18	80 years	80	Hispanic or Latino	2135-2	White	2106-3	523
	Indiana	18	80 years	80	Not Hispanic or Latino	2186-5	American Indian or Alaska Native	1002-5	69
	Indiana	18	80 years	80	Not Hispanic or Latino	2186-5	Asian or Pacific Islander	A-PI	288
	Indiana	18	80 years	80	Not Hispanic or Latino	2186-5	Black or African American	2054-5	1686
	Indiana	18	80 years	80	Not Hispanic or Latino	2186-5	White	2106-3	26995
	Indiana	18	81 years	81	Hispanic or Latino	2135-2	American Indian or Alaska Native	1002-5	14
	Indiana	18	81 years	81	Hispanic or Latino	2135-2	Asian or Pacific Islander	A-PI	5
	Indiana	18	81 years	81	Hispanic or Latino	2135-2	Black or African American	2054-5	12
	Indiana	18	81 years	81	Hispanic or Latino	2135-2	White	2106-3	473
	Indiana	18	81 years	81	Not Hispanic or Latino	2186-5	American Indian or Alaska Native	1002-5	60
	Indiana	18	81 years	81	Not Hispanic or Latino	2186-5	Asian or Pacific Islander	A-PI	291
	Indiana	18	81 years	81	Not Hispanic or Latino	2186-5	Black or African American	2054-5	1607
	Indiana	18	81 years	81	Not Hispanic or Latino	2186-5	White	2106-3	25316
	Indiana	18	82 years	82	Hispanic or Latino	2135-2	American Indian or Alaska Native	1002-5	8
	Indiana	18	82 years	82	Hispanic or Latino	2135-2	Asian or Pacific Islander	A-PI	3
	Indiana	18	82 years	82	Hispanic or Latino	2135-2	Black or African American	2054-5	13
	Indiana	18	82 years	82	Hispanic or Latino	2135-2	White	2106-3	447
	Indiana	18	82 years	82	Not Hispanic or Latino	2186-5	American Indian or Alaska Native	1002-5	58
	Indiana	18	82 years	82	Not Hispanic or Latino	2186-5	Asian or Pacific Islander	A-PI	234
	Indiana	18	82 years	82	Not Hispanic or Latino	2186-5	Black or African American	2054-5	1399
	Indiana	18	82 years	82	Not Hispanic or Latino	2186-5	White	2106-3	22556
	Indiana	18	83 years	83	Hispanic or Latino	2135-2	American Indian or Alaska Native	1002-5	12
	Indiana	18	83 years	83	Hispanic or Latino	2135-2	Asian or Pacific Islander	A-PI	5
	Indiana	18	83 years	83	Hispanic or Latino	2135-2	Black or African American	2054-5	10
	Indiana	18	83 years	83	Hispanic or Latino	2135-2	White	2106-3	373
	Indiana	18	83 years	83	Not Hispanic or Latino	2186-5	American Indian or Alaska Native	1002-5	42
	Indiana	18	83 years	83	Not Hispanic or Latino	2186-5	Asian or Pacific Islander	A-PI	186
	Indiana	18	83 years	83	Not Hispanic or Latino	2186-5	Black or African American	2054-5	1358
	Indiana	18	83 years	83	Not Hispanic or Latino	2186-5	White	2106-3	20970
	Indiana	18	84 years	84	Hispanic or Latino	2135-2	American Indian or Alaska Native	1002-5	8
	Indiana	18	84 years	84	Hispanic or Latino	2135-2	Asian or Pacific Islander	A-PI	2
	Indiana	18	84 years	84	Hispanic or Latino	2135-2	Black or African American	2054-5	19
	Indiana	18	84 years	84	Hispanic or Latino	2135-2	White	2106-3	398
	Indiana	18	84 years	84	Not Hispanic or Latino	2186-5	American Indian or Alaska Native	1002-5	49
	Indiana	18	84 years	84	Not Hispanic or Latino	2186-5	Asian or Pacific Islander	A-PI	184
	Indiana	18	84 years	84	Not Hispanic or Latino	2186-5	Black or African American	2054-5	1213
	Indiana	18	84 years	84	Not Hispanic or Latino	2186-5	White	2106-3	19321
	Indiana	18	85+ years	85+	Hispanic or Latino	2135-2	American Indian or Alaska Native	1002-5	45
	Indiana	18	85+ years	85+	Hispanic or Latino	2135-2	Asian or Pacific Islander	A-PI	17
	Indiana	18	85+ years	85+	Hispanic or Latino	2135-2	Black or African American	2054-5	71
	Indiana	18	85+ years	85+	Hispanic or Latino	2135-2	White	2106-3	2635
	Indiana	18	85+ years	85+	Not Hispanic or Latino	2186-5	American Indian or Alaska Native	1002-5	298
	Indiana	18	85+ years	85+	Not Hispanic or Latino	2186-5	Asian or Pacific Islander	A-PI	961
	Indiana	18	85+ years	85+	Not Hispanic or Latino	2186-5	Black or African American	2054-5	7253
	Indiana	18	85+ years	85+	Not Hispanic or Latino	2186-5	White	2106-3	119789
	Iowa	19	< 1 year	0	Hispanic or Latino	2135-2	American Indian or Alaska Native	1002-5	161
	Iowa	19	< 1 year	0	Hispanic or Latino	2135-2	Asian or Pacific Islander	A-PI	50
	Iowa	19	< 1 year	0	Hispanic or Latino	2135-2	Black or African American	2054-5	163
	Iowa	19	< 1 year	0	Hispanic or Latino	2135-2	White	2106-3	3723
	Iowa	19	< 1 year	0	Not Hispanic or Latino	2186-5	American Indian or Alaska Native	1002-5	149
	Iowa	19	< 1 year	0	Not Hispanic or Latino	2186-5	Asian or Pacific Islander	A-PI	1152
	Iowa	19	< 1 year	0	Not Hispanic or Latino	2186-5	Black or African American	2054-5	2536
	Iowa	19	< 1 year	0	Not Hispanic or Latino	2186-5	White	2106-3	29606
	Iowa	19	1 year	1	Hispanic or Latino	2135-2	American Indian or Alaska Native	1002-5	189
	Iowa	19	1 year	1	Hispanic or Latino	2135-2	Asian or Pacific Islander	A-PI	50
	Iowa	19	1 year	1	Hispanic or Latino	2135-2	Black or African American	2054-5	180
	Iowa	19	1 year	1	Hispanic or Latino	2135-2	White	2106-3	3855
	Iowa	19	1 year	1	Not Hispanic or Latino	2186-5	American Indian or Alaska Native	1002-5	183
	Iowa	19	1 year	1	Not Hispanic or Latino	2186-5	Asian or Pacific Islander	A-PI	1153
	Iowa	19	1 year	1	Not Hispanic or Latino	2186-5	Black or African American	2054-5	2948
	Iowa	19	1 year	1	Not Hispanic or Latino	2186-5	White	2106-3	29738
	Iowa	19	2 years	2	Hispanic or Latino	2135-2	American Indian or Alaska Native	1002-5	267
	Iowa	19	2 years	2	Hispanic or Latino	2135-2	Asian or Pacific Islander	A-PI	66
	Iowa	19	2 years	2	Hispanic or Latino	2135-2	Black or African American	2054-5	184
	Iowa	19	2 years	2	Hispanic or Latino	2135-2	White	2106-3	3729
	Iowa	19	2 years	2	Not Hispanic or Latino	2186-5	American Indian or Alaska Native	1002-5	223
	Iowa	19	2 years	2	Not Hispanic or Latino	2186-5	Asian or Pacific Islander	A-PI	1223
	Iowa	19	2 years	2	Not Hispanic or Latino	2186-5	Black or African American	2054-5	3261
	Iowa	19	2 years	2	Not Hispanic or Latino	2186-5	White	2106-3	30233
	Iowa	19	3 years	3	Hispanic or Latino	2135-2	American Indian or Alaska Native	1002-5	220
	Iowa	19	3 years	3	Hispanic or Latino	2135-2	Asian or Pacific Islander	A-PI	54
	Iowa	19	3 years	3	Hispanic or Latino	2135-2	Black or African American	2054-5	200
	Iowa	19	3 years	3	Hispanic or Latino	2135-2	White	2106-3	3877
	Iowa	19	3 years	3	Not Hispanic or Latino	2186-5	American Indian or Alaska Native	1002-5	190
	Iowa	19	3 years	3	Not Hispanic or Latino	2186-5	Asian or Pacific Islander	A-PI	1252
	Iowa	19	3 years	3	Not Hispanic or Latino	2186-5	Black or African American	2054-5	3336
	Iowa	19	3 years	3	Not Hispanic or Latino	2186-5	White	2106-3	30975
	Iowa	19	4 years	4	Hispanic or Latino	2135-2	American Indian or Alaska Native	1002-5	213
	Iowa	19	4 years	4	Hispanic or Latino	2135-2	Asian or Pacific Islander	A-PI	55
	Iowa	19	4 years	4	Hispanic or Latino	2135-2	Black or African American	2054-5	178
	Iowa	19	4 years	4	Hispanic or Latino	2135-2	White	2106-3	3722
	Iowa	19	4 years	4	Not Hispanic or Latino	2186-5	American Indian or Alaska Native	1002-5	225
	Iowa	19	4 years	4	Not Hispanic or Latino	2186-5	Asian or Pacific Islander	A-PI	1299
	Iowa	19	4 years	4	Not Hispanic or Latino	2186-5	Black or African American	2054-5	3298
	Iowa	19	4 years	4	Not Hispanic or Latino	2186-5	White	2106-3	31520
	Iowa	19	5 years	5	Hispanic or Latino	2135-2	American Indian or Alaska Native	1002-5	285
	Iowa	19	5 years	5	Hispanic or Latino	2135-2	Asian or Pacific Islander	A-PI	70
	Iowa	19	5 years	5	Hispanic or Latino	2135-2	Black or African American	2054-5	211
	Iowa	19	5 years	5	Hispanic or Latino	2135-2	White	2106-3	3631
	Iowa	19	5 years	5	Not Hispanic or Latino	2186-5	American Indian or Alaska Native	1002-5	174
	Iowa	19	5 years	5	Not Hispanic or Latino	2186-5	Asian or Pacific Islander	A-PI	1278
	Iowa	19	5 years	5	Not Hispanic or Latino	2186-5	Black or African American	2054-5	3106
	Iowa	19	5 years	5	Not Hispanic or Latino	2186-5	White	2106-3	31629
	Iowa	19	6 years	6	Hispanic or Latino	2135-2	American Indian or Alaska Native	1002-5	291
	Iowa	19	6 years	6	Hispanic or Latino	2135-2	Asian or Pacific Islander	A-PI	78
	Iowa	19	6 years	6	Hispanic or Latino	2135-2	Black or African American	2054-5	195
	Iowa	19	6 years	6	Hispanic or Latino	2135-2	White	2106-3	3623
	Iowa	19	6 years	6	Not Hispanic or Latino	2186-5	American Indian or Alaska Native	1002-5	194
	Iowa	19	6 years	6	Not Hispanic or Latino	2186-5	Asian or Pacific Islander	A-PI	1223
	Iowa	19	6 years	6	Not Hispanic or Latino	2186-5	Black or African American	2054-5	3057
	Iowa	19	6 years	6	Not Hispanic or Latino	2186-5	White	2106-3	31357
	Iowa	19	7 years	7	Hispanic or Latino	2135-2	American Indian or Alaska Native	1002-5	296
	Iowa	19	7 years	7	Hispanic or Latino	2135-2	Asian or Pacific Islander	A-PI	83
	Iowa	19	7 years	7	Hispanic or Latino	2135-2	Black or African American	2054-5	203
	Iowa	19	7 years	7	Hispanic or Latino	2135-2	White	2106-3	3683
	Iowa	19	7 years	7	Not Hispanic or Latino	2186-5	American Indian or Alaska Native	1002-5	186
	Iowa	19	7 years	7	Not Hispanic or Latino	2186-5	Asian or Pacific Islander	A-PI	1227
	Iowa	19	7 years	7	Not Hispanic or Latino	2186-5	Black or African American	2054-5	2938
	Iowa	19	7 years	7	Not Hispanic or Latino	2186-5	White	2106-3	31115
	Iowa	19	8 years	8	Hispanic or Latino	2135-2	American Indian or Alaska Native	1002-5	231
	Iowa	19	8 years	8	Hispanic or Latino	2135-2	Asian or Pacific Islander	A-PI	75
	Iowa	19	8 years	8	Hispanic or Latino	2135-2	Black or African American	2054-5	223
	Iowa	19	8 years	8	Hispanic or Latino	2135-2	White	2106-3	3493
	Iowa	19	8 years	8	Not Hispanic or Latino	2186-5	American Indian or Alaska Native	1002-5	195
	Iowa	19	8 years	8	Not Hispanic or Latino	2186-5	Asian or Pacific Islander	A-PI	1190
	Iowa	19	8 years	8	Not Hispanic or Latino	2186-5	Black or African American	2054-5	2932
	Iowa	19	8 years	8	Not Hispanic or Latino	2186-5	White	2106-3	30950
	Iowa	19	9 years	9	Hispanic or Latino	2135-2	American Indian or Alaska Native	1002-5	189
	Iowa	19	9 years	9	Hispanic or Latino	2135-2	Asian or Pacific Islander	A-PI	63
	Iowa	19	9 years	9	Hispanic or Latino	2135-2	Black or African American	2054-5	207
	Iowa	19	9 years	9	Hispanic or Latino	2135-2	White	2106-3	3982
	Iowa	19	9 years	9	Not Hispanic or Latino	2186-5	American Indian or Alaska Native	1002-5	161
	Iowa	19	9 years	9	Not Hispanic or Latino	2186-5	Asian or Pacific Islander	A-PI	1221
	Iowa	19	9 years	9	Not Hispanic or Latino	2186-5	Black or African American	2054-5	2933
	Iowa	19	9 years	9	Not Hispanic or Latino	2186-5	White	2106-3	31978
	Iowa	19	10 years	10	Hispanic or Latino	2135-2	American Indian or Alaska Native	1002-5	165
	Iowa	19	10 years	10	Hispanic or Latino	2135-2	Asian or Pacific Islander	A-PI	58
	Iowa	19	10 years	10	Hispanic or Latino	2135-2	Black or African American	2054-5	195
	Iowa	19	10 years	10	Hispanic or Latino	2135-2	White	2106-3	3911
	Iowa	19	10 years	10	Not Hispanic or Latino	2186-5	American Indian or Alaska Native	1002-5	132
	Iowa	19	10 years	10	Not Hispanic or Latino	2186-5	Asian or Pacific Islander	A-PI	1234
	Iowa	19	10 years	10	Not Hispanic or Latino	2186-5	Black or African American	2054-5	2909
	Iowa	19	10 years	10	Not Hispanic or Latino	2186-5	White	2106-3	32370
	Iowa	19	11 years	11	Hispanic or Latino	2135-2	American Indian or Alaska Native	1002-5	163
	Iowa	19	11 years	11	Hispanic or Latino	2135-2	Asian or Pacific Islander	A-PI	51
	Iowa	19	11 years	11	Hispanic or Latino	2135-2	Black or African American	2054-5	203
	Iowa	19	11 years	11	Hispanic or Latino	2135-2	White	2106-3	4028
	Iowa	19	11 years	11	Not Hispanic or Latino	2186-5	American Indian or Alaska Native	1002-5	150
	Iowa	19	11 years	11	Not Hispanic or Latino	2186-5	Asian or Pacific Islander	A-PI	1276
	Iowa	19	11 years	11	Not Hispanic or Latino	2186-5	Black or African American	2054-5	2987
	Iowa	19	11 years	11	Not Hispanic or Latino	2186-5	White	2106-3	33165
	Iowa	19	12 years	12	Hispanic or Latino	2135-2	American Indian or Alaska Native	1002-5	181
	Iowa	19	12 years	12	Hispanic or Latino	2135-2	Asian or Pacific Islander	A-PI	65
	Iowa	19	12 years	12	Hispanic or Latino	2135-2	Black or African American	2054-5	185
	Iowa	19	12 years	12	Hispanic or Latino	2135-2	White	2106-3	4115
	Iowa	19	12 years	12	Not Hispanic or Latino	2186-5	American Indian or Alaska Native	1002-5	157
	Iowa	19	12 years	12	Not Hispanic or Latino	2186-5	Asian or Pacific Islander	A-PI	1174
	Iowa	19	12 years	12	Not Hispanic or Latino	2186-5	Black or African American	2054-5	2909
	Iowa	19	12 years	12	Not Hispanic or Latino	2186-5	White	2106-3	33438
	Iowa	19	13 years	13	Hispanic or Latino	2135-2	American Indian or Alaska Native	1002-5	162
	Iowa	19	13 years	13	Hispanic or Latino	2135-2	Asian or Pacific Islander	A-PI	52
	Iowa	19	13 years	13	Hispanic or Latino	2135-2	Black or African American	2054-5	206
	Iowa	19	13 years	13	Hispanic or Latino	2135-2	White	2106-3	3930
	Iowa	19	13 years	13	Not Hispanic or Latino	2186-5	American Indian or Alaska Native	1002-5	164
	Iowa	19	13 years	13	Not Hispanic or Latino	2186-5	Asian or Pacific Islander	A-PI	1184
	Iowa	19	13 years	13	Not Hispanic or Latino	2186-5	Black or African American	2054-5	2872
	Iowa	19	13 years	13	Not Hispanic or Latino	2186-5	White	2106-3	33326
	Iowa	19	14 years	14	Hispanic or Latino	2135-2	American Indian or Alaska Native	1002-5	155
	Iowa	19	14 years	14	Hispanic or Latino	2135-2	Asian or Pacific Islander	A-PI	48
	Iowa	19	14 years	14	Hispanic or Latino	2135-2	Black or African American	2054-5	196
	Iowa	19	14 years	14	Hispanic or Latino	2135-2	White	2106-3	3781
	Iowa	19	14 years	14	Not Hispanic or Latino	2186-5	American Indian or Alaska Native	1002-5	174
	Iowa	19	14 years	14	Not Hispanic or Latino	2186-5	Asian or Pacific Islander	A-PI	1262
	Iowa	19	14 years	14	Not Hispanic or Latino	2186-5	Black or African American	2054-5	2672
	Iowa	19	14 years	14	Not Hispanic or Latino	2186-5	White	2106-3	32934
	Iowa	19	15 years	15	Hispanic or Latino	2135-2	American Indian or Alaska Native	1002-5	172
	Iowa	19	15 years	15	Hispanic or Latino	2135-2	Asian or Pacific Islander	A-PI	54
	Iowa	19	15 years	15	Hispanic or Latino	2135-2	Black or African American	2054-5	176
	Iowa	19	15 years	15	Hispanic or Latino	2135-2	White	2106-3	3615
	Iowa	19	15 years	15	Not Hispanic or Latino	2186-5	American Indian or Alaska Native	1002-5	189
	Iowa	19	15 years	15	Not Hispanic or Latino	2186-5	Asian or Pacific Islander	A-PI	1185
	Iowa	19	15 years	15	Not Hispanic or Latino	2186-5	Black or African American	2054-5	2622
	Iowa	19	15 years	15	Not Hispanic or Latino	2186-5	White	2106-3	33073
	Iowa	19	16 years	16	Hispanic or Latino	2135-2	American Indian or Alaska Native	1002-5	154
	Iowa	19	16 years	16	Hispanic or Latino	2135-2	Asian or Pacific Islander	A-PI	47
	Iowa	19	16 years	16	Hispanic or Latino	2135-2	Black or African American	2054-5	167
	Iowa	19	16 years	16	Hispanic or Latino	2135-2	White	2106-3	3567
	Iowa	19	16 years	16	Not Hispanic or Latino	2186-5	American Indian or Alaska Native	1002-5	140
	Iowa	19	16 years	16	Not Hispanic or Latino	2186-5	Asian or Pacific Islander	A-PI	1230
	Iowa	19	16 years	16	Not Hispanic or Latino	2186-5	Black or African American	2054-5	2571
	Iowa	19	16 years	16	Not Hispanic or Latino	2186-5	White	2106-3	33131
	Iowa	19	17 years	17	Hispanic or Latino	2135-2	American Indian or Alaska Native	1002-5	174
	Iowa	19	17 years	17	Hispanic or Latino	2135-2	Asian or Pacific Islander	A-PI	52
	Iowa	19	17 years	17	Hispanic or Latino	2135-2	Black or African American	2054-5	172
	Iowa	19	17 years	17	Hispanic or Latino	2135-2	White	2106-3	3458
	Iowa	19	17 years	17	Not Hispanic or Latino	2186-5	American Indian or Alaska Native	1002-5	159
	Iowa	19	17 years	17	Not Hispanic or Latino	2186-5	Asian or Pacific Islander	A-PI	1279
	Iowa	19	17 years	17	Not Hispanic or Latino	2186-5	Black or African American	2054-5	2506
	Iowa	19	17 years	17	Not Hispanic or Latino	2186-5	White	2106-3	32817
	Iowa	19	18 years	18	Hispanic or Latino	2135-2	American Indian or Alaska Native	1002-5	180
	Iowa	19	18 years	18	Hispanic or Latino	2135-2	Asian or Pacific Islander	A-PI	44
	Iowa	19	18 years	18	Hispanic or Latino	2135-2	Black or African American	2054-5	159
	Iowa	19	18 years	18	Hispanic or Latino	2135-2	White	2106-3	3423
	Iowa	19	18 years	18	Not Hispanic or Latino	2186-5	American Indian or Alaska Native	1002-5	167
	Iowa	19	18 years	18	Not Hispanic or Latino	2186-5	Asian or Pacific Islander	A-PI	1506
	Iowa	19	18 years	18	Not Hispanic or Latino	2186-5	Black or African American	2054-5	2662
	Iowa	19	18 years	18	Not Hispanic or Latino	2186-5	White	2106-3	33717
	Iowa	19	19 years	19	Hispanic or Latino	2135-2	American Indian or Alaska Native	1002-5	189
	Iowa	19	19 years	19	Hispanic or Latino	2135-2	Asian or Pacific Islander	A-PI	55
	Iowa	19	19 years	19	Hispanic or Latino	2135-2	Black or African American	2054-5	158
	Iowa	19	19 years	19	Hispanic or Latino	2135-2	White	2106-3	3811
	Iowa	19	19 years	19	Not Hispanic or Latino	2186-5	American Indian or Alaska Native	1002-5	178
	Iowa	19	19 years	19	Not Hispanic or Latino	2186-5	Asian or Pacific Islander	A-PI	2071
	Iowa	19	19 years	19	Not Hispanic or Latino	2186-5	Black or African American	2054-5	2943
	Iowa	19	19 years	19	Not Hispanic or Latino	2186-5	White	2106-3	38231
	Iowa	19	20 years	20	Hispanic or Latino	2135-2	American Indian or Alaska Native	1002-5	168
	Iowa	19	20 years	20	Hispanic or Latino	2135-2	Asian or Pacific Islander	A-PI	46
	Iowa	19	20 years	20	Hispanic or Latino	2135-2	Black or African American	2054-5	166
	Iowa	19	20 years	20	Hispanic or Latino	2135-2	White	2106-3	3437
	Iowa	19	20 years	20	Not Hispanic or Latino	2186-5	American Indian or Alaska Native	1002-5	187
	Iowa	19	20 years	20	Not Hispanic or Latino	2186-5	Asian or Pacific Islander	A-PI	2062
	Iowa	19	20 years	20	Not Hispanic or Latino	2186-5	Black or African American	2054-5	2823
	Iowa	19	20 years	20	Not Hispanic or Latino	2186-5	White	2106-3	37879
	Iowa	19	21 years	21	Hispanic or Latino	2135-2	American Indian or Alaska Native	1002-5	146
	Iowa	19	21 years	21	Hispanic or Latino	2135-2	Asian or Pacific Islander	A-PI	42
	Iowa	19	21 years	21	Hispanic or Latino	2135-2	Black or African American	2054-5	155
	Iowa	19	21 years	21	Hispanic or Latino	2135-2	White	2106-3	3351
	Iowa	19	21 years	21	Not Hispanic or Latino	2186-5	American Indian or Alaska Native	1002-5	199
	Iowa	19	21 years	21	Not Hispanic or Latino	2186-5	Asian or Pacific Islander	A-PI	2191
	Iowa	19	21 years	21	Not Hispanic or Latino	2186-5	Black or African American	2054-5	2829
	Iowa	19	21 years	21	Not Hispanic or Latino	2186-5	White	2106-3	37997
	Iowa	19	22 years	22	Hispanic or Latino	2135-2	American Indian or Alaska Native	1002-5	173
	Iowa	19	22 years	22	Hispanic or Latino	2135-2	Asian or Pacific Islander	A-PI	46
	Iowa	19	22 years	22	Hispanic or Latino	2135-2	Black or African American	2054-5	139
	Iowa	19	22 years	22	Hispanic or Latino	2135-2	White	2106-3	3258
	Iowa	19	22 years	22	Not Hispanic or Latino	2186-5	American Indian or Alaska Native	1002-5	199
	Iowa	19	22 years	22	Not Hispanic or Latino	2186-5	Asian or Pacific Islander	A-PI	2365
	Iowa	19	22 years	22	Not Hispanic or Latino	2186-5	Black or African American	2054-5	2784
	Iowa	19	22 years	22	Not Hispanic or Latino	2186-5	White	2106-3	37082
	Iowa	19	23 years	23	Hispanic or Latino	2135-2	American Indian or Alaska Native	1002-5	142
	Iowa	19	23 years	23	Hispanic or Latino	2135-2	Asian or Pacific Islander	A-PI	40
	Iowa	19	23 years	23	Hispanic or Latino	2135-2	Black or African American	2054-5	144
	Iowa	19	23 years	23	Hispanic or Latino	2135-2	White	2106-3	3136
	Iowa	19	23 years	23	Not Hispanic or Latino	2186-5	American Indian or Alaska Native	1002-5	178
	Iowa	19	23 years	23	Not Hispanic or Latino	2186-5	Asian or Pacific Islander	A-PI	2337
	Iowa	19	23 years	23	Not Hispanic or Latino	2186-5	Black or African American	2054-5	2637
	Iowa	19	23 years	23	Not Hispanic or Latino	2186-5	White	2106-3	34194
	Iowa	19	24 years	24	Hispanic or Latino	2135-2	American Indian or Alaska Native	1002-5	133
	Iowa	19	24 years	24	Hispanic or Latino	2135-2	Asian or Pacific Islander	A-PI	43
	Iowa	19	24 years	24	Hispanic or Latino	2135-2	Black or African American	2054-5	108
	Iowa	19	24 years	24	Hispanic or Latino	2135-2	White	2106-3	3069
	Iowa	19	24 years	24	Not Hispanic or Latino	2186-5	American Indian or Alaska Native	1002-5	178
	Iowa	19	24 years	24	Not Hispanic or Latino	2186-5	Asian or Pacific Islander	A-PI	2128
	Iowa	19	24 years	24	Not Hispanic or Latino	2186-5	Black or African American	2054-5	2786
	Iowa	19	24 years	24	Not Hispanic or Latino	2186-5	White	2106-3	33234
	Iowa	19	25 years	25	Hispanic or Latino	2135-2	American Indian or Alaska Native	1002-5	104
	Iowa	19	25 years	25	Hispanic or Latino	2135-2	Asian or Pacific Islander	A-PI	44
	Iowa	19	25 years	25	Hispanic or Latino	2135-2	Black or African American	2054-5	133
	Iowa	19	25 years	25	Hispanic or Latino	2135-2	White	2106-3	3099
	Iowa	19	25 years	25	Not Hispanic or Latino	2186-5	American Indian or Alaska Native	1002-5	184
	Iowa	19	25 years	25	Not Hispanic or Latino	2186-5	Asian or Pacific Islander	A-PI	2025
	Iowa	19	25 years	25	Not Hispanic or Latino	2186-5	Black or African American	2054-5	2878
	Iowa	19	25 years	25	Not Hispanic or Latino	2186-5	White	2106-3	33111
	Iowa	19	26 years	26	Hispanic or Latino	2135-2	American Indian or Alaska Native	1002-5	121
	Iowa	19	26 years	26	Hispanic or Latino	2135-2	Asian or Pacific Islander	A-PI	37
	Iowa	19	26 years	26	Hispanic or Latino	2135-2	Black or African American	2054-5	123
	Iowa	19	26 years	26	Hispanic or Latino	2135-2	White	2106-3	3017
	Iowa	19	26 years	26	Not Hispanic or Latino	2186-5	American Indian or Alaska Native	1002-5	186
	Iowa	19	26 years	26	Not Hispanic or Latino	2186-5	Asian or Pacific Islander	A-PI	1987
	Iowa	19	26 years	26	Not Hispanic or Latino	2186-5	Black or African American	2054-5	2763
	Iowa	19	26 years	26	Not Hispanic or Latino	2186-5	White	2106-3	32918
	Iowa	19	27 years	27	Hispanic or Latino	2135-2	American Indian or Alaska Native	1002-5	124
	Iowa	19	27 years	27	Hispanic or Latino	2135-2	Asian or Pacific Islander	A-PI	26
	Iowa	19	27 years	27	Hispanic or Latino	2135-2	Black or African American	2054-5	121
	Iowa	19	27 years	27	Hispanic or Latino	2135-2	White	2106-3	3004
	Iowa	19	27 years	27	Not Hispanic or Latino	2186-5	American Indian or Alaska Native	1002-5	186
	Iowa	19	27 years	27	Not Hispanic or Latino	2186-5	Asian or Pacific Islander	A-PI	1942
	Iowa	19	27 years	27	Not Hispanic or Latino	2186-5	Black or African American	2054-5	2739
	Iowa	19	27 years	27	Not Hispanic or Latino	2186-5	White	2106-3	33765
	Iowa	19	28 years	28	Hispanic or Latino	2135-2	American Indian or Alaska Native	1002-5	128
	Iowa	19	28 years	28	Hispanic or Latino	2135-2	Asian or Pacific Islander	A-PI	40
	Iowa	19	28 years	28	Hispanic or Latino	2135-2	Black or African American	2054-5	106
	Iowa	19	28 years	28	Hispanic or Latino	2135-2	White	2106-3	2825
	Iowa	19	28 years	28	Not Hispanic or Latino	2186-5	American Indian or Alaska Native	1002-5	199
	Iowa	19	28 years	28	Not Hispanic or Latino	2186-5	Asian or Pacific Islander	A-PI	1858
	Iowa	19	28 years	28	Not Hispanic or Latino	2186-5	Black or African American	2054-5	2678
	Iowa	19	28 years	28	Not Hispanic or Latino	2186-5	White	2106-3	33130
	Iowa	19	29 years	29	Hispanic or Latino	2135-2	American Indian or Alaska Native	1002-5	112
	Iowa	19	29 years	29	Hispanic or Latino	2135-2	Asian or Pacific Islander	A-PI	44
	Iowa	19	29 years	29	Hispanic or Latino	2135-2	Black or African American	2054-5	105
	Iowa	19	29 years	29	Hispanic or Latino	2135-2	White	2106-3	2820
	Iowa	19	29 years	29	Not Hispanic or Latino	2186-5	American Indian or Alaska Native	1002-5	208
	Iowa	19	29 years	29	Not Hispanic or Latino	2186-5	Asian or Pacific Islander	A-PI	1768
	Iowa	19	29 years	29	Not Hispanic or Latino	2186-5	Black or African American	2054-5	2686
	Iowa	19	29 years	29	Not Hispanic or Latino	2186-5	White	2106-3	32711
	Iowa	19	30 years	30	Hispanic or Latino	2135-2	American Indian or Alaska Native	1002-5	119
	Iowa	19	30 years	30	Hispanic or Latino	2135-2	Asian or Pacific Islander	A-PI	36
	Iowa	19	30 years	30	Hispanic or Latino	2135-2	Black or African American	2054-5	134
	Iowa	19	30 years	30	Hispanic or Latino	2135-2	White	2106-3	2574
	Iowa	19	30 years	30	Not Hispanic or Latino	2186-5	American Indian or Alaska Native	1002-5	173
	Iowa	19	30 years	30	Not Hispanic or Latino	2186-5	Asian or Pacific Islander	A-PI	1747
	Iowa	19	30 years	30	Not Hispanic or Latino	2186-5	Black or African American	2054-5	2464
	Iowa	19	30 years	30	Not Hispanic or Latino	2186-5	White	2106-3	31172
	Iowa	19	31 years	31	Hispanic or Latino	2135-2	American Indian or Alaska Native	1002-5	104
	Iowa	19	31 years	31	Hispanic or Latino	2135-2	Asian or Pacific Islander	A-PI	42
	Iowa	19	31 years	31	Hispanic or Latino	2135-2	Black or African American	2054-5	106
	Iowa	19	31 years	31	Hispanic or Latino	2135-2	White	2106-3	2687
	Iowa	19	31 years	31	Not Hispanic or Latino	2186-5	American Indian or Alaska Native	1002-5	147
	Iowa	19	31 years	31	Not Hispanic or Latino	2186-5	Asian or Pacific Islander	A-PI	1691
	Iowa	19	31 years	31	Not Hispanic or Latino	2186-5	Black or African American	2054-5	2288
	Iowa	19	31 years	31	Not Hispanic or Latino	2186-5	White	2106-3	30194
	Iowa	19	32 years	32	Hispanic or Latino	2135-2	American Indian or Alaska Native	1002-5	94
	Iowa	19	32 years	32	Hispanic or Latino	2135-2	Asian or Pacific Islander	A-PI	37
	Iowa	19	32 years	32	Hispanic or Latino	2135-2	Black or African American	2054-5	95
	Iowa	19	32 years	32	Hispanic or Latino	2135-2	White	2106-3	2668
	Iowa	19	32 years	32	Not Hispanic or Latino	2186-5	American Indian or Alaska Native	1002-5	158
	Iowa	19	32 years	32	Not Hispanic or Latino	2186-5	Asian or Pacific Islander	A-PI	1643
	Iowa	19	32 years	32	Not Hispanic or Latino	2186-5	Black or African American	2054-5	2141
	Iowa	19	32 years	32	Not Hispanic or Latino	2186-5	White	2106-3	30321
	Iowa	19	33 years	33	Hispanic or Latino	2135-2	American Indian or Alaska Native	1002-5	95
	Iowa	19	33 years	33	Hispanic or Latino	2135-2	Asian or Pacific Islander	A-PI	28
	Iowa	19	33 years	33	Hispanic or Latino	2135-2	Black or African American	2054-5	107
	Iowa	19	33 years	33	Hispanic or Latino	2135-2	White	2106-3	2591
	Iowa	19	33 years	33	Not Hispanic or Latino	2186-5	American Indian or Alaska Native	1002-5	148
	Iowa	19	33 years	33	Not Hispanic or Latino	2186-5	Asian or Pacific Islander	A-PI	1628
	Iowa	19	33 years	33	Not Hispanic or Latino	2186-5	Black or African American	2054-5	2056
	Iowa	19	33 years	33	Not Hispanic or Latino	2186-5	White	2106-3	32177
	Iowa	19	34 years	34	Hispanic or Latino	2135-2	American Indian or Alaska Native	1002-5	111
	Iowa	19	34 years	34	Hispanic or Latino	2135-2	Asian or Pacific Islander	A-PI	32
	Iowa	19	34 years	34	Hispanic or Latino	2135-2	Black or African American	2054-5	99
	Iowa	19	34 years	34	Hispanic or Latino	2135-2	White	2106-3	2707
	Iowa	19	34 years	34	Not Hispanic or Latino	2186-5	American Indian or Alaska Native	1002-5	134
	Iowa	19	34 years	34	Not Hispanic or Latino	2186-5	Asian or Pacific Islander	A-PI	1687
	Iowa	19	34 years	34	Not Hispanic or Latino	2186-5	Black or African American	2054-5	2083
	Iowa	19	34 years	34	Not Hispanic or Latino	2186-5	White	2106-3	33577
	Iowa	19	35 years	35	Hispanic or Latino	2135-2	American Indian or Alaska Native	1002-5	103
	Iowa	19	35 years	35	Hispanic or Latino	2135-2	Asian or Pacific Islander	A-PI	39
	Iowa	19	35 years	35	Hispanic or Latino	2135-2	Black or African American	2054-5	80
	Iowa	19	35 years	35	Hispanic or Latino	2135-2	White	2106-3	2576
	Iowa	19	35 years	35	Not Hispanic or Latino	2186-5	American Indian or Alaska Native	1002-5	149
	Iowa	19	35 years	35	Not Hispanic or Latino	2186-5	Asian or Pacific Islander	A-PI	1720
	Iowa	19	35 years	35	Not Hispanic or Latino	2186-5	Black or African American	2054-5	1999
	Iowa	19	35 years	35	Not Hispanic or Latino	2186-5	White	2106-3	32766
	Iowa	19	36 years	36	Hispanic or Latino	2135-2	American Indian or Alaska Native	1002-5	120
	Iowa	19	36 years	36	Hispanic or Latino	2135-2	Asian or Pacific Islander	A-PI	35
	Iowa	19	36 years	36	Hispanic or Latino	2135-2	Black or African American	2054-5	113
	Iowa	19	36 years	36	Hispanic or Latino	2135-2	White	2106-3	2670
	Iowa	19	36 years	36	Not Hispanic or Latino	2186-5	American Indian or Alaska Native	1002-5	138
	Iowa	19	36 years	36	Not Hispanic or Latino	2186-5	Asian or Pacific Islander	A-PI	1676
	Iowa	19	36 years	36	Not Hispanic or Latino	2186-5	Black or African American	2054-5	1979
	Iowa	19	36 years	36	Not Hispanic or Latino	2186-5	White	2106-3	33656
	Iowa	19	37 years	37	Hispanic or Latino	2135-2	American Indian or Alaska Native	1002-5	107
	Iowa	19	37 years	37	Hispanic or Latino	2135-2	Asian or Pacific Islander	A-PI	33
	Iowa	19	37 years	37	Hispanic or Latino	2135-2	Black or African American	2054-5	85
	Iowa	19	37 years	37	Hispanic or Latino	2135-2	White	2106-3	2755
	Iowa	19	37 years	37	Not Hispanic or Latino	2186-5	American Indian or Alaska Native	1002-5	131
	Iowa	19	37 years	37	Not Hispanic or Latino	2186-5	Asian or Pacific Islander	A-PI	1626
	Iowa	19	37 years	37	Not Hispanic or Latino	2186-5	Black or African American	2054-5	1948
	Iowa	19	37 years	37	Not Hispanic or Latino	2186-5	White	2106-3	34221
	Iowa	19	38 years	38	Hispanic or Latino	2135-2	American Indian or Alaska Native	1002-5	106
	Iowa	19	38 years	38	Hispanic or Latino	2135-2	Asian or Pacific Islander	A-PI	26
	Iowa	19	38 years	38	Hispanic or Latino	2135-2	Black or African American	2054-5	81
	Iowa	19	38 years	38	Hispanic or Latino	2135-2	White	2106-3	2594
	Iowa	19	38 years	38	Not Hispanic or Latino	2186-5	American Indian or Alaska Native	1002-5	150
	Iowa	19	38 years	38	Not Hispanic or Latino	2186-5	Asian or Pacific Islander	A-PI	1535
	Iowa	19	38 years	38	Not Hispanic or Latino	2186-5	Black or African American	2054-5	1874
	Iowa	19	38 years	38	Not Hispanic or Latino	2186-5	White	2106-3	33864
	Iowa	19	39 years	39	Hispanic or Latino	2135-2	American Indian or Alaska Native	1002-5	100
	Iowa	19	39 years	39	Hispanic or Latino	2135-2	Asian or Pacific Islander	A-PI	37
	Iowa	19	39 years	39	Hispanic or Latino	2135-2	Black or African American	2054-5	109
	Iowa	19	39 years	39	Hispanic or Latino	2135-2	White	2106-3	2585
	Iowa	19	39 years	39	Not Hispanic or Latino	2186-5	American Indian or Alaska Native	1002-5	130
	Iowa	19	39 years	39	Not Hispanic or Latino	2186-5	Asian or Pacific Islander	A-PI	1586
	Iowa	19	39 years	39	Not Hispanic or Latino	2186-5	Black or African American	2054-5	1987
	Iowa	19	39 years	39	Not Hispanic or Latino	2186-5	White	2106-3	34784
	Iowa	19	40 years	40	Hispanic or Latino	2135-2	American Indian or Alaska Native	1002-5	98
	Iowa	19	40 years	40	Hispanic or Latino	2135-2	Asian or Pacific Islander	A-PI	36
	Iowa	19	40 years	40	Hispanic or Latino	2135-2	Black or African American	2054-5	94
	Iowa	19	40 years	40	Hispanic or Latino	2135-2	White	2106-3	2502
	Iowa	19	40 years	40	Not Hispanic or Latino	2186-5	American Indian or Alaska Native	1002-5	131
	Iowa	19	40 years	40	Not Hispanic or Latino	2186-5	Asian or Pacific Islander	A-PI	1451
	Iowa	19	40 years	40	Not Hispanic or Latino	2186-5	Black or African American	2054-5	1805
	Iowa	19	40 years	40	Not Hispanic or Latino	2186-5	White	2106-3	32757
	Iowa	19	41 years	41	Hispanic or Latino	2135-2	American Indian or Alaska Native	1002-5	101
	Iowa	19	41 years	41	Hispanic or Latino	2135-2	Asian or Pacific Islander	A-PI	37
	Iowa	19	41 years	41	Hispanic or Latino	2135-2	Black or African American	2054-5	87
	Iowa	19	41 years	41	Hispanic or Latino	2135-2	White	2106-3	2357
	Iowa	19	41 years	41	Not Hispanic or Latino	2186-5	American Indian or Alaska Native	1002-5	118
	Iowa	19	41 years	41	Not Hispanic or Latino	2186-5	Asian or Pacific Islander	A-PI	1336
	Iowa	19	41 years	41	Not Hispanic or Latino	2186-5	Black or African American	2054-5	1655
	Iowa	19	41 years	41	Not Hispanic or Latino	2186-5	White	2106-3	31681
	Iowa	19	42 years	42	Hispanic or Latino	2135-2	American Indian or Alaska Native	1002-5	97
	Iowa	19	42 years	42	Hispanic or Latino	2135-2	Asian or Pacific Islander	A-PI	42
	Iowa	19	42 years	42	Hispanic or Latino	2135-2	Black or African American	2054-5	96
	Iowa	19	42 years	42	Hispanic or Latino	2135-2	White	2106-3	2244
	Iowa	19	42 years	42	Not Hispanic or Latino	2186-5	American Indian or Alaska Native	1002-5	133
	Iowa	19	42 years	42	Not Hispanic or Latino	2186-5	Asian or Pacific Islander	A-PI	1242
	Iowa	19	42 years	42	Not Hispanic or Latino	2186-5	Black or African American	2054-5	1517
	Iowa	19	42 years	42	Not Hispanic or Latino	2186-5	White	2106-3	30977
	Iowa	19	43 years	43	Hispanic or Latino	2135-2	American Indian or Alaska Native	1002-5	88
	Iowa	19	43 years	43	Hispanic or Latino	2135-2	Asian or Pacific Islander	A-PI	24
	Iowa	19	43 years	43	Hispanic or Latino	2135-2	Black or African American	2054-5	64
	Iowa	19	43 years	43	Hispanic or Latino	2135-2	White	2106-3	2153
	Iowa	19	43 years	43	Not Hispanic or Latino	2186-5	American Indian or Alaska Native	1002-5	154
	Iowa	19	43 years	43	Not Hispanic or Latino	2186-5	Asian or Pacific Islander	A-PI	1265
	Iowa	19	43 years	43	Not Hispanic or Latino	2186-5	Black or African American	2054-5	1432
	Iowa	19	43 years	43	Not Hispanic or Latino	2186-5	White	2106-3	29349
	Iowa	19	44 years	44	Hispanic or Latino	2135-2	American Indian or Alaska Native	1002-5	79
	Iowa	19	44 years	44	Hispanic or Latino	2135-2	Asian or Pacific Islander	A-PI	23
	Iowa	19	44 years	44	Hispanic or Latino	2135-2	Black or African American	2054-5	55
	Iowa	19	44 years	44	Hispanic or Latino	2135-2	White	2106-3	2247
	Iowa	19	44 years	44	Not Hispanic or Latino	2186-5	American Indian or Alaska Native	1002-5	124
	Iowa	19	44 years	44	Not Hispanic or Latino	2186-5	Asian or Pacific Islander	A-PI	1283
	Iowa	19	44 years	44	Not Hispanic or Latino	2186-5	Black or African American	2054-5	1467
	Iowa	19	44 years	44	Not Hispanic or Latino	2186-5	White	2106-3	30541
	Iowa	19	45 years	45	Hispanic or Latino	2135-2	American Indian or Alaska Native	1002-5	105
	Iowa	19	45 years	45	Hispanic or Latino	2135-2	Asian or Pacific Islander	A-PI	15
	Iowa	19	45 years	45	Hispanic or Latino	2135-2	Black or African American	2054-5	57
	Iowa	19	45 years	45	Hispanic or Latino	2135-2	White	2106-3	2107
	Iowa	19	45 years	45	Not Hispanic or Latino	2186-5	American Indian or Alaska Native	1002-5	110
	Iowa	19	45 years	45	Not Hispanic or Latino	2186-5	Asian or Pacific Islander	A-PI	1197
	Iowa	19	45 years	45	Not Hispanic or Latino	2186-5	Black or African American	2054-5	1418
	Iowa	19	45 years	45	Not Hispanic or Latino	2186-5	White	2106-3	28402
	Iowa	19	46 years	46	Hispanic or Latino	2135-2	American Indian or Alaska Native	1002-5	74
	Iowa	19	46 years	46	Hispanic or Latino	2135-2	Asian or Pacific Islander	A-PI	32
	Iowa	19	46 years	46	Hispanic or Latino	2135-2	Black or African American	2054-5	74
	Iowa	19	46 years	46	Hispanic or Latino	2135-2	White	2106-3	1984
	Iowa	19	46 years	46	Not Hispanic or Latino	2186-5	American Indian or Alaska Native	1002-5	134
	Iowa	19	46 years	46	Not Hispanic or Latino	2186-5	Asian or Pacific Islander	A-PI	1176
	Iowa	19	46 years	46	Not Hispanic or Latino	2186-5	Black or African American	2054-5	1349
	Iowa	19	46 years	46	Not Hispanic or Latino	2186-5	White	2106-3	28584
	Iowa	19	47 years	47	Hispanic or Latino	2135-2	American Indian or Alaska Native	1002-5	92
	Iowa	19	47 years	47	Hispanic or Latino	2135-2	Asian or Pacific Islander	A-PI	30
	Iowa	19	47 years	47	Hispanic or Latino	2135-2	Black or African American	2054-5	66
	Iowa	19	47 years	47	Hispanic or Latino	2135-2	White	2106-3	1872
	Iowa	19	47 years	47	Not Hispanic or Latino	2186-5	American Indian or Alaska Native	1002-5	102
	Iowa	19	47 years	47	Not Hispanic or Latino	2186-5	Asian or Pacific Islander	A-PI	1119
	Iowa	19	47 years	47	Not Hispanic or Latino	2186-5	Black or African American	2054-5	1324
	Iowa	19	47 years	47	Not Hispanic or Latino	2186-5	White	2106-3	30792
	Iowa	19	48 years	48	Hispanic or Latino	2135-2	American Indian or Alaska Native	1002-5	93
	Iowa	19	48 years	48	Hispanic or Latino	2135-2	Asian or Pacific Islander	A-PI	33
	Iowa	19	48 years	48	Hispanic or Latino	2135-2	Black or African American	2054-5	55
	Iowa	19	48 years	48	Hispanic or Latino	2135-2	White	2106-3	1909
	Iowa	19	48 years	48	Not Hispanic or Latino	2186-5	American Indian or Alaska Native	1002-5	128
	Iowa	19	48 years	48	Not Hispanic or Latino	2186-5	Asian or Pacific Islander	A-PI	1068
	Iowa	19	48 years	48	Not Hispanic or Latino	2186-5	Black or African American	2054-5	1348
	Iowa	19	48 years	48	Not Hispanic or Latino	2186-5	White	2106-3	33044
	Iowa	19	49 years	49	Hispanic or Latino	2135-2	American Indian or Alaska Native	1002-5	79
	Iowa	19	49 years	49	Hispanic or Latino	2135-2	Asian or Pacific Islander	A-PI	33
	Iowa	19	49 years	49	Hispanic or Latino	2135-2	Black or African American	2054-5	57
	Iowa	19	49 years	49	Hispanic or Latino	2135-2	White	2106-3	1847
	Iowa	19	49 years	49	Not Hispanic or Latino	2186-5	American Indian or Alaska Native	1002-5	131
	Iowa	19	49 years	49	Not Hispanic or Latino	2186-5	Asian or Pacific Islander	A-PI	1035
	Iowa	19	49 years	49	Not Hispanic or Latino	2186-5	Black or African American	2054-5	1318
	Iowa	19	49 years	49	Not Hispanic or Latino	2186-5	White	2106-3	33823
	Iowa	19	50 years	50	Hispanic or Latino	2135-2	American Indian or Alaska Native	1002-5	81
	Iowa	19	50 years	50	Hispanic or Latino	2135-2	Asian or Pacific Islander	A-PI	23
	Iowa	19	50 years	50	Hispanic or Latino	2135-2	Black or African American	2054-5	46
	Iowa	19	50 years	50	Hispanic or Latino	2135-2	White	2106-3	1737
	Iowa	19	50 years	50	Not Hispanic or Latino	2186-5	American Indian or Alaska Native	1002-5	149
	Iowa	19	50 years	50	Not Hispanic or Latino	2186-5	Asian or Pacific Islander	A-PI	950
	Iowa	19	50 years	50	Not Hispanic or Latino	2186-5	Black or African American	2054-5	1191
	Iowa	19	50 years	50	Not Hispanic or Latino	2186-5	White	2106-3	32451
	Iowa	19	51 years	51	Hispanic or Latino	2135-2	American Indian or Alaska Native	1002-5	68
	Iowa	19	51 years	51	Hispanic or Latino	2135-2	Asian or Pacific Islander	A-PI	24
	Iowa	19	51 years	51	Hispanic or Latino	2135-2	Black or African American	2054-5	32
	Iowa	19	51 years	51	Hispanic or Latino	2135-2	White	2106-3	1732
	Iowa	19	51 years	51	Not Hispanic or Latino	2186-5	American Indian or Alaska Native	1002-5	132
	Iowa	19	51 years	51	Not Hispanic or Latino	2186-5	Asian or Pacific Islander	A-PI	908
	Iowa	19	51 years	51	Not Hispanic or Latino	2186-5	Black or African American	2054-5	1189
	Iowa	19	51 years	51	Not Hispanic or Latino	2186-5	White	2106-3	31436
	Iowa	19	52 years	52	Hispanic or Latino	2135-2	American Indian or Alaska Native	1002-5	76
	Iowa	19	52 years	52	Hispanic or Latino	2135-2	Asian or Pacific Islander	A-PI	20
	Iowa	19	52 years	52	Hispanic or Latino	2135-2	Black or African American	2054-5	49
	Iowa	19	52 years	52	Hispanic or Latino	2135-2	White	2106-3	1615
	Iowa	19	52 years	52	Not Hispanic or Latino	2186-5	American Indian or Alaska Native	1002-5	138
	Iowa	19	52 years	52	Not Hispanic or Latino	2186-5	Asian or Pacific Islander	A-PI	889
	Iowa	19	52 years	52	Not Hispanic or Latino	2186-5	Black or African American	2054-5	1056
	Iowa	19	52 years	52	Not Hispanic or Latino	2186-5	White	2106-3	32307
	Iowa	19	53 years	53	Hispanic or Latino	2135-2	American Indian or Alaska Native	1002-5	61
	Iowa	19	53 years	53	Hispanic or Latino	2135-2	Asian or Pacific Islander	A-PI	24
	Iowa	19	53 years	53	Hispanic or Latino	2135-2	Black or African American	2054-5	52
	Iowa	19	53 years	53	Hispanic or Latino	2135-2	White	2106-3	1445
	Iowa	19	53 years	53	Not Hispanic or Latino	2186-5	American Indian or Alaska Native	1002-5	128
	Iowa	19	53 years	53	Not Hispanic or Latino	2186-5	Asian or Pacific Islander	A-PI	863
	Iowa	19	53 years	53	Not Hispanic or Latino	2186-5	Black or African American	2054-5	1028
	Iowa	19	53 years	53	Not Hispanic or Latino	2186-5	White	2106-3	33176
	Iowa	19	54 years	54	Hispanic or Latino	2135-2	American Indian or Alaska Native	1002-5	50
	Iowa	19	54 years	54	Hispanic or Latino	2135-2	Asian or Pacific Islander	A-PI	18
	Iowa	19	54 years	54	Hispanic or Latino	2135-2	Black or African American	2054-5	38
	Iowa	19	54 years	54	Hispanic or Latino	2135-2	White	2106-3	1550
	Iowa	19	54 years	54	Not Hispanic or Latino	2186-5	American Indian or Alaska Native	1002-5	132
	Iowa	19	54 years	54	Not Hispanic or Latino	2186-5	Asian or Pacific Islander	A-PI	797
	Iowa	19	54 years	54	Not Hispanic or Latino	2186-5	Black or African American	2054-5	1169
	Iowa	19	54 years	54	Not Hispanic or Latino	2186-5	White	2106-3	35463
	Iowa	19	55 years	55	Hispanic or Latino	2135-2	American Indian or Alaska Native	1002-5	52
	Iowa	19	55 years	55	Hispanic or Latino	2135-2	Asian or Pacific Islander	A-PI	18
	Iowa	19	55 years	55	Hispanic or Latino	2135-2	Black or African American	2054-5	45
	Iowa	19	55 years	55	Hispanic or Latino	2135-2	White	2106-3	1394
	Iowa	19	55 years	55	Not Hispanic or Latino	2186-5	American Indian or Alaska Native	1002-5	111
	Iowa	19	55 years	55	Not Hispanic or Latino	2186-5	Asian or Pacific Islander	A-PI	791
	Iowa	19	55 years	55	Not Hispanic or Latino	2186-5	Black or African American	2054-5	1061
	Iowa	19	55 years	55	Not Hispanic or Latino	2186-5	White	2106-3	37037
	Iowa	19	56 years	56	Hispanic or Latino	2135-2	American Indian or Alaska Native	1002-5	57
	Iowa	19	56 years	56	Hispanic or Latino	2135-2	Asian or Pacific Islander	A-PI	15
	Iowa	19	56 years	56	Hispanic or Latino	2135-2	Black or African American	2054-5	39
	Iowa	19	56 years	56	Hispanic or Latino	2135-2	White	2106-3	1298
	Iowa	19	56 years	56	Not Hispanic or Latino	2186-5	American Indian or Alaska Native	1002-5	111
	Iowa	19	56 years	56	Not Hispanic or Latino	2186-5	Asian or Pacific Islander	A-PI	706
	Iowa	19	56 years	56	Not Hispanic or Latino	2186-5	Black or African American	2054-5	1087
	Iowa	19	56 years	56	Not Hispanic or Latino	2186-5	White	2106-3	37885
	Iowa	19	57 years	57	Hispanic or Latino	2135-2	American Indian or Alaska Native	1002-5	50
	Iowa	19	57 years	57	Hispanic or Latino	2135-2	Asian or Pacific Islander	A-PI	12
	Iowa	19	57 years	57	Hispanic or Latino	2135-2	Black or African American	2054-5	36
	Iowa	19	57 years	57	Hispanic or Latino	2135-2	White	2106-3	1235
	Iowa	19	57 years	57	Not Hispanic or Latino	2186-5	American Indian or Alaska Native	1002-5	111
	Iowa	19	57 years	57	Not Hispanic or Latino	2186-5	Asian or Pacific Islander	A-PI	670
	Iowa	19	57 years	57	Not Hispanic or Latino	2186-5	Black or African American	2054-5	1082
	Iowa	19	57 years	57	Not Hispanic or Latino	2186-5	White	2106-3	38986
	Iowa	19	58 years	58	Hispanic or Latino	2135-2	American Indian or Alaska Native	1002-5	47
	Iowa	19	58 years	58	Hispanic or Latino	2135-2	Asian or Pacific Islander	A-PI	23
	Iowa	19	58 years	58	Hispanic or Latino	2135-2	Black or African American	2054-5	18
	Iowa	19	58 years	58	Hispanic or Latino	2135-2	White	2106-3	1144
	Iowa	19	58 years	58	Not Hispanic or Latino	2186-5	American Indian or Alaska Native	1002-5	134
	Iowa	19	58 years	58	Not Hispanic or Latino	2186-5	Asian or Pacific Islander	A-PI	644
	Iowa	19	58 years	58	Not Hispanic or Latino	2186-5	Black or African American	2054-5	963
	Iowa	19	58 years	58	Not Hispanic or Latino	2186-5	White	2106-3	40241
	Iowa	19	59 years	59	Hispanic or Latino	2135-2	American Indian or Alaska Native	1002-5	61
	Iowa	19	59 years	59	Hispanic or Latino	2135-2	Asian or Pacific Islander	A-PI	12
	Iowa	19	59 years	59	Hispanic or Latino	2135-2	Black or African American	2054-5	33
	Iowa	19	59 years	59	Hispanic or Latino	2135-2	White	2106-3	1142
	Iowa	19	59 years	59	Not Hispanic or Latino	2186-5	American Indian or Alaska Native	1002-5	136
	Iowa	19	59 years	59	Not Hispanic or Latino	2186-5	Asian or Pacific Islander	A-PI	645
	Iowa	19	59 years	59	Not Hispanic or Latino	2186-5	Black or African American	2054-5	1064
	Iowa	19	59 years	59	Not Hispanic or Latino	2186-5	White	2106-3	40638
	Iowa	19	60 years	60	Hispanic or Latino	2135-2	American Indian or Alaska Native	1002-5	47
	Iowa	19	60 years	60	Hispanic or Latino	2135-2	Asian or Pacific Islander	A-PI	12
	Iowa	19	60 years	60	Hispanic or Latino	2135-2	Black or African American	2054-5	25
	Iowa	19	60 years	60	Hispanic or Latino	2135-2	White	2106-3	1033
	Iowa	19	60 years	60	Not Hispanic or Latino	2186-5	American Indian or Alaska Native	1002-5	116
	Iowa	19	60 years	60	Not Hispanic or Latino	2186-5	Asian or Pacific Islander	A-PI	630
	Iowa	19	60 years	60	Not Hispanic or Latino	2186-5	Black or African American	2054-5	873
	Iowa	19	60 years	60	Not Hispanic or Latino	2186-5	White	2106-3	39242
	Iowa	19	61 years	61	Hispanic or Latino	2135-2	American Indian or Alaska Native	1002-5	40
	Iowa	19	61 years	61	Hispanic or Latino	2135-2	Asian or Pacific Islander	A-PI	7
	Iowa	19	61 years	61	Hispanic or Latino	2135-2	Black or African American	2054-5	29
	Iowa	19	61 years	61	Hispanic or Latino	2135-2	White	2106-3	993
	Iowa	19	61 years	61	Not Hispanic or Latino	2186-5	American Indian or Alaska Native	1002-5	102
	Iowa	19	61 years	61	Not Hispanic or Latino	2186-5	Asian or Pacific Islander	A-PI	573
	Iowa	19	61 years	61	Not Hispanic or Latino	2186-5	Black or African American	2054-5	855
	Iowa	19	61 years	61	Not Hispanic or Latino	2186-5	White	2106-3	39224
	Iowa	19	62 years	62	Hispanic or Latino	2135-2	American Indian or Alaska Native	1002-5	35
	Iowa	19	62 years	62	Hispanic or Latino	2135-2	Asian or Pacific Islander	A-PI	13
	Iowa	19	62 years	62	Hispanic or Latino	2135-2	Black or African American	2054-5	24
	Iowa	19	62 years	62	Hispanic or Latino	2135-2	White	2106-3	854
	Iowa	19	62 years	62	Not Hispanic or Latino	2186-5	American Indian or Alaska Native	1002-5	116
	Iowa	19	62 years	62	Not Hispanic or Latino	2186-5	Asian or Pacific Islander	A-PI	546
	Iowa	19	62 years	62	Not Hispanic or Latino	2186-5	Black or African American	2054-5	853
	Iowa	19	62 years	62	Not Hispanic or Latino	2186-5	White	2106-3	38817
	Iowa	19	63 years	63	Hispanic or Latino	2135-2	American Indian or Alaska Native	1002-5	15
	Iowa	19	63 years	63	Hispanic or Latino	2135-2	Asian or Pacific Islander	A-PI	7
	Iowa	19	63 years	63	Hispanic or Latino	2135-2	Black or African American	2054-5	13
	Iowa	19	63 years	63	Hispanic or Latino	2135-2	White	2106-3	803
	Iowa	19	63 years	63	Not Hispanic or Latino	2186-5	American Indian or Alaska Native	1002-5	95
	Iowa	19	63 years	63	Not Hispanic or Latino	2186-5	Asian or Pacific Islander	A-PI	473
	Iowa	19	63 years	63	Not Hispanic or Latino	2186-5	Black or African American	2054-5	765
	Iowa	19	63 years	63	Not Hispanic or Latino	2186-5	White	2106-3	37736
	Iowa	19	64 years	64	Hispanic or Latino	2135-2	American Indian or Alaska Native	1002-5	24
	Iowa	19	64 years	64	Hispanic or Latino	2135-2	Asian or Pacific Islander	A-PI	9
	Iowa	19	64 years	64	Hispanic or Latino	2135-2	Black or African American	2054-5	22
	Iowa	19	64 years	64	Hispanic or Latino	2135-2	White	2106-3	826
	Iowa	19	64 years	64	Not Hispanic or Latino	2186-5	American Indian or Alaska Native	1002-5	97
	Iowa	19	64 years	64	Not Hispanic or Latino	2186-5	Asian or Pacific Islander	A-PI	485
	Iowa	19	64 years	64	Not Hispanic or Latino	2186-5	Black or African American	2054-5	736
	Iowa	19	64 years	64	Not Hispanic or Latino	2186-5	White	2106-3	37697
	Iowa	19	65 years	65	Hispanic or Latino	2135-2	American Indian or Alaska Native	1002-5	14
	Iowa	19	65 years	65	Hispanic or Latino	2135-2	Asian or Pacific Islander	A-PI	3
	Iowa	19	65 years	65	Hispanic or Latino	2135-2	Black or African American	2054-5	21
	Iowa	19	65 years	65	Hispanic or Latino	2135-2	White	2106-3	699
	Iowa	19	65 years	65	Not Hispanic or Latino	2186-5	American Indian or Alaska Native	1002-5	96
	Iowa	19	65 years	65	Not Hispanic or Latino	2186-5	Asian or Pacific Islander	A-PI	436
	Iowa	19	65 years	65	Not Hispanic or Latino	2186-5	Black or African American	2054-5	705
	Iowa	19	65 years	65	Not Hispanic or Latino	2186-5	White	2106-3	36161
	Iowa	19	66 years	66	Hispanic or Latino	2135-2	American Indian or Alaska Native	1002-5	33
	Iowa	19	66 years	66	Hispanic or Latino	2135-2	Asian or Pacific Islander	A-PI	5
	Iowa	19	66 years	66	Hispanic or Latino	2135-2	Black or African American	2054-5	12
	Iowa	19	66 years	66	Hispanic or Latino	2135-2	White	2106-3	714
	Iowa	19	66 years	66	Not Hispanic or Latino	2186-5	American Indian or Alaska Native	1002-5	103
	Iowa	19	66 years	66	Not Hispanic or Latino	2186-5	Asian or Pacific Islander	A-PI	415
	Iowa	19	66 years	66	Not Hispanic or Latino	2186-5	Black or African American	2054-5	593
	Iowa	19	66 years	66	Not Hispanic or Latino	2186-5	White	2106-3	34688
	Iowa	19	67 years	67	Hispanic or Latino	2135-2	American Indian or Alaska Native	1002-5	18
	Iowa	19	67 years	67	Hispanic or Latino	2135-2	Asian or Pacific Islander	A-PI	9
	Iowa	19	67 years	67	Hispanic or Latino	2135-2	Black or African American	2054-5	14
	Iowa	19	67 years	67	Hispanic or Latino	2135-2	White	2106-3	599
	Iowa	19	67 years	67	Not Hispanic or Latino	2186-5	American Indian or Alaska Native	1002-5	67
	Iowa	19	67 years	67	Not Hispanic or Latino	2186-5	Asian or Pacific Islander	A-PI	384
	Iowa	19	67 years	67	Not Hispanic or Latino	2186-5	Black or African American	2054-5	561
	Iowa	19	67 years	67	Not Hispanic or Latino	2186-5	White	2106-3	34104
	Iowa	19	68 years	68	Hispanic or Latino	2135-2	American Indian or Alaska Native	1002-5	15
	Iowa	19	68 years	68	Hispanic or Latino	2135-2	Asian or Pacific Islander	A-PI	15
	Iowa	19	68 years	68	Hispanic or Latino	2135-2	Black or African American	2054-5	9
	Iowa	19	68 years	68	Hispanic or Latino	2135-2	White	2106-3	556
	Iowa	19	68 years	68	Not Hispanic or Latino	2186-5	American Indian or Alaska Native	1002-5	80
	Iowa	19	68 years	68	Not Hispanic or Latino	2186-5	Asian or Pacific Islander	A-PI	366
	Iowa	19	68 years	68	Not Hispanic or Latino	2186-5	Black or African American	2054-5	540
	Iowa	19	68 years	68	Not Hispanic or Latino	2186-5	White	2106-3	32520
	Iowa	19	69 years	69	Hispanic or Latino	2135-2	American Indian or Alaska Native	1002-5	23
	Iowa	19	69 years	69	Hispanic or Latino	2135-2	Asian or Pacific Islander	A-PI	6
	Iowa	19	69 years	69	Hispanic or Latino	2135-2	Black or African American	2054-5	9
	Iowa	19	69 years	69	Hispanic or Latino	2135-2	White	2106-3	517
	Iowa	19	69 years	69	Not Hispanic or Latino	2186-5	American Indian or Alaska Native	1002-5	69
	Iowa	19	69 years	69	Not Hispanic or Latino	2186-5	Asian or Pacific Islander	A-PI	389
	Iowa	19	69 years	69	Not Hispanic or Latino	2186-5	Black or African American	2054-5	508
	Iowa	19	69 years	69	Not Hispanic or Latino	2186-5	White	2106-3	30810
	Iowa	19	70 years	70	Hispanic or Latino	2135-2	American Indian or Alaska Native	1002-5	24
	Iowa	19	70 years	70	Hispanic or Latino	2135-2	Asian or Pacific Islander	A-PI	7
	Iowa	19	70 years	70	Hispanic or Latino	2135-2	Black or African American	2054-5	11
	Iowa	19	70 years	70	Hispanic or Latino	2135-2	White	2106-3	474
	Iowa	19	70 years	70	Not Hispanic or Latino	2186-5	American Indian or Alaska Native	1002-5	75
	Iowa	19	70 years	70	Not Hispanic or Latino	2186-5	Asian or Pacific Islander	A-PI	358
	Iowa	19	70 years	70	Not Hispanic or Latino	2186-5	Black or African American	2054-5	475
	Iowa	19	70 years	70	Not Hispanic or Latino	2186-5	White	2106-3	29285
	Iowa	19	71 years	71	Hispanic or Latino	2135-2	American Indian or Alaska Native	1002-5	18
	Iowa	19	71 years	71	Hispanic or Latino	2135-2	Asian or Pacific Islander	A-PI	6
	Iowa	19	71 years	71	Hispanic or Latino	2135-2	Black or African American	2054-5	12
	Iowa	19	71 years	71	Hispanic or Latino	2135-2	White	2106-3	455
	Iowa	19	71 years	71	Not Hispanic or Latino	2186-5	American Indian or Alaska Native	1002-5	55
	Iowa	19	71 years	71	Not Hispanic or Latino	2186-5	Asian or Pacific Islander	A-PI	327
	Iowa	19	71 years	71	Not Hispanic or Latino	2186-5	Black or African American	2054-5	440
	Iowa	19	71 years	71	Not Hispanic or Latino	2186-5	White	2106-3	28359
	Iowa	19	72 years	72	Hispanic or Latino	2135-2	American Indian or Alaska Native	1002-5	12
	Iowa	19	72 years	72	Hispanic or Latino	2135-2	Asian or Pacific Islander	A-PI	3
	Iowa	19	72 years	72	Hispanic or Latino	2135-2	Black or African American	2054-5	4
	Iowa	19	72 years	72	Hispanic or Latino	2135-2	White	2106-3	388
	Iowa	19	72 years	72	Not Hispanic or Latino	2186-5	American Indian or Alaska Native	1002-5	56
	Iowa	19	72 years	72	Not Hispanic or Latino	2186-5	Asian or Pacific Islander	A-PI	316
	Iowa	19	72 years	72	Not Hispanic or Latino	2186-5	Black or African American	2054-5	396
	Iowa	19	72 years	72	Not Hispanic or Latino	2186-5	White	2106-3	29574
	Iowa	19	73 years	73	Hispanic or Latino	2135-2	American Indian or Alaska Native	1002-5	4
	Iowa	19	73 years	73	Hispanic or Latino	2135-2	Asian or Pacific Islander	A-PI	4
	Iowa	19	73 years	73	Hispanic or Latino	2135-2	Black or African American	2054-5	4
	Iowa	19	73 years	73	Hispanic or Latino	2135-2	White	2106-3	331
	Iowa	19	73 years	73	Not Hispanic or Latino	2186-5	American Indian or Alaska Native	1002-5	40
	Iowa	19	73 years	73	Not Hispanic or Latino	2186-5	Asian or Pacific Islander	A-PI	248
	Iowa	19	73 years	73	Not Hispanic or Latino	2186-5	Black or African American	2054-5	326
	Iowa	19	73 years	73	Not Hispanic or Latino	2186-5	White	2106-3	21049
	Iowa	19	74 years	74	Hispanic or Latino	2135-2	American Indian or Alaska Native	1002-5	6
	Iowa	19	74 years	74	Hispanic or Latino	2135-2	Asian or Pacific Islander	A-PI	1
	Iowa	19	74 years	74	Hispanic or Latino	2135-2	Black or African American	2054-5	4
	Iowa	19	74 years	74	Hispanic or Latino	2135-2	White	2106-3	307
	Iowa	19	74 years	74	Not Hispanic or Latino	2186-5	American Indian or Alaska Native	1002-5	38
	Iowa	19	74 years	74	Not Hispanic or Latino	2186-5	Asian or Pacific Islander	A-PI	212
	Iowa	19	74 years	74	Not Hispanic or Latino	2186-5	Black or African American	2054-5	272
	Iowa	19	74 years	74	Not Hispanic or Latino	2186-5	White	2106-3	20585
	Iowa	19	75 years	75	Hispanic or Latino	2135-2	American Indian or Alaska Native	1002-5	4
	Iowa	19	75 years	75	Hispanic or Latino	2135-2	Asian or Pacific Islander	A-PI	4
	Iowa	19	75 years	75	Hispanic or Latino	2135-2	Black or African American	2054-5	8
	Iowa	19	75 years	75	Hispanic or Latino	2135-2	White	2106-3	277
	Iowa	19	75 years	75	Not Hispanic or Latino	2186-5	American Indian or Alaska Native	1002-5	26
	Iowa	19	75 years	75	Not Hispanic or Latino	2186-5	Asian or Pacific Islander	A-PI	186
	Iowa	19	75 years	75	Not Hispanic or Latino	2186-5	Black or African American	2054-5	226
	Iowa	19	75 years	75	Not Hispanic or Latino	2186-5	White	2106-3	20299
	Iowa	19	76 years	76	Hispanic or Latino	2135-2	American Indian or Alaska Native	1002-5	8
	Iowa	19	76 years	76	Hispanic or Latino	2135-2	Asian or Pacific Islander	A-PI	2
	Iowa	19	76 years	76	Hispanic or Latino	2135-2	Black or African American	2054-5	4
	Iowa	19	76 years	76	Hispanic or Latino	2135-2	White	2106-3	245
	Iowa	19	76 years	76	Not Hispanic or Latino	2186-5	American Indian or Alaska Native	1002-5	34
	Iowa	19	76 years	76	Not Hispanic or Latino	2186-5	Asian or Pacific Islander	A-PI	215
	Iowa	19	76 years	76	Not Hispanic or Latino	2186-5	Black or African American	2054-5	231
	Iowa	19	76 years	76	Not Hispanic or Latino	2186-5	White	2106-3	20635
	Iowa	19	77 years	77	Hispanic or Latino	2135-2	American Indian or Alaska Native	1002-5	7
	Iowa	19	77 years	77	Hispanic or Latino	2135-2	Asian or Pacific Islander	A-PI	1
	Iowa	19	77 years	77	Hispanic or Latino	2135-2	Black or African American	2054-5	5
	Iowa	19	77 years	77	Hispanic or Latino	2135-2	White	2106-3	220
	Iowa	19	77 years	77	Not Hispanic or Latino	2186-5	American Indian or Alaska Native	1002-5	32
	Iowa	19	77 years	77	Not Hispanic or Latino	2186-5	Asian or Pacific Islander	A-PI	187
	Iowa	19	77 years	77	Not Hispanic or Latino	2186-5	Black or African American	2054-5	223
	Iowa	19	77 years	77	Not Hispanic or Latino	2186-5	White	2106-3	17996
	Iowa	19	78 years	78	Hispanic or Latino	2135-2	American Indian or Alaska Native	1002-5	5
	Iowa	19	78 years	78	Hispanic or Latino	2135-2	Asian or Pacific Islander	A-PI	4
	Iowa	19	78 years	78	Hispanic or Latino	2135-2	Black or African American	2054-5	3
	Iowa	19	78 years	78	Hispanic or Latino	2135-2	White	2106-3	189
	Iowa	19	78 years	78	Not Hispanic or Latino	2186-5	American Indian or Alaska Native	1002-5	33
	Iowa	19	78 years	78	Not Hispanic or Latino	2186-5	Asian or Pacific Islander	A-PI	165
	Iowa	19	78 years	78	Not Hispanic or Latino	2186-5	Black or African American	2054-5	219
	Iowa	19	78 years	78	Not Hispanic or Latino	2186-5	White	2106-3	16754
	Iowa	19	79 years	79	Hispanic or Latino	2135-2	American Indian or Alaska Native	1002-5	7
	Iowa	19	79 years	79	Hispanic or Latino	2135-2	Asian or Pacific Islander	A-PI	7
	Iowa	19	79 years	79	Hispanic or Latino	2135-2	Black or African American	2054-5	1
	Iowa	19	79 years	79	Hispanic or Latino	2135-2	White	2106-3	164
	Iowa	19	79 years	79	Not Hispanic or Latino	2186-5	American Indian or Alaska Native	1002-5	20
	Iowa	19	79 years	79	Not Hispanic or Latino	2186-5	Asian or Pacific Islander	A-PI	148
	Iowa	19	79 years	79	Not Hispanic or Latino	2186-5	Black or African American	2054-5	203
	Iowa	19	79 years	79	Not Hispanic or Latino	2186-5	White	2106-3	15820
	Iowa	19	80 years	80	Hispanic or Latino	2135-2	American Indian or Alaska Native	1002-5	5
	Iowa	19	80 years	80	Hispanic or Latino	2135-2	Asian or Pacific Islander	A-PI	1
	Iowa	19	80 years	80	Hispanic or Latino	2135-2	Black or African American	2054-5	4
	Iowa	19	80 years	80	Hispanic or Latino	2135-2	White	2106-3	176
	Iowa	19	80 years	80	Not Hispanic or Latino	2186-5	American Indian or Alaska Native	1002-5	13
	Iowa	19	80 years	80	Not Hispanic or Latino	2186-5	Asian or Pacific Islander	A-PI	132
	Iowa	19	80 years	80	Not Hispanic or Latino	2186-5	Black or African American	2054-5	164
	Iowa	19	80 years	80	Not Hispanic or Latino	2186-5	White	2106-3	14952
	Iowa	19	81 years	81	Hispanic or Latino	2135-2	American Indian or Alaska Native	1002-5	3
	Iowa	19	81 years	81	Hispanic or Latino	2135-2	Asian or Pacific Islander	A-PI	1
	Iowa	19	81 years	81	Hispanic or Latino	2135-2	Black or African American	2054-5	5
	Iowa	19	81 years	81	Hispanic or Latino	2135-2	White	2106-3	165
	Iowa	19	81 years	81	Not Hispanic or Latino	2186-5	American Indian or Alaska Native	1002-5	36
	Iowa	19	81 years	81	Not Hispanic or Latino	2186-5	Asian or Pacific Islander	A-PI	132
	Iowa	19	81 years	81	Not Hispanic or Latino	2186-5	Black or African American	2054-5	158
	Iowa	19	81 years	81	Not Hispanic or Latino	2186-5	White	2106-3	14108
	Iowa	19	82 years	82	Hispanic or Latino	2135-2	American Indian or Alaska Native	1002-5	6
	Iowa	19	82 years	82	Hispanic or Latino	2135-2	Black or African American	2054-5	3
	Iowa	19	82 years	82	Hispanic or Latino	2135-2	White	2106-3	140
	Iowa	19	82 years	82	Not Hispanic or Latino	2186-5	American Indian or Alaska Native	1002-5	17
	Iowa	19	82 years	82	Not Hispanic or Latino	2186-5	Asian or Pacific Islander	A-PI	104
	Iowa	19	82 years	82	Not Hispanic or Latino	2186-5	Black or African American	2054-5	146
	Iowa	19	82 years	82	Not Hispanic or Latino	2186-5	White	2106-3	12863
	Iowa	19	83 years	83	Hispanic or Latino	2135-2	American Indian or Alaska Native	1002-5	3
	Iowa	19	83 years	83	Hispanic or Latino	2135-2	Asian or Pacific Islander	A-PI	1
	Iowa	19	83 years	83	Hispanic or Latino	2135-2	Black or African American	2054-5	6
	Iowa	19	83 years	83	Hispanic or Latino	2135-2	White	2106-3	145
	Iowa	19	83 years	83	Not Hispanic or Latino	2186-5	American Indian or Alaska Native	1002-5	20
	Iowa	19	83 years	83	Not Hispanic or Latino	2186-5	Asian or Pacific Islander	A-PI	87
	Iowa	19	83 years	83	Not Hispanic or Latino	2186-5	Black or African American	2054-5	139
	Iowa	19	83 years	83	Not Hispanic or Latino	2186-5	White	2106-3	12508
	Iowa	19	84 years	84	Hispanic or Latino	2135-2	American Indian or Alaska Native	1002-5	4
	Iowa	19	84 years	84	Hispanic or Latino	2135-2	Asian or Pacific Islander	A-PI	1
	Iowa	19	84 years	84	Hispanic or Latino	2135-2	Black or African American	2054-5	3
	Iowa	19	84 years	84	Hispanic or Latino	2135-2	White	2106-3	136
	Iowa	19	84 years	84	Not Hispanic or Latino	2186-5	American Indian or Alaska Native	1002-5	12
	Iowa	19	84 years	84	Not Hispanic or Latino	2186-5	Asian or Pacific Islander	A-PI	79
	Iowa	19	84 years	84	Not Hispanic or Latino	2186-5	Black or African American	2054-5	120
	Iowa	19	84 years	84	Not Hispanic or Latino	2186-5	White	2106-3	11418
	Iowa	19	85+ years	85+	Hispanic or Latino	2135-2	American Indian or Alaska Native	1002-5	8
	Iowa	19	85+ years	85+	Hispanic or Latino	2135-2	Asian or Pacific Islander	A-PI	6
	Iowa	19	85+ years	85+	Hispanic or Latino	2135-2	Black or African American	2054-5	15
	Iowa	19	85+ years	85+	Hispanic or Latino	2135-2	White	2106-3	921
	Iowa	19	85+ years	85+	Not Hispanic or Latino	2186-5	American Indian or Alaska Native	1002-5	88
	Iowa	19	85+ years	85+	Not Hispanic or Latino	2186-5	Asian or Pacific Islander	A-PI	458
	Iowa	19	85+ years	85+	Not Hispanic or Latino	2186-5	Black or African American	2054-5	634
	Iowa	19	85+ years	85+	Not Hispanic or Latino	2186-5	White	2106-3	76544
	Kansas	20	< 1 year	0	Hispanic or Latino	2135-2	American Indian or Alaska Native	1002-5	249
	Kansas	20	< 1 year	0	Hispanic or Latino	2135-2	Asian or Pacific Islander	A-PI	70
	Kansas	20	< 1 year	0	Hispanic or Latino	2135-2	Black or African American	2054-5	339
	Kansas	20	< 1 year	0	Hispanic or Latino	2135-2	White	2106-3	5857
	Kansas	20	< 1 year	0	Not Hispanic or Latino	2186-5	American Indian or Alaska Native	1002-5	418
	Kansas	20	< 1 year	0	Not Hispanic or Latino	2186-5	Asian or Pacific Islander	A-PI	1237
	Kansas	20	< 1 year	0	Not Hispanic or Latino	2186-5	Black or African American	2054-5	3180
	Kansas	20	< 1 year	0	Not Hispanic or Latino	2186-5	White	2106-3	23975
	Kansas	20	1 year	1	Hispanic or Latino	2135-2	American Indian or Alaska Native	1002-5	276
	Kansas	20	1 year	1	Hispanic or Latino	2135-2	Asian or Pacific Islander	A-PI	101
	Kansas	20	1 year	1	Hispanic or Latino	2135-2	Black or African American	2054-5	331
	Kansas	20	1 year	1	Hispanic or Latino	2135-2	White	2106-3	5967
	Kansas	20	1 year	1	Not Hispanic or Latino	2186-5	American Indian or Alaska Native	1002-5	380
	Kansas	20	1 year	1	Not Hispanic or Latino	2186-5	Asian or Pacific Islander	A-PI	1201
	Kansas	20	1 year	1	Not Hispanic or Latino	2186-5	Black or African American	2054-5	3153
	Kansas	20	1 year	1	Not Hispanic or Latino	2186-5	White	2106-3	24628
	Kansas	20	2 years	2	Hispanic or Latino	2135-2	American Indian or Alaska Native	1002-5	286
	Kansas	20	2 years	2	Hispanic or Latino	2135-2	Asian or Pacific Islander	A-PI	82
	Kansas	20	2 years	2	Hispanic or Latino	2135-2	Black or African American	2054-5	328
	Kansas	20	2 years	2	Hispanic or Latino	2135-2	White	2106-3	6240
	Kansas	20	2 years	2	Not Hispanic or Latino	2186-5	American Indian or Alaska Native	1002-5	352
	Kansas	20	2 years	2	Not Hispanic or Latino	2186-5	Asian or Pacific Islander	A-PI	1133
	Kansas	20	2 years	2	Not Hispanic or Latino	2186-5	Black or African American	2054-5	3145
	Kansas	20	2 years	2	Not Hispanic or Latino	2186-5	White	2106-3	25755
	Kansas	20	3 years	3	Hispanic or Latino	2135-2	American Indian or Alaska Native	1002-5	347
	Kansas	20	3 years	3	Hispanic or Latino	2135-2	Asian or Pacific Islander	A-PI	98
	Kansas	20	3 years	3	Hispanic or Latino	2135-2	Black or African American	2054-5	310
	Kansas	20	3 years	3	Hispanic or Latino	2135-2	White	2106-3	6485
	Kansas	20	3 years	3	Not Hispanic or Latino	2186-5	American Indian or Alaska Native	1002-5	334
	Kansas	20	3 years	3	Not Hispanic or Latino	2186-5	Asian or Pacific Islander	A-PI	1258
	Kansas	20	3 years	3	Not Hispanic or Latino	2186-5	Black or African American	2054-5	3250
	Kansas	20	3 years	3	Not Hispanic or Latino	2186-5	White	2106-3	26207
	Kansas	20	4 years	4	Hispanic or Latino	2135-2	American Indian or Alaska Native	1002-5	253
	Kansas	20	4 years	4	Hispanic or Latino	2135-2	Asian or Pacific Islander	A-PI	101
	Kansas	20	4 years	4	Hispanic or Latino	2135-2	Black or African American	2054-5	290
	Kansas	20	4 years	4	Hispanic or Latino	2135-2	White	2106-3	6295
	Kansas	20	4 years	4	Not Hispanic or Latino	2186-5	American Indian or Alaska Native	1002-5	344
	Kansas	20	4 years	4	Not Hispanic or Latino	2186-5	Asian or Pacific Islander	A-PI	1218
	Kansas	20	4 years	4	Not Hispanic or Latino	2186-5	Black or African American	2054-5	3278
	Kansas	20	4 years	4	Not Hispanic or Latino	2186-5	White	2106-3	26580
	Kansas	20	5 years	5	Hispanic or Latino	2135-2	American Indian or Alaska Native	1002-5	313
	Kansas	20	5 years	5	Hispanic or Latino	2135-2	Asian or Pacific Islander	A-PI	94
	Kansas	20	5 years	5	Hispanic or Latino	2135-2	Black or African American	2054-5	326
	Kansas	20	5 years	5	Hispanic or Latino	2135-2	White	2106-3	6415
	Kansas	20	5 years	5	Not Hispanic or Latino	2186-5	American Indian or Alaska Native	1002-5	361
	Kansas	20	5 years	5	Not Hispanic or Latino	2186-5	Asian or Pacific Islander	A-PI	1288
	Kansas	20	5 years	5	Not Hispanic or Latino	2186-5	Black or African American	2054-5	3273
	Kansas	20	5 years	5	Not Hispanic or Latino	2186-5	White	2106-3	26761
	Kansas	20	6 years	6	Hispanic or Latino	2135-2	American Indian or Alaska Native	1002-5	275
	Kansas	20	6 years	6	Hispanic or Latino	2135-2	Asian or Pacific Islander	A-PI	93
	Kansas	20	6 years	6	Hispanic or Latino	2135-2	Black or African American	2054-5	313
	Kansas	20	6 years	6	Hispanic or Latino	2135-2	White	2106-3	6422
	Kansas	20	6 years	6	Not Hispanic or Latino	2186-5	American Indian or Alaska Native	1002-5	382
	Kansas	20	6 years	6	Not Hispanic or Latino	2186-5	Asian or Pacific Islander	A-PI	1300
	Kansas	20	6 years	6	Not Hispanic or Latino	2186-5	Black or African American	2054-5	3317
	Kansas	20	6 years	6	Not Hispanic or Latino	2186-5	White	2106-3	27048
	Kansas	20	7 years	7	Hispanic or Latino	2135-2	American Indian or Alaska Native	1002-5	320
	Kansas	20	7 years	7	Hispanic or Latino	2135-2	Asian or Pacific Islander	A-PI	97
	Kansas	20	7 years	7	Hispanic or Latino	2135-2	Black or African American	2054-5	336
	Kansas	20	7 years	7	Hispanic or Latino	2135-2	White	2106-3	6507
	Kansas	20	7 years	7	Not Hispanic or Latino	2186-5	American Indian or Alaska Native	1002-5	374
	Kansas	20	7 years	7	Not Hispanic or Latino	2186-5	Asian or Pacific Islander	A-PI	1245
	Kansas	20	7 years	7	Not Hispanic or Latino	2186-5	Black or African American	2054-5	3244
	Kansas	20	7 years	7	Not Hispanic or Latino	2186-5	White	2106-3	26932
	Kansas	20	8 years	8	Hispanic or Latino	2135-2	American Indian or Alaska Native	1002-5	346
	Kansas	20	8 years	8	Hispanic or Latino	2135-2	Asian or Pacific Islander	A-PI	84
	Kansas	20	8 years	8	Hispanic or Latino	2135-2	Black or African American	2054-5	339
	Kansas	20	8 years	8	Hispanic or Latino	2135-2	White	2106-3	6607
	Kansas	20	8 years	8	Not Hispanic or Latino	2186-5	American Indian or Alaska Native	1002-5	374
	Kansas	20	8 years	8	Not Hispanic or Latino	2186-5	Asian or Pacific Islander	A-PI	1254
	Kansas	20	8 years	8	Not Hispanic or Latino	2186-5	Black or African American	2054-5	3291
	Kansas	20	8 years	8	Not Hispanic or Latino	2186-5	White	2106-3	27168
	Kansas	20	9 years	9	Hispanic or Latino	2135-2	American Indian or Alaska Native	1002-5	287
	Kansas	20	9 years	9	Hispanic or Latino	2135-2	Asian or Pacific Islander	A-PI	115
	Kansas	20	9 years	9	Hispanic or Latino	2135-2	Black or African American	2054-5	392
	Kansas	20	9 years	9	Hispanic or Latino	2135-2	White	2106-3	7026
	Kansas	20	9 years	9	Not Hispanic or Latino	2186-5	American Indian or Alaska Native	1002-5	362
	Kansas	20	9 years	9	Not Hispanic or Latino	2186-5	Asian or Pacific Islander	A-PI	1294
	Kansas	20	9 years	9	Not Hispanic or Latino	2186-5	Black or African American	2054-5	3314
	Kansas	20	9 years	9	Not Hispanic or Latino	2186-5	White	2106-3	27074
	Kansas	20	10 years	10	Hispanic or Latino	2135-2	American Indian or Alaska Native	1002-5	295
	Kansas	20	10 years	10	Hispanic or Latino	2135-2	Asian or Pacific Islander	A-PI	82
	Kansas	20	10 years	10	Hispanic or Latino	2135-2	Black or African American	2054-5	434
	Kansas	20	10 years	10	Hispanic or Latino	2135-2	White	2106-3	6956
	Kansas	20	10 years	10	Not Hispanic or Latino	2186-5	American Indian or Alaska Native	1002-5	379
	Kansas	20	10 years	10	Not Hispanic or Latino	2186-5	Asian or Pacific Islander	A-PI	1207
	Kansas	20	10 years	10	Not Hispanic or Latino	2186-5	Black or African American	2054-5	3377
	Kansas	20	10 years	10	Not Hispanic or Latino	2186-5	White	2106-3	26816
	Kansas	20	11 years	11	Hispanic or Latino	2135-2	American Indian or Alaska Native	1002-5	309
	Kansas	20	11 years	11	Hispanic or Latino	2135-2	Asian or Pacific Islander	A-PI	94
	Kansas	20	11 years	11	Hispanic or Latino	2135-2	Black or African American	2054-5	412
	Kansas	20	11 years	11	Hispanic or Latino	2135-2	White	2106-3	7042
	Kansas	20	11 years	11	Not Hispanic or Latino	2186-5	American Indian or Alaska Native	1002-5	397
	Kansas	20	11 years	11	Not Hispanic or Latino	2186-5	Asian or Pacific Islander	A-PI	1284
	Kansas	20	11 years	11	Not Hispanic or Latino	2186-5	Black or African American	2054-5	3426
	Kansas	20	11 years	11	Not Hispanic or Latino	2186-5	White	2106-3	27413
	Kansas	20	12 years	12	Hispanic or Latino	2135-2	American Indian or Alaska Native	1002-5	316
	Kansas	20	12 years	12	Hispanic or Latino	2135-2	Asian or Pacific Islander	A-PI	72
	Kansas	20	12 years	12	Hispanic or Latino	2135-2	Black or African American	2054-5	492
	Kansas	20	12 years	12	Hispanic or Latino	2135-2	White	2106-3	6885
	Kansas	20	12 years	12	Not Hispanic or Latino	2186-5	American Indian or Alaska Native	1002-5	358
	Kansas	20	12 years	12	Not Hispanic or Latino	2186-5	Asian or Pacific Islander	A-PI	1340
	Kansas	20	12 years	12	Not Hispanic or Latino	2186-5	Black or African American	2054-5	3404
	Kansas	20	12 years	12	Not Hispanic or Latino	2186-5	White	2106-3	27447
	Kansas	20	13 years	13	Hispanic or Latino	2135-2	American Indian or Alaska Native	1002-5	343
	Kansas	20	13 years	13	Hispanic or Latino	2135-2	Asian or Pacific Islander	A-PI	110
	Kansas	20	13 years	13	Hispanic or Latino	2135-2	Black or African American	2054-5	384
	Kansas	20	13 years	13	Hispanic or Latino	2135-2	White	2106-3	6740
	Kansas	20	13 years	13	Not Hispanic or Latino	2186-5	American Indian or Alaska Native	1002-5	438
	Kansas	20	13 years	13	Not Hispanic or Latino	2186-5	Asian or Pacific Islander	A-PI	1308
	Kansas	20	13 years	13	Not Hispanic or Latino	2186-5	Black or African American	2054-5	3371
	Kansas	20	13 years	13	Not Hispanic or Latino	2186-5	White	2106-3	27293
	Kansas	20	14 years	14	Hispanic or Latino	2135-2	American Indian or Alaska Native	1002-5	290
	Kansas	20	14 years	14	Hispanic or Latino	2135-2	Asian or Pacific Islander	A-PI	76
	Kansas	20	14 years	14	Hispanic or Latino	2135-2	Black or African American	2054-5	370
	Kansas	20	14 years	14	Hispanic or Latino	2135-2	White	2106-3	6621
	Kansas	20	14 years	14	Not Hispanic or Latino	2186-5	American Indian or Alaska Native	1002-5	415
	Kansas	20	14 years	14	Not Hispanic or Latino	2186-5	Asian or Pacific Islander	A-PI	1308
	Kansas	20	14 years	14	Not Hispanic or Latino	2186-5	Black or African American	2054-5	3175
	Kansas	20	14 years	14	Not Hispanic or Latino	2186-5	White	2106-3	27424
	Kansas	20	15 years	15	Hispanic or Latino	2135-2	American Indian or Alaska Native	1002-5	275
	Kansas	20	15 years	15	Hispanic or Latino	2135-2	Asian or Pacific Islander	A-PI	86
	Kansas	20	15 years	15	Hispanic or Latino	2135-2	Black or African American	2054-5	365
	Kansas	20	15 years	15	Hispanic or Latino	2135-2	White	2106-3	6515
	Kansas	20	15 years	15	Not Hispanic or Latino	2186-5	American Indian or Alaska Native	1002-5	417
	Kansas	20	15 years	15	Not Hispanic or Latino	2186-5	Asian or Pacific Islander	A-PI	1441
	Kansas	20	15 years	15	Not Hispanic or Latino	2186-5	Black or African American	2054-5	3082
	Kansas	20	15 years	15	Not Hispanic or Latino	2186-5	White	2106-3	27486
	Kansas	20	16 years	16	Hispanic or Latino	2135-2	American Indian or Alaska Native	1002-5	290
	Kansas	20	16 years	16	Hispanic or Latino	2135-2	Asian or Pacific Islander	A-PI	72
	Kansas	20	16 years	16	Hispanic or Latino	2135-2	Black or African American	2054-5	345
	Kansas	20	16 years	16	Hispanic or Latino	2135-2	White	2106-3	6499
	Kansas	20	16 years	16	Not Hispanic or Latino	2186-5	American Indian or Alaska Native	1002-5	415
	Kansas	20	16 years	16	Not Hispanic or Latino	2186-5	Asian or Pacific Islander	A-PI	1379
	Kansas	20	16 years	16	Not Hispanic or Latino	2186-5	Black or African American	2054-5	3089
	Kansas	20	16 years	16	Not Hispanic or Latino	2186-5	White	2106-3	27833
	Kansas	20	17 years	17	Hispanic or Latino	2135-2	American Indian or Alaska Native	1002-5	294
	Kansas	20	17 years	17	Hispanic or Latino	2135-2	Asian or Pacific Islander	A-PI	98
	Kansas	20	17 years	17	Hispanic or Latino	2135-2	Black or African American	2054-5	323
	Kansas	20	17 years	17	Hispanic or Latino	2135-2	White	2106-3	6309
	Kansas	20	17 years	17	Not Hispanic or Latino	2186-5	American Indian or Alaska Native	1002-5	421
	Kansas	20	17 years	17	Not Hispanic or Latino	2186-5	Asian or Pacific Islander	A-PI	1412
	Kansas	20	17 years	17	Not Hispanic or Latino	2186-5	Black or African American	2054-5	2973
	Kansas	20	17 years	17	Not Hispanic or Latino	2186-5	White	2106-3	27234
	Kansas	20	18 years	18	Hispanic or Latino	2135-2	American Indian or Alaska Native	1002-5	280
	Kansas	20	18 years	18	Hispanic or Latino	2135-2	Asian or Pacific Islander	A-PI	86
	Kansas	20	18 years	18	Hispanic or Latino	2135-2	Black or African American	2054-5	315
	Kansas	20	18 years	18	Hispanic or Latino	2135-2	White	2106-3	6248
	Kansas	20	18 years	18	Not Hispanic or Latino	2186-5	American Indian or Alaska Native	1002-5	486
	Kansas	20	18 years	18	Not Hispanic or Latino	2186-5	Asian or Pacific Islander	A-PI	1403
	Kansas	20	18 years	18	Not Hispanic or Latino	2186-5	Black or African American	2054-5	3189
	Kansas	20	18 years	18	Not Hispanic or Latino	2186-5	White	2106-3	27187
	Kansas	20	19 years	19	Hispanic or Latino	2135-2	American Indian or Alaska Native	1002-5	333
	Kansas	20	19 years	19	Hispanic or Latino	2135-2	Asian or Pacific Islander	A-PI	93
	Kansas	20	19 years	19	Hispanic or Latino	2135-2	Black or African American	2054-5	353
	Kansas	20	19 years	19	Hispanic or Latino	2135-2	White	2106-3	6360
	Kansas	20	19 years	19	Not Hispanic or Latino	2186-5	American Indian or Alaska Native	1002-5	633
	Kansas	20	19 years	19	Not Hispanic or Latino	2186-5	Asian or Pacific Islander	A-PI	1613
	Kansas	20	19 years	19	Not Hispanic or Latino	2186-5	Black or African American	2054-5	3657
	Kansas	20	19 years	19	Not Hispanic or Latino	2186-5	White	2106-3	29605
	Kansas	20	20 years	20	Hispanic or Latino	2135-2	American Indian or Alaska Native	1002-5	284
	Kansas	20	20 years	20	Hispanic or Latino	2135-2	Asian or Pacific Islander	A-PI	73
	Kansas	20	20 years	20	Hispanic or Latino	2135-2	Black or African American	2054-5	286
	Kansas	20	20 years	20	Hispanic or Latino	2135-2	White	2106-3	6275
	Kansas	20	20 years	20	Not Hispanic or Latino	2186-5	American Indian or Alaska Native	1002-5	603
	Kansas	20	20 years	20	Not Hispanic or Latino	2186-5	Asian or Pacific Islander	A-PI	1891
	Kansas	20	20 years	20	Not Hispanic or Latino	2186-5	Black or African American	2054-5	3636
	Kansas	20	20 years	20	Not Hispanic or Latino	2186-5	White	2106-3	30991
	Kansas	20	21 years	21	Hispanic or Latino	2135-2	American Indian or Alaska Native	1002-5	264
	Kansas	20	21 years	21	Hispanic or Latino	2135-2	Asian or Pacific Islander	A-PI	59
	Kansas	20	21 years	21	Hispanic or Latino	2135-2	Black or African American	2054-5	283
	Kansas	20	21 years	21	Hispanic or Latino	2135-2	White	2106-3	6047
	Kansas	20	21 years	21	Not Hispanic or Latino	2186-5	American Indian or Alaska Native	1002-5	613
	Kansas	20	21 years	21	Not Hispanic or Latino	2186-5	Asian or Pacific Islander	A-PI	2026
	Kansas	20	21 years	21	Not Hispanic or Latino	2186-5	Black or African American	2054-5	3568
	Kansas	20	21 years	21	Not Hispanic or Latino	2186-5	White	2106-3	30129
	Kansas	20	22 years	22	Hispanic or Latino	2135-2	American Indian or Alaska Native	1002-5	279
	Kansas	20	22 years	22	Hispanic or Latino	2135-2	Asian or Pacific Islander	A-PI	64
	Kansas	20	22 years	22	Hispanic or Latino	2135-2	Black or African American	2054-5	341
	Kansas	20	22 years	22	Hispanic or Latino	2135-2	White	2106-3	5870
	Kansas	20	22 years	22	Not Hispanic or Latino	2186-5	American Indian or Alaska Native	1002-5	527
	Kansas	20	22 years	22	Not Hispanic or Latino	2186-5	Asian or Pacific Islander	A-PI	2148
	Kansas	20	22 years	22	Not Hispanic or Latino	2186-5	Black or African American	2054-5	3472
	Kansas	20	22 years	22	Not Hispanic or Latino	2186-5	White	2106-3	29893
	Kansas	20	23 years	23	Hispanic or Latino	2135-2	American Indian or Alaska Native	1002-5	230
	Kansas	20	23 years	23	Hispanic or Latino	2135-2	Asian or Pacific Islander	A-PI	69
	Kansas	20	23 years	23	Hispanic or Latino	2135-2	Black or African American	2054-5	266
	Kansas	20	23 years	23	Hispanic or Latino	2135-2	White	2106-3	5547
	Kansas	20	23 years	23	Not Hispanic or Latino	2186-5	American Indian or Alaska Native	1002-5	573
	Kansas	20	23 years	23	Not Hispanic or Latino	2186-5	Asian or Pacific Islander	A-PI	2225
	Kansas	20	23 years	23	Not Hispanic or Latino	2186-5	Black or African American	2054-5	3461
	Kansas	20	23 years	23	Not Hispanic or Latino	2186-5	White	2106-3	29571
	Kansas	20	24 years	24	Hispanic or Latino	2135-2	American Indian or Alaska Native	1002-5	221
	Kansas	20	24 years	24	Hispanic or Latino	2135-2	Asian or Pacific Islander	A-PI	67
	Kansas	20	24 years	24	Hispanic or Latino	2135-2	Black or African American	2054-5	292
	Kansas	20	24 years	24	Hispanic or Latino	2135-2	White	2106-3	5401
	Kansas	20	24 years	24	Not Hispanic or Latino	2186-5	American Indian or Alaska Native	1002-5	515
	Kansas	20	24 years	24	Not Hispanic or Latino	2186-5	Asian or Pacific Islander	A-PI	2293
	Kansas	20	24 years	24	Not Hispanic or Latino	2186-5	Black or African American	2054-5	3412
	Kansas	20	24 years	24	Not Hispanic or Latino	2186-5	White	2106-3	28554
	Kansas	20	25 years	25	Hispanic or Latino	2135-2	American Indian or Alaska Native	1002-5	246
	Kansas	20	25 years	25	Hispanic or Latino	2135-2	Asian or Pacific Islander	A-PI	54
	Kansas	20	25 years	25	Hispanic or Latino	2135-2	Black or African American	2054-5	251
	Kansas	20	25 years	25	Hispanic or Latino	2135-2	White	2106-3	5414
	Kansas	20	25 years	25	Not Hispanic or Latino	2186-5	American Indian or Alaska Native	1002-5	521
	Kansas	20	25 years	25	Not Hispanic or Latino	2186-5	Asian or Pacific Islander	A-PI	2223
	Kansas	20	25 years	25	Not Hispanic or Latino	2186-5	Black or African American	2054-5	3364
	Kansas	20	25 years	25	Not Hispanic or Latino	2186-5	White	2106-3	27595
	Kansas	20	26 years	26	Hispanic or Latino	2135-2	American Indian or Alaska Native	1002-5	258
	Kansas	20	26 years	26	Hispanic or Latino	2135-2	Asian or Pacific Islander	A-PI	53
	Kansas	20	26 years	26	Hispanic or Latino	2135-2	Black or African American	2054-5	247
	Kansas	20	26 years	26	Hispanic or Latino	2135-2	White	2106-3	5406
	Kansas	20	26 years	26	Not Hispanic or Latino	2186-5	American Indian or Alaska Native	1002-5	523
	Kansas	20	26 years	26	Not Hispanic or Latino	2186-5	Asian or Pacific Islander	A-PI	2267
	Kansas	20	26 years	26	Not Hispanic or Latino	2186-5	Black or African American	2054-5	3412
	Kansas	20	26 years	26	Not Hispanic or Latino	2186-5	White	2106-3	27567
	Kansas	20	27 years	27	Hispanic or Latino	2135-2	American Indian or Alaska Native	1002-5	232
	Kansas	20	27 years	27	Hispanic or Latino	2135-2	Asian or Pacific Islander	A-PI	45
	Kansas	20	27 years	27	Hispanic or Latino	2135-2	Black or African American	2054-5	270
	Kansas	20	27 years	27	Hispanic or Latino	2135-2	White	2106-3	5265
	Kansas	20	27 years	27	Not Hispanic or Latino	2186-5	American Indian or Alaska Native	1002-5	514
	Kansas	20	27 years	27	Not Hispanic or Latino	2186-5	Asian or Pacific Islander	A-PI	2171
	Kansas	20	27 years	27	Not Hispanic or Latino	2186-5	Black or African American	2054-5	3415
	Kansas	20	27 years	27	Not Hispanic or Latino	2186-5	White	2106-3	28275
	Kansas	20	28 years	28	Hispanic or Latino	2135-2	American Indian or Alaska Native	1002-5	199
	Kansas	20	28 years	28	Hispanic or Latino	2135-2	Asian or Pacific Islander	A-PI	49
	Kansas	20	28 years	28	Hispanic or Latino	2135-2	Black or African American	2054-5	254
	Kansas	20	28 years	28	Hispanic or Latino	2135-2	White	2106-3	5065
	Kansas	20	28 years	28	Not Hispanic or Latino	2186-5	American Indian or Alaska Native	1002-5	510
	Kansas	20	28 years	28	Not Hispanic or Latino	2186-5	Asian or Pacific Islander	A-PI	1992
	Kansas	20	28 years	28	Not Hispanic or Latino	2186-5	Black or African American	2054-5	3228
	Kansas	20	28 years	28	Not Hispanic or Latino	2186-5	White	2106-3	27320
	Kansas	20	29 years	29	Hispanic or Latino	2135-2	American Indian or Alaska Native	1002-5	199
	Kansas	20	29 years	29	Hispanic or Latino	2135-2	Asian or Pacific Islander	A-PI	61
	Kansas	20	29 years	29	Hispanic or Latino	2135-2	Black or African American	2054-5	201
	Kansas	20	29 years	29	Hispanic or Latino	2135-2	White	2106-3	4878
	Kansas	20	29 years	29	Not Hispanic or Latino	2186-5	American Indian or Alaska Native	1002-5	461
	Kansas	20	29 years	29	Not Hispanic or Latino	2186-5	Asian or Pacific Islander	A-PI	1886
	Kansas	20	29 years	29	Not Hispanic or Latino	2186-5	Black or African American	2054-5	3149
	Kansas	20	29 years	29	Not Hispanic or Latino	2186-5	White	2106-3	27181
	Kansas	20	30 years	30	Hispanic or Latino	2135-2	American Indian or Alaska Native	1002-5	208
	Kansas	20	30 years	30	Hispanic or Latino	2135-2	Asian or Pacific Islander	A-PI	71
	Kansas	20	30 years	30	Hispanic or Latino	2135-2	Black or African American	2054-5	217
	Kansas	20	30 years	30	Hispanic or Latino	2135-2	White	2106-3	4596
	Kansas	20	30 years	30	Not Hispanic or Latino	2186-5	American Indian or Alaska Native	1002-5	422
	Kansas	20	30 years	30	Not Hispanic or Latino	2186-5	Asian or Pacific Islander	A-PI	1920
	Kansas	20	30 years	30	Not Hispanic or Latino	2186-5	Black or African American	2054-5	2947
	Kansas	20	30 years	30	Not Hispanic or Latino	2186-5	White	2106-3	26730
	Kansas	20	31 years	31	Hispanic or Latino	2135-2	American Indian or Alaska Native	1002-5	197
	Kansas	20	31 years	31	Hispanic or Latino	2135-2	Asian or Pacific Islander	A-PI	68
	Kansas	20	31 years	31	Hispanic or Latino	2135-2	Black or African American	2054-5	170
	Kansas	20	31 years	31	Hispanic or Latino	2135-2	White	2106-3	4424
	Kansas	20	31 years	31	Not Hispanic or Latino	2186-5	American Indian or Alaska Native	1002-5	436
	Kansas	20	31 years	31	Not Hispanic or Latino	2186-5	Asian or Pacific Islander	A-PI	1908
	Kansas	20	31 years	31	Not Hispanic or Latino	2186-5	Black or African American	2054-5	2773
	Kansas	20	31 years	31	Not Hispanic or Latino	2186-5	White	2106-3	26581
	Kansas	20	32 years	32	Hispanic or Latino	2135-2	American Indian or Alaska Native	1002-5	200
	Kansas	20	32 years	32	Hispanic or Latino	2135-2	Asian or Pacific Islander	A-PI	69
	Kansas	20	32 years	32	Hispanic or Latino	2135-2	Black or African American	2054-5	190
	Kansas	20	32 years	32	Hispanic or Latino	2135-2	White	2106-3	4486
	Kansas	20	32 years	32	Not Hispanic or Latino	2186-5	American Indian or Alaska Native	1002-5	384
	Kansas	20	32 years	32	Not Hispanic or Latino	2186-5	Asian or Pacific Islander	A-PI	1848
	Kansas	20	32 years	32	Not Hispanic or Latino	2186-5	Black or African American	2054-5	2723
	Kansas	20	32 years	32	Not Hispanic or Latino	2186-5	White	2106-3	26574
	Kansas	20	33 years	33	Hispanic or Latino	2135-2	American Indian or Alaska Native	1002-5	183
	Kansas	20	33 years	33	Hispanic or Latino	2135-2	Asian or Pacific Islander	A-PI	59
	Kansas	20	33 years	33	Hispanic or Latino	2135-2	Black or African American	2054-5	203
	Kansas	20	33 years	33	Hispanic or Latino	2135-2	White	2106-3	4703
	Kansas	20	33 years	33	Not Hispanic or Latino	2186-5	American Indian or Alaska Native	1002-5	385
	Kansas	20	33 years	33	Not Hispanic or Latino	2186-5	Asian or Pacific Islander	A-PI	1837
	Kansas	20	33 years	33	Not Hispanic or Latino	2186-5	Black or African American	2054-5	2661
	Kansas	20	33 years	33	Not Hispanic or Latino	2186-5	White	2106-3	27754
	Kansas	20	34 years	34	Hispanic or Latino	2135-2	American Indian or Alaska Native	1002-5	178
	Kansas	20	34 years	34	Hispanic or Latino	2135-2	Asian or Pacific Islander	A-PI	43
	Kansas	20	34 years	34	Hispanic or Latino	2135-2	Black or African American	2054-5	219
	Kansas	20	34 years	34	Hispanic or Latino	2135-2	White	2106-3	4657
	Kansas	20	34 years	34	Not Hispanic or Latino	2186-5	American Indian or Alaska Native	1002-5	392
	Kansas	20	34 years	34	Not Hispanic or Latino	2186-5	Asian or Pacific Islander	A-PI	1745
	Kansas	20	34 years	34	Not Hispanic or Latino	2186-5	Black or African American	2054-5	2623
	Kansas	20	34 years	34	Not Hispanic or Latino	2186-5	White	2106-3	28917
	Kansas	20	35 years	35	Hispanic or Latino	2135-2	American Indian or Alaska Native	1002-5	184
	Kansas	20	35 years	35	Hispanic or Latino	2135-2	Asian or Pacific Islander	A-PI	57
	Kansas	20	35 years	35	Hispanic or Latino	2135-2	Black or African American	2054-5	219
	Kansas	20	35 years	35	Hispanic or Latino	2135-2	White	2106-3	4603
	Kansas	20	35 years	35	Not Hispanic or Latino	2186-5	American Indian or Alaska Native	1002-5	347
	Kansas	20	35 years	35	Not Hispanic or Latino	2186-5	Asian or Pacific Islander	A-PI	1752
	Kansas	20	35 years	35	Not Hispanic or Latino	2186-5	Black or African American	2054-5	2438
	Kansas	20	35 years	35	Not Hispanic or Latino	2186-5	White	2106-3	28432
	Kansas	20	36 years	36	Hispanic or Latino	2135-2	American Indian or Alaska Native	1002-5	184
	Kansas	20	36 years	36	Hispanic or Latino	2135-2	Asian or Pacific Islander	A-PI	65
	Kansas	20	36 years	36	Hispanic or Latino	2135-2	Black or African American	2054-5	230
	Kansas	20	36 years	36	Hispanic or Latino	2135-2	White	2106-3	4582
	Kansas	20	36 years	36	Not Hispanic or Latino	2186-5	American Indian or Alaska Native	1002-5	395
	Kansas	20	36 years	36	Not Hispanic or Latino	2186-5	Asian or Pacific Islander	A-PI	1644
	Kansas	20	36 years	36	Not Hispanic or Latino	2186-5	Black or African American	2054-5	2493
	Kansas	20	36 years	36	Not Hispanic or Latino	2186-5	White	2106-3	28768
	Kansas	20	37 years	37	Hispanic or Latino	2135-2	American Indian or Alaska Native	1002-5	204
	Kansas	20	37 years	37	Hispanic or Latino	2135-2	Asian or Pacific Islander	A-PI	53
	Kansas	20	37 years	37	Hispanic or Latino	2135-2	Black or African American	2054-5	180
	Kansas	20	37 years	37	Hispanic or Latino	2135-2	White	2106-3	4685
	Kansas	20	37 years	37	Not Hispanic or Latino	2186-5	American Indian or Alaska Native	1002-5	362
	Kansas	20	37 years	37	Not Hispanic or Latino	2186-5	Asian or Pacific Islander	A-PI	1617
	Kansas	20	37 years	37	Not Hispanic or Latino	2186-5	Black or African American	2054-5	2467
	Kansas	20	37 years	37	Not Hispanic or Latino	2186-5	White	2106-3	28992
	Kansas	20	38 years	38	Hispanic or Latino	2135-2	American Indian or Alaska Native	1002-5	216
	Kansas	20	38 years	38	Hispanic or Latino	2135-2	Asian or Pacific Islander	A-PI	38
	Kansas	20	38 years	38	Hispanic or Latino	2135-2	Black or African American	2054-5	173
	Kansas	20	38 years	38	Hispanic or Latino	2135-2	White	2106-3	4606
	Kansas	20	38 years	38	Not Hispanic or Latino	2186-5	American Indian or Alaska Native	1002-5	385
	Kansas	20	38 years	38	Not Hispanic or Latino	2186-5	Asian or Pacific Islander	A-PI	1556
	Kansas	20	38 years	38	Not Hispanic or Latino	2186-5	Black or African American	2054-5	2452
	Kansas	20	38 years	38	Not Hispanic or Latino	2186-5	White	2106-3	28585
	Kansas	20	39 years	39	Hispanic or Latino	2135-2	American Indian or Alaska Native	1002-5	191
	Kansas	20	39 years	39	Hispanic or Latino	2135-2	Asian or Pacific Islander	A-PI	57
	Kansas	20	39 years	39	Hispanic or Latino	2135-2	Black or African American	2054-5	198
	Kansas	20	39 years	39	Hispanic or Latino	2135-2	White	2106-3	4756
	Kansas	20	39 years	39	Not Hispanic or Latino	2186-5	American Indian or Alaska Native	1002-5	381
	Kansas	20	39 years	39	Not Hispanic or Latino	2186-5	Asian or Pacific Islander	A-PI	1527
	Kansas	20	39 years	39	Not Hispanic or Latino	2186-5	Black or African American	2054-5	2490
	Kansas	20	39 years	39	Not Hispanic or Latino	2186-5	White	2106-3	28866
	Kansas	20	40 years	40	Hispanic or Latino	2135-2	American Indian or Alaska Native	1002-5	194
	Kansas	20	40 years	40	Hispanic or Latino	2135-2	Asian or Pacific Islander	A-PI	43
	Kansas	20	40 years	40	Hispanic or Latino	2135-2	Black or African American	2054-5	198
	Kansas	20	40 years	40	Hispanic or Latino	2135-2	White	2106-3	4340
	Kansas	20	40 years	40	Not Hispanic or Latino	2186-5	American Indian or Alaska Native	1002-5	358
	Kansas	20	40 years	40	Not Hispanic or Latino	2186-5	Asian or Pacific Islander	A-PI	1445
	Kansas	20	40 years	40	Not Hispanic or Latino	2186-5	Black or African American	2054-5	2321
	Kansas	20	40 years	40	Not Hispanic or Latino	2186-5	White	2106-3	26689
	Kansas	20	41 years	41	Hispanic or Latino	2135-2	American Indian or Alaska Native	1002-5	196
	Kansas	20	41 years	41	Hispanic or Latino	2135-2	Asian or Pacific Islander	A-PI	38
	Kansas	20	41 years	41	Hispanic or Latino	2135-2	Black or African American	2054-5	175
	Kansas	20	41 years	41	Hispanic or Latino	2135-2	White	2106-3	4273
	Kansas	20	41 years	41	Not Hispanic or Latino	2186-5	American Indian or Alaska Native	1002-5	326
	Kansas	20	41 years	41	Not Hispanic or Latino	2186-5	Asian or Pacific Islander	A-PI	1438
	Kansas	20	41 years	41	Not Hispanic or Latino	2186-5	Black or African American	2054-5	2088
	Kansas	20	41 years	41	Not Hispanic or Latino	2186-5	White	2106-3	25851
	Kansas	20	42 years	42	Hispanic or Latino	2135-2	American Indian or Alaska Native	1002-5	196
	Kansas	20	42 years	42	Hispanic or Latino	2135-2	Asian or Pacific Islander	A-PI	33
	Kansas	20	42 years	42	Hispanic or Latino	2135-2	Black or African American	2054-5	152
	Kansas	20	42 years	42	Hispanic or Latino	2135-2	White	2106-3	4076
	Kansas	20	42 years	42	Not Hispanic or Latino	2186-5	American Indian or Alaska Native	1002-5	340
	Kansas	20	42 years	42	Not Hispanic or Latino	2186-5	Asian or Pacific Islander	A-PI	1379
	Kansas	20	42 years	42	Not Hispanic or Latino	2186-5	Black or African American	2054-5	2055
	Kansas	20	42 years	42	Not Hispanic or Latino	2186-5	White	2106-3	25862
	Kansas	20	43 years	43	Hispanic or Latino	2135-2	American Indian or Alaska Native	1002-5	187
	Kansas	20	43 years	43	Hispanic or Latino	2135-2	Asian or Pacific Islander	A-PI	47
	Kansas	20	43 years	43	Hispanic or Latino	2135-2	Black or African American	2054-5	155
	Kansas	20	43 years	43	Hispanic or Latino	2135-2	White	2106-3	3981
	Kansas	20	43 years	43	Not Hispanic or Latino	2186-5	American Indian or Alaska Native	1002-5	324
	Kansas	20	43 years	43	Not Hispanic or Latino	2186-5	Asian or Pacific Islander	A-PI	1377
	Kansas	20	43 years	43	Not Hispanic or Latino	2186-5	Black or African American	2054-5	2025
	Kansas	20	43 years	43	Not Hispanic or Latino	2186-5	White	2106-3	24390
	Kansas	20	44 years	44	Hispanic or Latino	2135-2	American Indian or Alaska Native	1002-5	203
	Kansas	20	44 years	44	Hispanic or Latino	2135-2	Asian or Pacific Islander	A-PI	42
	Kansas	20	44 years	44	Hispanic or Latino	2135-2	Black or African American	2054-5	125
	Kansas	20	44 years	44	Hispanic or Latino	2135-2	White	2106-3	4049
	Kansas	20	44 years	44	Not Hispanic or Latino	2186-5	American Indian or Alaska Native	1002-5	321
	Kansas	20	44 years	44	Not Hispanic or Latino	2186-5	Asian or Pacific Islander	A-PI	1444
	Kansas	20	44 years	44	Not Hispanic or Latino	2186-5	Black or African American	2054-5	2052
	Kansas	20	44 years	44	Not Hispanic or Latino	2186-5	White	2106-3	24811
	Kansas	20	45 years	45	Hispanic or Latino	2135-2	American Indian or Alaska Native	1002-5	171
	Kansas	20	45 years	45	Hispanic or Latino	2135-2	Asian or Pacific Islander	A-PI	35
	Kansas	20	45 years	45	Hispanic or Latino	2135-2	Black or African American	2054-5	134
	Kansas	20	45 years	45	Hispanic or Latino	2135-2	White	2106-3	3598
	Kansas	20	45 years	45	Not Hispanic or Latino	2186-5	American Indian or Alaska Native	1002-5	324
	Kansas	20	45 years	45	Not Hispanic or Latino	2186-5	Asian or Pacific Islander	A-PI	1352
	Kansas	20	45 years	45	Not Hispanic or Latino	2186-5	Black or African American	2054-5	1956
	Kansas	20	45 years	45	Not Hispanic or Latino	2186-5	White	2106-3	23752
	Kansas	20	46 years	46	Hispanic or Latino	2135-2	American Indian or Alaska Native	1002-5	159
	Kansas	20	46 years	46	Hispanic or Latino	2135-2	Asian or Pacific Islander	A-PI	51
	Kansas	20	46 years	46	Hispanic or Latino	2135-2	Black or African American	2054-5	114
	Kansas	20	46 years	46	Hispanic or Latino	2135-2	White	2106-3	3527
	Kansas	20	46 years	46	Not Hispanic or Latino	2186-5	American Indian or Alaska Native	1002-5	338
	Kansas	20	46 years	46	Not Hispanic or Latino	2186-5	Asian or Pacific Islander	A-PI	1322
	Kansas	20	46 years	46	Not Hispanic or Latino	2186-5	Black or African American	2054-5	1906
	Kansas	20	46 years	46	Not Hispanic or Latino	2186-5	White	2106-3	23757
	Kansas	20	47 years	47	Hispanic or Latino	2135-2	American Indian or Alaska Native	1002-5	157
	Kansas	20	47 years	47	Hispanic or Latino	2135-2	Asian or Pacific Islander	A-PI	56
	Kansas	20	47 years	47	Hispanic or Latino	2135-2	Black or African American	2054-5	115
	Kansas	20	47 years	47	Hispanic or Latino	2135-2	White	2106-3	3509
	Kansas	20	47 years	47	Not Hispanic or Latino	2186-5	American Indian or Alaska Native	1002-5	343
	Kansas	20	47 years	47	Not Hispanic or Latino	2186-5	Asian or Pacific Islander	A-PI	1315
	Kansas	20	47 years	47	Not Hispanic or Latino	2186-5	Black or African American	2054-5	2018
	Kansas	20	47 years	47	Not Hispanic or Latino	2186-5	White	2106-3	24973
	Kansas	20	48 years	48	Hispanic or Latino	2135-2	American Indian or Alaska Native	1002-5	190
	Kansas	20	48 years	48	Hispanic or Latino	2135-2	Asian or Pacific Islander	A-PI	56
	Kansas	20	48 years	48	Hispanic or Latino	2135-2	Black or African American	2054-5	112
	Kansas	20	48 years	48	Hispanic or Latino	2135-2	White	2106-3	3560
	Kansas	20	48 years	48	Not Hispanic or Latino	2186-5	American Indian or Alaska Native	1002-5	363
	Kansas	20	48 years	48	Not Hispanic or Latino	2186-5	Asian or Pacific Islander	A-PI	1343
	Kansas	20	48 years	48	Not Hispanic or Latino	2186-5	Black or African American	2054-5	1990
	Kansas	20	48 years	48	Not Hispanic or Latino	2186-5	White	2106-3	26751
	Kansas	20	49 years	49	Hispanic or Latino	2135-2	American Indian or Alaska Native	1002-5	166
	Kansas	20	49 years	49	Hispanic or Latino	2135-2	Asian or Pacific Islander	A-PI	44
	Kansas	20	49 years	49	Hispanic or Latino	2135-2	Black or African American	2054-5	105
	Kansas	20	49 years	49	Hispanic or Latino	2135-2	White	2106-3	3525
	Kansas	20	49 years	49	Not Hispanic or Latino	2186-5	American Indian or Alaska Native	1002-5	338
	Kansas	20	49 years	49	Not Hispanic or Latino	2186-5	Asian or Pacific Islander	A-PI	1382
	Kansas	20	49 years	49	Not Hispanic or Latino	2186-5	Black or African American	2054-5	1969
	Kansas	20	49 years	49	Not Hispanic or Latino	2186-5	White	2106-3	27188
	Kansas	20	50 years	50	Hispanic or Latino	2135-2	American Indian or Alaska Native	1002-5	127
	Kansas	20	50 years	50	Hispanic or Latino	2135-2	Asian or Pacific Islander	A-PI	33
	Kansas	20	50 years	50	Hispanic or Latino	2135-2	Black or African American	2054-5	99
	Kansas	20	50 years	50	Hispanic or Latino	2135-2	White	2106-3	3276
	Kansas	20	50 years	50	Not Hispanic or Latino	2186-5	American Indian or Alaska Native	1002-5	358
	Kansas	20	50 years	50	Not Hispanic or Latino	2186-5	Asian or Pacific Islander	A-PI	1200
	Kansas	20	50 years	50	Not Hispanic or Latino	2186-5	Black or African American	2054-5	1783
	Kansas	20	50 years	50	Not Hispanic or Latino	2186-5	White	2106-3	26006
	Kansas	20	51 years	51	Hispanic or Latino	2135-2	American Indian or Alaska Native	1002-5	155
	Kansas	20	51 years	51	Hispanic or Latino	2135-2	Asian or Pacific Islander	A-PI	39
	Kansas	20	51 years	51	Hispanic or Latino	2135-2	Black or African American	2054-5	90
	Kansas	20	51 years	51	Hispanic or Latino	2135-2	White	2106-3	3083
	Kansas	20	51 years	51	Not Hispanic or Latino	2186-5	American Indian or Alaska Native	1002-5	320
	Kansas	20	51 years	51	Not Hispanic or Latino	2186-5	Asian or Pacific Islander	A-PI	1125
	Kansas	20	51 years	51	Not Hispanic or Latino	2186-5	Black or African American	2054-5	1763
	Kansas	20	51 years	51	Not Hispanic or Latino	2186-5	White	2106-3	24861
	Kansas	20	52 years	52	Hispanic or Latino	2135-2	American Indian or Alaska Native	1002-5	118
	Kansas	20	52 years	52	Hispanic or Latino	2135-2	Asian or Pacific Islander	A-PI	35
	Kansas	20	52 years	52	Hispanic or Latino	2135-2	Black or African American	2054-5	97
	Kansas	20	52 years	52	Hispanic or Latino	2135-2	White	2106-3	2992
	Kansas	20	52 years	52	Not Hispanic or Latino	2186-5	American Indian or Alaska Native	1002-5	314
	Kansas	20	52 years	52	Not Hispanic or Latino	2186-5	Asian or Pacific Islander	A-PI	1081
	Kansas	20	52 years	52	Not Hispanic or Latino	2186-5	Black or African American	2054-5	1763
	Kansas	20	52 years	52	Not Hispanic or Latino	2186-5	White	2106-3	25379
	Kansas	20	53 years	53	Hispanic or Latino	2135-2	American Indian or Alaska Native	1002-5	112
	Kansas	20	53 years	53	Hispanic or Latino	2135-2	Asian or Pacific Islander	A-PI	37
	Kansas	20	53 years	53	Hispanic or Latino	2135-2	Black or African American	2054-5	80
	Kansas	20	53 years	53	Hispanic or Latino	2135-2	White	2106-3	2977
	Kansas	20	53 years	53	Not Hispanic or Latino	2186-5	American Indian or Alaska Native	1002-5	352
	Kansas	20	53 years	53	Not Hispanic or Latino	2186-5	Asian or Pacific Islander	A-PI	1014
	Kansas	20	53 years	53	Not Hispanic or Latino	2186-5	Black or African American	2054-5	1880
	Kansas	20	53 years	53	Not Hispanic or Latino	2186-5	White	2106-3	26263
	Kansas	20	54 years	54	Hispanic or Latino	2135-2	American Indian or Alaska Native	1002-5	122
	Kansas	20	54 years	54	Hispanic or Latino	2135-2	Asian or Pacific Islander	A-PI	38
	Kansas	20	54 years	54	Hispanic or Latino	2135-2	Black or African American	2054-5	90
	Kansas	20	54 years	54	Hispanic or Latino	2135-2	White	2106-3	2881
	Kansas	20	54 years	54	Not Hispanic or Latino	2186-5	American Indian or Alaska Native	1002-5	361
	Kansas	20	54 years	54	Not Hispanic or Latino	2186-5	Asian or Pacific Islander	A-PI	962
	Kansas	20	54 years	54	Not Hispanic or Latino	2186-5	Black or African American	2054-5	2068
	Kansas	20	54 years	54	Not Hispanic or Latino	2186-5	White	2106-3	28563
	Kansas	20	55 years	55	Hispanic or Latino	2135-2	American Indian or Alaska Native	1002-5	133
	Kansas	20	55 years	55	Hispanic or Latino	2135-2	Asian or Pacific Islander	A-PI	26
	Kansas	20	55 years	55	Hispanic or Latino	2135-2	Black or African American	2054-5	82
	Kansas	20	55 years	55	Hispanic or Latino	2135-2	White	2106-3	2709
	Kansas	20	55 years	55	Not Hispanic or Latino	2186-5	American Indian or Alaska Native	1002-5	407
	Kansas	20	55 years	55	Not Hispanic or Latino	2186-5	Asian or Pacific Islander	A-PI	904
	Kansas	20	55 years	55	Not Hispanic or Latino	2186-5	Black or African American	2054-5	2049
	Kansas	20	55 years	55	Not Hispanic or Latino	2186-5	White	2106-3	30181
	Kansas	20	56 years	56	Hispanic or Latino	2135-2	American Indian or Alaska Native	1002-5	113
	Kansas	20	56 years	56	Hispanic or Latino	2135-2	Asian or Pacific Islander	A-PI	24
	Kansas	20	56 years	56	Hispanic or Latino	2135-2	Black or African American	2054-5	64
	Kansas	20	56 years	56	Hispanic or Latino	2135-2	White	2106-3	2471
	Kansas	20	56 years	56	Not Hispanic or Latino	2186-5	American Indian or Alaska Native	1002-5	356
	Kansas	20	56 years	56	Not Hispanic or Latino	2186-5	Asian or Pacific Islander	A-PI	890
	Kansas	20	56 years	56	Not Hispanic or Latino	2186-5	Black or African American	2054-5	2062
	Kansas	20	56 years	56	Not Hispanic or Latino	2186-5	White	2106-3	31321
	Kansas	20	57 years	57	Hispanic or Latino	2135-2	American Indian or Alaska Native	1002-5	111
	Kansas	20	57 years	57	Hispanic or Latino	2135-2	Asian or Pacific Islander	A-PI	24
	Kansas	20	57 years	57	Hispanic or Latino	2135-2	Black or African American	2054-5	76
	Kansas	20	57 years	57	Hispanic or Latino	2135-2	White	2106-3	2376
	Kansas	20	57 years	57	Not Hispanic or Latino	2186-5	American Indian or Alaska Native	1002-5	363
	Kansas	20	57 years	57	Not Hispanic or Latino	2186-5	Asian or Pacific Islander	A-PI	877
	Kansas	20	57 years	57	Not Hispanic or Latino	2186-5	Black or African American	2054-5	2014
	Kansas	20	57 years	57	Not Hispanic or Latino	2186-5	White	2106-3	31856
	Kansas	20	58 years	58	Hispanic or Latino	2135-2	American Indian or Alaska Native	1002-5	103
	Kansas	20	58 years	58	Hispanic or Latino	2135-2	Asian or Pacific Islander	A-PI	25
	Kansas	20	58 years	58	Hispanic or Latino	2135-2	Black or African American	2054-5	63
	Kansas	20	58 years	58	Hispanic or Latino	2135-2	White	2106-3	2294
	Kansas	20	58 years	58	Not Hispanic or Latino	2186-5	American Indian or Alaska Native	1002-5	359
	Kansas	20	58 years	58	Not Hispanic or Latino	2186-5	Asian or Pacific Islander	A-PI	838
	Kansas	20	58 years	58	Not Hispanic or Latino	2186-5	Black or African American	2054-5	2094
	Kansas	20	58 years	58	Not Hispanic or Latino	2186-5	White	2106-3	32845
	Kansas	20	59 years	59	Hispanic or Latino	2135-2	American Indian or Alaska Native	1002-5	110
	Kansas	20	59 years	59	Hispanic or Latino	2135-2	Asian or Pacific Islander	A-PI	33
	Kansas	20	59 years	59	Hispanic or Latino	2135-2	Black or African American	2054-5	83
	Kansas	20	59 years	59	Hispanic or Latino	2135-2	White	2106-3	2223
	Kansas	20	59 years	59	Not Hispanic or Latino	2186-5	American Indian or Alaska Native	1002-5	350
	Kansas	20	59 years	59	Not Hispanic or Latino	2186-5	Asian or Pacific Islander	A-PI	823
	Kansas	20	59 years	59	Not Hispanic or Latino	2186-5	Black or African American	2054-5	2127
	Kansas	20	59 years	59	Not Hispanic or Latino	2186-5	White	2106-3	32773
	Kansas	20	60 years	60	Hispanic or Latino	2135-2	American Indian or Alaska Native	1002-5	90
	Kansas	20	60 years	60	Hispanic or Latino	2135-2	Asian or Pacific Islander	A-PI	23
	Kansas	20	60 years	60	Hispanic or Latino	2135-2	Black or African American	2054-5	53
	Kansas	20	60 years	60	Hispanic or Latino	2135-2	White	2106-3	2039
	Kansas	20	60 years	60	Not Hispanic or Latino	2186-5	American Indian or Alaska Native	1002-5	366
	Kansas	20	60 years	60	Not Hispanic or Latino	2186-5	Asian or Pacific Islander	A-PI	763
	Kansas	20	60 years	60	Not Hispanic or Latino	2186-5	Black or African American	2054-5	2106
	Kansas	20	60 years	60	Not Hispanic or Latino	2186-5	White	2106-3	32153
	Kansas	20	61 years	61	Hispanic or Latino	2135-2	American Indian or Alaska Native	1002-5	71
	Kansas	20	61 years	61	Hispanic or Latino	2135-2	Asian or Pacific Islander	A-PI	18
	Kansas	20	61 years	61	Hispanic or Latino	2135-2	Black or African American	2054-5	62
	Kansas	20	61 years	61	Hispanic or Latino	2135-2	White	2106-3	1915
	Kansas	20	61 years	61	Not Hispanic or Latino	2186-5	American Indian or Alaska Native	1002-5	342
	Kansas	20	61 years	61	Not Hispanic or Latino	2186-5	Asian or Pacific Islander	A-PI	776
	Kansas	20	61 years	61	Not Hispanic or Latino	2186-5	Black or African American	2054-5	1935
	Kansas	20	61 years	61	Not Hispanic or Latino	2186-5	White	2106-3	32032
	Kansas	20	62 years	62	Hispanic or Latino	2135-2	American Indian or Alaska Native	1002-5	90
	Kansas	20	62 years	62	Hispanic or Latino	2135-2	Asian or Pacific Islander	A-PI	19
	Kansas	20	62 years	62	Hispanic or Latino	2135-2	Black or African American	2054-5	62
	Kansas	20	62 years	62	Hispanic or Latino	2135-2	White	2106-3	1819
	Kansas	20	62 years	62	Not Hispanic or Latino	2186-5	American Indian or Alaska Native	1002-5	346
	Kansas	20	62 years	62	Not Hispanic or Latino	2186-5	Asian or Pacific Islander	A-PI	756
	Kansas	20	62 years	62	Not Hispanic or Latino	2186-5	Black or African American	2054-5	1934
	Kansas	20	62 years	62	Not Hispanic or Latino	2186-5	White	2106-3	32122
	Kansas	20	63 years	63	Hispanic or Latino	2135-2	American Indian or Alaska Native	1002-5	76
	Kansas	20	63 years	63	Hispanic or Latino	2135-2	Asian or Pacific Islander	A-PI	13
	Kansas	20	63 years	63	Hispanic or Latino	2135-2	Black or African American	2054-5	81
	Kansas	20	63 years	63	Hispanic or Latino	2135-2	White	2106-3	1730
	Kansas	20	63 years	63	Not Hispanic or Latino	2186-5	American Indian or Alaska Native	1002-5	291
	Kansas	20	63 years	63	Not Hispanic or Latino	2186-5	Asian or Pacific Islander	A-PI	744
	Kansas	20	63 years	63	Not Hispanic or Latino	2186-5	Black or African American	2054-5	1783
	Kansas	20	63 years	63	Not Hispanic or Latino	2186-5	White	2106-3	30917
	Kansas	20	64 years	64	Hispanic or Latino	2135-2	American Indian or Alaska Native	1002-5	64
	Kansas	20	64 years	64	Hispanic or Latino	2135-2	Asian or Pacific Islander	A-PI	20
	Kansas	20	64 years	64	Hispanic or Latino	2135-2	Black or African American	2054-5	32
	Kansas	20	64 years	64	Hispanic or Latino	2135-2	White	2106-3	1641
	Kansas	20	64 years	64	Not Hispanic or Latino	2186-5	American Indian or Alaska Native	1002-5	300
	Kansas	20	64 years	64	Not Hispanic or Latino	2186-5	Asian or Pacific Islander	A-PI	707
	Kansas	20	64 years	64	Not Hispanic or Latino	2186-5	Black or African American	2054-5	1711
	Kansas	20	64 years	64	Not Hispanic or Latino	2186-5	White	2106-3	30871
	Kansas	20	65 years	65	Hispanic or Latino	2135-2	American Indian or Alaska Native	1002-5	69
	Kansas	20	65 years	65	Hispanic or Latino	2135-2	Asian or Pacific Islander	A-PI	18
	Kansas	20	65 years	65	Hispanic or Latino	2135-2	Black or African American	2054-5	31
	Kansas	20	65 years	65	Hispanic or Latino	2135-2	White	2106-3	1348
	Kansas	20	65 years	65	Not Hispanic or Latino	2186-5	American Indian or Alaska Native	1002-5	266
	Kansas	20	65 years	65	Not Hispanic or Latino	2186-5	Asian or Pacific Islander	A-PI	671
	Kansas	20	65 years	65	Not Hispanic or Latino	2186-5	Black or African American	2054-5	1533
	Kansas	20	65 years	65	Not Hispanic or Latino	2186-5	White	2106-3	29905
	Kansas	20	66 years	66	Hispanic or Latino	2135-2	American Indian or Alaska Native	1002-5	67
	Kansas	20	66 years	66	Hispanic or Latino	2135-2	Asian or Pacific Islander	A-PI	18
	Kansas	20	66 years	66	Hispanic or Latino	2135-2	Black or African American	2054-5	32
	Kansas	20	66 years	66	Hispanic or Latino	2135-2	White	2106-3	1374
	Kansas	20	66 years	66	Not Hispanic or Latino	2186-5	American Indian or Alaska Native	1002-5	270
	Kansas	20	66 years	66	Not Hispanic or Latino	2186-5	Asian or Pacific Islander	A-PI	595
	Kansas	20	66 years	66	Not Hispanic or Latino	2186-5	Black or African American	2054-5	1397
	Kansas	20	66 years	66	Not Hispanic or Latino	2186-5	White	2106-3	28441
	Kansas	20	67 years	67	Hispanic or Latino	2135-2	American Indian or Alaska Native	1002-5	55
	Kansas	20	67 years	67	Hispanic or Latino	2135-2	Asian or Pacific Islander	A-PI	14
	Kansas	20	67 years	67	Hispanic or Latino	2135-2	Black or African American	2054-5	27
	Kansas	20	67 years	67	Hispanic or Latino	2135-2	White	2106-3	1274
	Kansas	20	67 years	67	Not Hispanic or Latino	2186-5	American Indian or Alaska Native	1002-5	211
	Kansas	20	67 years	67	Not Hispanic or Latino	2186-5	Asian or Pacific Islander	A-PI	605
	Kansas	20	67 years	67	Not Hispanic or Latino	2186-5	Black or African American	2054-5	1358
	Kansas	20	67 years	67	Not Hispanic or Latino	2186-5	White	2106-3	27286
	Kansas	20	68 years	68	Hispanic or Latino	2135-2	American Indian or Alaska Native	1002-5	54
	Kansas	20	68 years	68	Hispanic or Latino	2135-2	Asian or Pacific Islander	A-PI	17
	Kansas	20	68 years	68	Hispanic or Latino	2135-2	Black or African American	2054-5	26
	Kansas	20	68 years	68	Hispanic or Latino	2135-2	White	2106-3	1257
	Kansas	20	68 years	68	Not Hispanic or Latino	2186-5	American Indian or Alaska Native	1002-5	209
	Kansas	20	68 years	68	Not Hispanic or Latino	2186-5	Asian or Pacific Islander	A-PI	565
	Kansas	20	68 years	68	Not Hispanic or Latino	2186-5	Black or African American	2054-5	1267
	Kansas	20	68 years	68	Not Hispanic or Latino	2186-5	White	2106-3	26148
	Kansas	20	69 years	69	Hispanic or Latino	2135-2	American Indian or Alaska Native	1002-5	37
	Kansas	20	69 years	69	Hispanic or Latino	2135-2	Asian or Pacific Islander	A-PI	15
	Kansas	20	69 years	69	Hispanic or Latino	2135-2	Black or African American	2054-5	31
	Kansas	20	69 years	69	Hispanic or Latino	2135-2	White	2106-3	1123
	Kansas	20	69 years	69	Not Hispanic or Latino	2186-5	American Indian or Alaska Native	1002-5	212
	Kansas	20	69 years	69	Not Hispanic or Latino	2186-5	Asian or Pacific Islander	A-PI	573
	Kansas	20	69 years	69	Not Hispanic or Latino	2186-5	Black or African American	2054-5	1241
	Kansas	20	69 years	69	Not Hispanic or Latino	2186-5	White	2106-3	24851
	Kansas	20	70 years	70	Hispanic or Latino	2135-2	American Indian or Alaska Native	1002-5	34
	Kansas	20	70 years	70	Hispanic or Latino	2135-2	Asian or Pacific Islander	A-PI	9
	Kansas	20	70 years	70	Hispanic or Latino	2135-2	Black or African American	2054-5	28
	Kansas	20	70 years	70	Hispanic or Latino	2135-2	White	2106-3	1000
	Kansas	20	70 years	70	Not Hispanic or Latino	2186-5	American Indian or Alaska Native	1002-5	204
	Kansas	20	70 years	70	Not Hispanic or Latino	2186-5	Asian or Pacific Islander	A-PI	525
	Kansas	20	70 years	70	Not Hispanic or Latino	2186-5	Black or African American	2054-5	1143
	Kansas	20	70 years	70	Not Hispanic or Latino	2186-5	White	2106-3	23668
	Kansas	20	71 years	71	Hispanic or Latino	2135-2	American Indian or Alaska Native	1002-5	45
	Kansas	20	71 years	71	Hispanic or Latino	2135-2	Asian or Pacific Islander	A-PI	3
	Kansas	20	71 years	71	Hispanic or Latino	2135-2	Black or African American	2054-5	17
	Kansas	20	71 years	71	Hispanic or Latino	2135-2	White	2106-3	945
