## Supplementary material for "Racial and Ethnic Disparities in Years of Potential Life Lost Attributable to COVID-19 in the United States: An Analysis of 45 States and the District of Columbia": File S3 (part 2 of 3)

Notes	State	State Code	Age	Age Code	Ethnicity	Ethnicity Code	Race	Race Code	Population
	Kansas	20	71 years	71	Not Hispanic or Latino	2186-5	American Indian or Alaska Native	1002-5	186
	Kansas	20	71 years	71	Not Hispanic or Latino	2186-5	Asian or Pacific Islander	A-PI	484
	Kansas	20	71 years	71	Not Hispanic or Latino	2186-5	Black or African American	2054-5	984
	Kansas	20	71 years	71	Not Hispanic or Latino	2186-5	White	2106-3	23358
	Kansas	20	72 years	72	Hispanic or Latino	2135-2	American Indian or Alaska Native	1002-5	41
	Kansas	20	72 years	72	Hispanic or Latino	2135-2	Asian or Pacific Islander	A-PI	7
	Kansas	20	72 years	72	Hispanic or Latino	2135-2	Black or African American	2054-5	17
	Kansas	20	72 years	72	Hispanic or Latino	2135-2	White	2106-3	926
	Kansas	20	72 years	72	Not Hispanic or Latino	2186-5	American Indian or Alaska Native	1002-5	185
	Kansas	20	72 years	72	Not Hispanic or Latino	2186-5	Asian or Pacific Islander	A-PI	405
	Kansas	20	72 years	72	Not Hispanic or Latino	2186-5	Black or African American	2054-5	958
	Kansas	20	72 years	72	Not Hispanic or Latino	2186-5	White	2106-3	24501
	Kansas	20	73 years	73	Hispanic or Latino	2135-2	American Indian or Alaska Native	1002-5	33
	Kansas	20	73 years	73	Hispanic or Latino	2135-2	Asian or Pacific Islander	A-PI	4
	Kansas	20	73 years	73	Hispanic or Latino	2135-2	Black or African American	2054-5	18
	Kansas	20	73 years	73	Hispanic or Latino	2135-2	White	2106-3	718
	Kansas	20	73 years	73	Not Hispanic or Latino	2186-5	American Indian or Alaska Native	1002-5	114
	Kansas	20	73 years	73	Not Hispanic or Latino	2186-5	Asian or Pacific Islander	A-PI	358
	Kansas	20	73 years	73	Not Hispanic or Latino	2186-5	Black or African American	2054-5	728
	Kansas	20	73 years	73	Not Hispanic or Latino	2186-5	White	2106-3	17137
	Kansas	20	74 years	74	Hispanic or Latino	2135-2	American Indian or Alaska Native	1002-5	28
	Kansas	20	74 years	74	Hispanic or Latino	2135-2	Asian or Pacific Islander	A-PI	7
	Kansas	20	74 years	74	Hispanic or Latino	2135-2	Black or African American	2054-5	10
	Kansas	20	74 years	74	Hispanic or Latino	2135-2	White	2106-3	680
	Kansas	20	74 years	74	Not Hispanic or Latino	2186-5	American Indian or Alaska Native	1002-5	116
	Kansas	20	74 years	74	Not Hispanic or Latino	2186-5	Asian or Pacific Islander	A-PI	325
	Kansas	20	74 years	74	Not Hispanic or Latino	2186-5	Black or African American	2054-5	761
	Kansas	20	74 years	74	Not Hispanic or Latino	2186-5	White	2106-3	17035
	Kansas	20	75 years	75	Hispanic or Latino	2135-2	American Indian or Alaska Native	1002-5	24
	Kansas	20	75 years	75	Hispanic or Latino	2135-2	Asian or Pacific Islander	A-PI	3
	Kansas	20	75 years	75	Hispanic or Latino	2135-2	Black or African American	2054-5	17
	Kansas	20	75 years	75	Hispanic or Latino	2135-2	White	2106-3	586
	Kansas	20	75 years	75	Not Hispanic or Latino	2186-5	American Indian or Alaska Native	1002-5	123
	Kansas	20	75 years	75	Not Hispanic or Latino	2186-5	Asian or Pacific Islander	A-PI	318
	Kansas	20	75 years	75	Not Hispanic or Latino	2186-5	Black or African American	2054-5	695
	Kansas	20	75 years	75	Not Hispanic or Latino	2186-5	White	2106-3	16788
	Kansas	20	76 years	76	Hispanic or Latino	2135-2	American Indian or Alaska Native	1002-5	11
	Kansas	20	76 years	76	Hispanic or Latino	2135-2	Asian or Pacific Islander	A-PI	3
	Kansas	20	76 years	76	Hispanic or Latino	2135-2	Black or African American	2054-5	17
	Kansas	20	76 years	76	Hispanic or Latino	2135-2	White	2106-3	588
	Kansas	20	76 years	76	Not Hispanic or Latino	2186-5	American Indian or Alaska Native	1002-5	100
	Kansas	20	76 years	76	Not Hispanic or Latino	2186-5	Asian or Pacific Islander	A-PI	300
	Kansas	20	76 years	76	Not Hispanic or Latino	2186-5	Black or African American	2054-5	657
	Kansas	20	76 years	76	Not Hispanic or Latino	2186-5	White	2106-3	16988
	Kansas	20	77 years	77	Hispanic or Latino	2135-2	American Indian or Alaska Native	1002-5	20
	Kansas	20	77 years	77	Hispanic or Latino	2135-2	Asian or Pacific Islander	A-PI	5
	Kansas	20	77 years	77	Hispanic or Latino	2135-2	Black or African American	2054-5	15
	Kansas	20	77 years	77	Hispanic or Latino	2135-2	White	2106-3	536
	Kansas	20	77 years	77	Not Hispanic or Latino	2186-5	American Indian or Alaska Native	1002-5	101
	Kansas	20	77 years	77	Not Hispanic or Latino	2186-5	Asian or Pacific Islander	A-PI	287
	Kansas	20	77 years	77	Not Hispanic or Latino	2186-5	Black or African American	2054-5	589
	Kansas	20	77 years	77	Not Hispanic or Latino	2186-5	White	2106-3	14300
	Kansas	20	78 years	78	Hispanic or Latino	2135-2	American Indian or Alaska Native	1002-5	10
	Kansas	20	78 years	78	Hispanic or Latino	2135-2	Asian or Pacific Islander	A-PI	4
	Kansas	20	78 years	78	Hispanic or Latino	2135-2	Black or African American	2054-5	16
	Kansas	20	78 years	78	Hispanic or Latino	2135-2	White	2106-3	490
	Kansas	20	78 years	78	Not Hispanic or Latino	2186-5	American Indian or Alaska Native	1002-5	102
	Kansas	20	78 years	78	Not Hispanic or Latino	2186-5	Asian or Pacific Islander	A-PI	272
	Kansas	20	78 years	78	Not Hispanic or Latino	2186-5	Black or African American	2054-5	529
	Kansas	20	78 years	78	Not Hispanic or Latino	2186-5	White	2106-3	13199
	Kansas	20	79 years	79	Hispanic or Latino	2135-2	American Indian or Alaska Native	1002-5	12
	Kansas	20	79 years	79	Hispanic or Latino	2135-2	Asian or Pacific Islander	A-PI	1
	Kansas	20	79 years	79	Hispanic or Latino	2135-2	Black or African American	2054-5	12
	Kansas	20	79 years	79	Hispanic or Latino	2135-2	White	2106-3	499
	Kansas	20	79 years	79	Not Hispanic or Latino	2186-5	American Indian or Alaska Native	1002-5	100
	Kansas	20	79 years	79	Not Hispanic or Latino	2186-5	Asian or Pacific Islander	A-PI	232
	Kansas	20	79 years	79	Not Hispanic or Latino	2186-5	Black or African American	2054-5	494
	Kansas	20	79 years	79	Not Hispanic or Latino	2186-5	White	2106-3	12269
	Kansas	20	80 years	80	Hispanic or Latino	2135-2	American Indian or Alaska Native	1002-5	13
	Kansas	20	80 years	80	Hispanic or Latino	2135-2	Asian or Pacific Islander	A-PI	4
	Kansas	20	80 years	80	Hispanic or Latino	2135-2	Black or African American	2054-5	8
	Kansas	20	80 years	80	Hispanic or Latino	2135-2	White	2106-3	413
	Kansas	20	80 years	80	Not Hispanic or Latino	2186-5	American Indian or Alaska Native	1002-5	64
	Kansas	20	80 years	80	Not Hispanic or Latino	2186-5	Asian or Pacific Islander	A-PI	210
	Kansas	20	80 years	80	Not Hispanic or Latino	2186-5	Black or African American	2054-5	459
	Kansas	20	80 years	80	Not Hispanic or Latino	2186-5	White	2106-3	11609
	Kansas	20	81 years	81	Hispanic or Latino	2135-2	American Indian or Alaska Native	1002-5	6
	Kansas	20	81 years	81	Hispanic or Latino	2135-2	Asian or Pacific Islander	A-PI	4
	Kansas	20	81 years	81	Hispanic or Latino	2135-2	Black or African American	2054-5	11
	Kansas	20	81 years	81	Hispanic or Latino	2135-2	White	2106-3	402
	Kansas	20	81 years	81	Not Hispanic or Latino	2186-5	American Indian or Alaska Native	1002-5	70
	Kansas	20	81 years	81	Not Hispanic or Latino	2186-5	Asian or Pacific Islander	A-PI	195
	Kansas	20	81 years	81	Not Hispanic or Latino	2186-5	Black or African American	2054-5	447
	Kansas	20	81 years	81	Not Hispanic or Latino	2186-5	White	2106-3	11099
	Kansas	20	82 years	82	Hispanic or Latino	2135-2	American Indian or Alaska Native	1002-5	7
	Kansas	20	82 years	82	Hispanic or Latino	2135-2	Asian or Pacific Islander	A-PI	5
	Kansas	20	82 years	82	Hispanic or Latino	2135-2	Black or African American	2054-5	11
	Kansas	20	82 years	82	Hispanic or Latino	2135-2	White	2106-3	338
	Kansas	20	82 years	82	Not Hispanic or Latino	2186-5	American Indian or Alaska Native	1002-5	49
	Kansas	20	82 years	82	Not Hispanic or Latino	2186-5	Asian or Pacific Islander	A-PI	156
	Kansas	20	82 years	82	Not Hispanic or Latino	2186-5	Black or African American	2054-5	392
	Kansas	20	82 years	82	Not Hispanic or Latino	2186-5	White	2106-3	10079
	Kansas	20	83 years	83	Hispanic or Latino	2135-2	American Indian or Alaska Native	1002-5	16
	Kansas	20	83 years	83	Hispanic or Latino	2135-2	Black or African American	2054-5	6
	Kansas	20	83 years	83	Hispanic or Latino	2135-2	White	2106-3	318
	Kansas	20	83 years	83	Not Hispanic or Latino	2186-5	American Indian or Alaska Native	1002-5	53
	Kansas	20	83 years	83	Not Hispanic or Latino	2186-5	Asian or Pacific Islander	A-PI	141
	Kansas	20	83 years	83	Not Hispanic or Latino	2186-5	Black or African American	2054-5	368
	Kansas	20	83 years	83	Not Hispanic or Latino	2186-5	White	2106-3	9495
	Kansas	20	84 years	84	Hispanic or Latino	2135-2	American Indian or Alaska Native	1002-5	6
	Kansas	20	84 years	84	Hispanic or Latino	2135-2	Asian or Pacific Islander	A-PI	3
	Kansas	20	84 years	84	Hispanic or Latino	2135-2	Black or African American	2054-5	5
	Kansas	20	84 years	84	Hispanic or Latino	2135-2	White	2106-3	269
	Kansas	20	84 years	84	Not Hispanic or Latino	2186-5	American Indian or Alaska Native	1002-5	39
	Kansas	20	84 years	84	Not Hispanic or Latino	2186-5	Asian or Pacific Islander	A-PI	133
	Kansas	20	84 years	84	Not Hispanic or Latino	2186-5	Black or African American	2054-5	374
	Kansas	20	84 years	84	Not Hispanic or Latino	2186-5	White	2106-3	8984
	Kansas	20	85+ years	85+	Hispanic or Latino	2135-2	American Indian or Alaska Native	1002-5	35
	Kansas	20	85+ years	85+	Hispanic or Latino	2135-2	Asian or Pacific Islander	A-PI	19
	Kansas	20	85+ years	85+	Hispanic or Latino	2135-2	Black or African American	2054-5	27
	Kansas	20	85+ years	85+	Hispanic or Latino	2135-2	White	2106-3	1831
	Kansas	20	85+ years	85+	Not Hispanic or Latino	2186-5	American Indian or Alaska Native	1002-5	185
	Kansas	20	85+ years	85+	Not Hispanic or Latino	2186-5	Asian or Pacific Islander	A-PI	741
	Kansas	20	85+ years	85+	Not Hispanic or Latino	2186-5	Black or African American	2054-5	1889
	Kansas	20	85+ years	85+	Not Hispanic or Latino	2186-5	White	2106-3	60951
	Kentucky	21	< 1 year	0	Hispanic or Latino	2135-2	American Indian or Alaska Native	1002-5	76
	Kentucky	21	< 1 year	0	Hispanic or Latino	2135-2	Asian or Pacific Islander	A-PI	78
	Kentucky	21	< 1 year	0	Hispanic or Latino	2135-2	Black or African American	2054-5	280
	Kentucky	21	< 1 year	0	Hispanic or Latino	2135-2	White	2106-3	3336
	Kentucky	21	< 1 year	0	Not Hispanic or Latino	2186-5	American Indian or Alaska Native	1002-5	91
	Kentucky	21	< 1 year	0	Not Hispanic or Latino	2186-5	Asian or Pacific Islander	A-PI	919
	Kentucky	21	< 1 year	0	Not Hispanic or Latino	2186-5	Black or African American	2054-5	5715
	Kentucky	21	< 1 year	0	Not Hispanic or Latino	2186-5	White	2106-3	42659
	Kentucky	21	1 year	1	Hispanic or Latino	2135-2	American Indian or Alaska Native	1002-5	80
	Kentucky	21	1 year	1	Hispanic or Latino	2135-2	Asian or Pacific Islander	A-PI	95
	Kentucky	21	1 year	1	Hispanic or Latino	2135-2	Black or African American	2054-5	261
	Kentucky	21	1 year	1	Hispanic or Latino	2135-2	White	2106-3	3429
	Kentucky	21	1 year	1	Not Hispanic or Latino	2186-5	American Indian or Alaska Native	1002-5	85
	Kentucky	21	1 year	1	Not Hispanic or Latino	2186-5	Asian or Pacific Islander	A-PI	975
	Kentucky	21	1 year	1	Not Hispanic or Latino	2186-5	Black or African American	2054-5	5943
	Kentucky	21	1 year	1	Not Hispanic or Latino	2186-5	White	2106-3	43244
	Kentucky	21	2 years	2	Hispanic or Latino	2135-2	American Indian or Alaska Native	1002-5	70
	Kentucky	21	2 years	2	Hispanic or Latino	2135-2	Asian or Pacific Islander	A-PI	104
	Kentucky	21	2 years	2	Hispanic or Latino	2135-2	Black or African American	2054-5	345
	Kentucky	21	2 years	2	Hispanic or Latino	2135-2	White	2106-3	3368
	Kentucky	21	2 years	2	Not Hispanic or Latino	2186-5	American Indian or Alaska Native	1002-5	87
	Kentucky	21	2 years	2	Not Hispanic or Latino	2186-5	Asian or Pacific Islander	A-PI	1100
	Kentucky	21	2 years	2	Not Hispanic or Latino	2186-5	Black or African American	2054-5	5978
	Kentucky	21	2 years	2	Not Hispanic or Latino	2186-5	White	2106-3	43412
	Kentucky	21	3 years	3	Hispanic or Latino	2135-2	American Indian or Alaska Native	1002-5	110
	Kentucky	21	3 years	3	Hispanic or Latino	2135-2	Asian or Pacific Islander	A-PI	102
	Kentucky	21	3 years	3	Hispanic or Latino	2135-2	Black or African American	2054-5	362
	Kentucky	21	3 years	3	Hispanic or Latino	2135-2	White	2106-3	3401
	Kentucky	21	3 years	3	Not Hispanic or Latino	2186-5	American Indian or Alaska Native	1002-5	111
	Kentucky	21	3 years	3	Not Hispanic or Latino	2186-5	Asian or Pacific Islander	A-PI	1147
	Kentucky	21	3 years	3	Not Hispanic or Latino	2186-5	Black or African American	2054-5	6114
	Kentucky	21	3 years	3	Not Hispanic or Latino	2186-5	White	2106-3	43857
	Kentucky	21	4 years	4	Hispanic or Latino	2135-2	American Indian or Alaska Native	1002-5	95
	Kentucky	21	4 years	4	Hispanic or Latino	2135-2	Asian or Pacific Islander	A-PI	107
	Kentucky	21	4 years	4	Hispanic or Latino	2135-2	Black or African American	2054-5	324
	Kentucky	21	4 years	4	Hispanic or Latino	2135-2	White	2106-3	3306
	Kentucky	21	4 years	4	Not Hispanic or Latino	2186-5	American Indian or Alaska Native	1002-5	106
	Kentucky	21	4 years	4	Not Hispanic or Latino	2186-5	Asian or Pacific Islander	A-PI	1148
	Kentucky	21	4 years	4	Not Hispanic or Latino	2186-5	Black or African American	2054-5	6269
	Kentucky	21	4 years	4	Not Hispanic or Latino	2186-5	White	2106-3	44321
	Kentucky	21	5 years	5	Hispanic or Latino	2135-2	American Indian or Alaska Native	1002-5	119
	Kentucky	21	5 years	5	Hispanic or Latino	2135-2	Asian or Pacific Islander	A-PI	120
	Kentucky	21	5 years	5	Hispanic or Latino	2135-2	Black or African American	2054-5	333
	Kentucky	21	5 years	5	Hispanic or Latino	2135-2	White	2106-3	3167
	Kentucky	21	5 years	5	Not Hispanic or Latino	2186-5	American Indian or Alaska Native	1002-5	92
	Kentucky	21	5 years	5	Not Hispanic or Latino	2186-5	Asian or Pacific Islander	A-PI	1118
	Kentucky	21	5 years	5	Not Hispanic or Latino	2186-5	Black or African American	2054-5	6059
	Kentucky	21	5 years	5	Not Hispanic or Latino	2186-5	White	2106-3	44648
	Kentucky	21	6 years	6	Hispanic or Latino	2135-2	American Indian or Alaska Native	1002-5	98
	Kentucky	21	6 years	6	Hispanic or Latino	2135-2	Asian or Pacific Islander	A-PI	89
	Kentucky	21	6 years	6	Hispanic or Latino	2135-2	Black or African American	2054-5	277
	Kentucky	21	6 years	6	Hispanic or Latino	2135-2	White	2106-3	3149
	Kentucky	21	6 years	6	Not Hispanic or Latino	2186-5	American Indian or Alaska Native	1002-5	93
	Kentucky	21	6 years	6	Not Hispanic or Latino	2186-5	Asian or Pacific Islander	A-PI	1191
	Kentucky	21	6 years	6	Not Hispanic or Latino	2186-5	Black or African American	2054-5	6024
	Kentucky	21	6 years	6	Not Hispanic or Latino	2186-5	White	2106-3	44730
	Kentucky	21	7 years	7	Hispanic or Latino	2135-2	American Indian or Alaska Native	1002-5	74
	Kentucky	21	7 years	7	Hispanic or Latino	2135-2	Asian or Pacific Islander	A-PI	78
	Kentucky	21	7 years	7	Hispanic or Latino	2135-2	Black or African American	2054-5	276
	Kentucky	21	7 years	7	Hispanic or Latino	2135-2	White	2106-3	3113
	Kentucky	21	7 years	7	Not Hispanic or Latino	2186-5	American Indian or Alaska Native	1002-5	123
	Kentucky	21	7 years	7	Not Hispanic or Latino	2186-5	Asian or Pacific Islander	A-PI	1133
	Kentucky	21	7 years	7	Not Hispanic or Latino	2186-5	Black or African American	2054-5	6078
	Kentucky	21	7 years	7	Not Hispanic or Latino	2186-5	White	2106-3	44308
	Kentucky	21	8 years	8	Hispanic or Latino	2135-2	American Indian or Alaska Native	1002-5	78
	Kentucky	21	8 years	8	Hispanic or Latino	2135-2	Asian or Pacific Islander	A-PI	103
	Kentucky	21	8 years	8	Hispanic or Latino	2135-2	Black or African American	2054-5	287
	Kentucky	21	8 years	8	Hispanic or Latino	2135-2	White	2106-3	3310
	Kentucky	21	8 years	8	Not Hispanic or Latino	2186-5	American Indian or Alaska Native	1002-5	106
	Kentucky	21	8 years	8	Not Hispanic or Latino	2186-5	Asian or Pacific Islander	A-PI	1064
	Kentucky	21	8 years	8	Not Hispanic or Latino	2186-5	Black or African American	2054-5	6065
	Kentucky	21	8 years	8	Not Hispanic or Latino	2186-5	White	2106-3	44048
	Kentucky	21	9 years	9	Hispanic or Latino	2135-2	American Indian or Alaska Native	1002-5	76
	Kentucky	21	9 years	9	Hispanic or Latino	2135-2	Asian or Pacific Islander	A-PI	82
	Kentucky	21	9 years	9	Hispanic or Latino	2135-2	Black or African American	2054-5	285
	Kentucky	21	9 years	9	Hispanic or Latino	2135-2	White	2106-3	3284
	Kentucky	21	9 years	9	Not Hispanic or Latino	2186-5	American Indian or Alaska Native	1002-5	88
	Kentucky	21	9 years	9	Not Hispanic or Latino	2186-5	Asian or Pacific Islander	A-PI	1126
	Kentucky	21	9 years	9	Not Hispanic or Latino	2186-5	Black or African American	2054-5	6190
	Kentucky	21	9 years	9	Not Hispanic or Latino	2186-5	White	2106-3	43735
	Kentucky	21	10 years	10	Hispanic or Latino	2135-2	American Indian or Alaska Native	1002-5	82
	Kentucky	21	10 years	10	Hispanic or Latino	2135-2	Asian or Pacific Islander	A-PI	57
	Kentucky	21	10 years	10	Hispanic or Latino	2135-2	Black or African American	2054-5	264
	Kentucky	21	10 years	10	Hispanic or Latino	2135-2	White	2106-3	3273
	Kentucky	21	10 years	10	Not Hispanic or Latino	2186-5	American Indian or Alaska Native	1002-5	93
	Kentucky	21	10 years	10	Not Hispanic or Latino	2186-5	Asian or Pacific Islander	A-PI	1092
	Kentucky	21	10 years	10	Not Hispanic or Latino	2186-5	Black or African American	2054-5	6383
	Kentucky	21	10 years	10	Not Hispanic or Latino	2186-5	White	2106-3	44366
	Kentucky	21	11 years	11	Hispanic or Latino	2135-2	American Indian or Alaska Native	1002-5	94
	Kentucky	21	11 years	11	Hispanic or Latino	2135-2	Asian or Pacific Islander	A-PI	75
	Kentucky	21	11 years	11	Hispanic or Latino	2135-2	Black or African American	2054-5	292
	Kentucky	21	11 years	11	Hispanic or Latino	2135-2	White	2106-3	3365
	Kentucky	21	11 years	11	Not Hispanic or Latino	2186-5	American Indian or Alaska Native	1002-5	92
	Kentucky	21	11 years	11	Not Hispanic or Latino	2186-5	Asian or Pacific Islander	A-PI	1112
	Kentucky	21	11 years	11	Not Hispanic or Latino	2186-5	Black or African American	2054-5	6480
	Kentucky	21	11 years	11	Not Hispanic or Latino	2186-5	White	2106-3	45359
	Kentucky	21	12 years	12	Hispanic or Latino	2135-2	American Indian or Alaska Native	1002-5	102
	Kentucky	21	12 years	12	Hispanic or Latino	2135-2	Asian or Pacific Islander	A-PI	73
	Kentucky	21	12 years	12	Hispanic or Latino	2135-2	Black or African American	2054-5	319
	Kentucky	21	12 years	12	Hispanic or Latino	2135-2	White	2106-3	3443
	Kentucky	21	12 years	12	Not Hispanic or Latino	2186-5	American Indian or Alaska Native	1002-5	79
	Kentucky	21	12 years	12	Not Hispanic or Latino	2186-5	Asian or Pacific Islander	A-PI	1163
	Kentucky	21	12 years	12	Not Hispanic or Latino	2186-5	Black or African American	2054-5	6349
	Kentucky	21	12 years	12	Not Hispanic or Latino	2186-5	White	2106-3	46161
	Kentucky	21	13 years	13	Hispanic or Latino	2135-2	American Indian or Alaska Native	1002-5	109
	Kentucky	21	13 years	13	Hispanic or Latino	2135-2	Asian or Pacific Islander	A-PI	72
	Kentucky	21	13 years	13	Hispanic or Latino	2135-2	Black or African American	2054-5	260
	Kentucky	21	13 years	13	Hispanic or Latino	2135-2	White	2106-3	3251
	Kentucky	21	13 years	13	Not Hispanic or Latino	2186-5	American Indian or Alaska Native	1002-5	90
	Kentucky	21	13 years	13	Not Hispanic or Latino	2186-5	Asian or Pacific Islander	A-PI	1203
	Kentucky	21	13 years	13	Not Hispanic or Latino	2186-5	Black or African American	2054-5	6170
	Kentucky	21	13 years	13	Not Hispanic or Latino	2186-5	White	2106-3	45762
	Kentucky	21	14 years	14	Hispanic or Latino	2135-2	American Indian or Alaska Native	1002-5	91
	Kentucky	21	14 years	14	Hispanic or Latino	2135-2	Asian or Pacific Islander	A-PI	54
	Kentucky	21	14 years	14	Hispanic or Latino	2135-2	Black or African American	2054-5	255
	Kentucky	21	14 years	14	Hispanic or Latino	2135-2	White	2106-3	3021
	Kentucky	21	14 years	14	Not Hispanic or Latino	2186-5	American Indian or Alaska Native	1002-5	100
	Kentucky	21	14 years	14	Not Hispanic or Latino	2186-5	Asian or Pacific Islander	A-PI	1204
	Kentucky	21	14 years	14	Not Hispanic or Latino	2186-5	Black or African American	2054-5	6131
	Kentucky	21	14 years	14	Not Hispanic or Latino	2186-5	White	2106-3	46059
	Kentucky	21	15 years	15	Hispanic or Latino	2135-2	American Indian or Alaska Native	1002-5	80
	Kentucky	21	15 years	15	Hispanic or Latino	2135-2	Asian or Pacific Islander	A-PI	60
	Kentucky	21	15 years	15	Hispanic or Latino	2135-2	Black or African American	2054-5	214
	Kentucky	21	15 years	15	Hispanic or Latino	2135-2	White	2106-3	2931
	Kentucky	21	15 years	15	Not Hispanic or Latino	2186-5	American Indian or Alaska Native	1002-5	92
	Kentucky	21	15 years	15	Not Hispanic or Latino	2186-5	Asian or Pacific Islander	A-PI	1240
	Kentucky	21	15 years	15	Not Hispanic or Latino	2186-5	Black or African American	2054-5	5999
	Kentucky	21	15 years	15	Not Hispanic or Latino	2186-5	White	2106-3	46376
	Kentucky	21	16 years	16	Hispanic or Latino	2135-2	American Indian or Alaska Native	1002-5	90
	Kentucky	21	16 years	16	Hispanic or Latino	2135-2	Asian or Pacific Islander	A-PI	55
	Kentucky	21	16 years	16	Hispanic or Latino	2135-2	Black or African American	2054-5	211
	Kentucky	21	16 years	16	Hispanic or Latino	2135-2	White	2106-3	2749
	Kentucky	21	16 years	16	Not Hispanic or Latino	2186-5	American Indian or Alaska Native	1002-5	83
	Kentucky	21	16 years	16	Not Hispanic or Latino	2186-5	Asian or Pacific Islander	A-PI	1229
	Kentucky	21	16 years	16	Not Hispanic or Latino	2186-5	Black or African American	2054-5	5988
	Kentucky	21	16 years	16	Not Hispanic or Latino	2186-5	White	2106-3	46135
	Kentucky	21	17 years	17	Hispanic or Latino	2135-2	American Indian or Alaska Native	1002-5	70
	Kentucky	21	17 years	17	Hispanic or Latino	2135-2	Asian or Pacific Islander	A-PI	61
	Kentucky	21	17 years	17	Hispanic or Latino	2135-2	Black or African American	2054-5	192
	Kentucky	21	17 years	17	Hispanic or Latino	2135-2	White	2106-3	2641
	Kentucky	21	17 years	17	Not Hispanic or Latino	2186-5	American Indian or Alaska Native	1002-5	92
	Kentucky	21	17 years	17	Not Hispanic or Latino	2186-5	Asian or Pacific Islander	A-PI	1118
	Kentucky	21	17 years	17	Not Hispanic or Latino	2186-5	Black or African American	2054-5	6122
	Kentucky	21	17 years	17	Not Hispanic or Latino	2186-5	White	2106-3	46016
	Kentucky	21	18 years	18	Hispanic or Latino	2135-2	American Indian or Alaska Native	1002-5	84
	Kentucky	21	18 years	18	Hispanic or Latino	2135-2	Asian or Pacific Islander	A-PI	56
	Kentucky	21	18 years	18	Hispanic or Latino	2135-2	Black or African American	2054-5	207
	Kentucky	21	18 years	18	Hispanic or Latino	2135-2	White	2106-3	2543
	Kentucky	21	18 years	18	Not Hispanic or Latino	2186-5	American Indian or Alaska Native	1002-5	104
	Kentucky	21	18 years	18	Not Hispanic or Latino	2186-5	Asian or Pacific Islander	A-PI	1047
	Kentucky	21	18 years	18	Not Hispanic or Latino	2186-5	Black or African American	2054-5	6798
	Kentucky	21	18 years	18	Not Hispanic or Latino	2186-5	White	2106-3	46241
	Kentucky	21	19 years	19	Hispanic or Latino	2135-2	American Indian or Alaska Native	1002-5	69
	Kentucky	21	19 years	19	Hispanic or Latino	2135-2	Asian or Pacific Islander	A-PI	58
	Kentucky	21	19 years	19	Hispanic or Latino	2135-2	Black or African American	2054-5	225
	Kentucky	21	19 years	19	Hispanic or Latino	2135-2	White	2106-3	2725
	Kentucky	21	19 years	19	Not Hispanic or Latino	2186-5	American Indian or Alaska Native	1002-5	132
	Kentucky	21	19 years	19	Not Hispanic or Latino	2186-5	Asian or Pacific Islander	A-PI	1053
	Kentucky	21	19 years	19	Not Hispanic or Latino	2186-5	Black or African American	2054-5	7661
	Kentucky	21	19 years	19	Not Hispanic or Latino	2186-5	White	2106-3	47060
	Kentucky	21	20 years	20	Hispanic or Latino	2135-2	American Indian or Alaska Native	1002-5	66
	Kentucky	21	20 years	20	Hispanic or Latino	2135-2	Asian or Pacific Islander	A-PI	57
	Kentucky	21	20 years	20	Hispanic or Latino	2135-2	Black or African American	2054-5	182
	Kentucky	21	20 years	20	Hispanic or Latino	2135-2	White	2106-3	2687
	Kentucky	21	20 years	20	Not Hispanic or Latino	2186-5	American Indian or Alaska Native	1002-5	137
	Kentucky	21	20 years	20	Not Hispanic or Latino	2186-5	Asian or Pacific Islander	A-PI	1124
	Kentucky	21	20 years	20	Not Hispanic or Latino	2186-5	Black or African American	2054-5	7187
	Kentucky	21	20 years	20	Not Hispanic or Latino	2186-5	White	2106-3	47566
	Kentucky	21	21 years	21	Hispanic or Latino	2135-2	American Indian or Alaska Native	1002-5	80
	Kentucky	21	21 years	21	Hispanic or Latino	2135-2	Asian or Pacific Islander	A-PI	57
	Kentucky	21	21 years	21	Hispanic or Latino	2135-2	Black or African American	2054-5	201
	Kentucky	21	21 years	21	Hispanic or Latino	2135-2	White	2106-3	2537
	Kentucky	21	21 years	21	Not Hispanic or Latino	2186-5	American Indian or Alaska Native	1002-5	141
	Kentucky	21	21 years	21	Not Hispanic or Latino	2186-5	Asian or Pacific Islander	A-PI	1137
	Kentucky	21	21 years	21	Not Hispanic or Latino	2186-5	Black or African American	2054-5	6903
	Kentucky	21	21 years	21	Not Hispanic or Latino	2186-5	White	2106-3	48212
	Kentucky	21	22 years	22	Hispanic or Latino	2135-2	American Indian or Alaska Native	1002-5	55
	Kentucky	21	22 years	22	Hispanic or Latino	2135-2	Asian or Pacific Islander	A-PI	60
	Kentucky	21	22 years	22	Hispanic or Latino	2135-2	Black or African American	2054-5	174
	Kentucky	21	22 years	22	Hispanic or Latino	2135-2	White	2106-3	2479
	Kentucky	21	22 years	22	Not Hispanic or Latino	2186-5	American Indian or Alaska Native	1002-5	121
	Kentucky	21	22 years	22	Not Hispanic or Latino	2186-5	Asian or Pacific Islander	A-PI	1343
	Kentucky	21	22 years	22	Not Hispanic or Latino	2186-5	Black or African American	2054-5	6697
	Kentucky	21	22 years	22	Not Hispanic or Latino	2186-5	White	2106-3	48658
	Kentucky	21	23 years	23	Hispanic or Latino	2135-2	American Indian or Alaska Native	1002-5	75
	Kentucky	21	23 years	23	Hispanic or Latino	2135-2	Asian or Pacific Islander	A-PI	59
	Kentucky	21	23 years	23	Hispanic or Latino	2135-2	Black or African American	2054-5	170
	Kentucky	21	23 years	23	Hispanic or Latino	2135-2	White	2106-3	2404
	Kentucky	21	23 years	23	Not Hispanic or Latino	2186-5	American Indian or Alaska Native	1002-5	127
	Kentucky	21	23 years	23	Not Hispanic or Latino	2186-5	Asian or Pacific Islander	A-PI	1296
	Kentucky	21	23 years	23	Not Hispanic or Latino	2186-5	Black or African American	2054-5	6700
	Kentucky	21	23 years	23	Not Hispanic or Latino	2186-5	White	2106-3	48938
	Kentucky	21	24 years	24	Hispanic or Latino	2135-2	American Indian or Alaska Native	1002-5	87
	Kentucky	21	24 years	24	Hispanic or Latino	2135-2	Asian or Pacific Islander	A-PI	36
	Kentucky	21	24 years	24	Hispanic or Latino	2135-2	Black or African American	2054-5	174
	Kentucky	21	24 years	24	Hispanic or Latino	2135-2	White	2106-3	2524
	Kentucky	21	24 years	24	Not Hispanic or Latino	2186-5	American Indian or Alaska Native	1002-5	150
	Kentucky	21	24 years	24	Not Hispanic or Latino	2186-5	Asian or Pacific Islander	A-PI	1384
	Kentucky	21	24 years	24	Not Hispanic or Latino	2186-5	Black or African American	2054-5	6819
	Kentucky	21	24 years	24	Not Hispanic or Latino	2186-5	White	2106-3	49087
	Kentucky	21	25 years	25	Hispanic or Latino	2135-2	American Indian or Alaska Native	1002-5	57
	Kentucky	21	25 years	25	Hispanic or Latino	2135-2	Asian or Pacific Islander	A-PI	33
	Kentucky	21	25 years	25	Hispanic or Latino	2135-2	Black or African American	2054-5	210
	Kentucky	21	25 years	25	Hispanic or Latino	2135-2	White	2106-3	2490
	Kentucky	21	25 years	25	Not Hispanic or Latino	2186-5	American Indian or Alaska Native	1002-5	160
	Kentucky	21	25 years	25	Not Hispanic or Latino	2186-5	Asian or Pacific Islander	A-PI	1278
	Kentucky	21	25 years	25	Not Hispanic or Latino	2186-5	Black or African American	2054-5	6701
	Kentucky	21	25 years	25	Not Hispanic or Latino	2186-5	White	2106-3	49596
	Kentucky	21	26 years	26	Hispanic or Latino	2135-2	American Indian or Alaska Native	1002-5	68
	Kentucky	21	26 years	26	Hispanic or Latino	2135-2	Asian or Pacific Islander	A-PI	38
	Kentucky	21	26 years	26	Hispanic or Latino	2135-2	Black or African American	2054-5	171
	Kentucky	21	26 years	26	Hispanic or Latino	2135-2	White	2106-3	2508
	Kentucky	21	26 years	26	Not Hispanic or Latino	2186-5	American Indian or Alaska Native	1002-5	161
	Kentucky	21	26 years	26	Not Hispanic or Latino	2186-5	Asian or Pacific Islander	A-PI	1336
	Kentucky	21	26 years	26	Not Hispanic or Latino	2186-5	Black or African American	2054-5	6686
	Kentucky	21	26 years	26	Not Hispanic or Latino	2186-5	White	2106-3	49079
	Kentucky	21	27 years	27	Hispanic or Latino	2135-2	American Indian or Alaska Native	1002-5	67
	Kentucky	21	27 years	27	Hispanic or Latino	2135-2	Asian or Pacific Islander	A-PI	51
	Kentucky	21	27 years	27	Hispanic or Latino	2135-2	Black or African American	2054-5	219
	Kentucky	21	27 years	27	Hispanic or Latino	2135-2	White	2106-3	2554
	Kentucky	21	27 years	27	Not Hispanic or Latino	2186-5	American Indian or Alaska Native	1002-5	164
	Kentucky	21	27 years	27	Not Hispanic or Latino	2186-5	Asian or Pacific Islander	A-PI	1419
	Kentucky	21	27 years	27	Not Hispanic or Latino	2186-5	Black or African American	2054-5	6891
	Kentucky	21	27 years	27	Not Hispanic or Latino	2186-5	White	2106-3	51052
	Kentucky	21	28 years	28	Hispanic or Latino	2135-2	American Indian or Alaska Native	1002-5	77
	Kentucky	21	28 years	28	Hispanic or Latino	2135-2	Asian or Pacific Islander	A-PI	59
	Kentucky	21	28 years	28	Hispanic or Latino	2135-2	Black or African American	2054-5	230
	Kentucky	21	28 years	28	Hispanic or Latino	2135-2	White	2106-3	2427
	Kentucky	21	28 years	28	Not Hispanic or Latino	2186-5	American Indian or Alaska Native	1002-5	164
	Kentucky	21	28 years	28	Not Hispanic or Latino	2186-5	Asian or Pacific Islander	A-PI	1465
	Kentucky	21	28 years	28	Not Hispanic or Latino	2186-5	Black or African American	2054-5	6565
	Kentucky	21	28 years	28	Not Hispanic or Latino	2186-5	White	2106-3	52946
	Kentucky	21	29 years	29	Hispanic or Latino	2135-2	American Indian or Alaska Native	1002-5	58
	Kentucky	21	29 years	29	Hispanic or Latino	2135-2	Asian or Pacific Islander	A-PI	43
	Kentucky	21	29 years	29	Hispanic or Latino	2135-2	Black or African American	2054-5	202
	Kentucky	21	29 years	29	Hispanic or Latino	2135-2	White	2106-3	2377
	Kentucky	21	29 years	29	Not Hispanic or Latino	2186-5	American Indian or Alaska Native	1002-5	127
	Kentucky	21	29 years	29	Not Hispanic or Latino	2186-5	Asian or Pacific Islander	A-PI	1511
	Kentucky	21	29 years	29	Not Hispanic or Latino	2186-5	Black or African American	2054-5	6346
	Kentucky	21	29 years	29	Not Hispanic or Latino	2186-5	White	2106-3	51884
	Kentucky	21	30 years	30	Hispanic or Latino	2135-2	American Indian or Alaska Native	1002-5	57
	Kentucky	21	30 years	30	Hispanic or Latino	2135-2	Asian or Pacific Islander	A-PI	43
	Kentucky	21	30 years	30	Hispanic or Latino	2135-2	Black or African American	2054-5	210
	Kentucky	21	30 years	30	Hispanic or Latino	2135-2	White	2106-3	2365
	Kentucky	21	30 years	30	Not Hispanic or Latino	2186-5	American Indian or Alaska Native	1002-5	147
	Kentucky	21	30 years	30	Not Hispanic or Latino	2186-5	Asian or Pacific Islander	A-PI	1445
	Kentucky	21	30 years	30	Not Hispanic or Latino	2186-5	Black or African American	2054-5	5882
	Kentucky	21	30 years	30	Not Hispanic or Latino	2186-5	White	2106-3	48519
	Kentucky	21	31 years	31	Hispanic or Latino	2135-2	American Indian or Alaska Native	1002-5	56
	Kentucky	21	31 years	31	Hispanic or Latino	2135-2	Asian or Pacific Islander	A-PI	46
	Kentucky	21	31 years	31	Hispanic or Latino	2135-2	Black or African American	2054-5	188
	Kentucky	21	31 years	31	Hispanic or Latino	2135-2	White	2106-3	2397
	Kentucky	21	31 years	31	Not Hispanic or Latino	2186-5	American Indian or Alaska Native	1002-5	150
	Kentucky	21	31 years	31	Not Hispanic or Latino	2186-5	Asian or Pacific Islander	A-PI	1341
	Kentucky	21	31 years	31	Not Hispanic or Latino	2186-5	Black or African American	2054-5	5413
	Kentucky	21	31 years	31	Not Hispanic or Latino	2186-5	White	2106-3	46120
	Kentucky	21	32 years	32	Hispanic or Latino	2135-2	American Indian or Alaska Native	1002-5	66
	Kentucky	21	32 years	32	Hispanic or Latino	2135-2	Asian or Pacific Islander	A-PI	42
	Kentucky	21	32 years	32	Hispanic or Latino	2135-2	Black or African American	2054-5	188
	Kentucky	21	32 years	32	Hispanic or Latino	2135-2	White	2106-3	2341
	Kentucky	21	32 years	32	Not Hispanic or Latino	2186-5	American Indian or Alaska Native	1002-5	151
	Kentucky	21	32 years	32	Not Hispanic or Latino	2186-5	Asian or Pacific Islander	A-PI	1357
	Kentucky	21	32 years	32	Not Hispanic or Latino	2186-5	Black or African American	2054-5	5163
	Kentucky	21	32 years	32	Not Hispanic or Latino	2186-5	White	2106-3	45049
	Kentucky	21	33 years	33	Hispanic or Latino	2135-2	American Indian or Alaska Native	1002-5	68
	Kentucky	21	33 years	33	Hispanic or Latino	2135-2	Asian or Pacific Islander	A-PI	48
	Kentucky	21	33 years	33	Hispanic or Latino	2135-2	Black or African American	2054-5	167
	Kentucky	21	33 years	33	Hispanic or Latino	2135-2	White	2106-3	2425
	Kentucky	21	33 years	33	Not Hispanic or Latino	2186-5	American Indian or Alaska Native	1002-5	143
	Kentucky	21	33 years	33	Not Hispanic or Latino	2186-5	Asian or Pacific Islander	A-PI	1309
	Kentucky	21	33 years	33	Not Hispanic or Latino	2186-5	Black or African American	2054-5	4900
	Kentucky	21	33 years	33	Not Hispanic or Latino	2186-5	White	2106-3	45065
	Kentucky	21	34 years	34	Hispanic or Latino	2135-2	American Indian or Alaska Native	1002-5	68
	Kentucky	21	34 years	34	Hispanic or Latino	2135-2	Asian or Pacific Islander	A-PI	59
	Kentucky	21	34 years	34	Hispanic or Latino	2135-2	Black or African American	2054-5	186
	Kentucky	21	34 years	34	Hispanic or Latino	2135-2	White	2106-3	2477
	Kentucky	21	34 years	34	Not Hispanic or Latino	2186-5	American Indian or Alaska Native	1002-5	138
	Kentucky	21	34 years	34	Not Hispanic or Latino	2186-5	Asian or Pacific Islander	A-PI	1318
	Kentucky	21	34 years	34	Not Hispanic or Latino	2186-5	Black or African American	2054-5	4901
	Kentucky	21	34 years	34	Not Hispanic or Latino	2186-5	White	2106-3	45902
	Kentucky	21	35 years	35	Hispanic or Latino	2135-2	American Indian or Alaska Native	1002-5	58
	Kentucky	21	35 years	35	Hispanic or Latino	2135-2	Asian or Pacific Islander	A-PI	47
	Kentucky	21	35 years	35	Hispanic or Latino	2135-2	Black or African American	2054-5	183
	Kentucky	21	35 years	35	Hispanic or Latino	2135-2	White	2106-3	2441
	Kentucky	21	35 years	35	Not Hispanic or Latino	2186-5	American Indian or Alaska Native	1002-5	109
	Kentucky	21	35 years	35	Not Hispanic or Latino	2186-5	Asian or Pacific Islander	A-PI	1336
	Kentucky	21	35 years	35	Not Hispanic or Latino	2186-5	Black or African American	2054-5	4780
	Kentucky	21	35 years	35	Not Hispanic or Latino	2186-5	White	2106-3	44913
	Kentucky	21	36 years	36	Hispanic or Latino	2135-2	American Indian or Alaska Native	1002-5	74
	Kentucky	21	36 years	36	Hispanic or Latino	2135-2	Asian or Pacific Islander	A-PI	31
	Kentucky	21	36 years	36	Hispanic or Latino	2135-2	Black or African American	2054-5	167
	Kentucky	21	36 years	36	Hispanic or Latino	2135-2	White	2106-3	2488
	Kentucky	21	36 years	36	Not Hispanic or Latino	2186-5	American Indian or Alaska Native	1002-5	107
	Kentucky	21	36 years	36	Not Hispanic or Latino	2186-5	Asian or Pacific Islander	A-PI	1454
	Kentucky	21	36 years	36	Not Hispanic or Latino	2186-5	Black or African American	2054-5	4945
	Kentucky	21	36 years	36	Not Hispanic or Latino	2186-5	White	2106-3	46557
	Kentucky	21	37 years	37	Hispanic or Latino	2135-2	American Indian or Alaska Native	1002-5	83
	Kentucky	21	37 years	37	Hispanic or Latino	2135-2	Asian or Pacific Islander	A-PI	54
	Kentucky	21	37 years	37	Hispanic or Latino	2135-2	Black or African American	2054-5	150
	Kentucky	21	37 years	37	Hispanic or Latino	2135-2	White	2106-3	2376
	Kentucky	21	37 years	37	Not Hispanic or Latino	2186-5	American Indian or Alaska Native	1002-5	117
	Kentucky	21	37 years	37	Not Hispanic or Latino	2186-5	Asian or Pacific Islander	A-PI	1405
	Kentucky	21	37 years	37	Not Hispanic or Latino	2186-5	Black or African American	2054-5	5034
	Kentucky	21	37 years	37	Not Hispanic or Latino	2186-5	White	2106-3	46649
	Kentucky	21	38 years	38	Hispanic or Latino	2135-2	American Indian or Alaska Native	1002-5	72
	Kentucky	21	38 years	38	Hispanic or Latino	2135-2	Asian or Pacific Islander	A-PI	52
	Kentucky	21	38 years	38	Hispanic or Latino	2135-2	Black or African American	2054-5	120
	Kentucky	21	38 years	38	Hispanic or Latino	2135-2	White	2106-3	2372
	Kentucky	21	38 years	38	Not Hispanic or Latino	2186-5	American Indian or Alaska Native	1002-5	114
	Kentucky	21	38 years	38	Not Hispanic or Latino	2186-5	Asian or Pacific Islander	A-PI	1424
	Kentucky	21	38 years	38	Not Hispanic or Latino	2186-5	Black or African American	2054-5	4960
	Kentucky	21	38 years	38	Not Hispanic or Latino	2186-5	White	2106-3	47574
	Kentucky	21	39 years	39	Hispanic or Latino	2135-2	American Indian or Alaska Native	1002-5	57
	Kentucky	21	39 years	39	Hispanic or Latino	2135-2	Asian or Pacific Islander	A-PI	42
	Kentucky	21	39 years	39	Hispanic or Latino	2135-2	Black or African American	2054-5	155
	Kentucky	21	39 years	39	Hispanic or Latino	2135-2	White	2106-3	2482
	Kentucky	21	39 years	39	Not Hispanic or Latino	2186-5	American Indian or Alaska Native	1002-5	121
	Kentucky	21	39 years	39	Not Hispanic or Latino	2186-5	Asian or Pacific Islander	A-PI	1472
	Kentucky	21	39 years	39	Not Hispanic or Latino	2186-5	Black or African American	2054-5	5191
	Kentucky	21	39 years	39	Not Hispanic or Latino	2186-5	White	2106-3	48782
	Kentucky	21	40 years	40	Hispanic or Latino	2135-2	American Indian or Alaska Native	1002-5	58
	Kentucky	21	40 years	40	Hispanic or Latino	2135-2	Asian or Pacific Islander	A-PI	48
	Kentucky	21	40 years	40	Hispanic or Latino	2135-2	Black or African American	2054-5	166
	Kentucky	21	40 years	40	Hispanic or Latino	2135-2	White	2106-3	2273
	Kentucky	21	40 years	40	Not Hispanic or Latino	2186-5	American Indian or Alaska Native	1002-5	101
	Kentucky	21	40 years	40	Not Hispanic or Latino	2186-5	Asian or Pacific Islander	A-PI	1410
	Kentucky	21	40 years	40	Not Hispanic or Latino	2186-5	Black or African American	2054-5	4937
	Kentucky	21	40 years	40	Not Hispanic or Latino	2186-5	White	2106-3	46320
	Kentucky	21	41 years	41	Hispanic or Latino	2135-2	American Indian or Alaska Native	1002-5	60
	Kentucky	21	41 years	41	Hispanic or Latino	2135-2	Asian or Pacific Islander	A-PI	42
	Kentucky	21	41 years	41	Hispanic or Latino	2135-2	Black or African American	2054-5	139
	Kentucky	21	41 years	41	Hispanic or Latino	2135-2	White	2106-3	2273
	Kentucky	21	41 years	41	Not Hispanic or Latino	2186-5	American Indian or Alaska Native	1002-5	102
	Kentucky	21	41 years	41	Not Hispanic or Latino	2186-5	Asian or Pacific Islander	A-PI	1332
	Kentucky	21	41 years	41	Not Hispanic or Latino	2186-5	Black or African American	2054-5	4632
	Kentucky	21	41 years	41	Not Hispanic or Latino	2186-5	White	2106-3	46089
	Kentucky	21	42 years	42	Hispanic or Latino	2135-2	American Indian or Alaska Native	1002-5	51
	Kentucky	21	42 years	42	Hispanic or Latino	2135-2	Asian or Pacific Islander	A-PI	42
	Kentucky	21	42 years	42	Hispanic or Latino	2135-2	Black or African American	2054-5	142
	Kentucky	21	42 years	42	Hispanic or Latino	2135-2	White	2106-3	2153
	Kentucky	21	42 years	42	Not Hispanic or Latino	2186-5	American Indian or Alaska Native	1002-5	95
	Kentucky	21	42 years	42	Not Hispanic or Latino	2186-5	Asian or Pacific Islander	A-PI	1257
	Kentucky	21	42 years	42	Not Hispanic or Latino	2186-5	Black or African American	2054-5	4509
	Kentucky	21	42 years	42	Not Hispanic or Latino	2186-5	White	2106-3	46021
	Kentucky	21	43 years	43	Hispanic or Latino	2135-2	American Indian or Alaska Native	1002-5	41
	Kentucky	21	43 years	43	Hispanic or Latino	2135-2	Asian or Pacific Islander	A-PI	46
	Kentucky	21	43 years	43	Hispanic or Latino	2135-2	Black or African American	2054-5	134
	Kentucky	21	43 years	43	Hispanic or Latino	2135-2	White	2106-3	2025
	Kentucky	21	43 years	43	Not Hispanic or Latino	2186-5	American Indian or Alaska Native	1002-5	112
	Kentucky	21	43 years	43	Not Hispanic or Latino	2186-5	Asian or Pacific Islander	A-PI	1218
	Kentucky	21	43 years	43	Not Hispanic or Latino	2186-5	Black or African American	2054-5	4302
	Kentucky	21	43 years	43	Not Hispanic or Latino	2186-5	White	2106-3	44392
	Kentucky	21	44 years	44	Hispanic or Latino	2135-2	American Indian or Alaska Native	1002-5	78
	Kentucky	21	44 years	44	Hispanic or Latino	2135-2	Asian or Pacific Islander	A-PI	45
	Kentucky	21	44 years	44	Hispanic or Latino	2135-2	Black or African American	2054-5	140
	Kentucky	21	44 years	44	Hispanic or Latino	2135-2	White	2106-3	1985
	Kentucky	21	44 years	44	Not Hispanic or Latino	2186-5	American Indian or Alaska Native	1002-5	109
	Kentucky	21	44 years	44	Not Hispanic or Latino	2186-5	Asian or Pacific Islander	A-PI	1154
	Kentucky	21	44 years	44	Not Hispanic or Latino	2186-5	Black or African American	2054-5	4477
	Kentucky	21	44 years	44	Not Hispanic or Latino	2186-5	White	2106-3	45895
	Kentucky	21	45 years	45	Hispanic or Latino	2135-2	American Indian or Alaska Native	1002-5	62
	Kentucky	21	45 years	45	Hispanic or Latino	2135-2	Asian or Pacific Islander	A-PI	37
	Kentucky	21	45 years	45	Hispanic or Latino	2135-2	Black or African American	2054-5	163
	Kentucky	21	45 years	45	Hispanic or Latino	2135-2	White	2106-3	1905
	Kentucky	21	45 years	45	Not Hispanic or Latino	2186-5	American Indian or Alaska Native	1002-5	97
	Kentucky	21	45 years	45	Not Hispanic or Latino	2186-5	Asian or Pacific Islander	A-PI	1106
	Kentucky	21	45 years	45	Not Hispanic or Latino	2186-5	Black or African American	2054-5	4149
	Kentucky	21	45 years	45	Not Hispanic or Latino	2186-5	White	2106-3	44772
	Kentucky	21	46 years	46	Hispanic or Latino	2135-2	American Indian or Alaska Native	1002-5	71
	Kentucky	21	46 years	46	Hispanic or Latino	2135-2	Asian or Pacific Islander	A-PI	42
	Kentucky	21	46 years	46	Hispanic or Latino	2135-2	Black or African American	2054-5	112
	Kentucky	21	46 years	46	Hispanic or Latino	2135-2	White	2106-3	1869
	Kentucky	21	46 years	46	Not Hispanic or Latino	2186-5	American Indian or Alaska Native	1002-5	107
	Kentucky	21	46 years	46	Not Hispanic or Latino	2186-5	Asian or Pacific Islander	A-PI	1123
	Kentucky	21	46 years	46	Not Hispanic or Latino	2186-5	Black or African American	2054-5	4294
	Kentucky	21	46 years	46	Not Hispanic or Latino	2186-5	White	2106-3	45782
	Kentucky	21	47 years	47	Hispanic or Latino	2135-2	American Indian or Alaska Native	1002-5	42
	Kentucky	21	47 years	47	Hispanic or Latino	2135-2	Asian or Pacific Islander	A-PI	39
	Kentucky	21	47 years	47	Hispanic or Latino	2135-2	Black or African American	2054-5	126
	Kentucky	21	47 years	47	Hispanic or Latino	2135-2	White	2106-3	1838
	Kentucky	21	47 years	47	Not Hispanic or Latino	2186-5	American Indian or Alaska Native	1002-5	134
	Kentucky	21	47 years	47	Not Hispanic or Latino	2186-5	Asian or Pacific Islander	A-PI	1041
	Kentucky	21	47 years	47	Not Hispanic or Latino	2186-5	Black or African American	2054-5	4555
	Kentucky	21	47 years	47	Not Hispanic or Latino	2186-5	White	2106-3	49064
	Kentucky	21	48 years	48	Hispanic or Latino	2135-2	American Indian or Alaska Native	1002-5	48
	Kentucky	21	48 years	48	Hispanic or Latino	2135-2	Asian or Pacific Islander	A-PI	37
	Kentucky	21	48 years	48	Hispanic or Latino	2135-2	Black or African American	2054-5	127
	Kentucky	21	48 years	48	Hispanic or Latino	2135-2	White	2106-3	1768
	Kentucky	21	48 years	48	Not Hispanic or Latino	2186-5	American Indian or Alaska Native	1002-5	135
	Kentucky	21	48 years	48	Not Hispanic or Latino	2186-5	Asian or Pacific Islander	A-PI	1054
	Kentucky	21	48 years	48	Not Hispanic or Latino	2186-5	Black or African American	2054-5	4629
	Kentucky	21	48 years	48	Not Hispanic or Latino	2186-5	White	2106-3	51710
	Kentucky	21	49 years	49	Hispanic or Latino	2135-2	American Indian or Alaska Native	1002-5	56
	Kentucky	21	49 years	49	Hispanic or Latino	2135-2	Asian or Pacific Islander	A-PI	31
	Kentucky	21	49 years	49	Hispanic or Latino	2135-2	Black or African American	2054-5	92
	Kentucky	21	49 years	49	Hispanic or Latino	2135-2	White	2106-3	1680
	Kentucky	21	49 years	49	Not Hispanic or Latino	2186-5	American Indian or Alaska Native	1002-5	145
	Kentucky	21	49 years	49	Not Hispanic or Latino	2186-5	Asian or Pacific Islander	A-PI	1097
	Kentucky	21	49 years	49	Not Hispanic or Latino	2186-5	Black or African American	2054-5	4558
	Kentucky	21	49 years	49	Not Hispanic or Latino	2186-5	White	2106-3	50991
	Kentucky	21	50 years	50	Hispanic or Latino	2135-2	American Indian or Alaska Native	1002-5	41
	Kentucky	21	50 years	50	Hispanic or Latino	2135-2	Asian or Pacific Islander	A-PI	33
	Kentucky	21	50 years	50	Hispanic or Latino	2135-2	Black or African American	2054-5	103
	Kentucky	21	50 years	50	Hispanic or Latino	2135-2	White	2106-3	1481
	Kentucky	21	50 years	50	Not Hispanic or Latino	2186-5	American Indian or Alaska Native	1002-5	110
	Kentucky	21	50 years	50	Not Hispanic or Latino	2186-5	Asian or Pacific Islander	A-PI	1044
	Kentucky	21	50 years	50	Not Hispanic or Latino	2186-5	Black or African American	2054-5	4151
	Kentucky	21	50 years	50	Not Hispanic or Latino	2186-5	White	2106-3	48709
	Kentucky	21	51 years	51	Hispanic or Latino	2135-2	American Indian or Alaska Native	1002-5	35
	Kentucky	21	51 years	51	Hispanic or Latino	2135-2	Asian or Pacific Islander	A-PI	29
	Kentucky	21	51 years	51	Hispanic or Latino	2135-2	Black or African American	2054-5	92
	Kentucky	21	51 years	51	Hispanic or Latino	2135-2	White	2106-3	1440
	Kentucky	21	51 years	51	Not Hispanic or Latino	2186-5	American Indian or Alaska Native	1002-5	129
	Kentucky	21	51 years	51	Not Hispanic or Latino	2186-5	Asian or Pacific Islander	A-PI	890
	Kentucky	21	51 years	51	Not Hispanic or Latino	2186-5	Black or African American	2054-5	4243
	Kentucky	21	51 years	51	Not Hispanic or Latino	2186-5	White	2106-3	48232
	Kentucky	21	52 years	52	Hispanic or Latino	2135-2	American Indian or Alaska Native	1002-5	39
	Kentucky	21	52 years	52	Hispanic or Latino	2135-2	Asian or Pacific Islander	A-PI	22
	Kentucky	21	52 years	52	Hispanic or Latino	2135-2	Black or African American	2054-5	97
	Kentucky	21	52 years	52	Hispanic or Latino	2135-2	White	2106-3	1407
	Kentucky	21	52 years	52	Not Hispanic or Latino	2186-5	American Indian or Alaska Native	1002-5	161
	Kentucky	21	52 years	52	Not Hispanic or Latino	2186-5	Asian or Pacific Islander	A-PI	807
	Kentucky	21	52 years	52	Not Hispanic or Latino	2186-5	Black or African American	2054-5	4079
	Kentucky	21	52 years	52	Not Hispanic or Latino	2186-5	White	2106-3	48669
	Kentucky	21	53 years	53	Hispanic or Latino	2135-2	American Indian or Alaska Native	1002-5	31
	Kentucky	21	53 years	53	Hispanic or Latino	2135-2	Asian or Pacific Islander	A-PI	19
	Kentucky	21	53 years	53	Hispanic or Latino	2135-2	Black or African American	2054-5	88
	Kentucky	21	53 years	53	Hispanic or Latino	2135-2	White	2106-3	1344
	Kentucky	21	53 years	53	Not Hispanic or Latino	2186-5	American Indian or Alaska Native	1002-5	158
	Kentucky	21	53 years	53	Not Hispanic or Latino	2186-5	Asian or Pacific Islander	A-PI	780
	Kentucky	21	53 years	53	Not Hispanic or Latino	2186-5	Black or African American	2054-5	4278
	Kentucky	21	53 years	53	Not Hispanic or Latino	2186-5	White	2106-3	49554
	Kentucky	21	54 years	54	Hispanic or Latino	2135-2	American Indian or Alaska Native	1002-5	34
	Kentucky	21	54 years	54	Hispanic or Latino	2135-2	Asian or Pacific Islander	A-PI	23
	Kentucky	21	54 years	54	Hispanic or Latino	2135-2	Black or African American	2054-5	74
	Kentucky	21	54 years	54	Hispanic or Latino	2135-2	White	2106-3	1355
	Kentucky	21	54 years	54	Not Hispanic or Latino	2186-5	American Indian or Alaska Native	1002-5	152
	Kentucky	21	54 years	54	Not Hispanic or Latino	2186-5	Asian or Pacific Islander	A-PI	846
	Kentucky	21	54 years	54	Not Hispanic or Latino	2186-5	Black or African American	2054-5	4576
	Kentucky	21	54 years	54	Not Hispanic or Latino	2186-5	White	2106-3	53619
	Kentucky	21	55 years	55	Hispanic or Latino	2135-2	American Indian or Alaska Native	1002-5	37
	Kentucky	21	55 years	55	Hispanic or Latino	2135-2	Asian or Pacific Islander	A-PI	23
	Kentucky	21	55 years	55	Hispanic or Latino	2135-2	Black or African American	2054-5	94
	Kentucky	21	55 years	55	Hispanic or Latino	2135-2	White	2106-3	1270
	Kentucky	21	55 years	55	Not Hispanic or Latino	2186-5	American Indian or Alaska Native	1002-5	160
	Kentucky	21	55 years	55	Not Hispanic or Latino	2186-5	Asian or Pacific Islander	A-PI	861
	Kentucky	21	55 years	55	Not Hispanic or Latino	2186-5	Black or African American	2054-5	4631
	Kentucky	21	55 years	55	Not Hispanic or Latino	2186-5	White	2106-3	54851
	Kentucky	21	56 years	56	Hispanic or Latino	2135-2	American Indian or Alaska Native	1002-5	23
	Kentucky	21	56 years	56	Hispanic or Latino	2135-2	Asian or Pacific Islander	A-PI	24
	Kentucky	21	56 years	56	Hispanic or Latino	2135-2	Black or African American	2054-5	110
	Kentucky	21	56 years	56	Hispanic or Latino	2135-2	White	2106-3	1207
	Kentucky	21	56 years	56	Not Hispanic or Latino	2186-5	American Indian or Alaska Native	1002-5	174
	Kentucky	21	56 years	56	Not Hispanic or Latino	2186-5	Asian or Pacific Islander	A-PI	807
	Kentucky	21	56 years	56	Not Hispanic or Latino	2186-5	Black or African American	2054-5	4641
	Kentucky	21	56 years	56	Not Hispanic or Latino	2186-5	White	2106-3	54223
	Kentucky	21	57 years	57	Hispanic or Latino	2135-2	American Indian or Alaska Native	1002-5	37
	Kentucky	21	57 years	57	Hispanic or Latino	2135-2	Asian or Pacific Islander	A-PI	12
	Kentucky	21	57 years	57	Hispanic or Latino	2135-2	Black or African American	2054-5	78
	Kentucky	21	57 years	57	Hispanic or Latino	2135-2	White	2106-3	1082
	Kentucky	21	57 years	57	Not Hispanic or Latino	2186-5	American Indian or Alaska Native	1002-5	173
	Kentucky	21	57 years	57	Not Hispanic or Latino	2186-5	Asian or Pacific Islander	A-PI	723
	Kentucky	21	57 years	57	Not Hispanic or Latino	2186-5	Black or African American	2054-5	4576
	Kentucky	21	57 years	57	Not Hispanic or Latino	2186-5	White	2106-3	54357
	Kentucky	21	58 years	58	Hispanic or Latino	2135-2	American Indian or Alaska Native	1002-5	25
	Kentucky	21	58 years	58	Hispanic or Latino	2135-2	Asian or Pacific Islander	A-PI	23
	Kentucky	21	58 years	58	Hispanic or Latino	2135-2	Black or African American	2054-5	82
	Kentucky	21	58 years	58	Hispanic or Latino	2135-2	White	2106-3	996
	Kentucky	21	58 years	58	Not Hispanic or Latino	2186-5	American Indian or Alaska Native	1002-5	181
	Kentucky	21	58 years	58	Not Hispanic or Latino	2186-5	Asian or Pacific Islander	A-PI	602
	Kentucky	21	58 years	58	Not Hispanic or Latino	2186-5	Black or African American	2054-5	4606
	Kentucky	21	58 years	58	Not Hispanic or Latino	2186-5	White	2106-3	54792
	Kentucky	21	59 years	59	Hispanic or Latino	2135-2	American Indian or Alaska Native	1002-5	28
	Kentucky	21	59 years	59	Hispanic or Latino	2135-2	Asian or Pacific Islander	A-PI	21
	Kentucky	21	59 years	59	Hispanic or Latino	2135-2	Black or African American	2054-5	85
	Kentucky	21	59 years	59	Hispanic or Latino	2135-2	White	2106-3	964
	Kentucky	21	59 years	59	Not Hispanic or Latino	2186-5	American Indian or Alaska Native	1002-5	168
	Kentucky	21	59 years	59	Not Hispanic or Latino	2186-5	Asian or Pacific Islander	A-PI	631
	Kentucky	21	59 years	59	Not Hispanic or Latino	2186-5	Black or African American	2054-5	4793
	Kentucky	21	59 years	59	Not Hispanic or Latino	2186-5	White	2106-3	54832
	Kentucky	21	60 years	60	Hispanic or Latino	2135-2	American Indian or Alaska Native	1002-5	23
	Kentucky	21	60 years	60	Hispanic or Latino	2135-2	Asian or Pacific Islander	A-PI	11
	Kentucky	21	60 years	60	Hispanic or Latino	2135-2	Black or African American	2054-5	61
	Kentucky	21	60 years	60	Hispanic or Latino	2135-2	White	2106-3	906
	Kentucky	21	60 years	60	Not Hispanic or Latino	2186-5	American Indian or Alaska Native	1002-5	168
	Kentucky	21	60 years	60	Not Hispanic or Latino	2186-5	Asian or Pacific Islander	A-PI	569
	Kentucky	21	60 years	60	Not Hispanic or Latino	2186-5	Black or African American	2054-5	4625
	Kentucky	21	60 years	60	Not Hispanic or Latino	2186-5	White	2106-3	53479
	Kentucky	21	61 years	61	Hispanic or Latino	2135-2	American Indian or Alaska Native	1002-5	19
	Kentucky	21	61 years	61	Hispanic or Latino	2135-2	Asian or Pacific Islander	A-PI	17
	Kentucky	21	61 years	61	Hispanic or Latino	2135-2	Black or African American	2054-5	71
	Kentucky	21	61 years	61	Hispanic or Latino	2135-2	White	2106-3	798
	Kentucky	21	61 years	61	Not Hispanic or Latino	2186-5	American Indian or Alaska Native	1002-5	173
	Kentucky	21	61 years	61	Not Hispanic or Latino	2186-5	Asian or Pacific Islander	A-PI	587
	Kentucky	21	61 years	61	Not Hispanic or Latino	2186-5	Black or African American	2054-5	4494
	Kentucky	21	61 years	61	Not Hispanic or Latino	2186-5	White	2106-3	53710
	Kentucky	21	62 years	62	Hispanic or Latino	2135-2	American Indian or Alaska Native	1002-5	21
	Kentucky	21	62 years	62	Hispanic or Latino	2135-2	Asian or Pacific Islander	A-PI	17
	Kentucky	21	62 years	62	Hispanic or Latino	2135-2	Black or African American	2054-5	52
	Kentucky	21	62 years	62	Hispanic or Latino	2135-2	White	2106-3	728
	Kentucky	21	62 years	62	Not Hispanic or Latino	2186-5	American Indian or Alaska Native	1002-5	168
	Kentucky	21	62 years	62	Not Hispanic or Latino	2186-5	Asian or Pacific Islander	A-PI	504
	Kentucky	21	62 years	62	Not Hispanic or Latino	2186-5	Black or African American	2054-5	4309
	Kentucky	21	62 years	62	Not Hispanic or Latino	2186-5	White	2106-3	52933
	Kentucky	21	63 years	63	Hispanic or Latino	2135-2	American Indian or Alaska Native	1002-5	10
	Kentucky	21	63 years	63	Hispanic or Latino	2135-2	Asian or Pacific Islander	A-PI	10
	Kentucky	21	63 years	63	Hispanic or Latino	2135-2	Black or African American	2054-5	38
	Kentucky	21	63 years	63	Hispanic or Latino	2135-2	White	2106-3	695
	Kentucky	21	63 years	63	Not Hispanic or Latino	2186-5	American Indian or Alaska Native	1002-5	145
	Kentucky	21	63 years	63	Not Hispanic or Latino	2186-5	Asian or Pacific Islander	A-PI	559
	Kentucky	21	63 years	63	Not Hispanic or Latino	2186-5	Black or African American	2054-5	4056
	Kentucky	21	63 years	63	Not Hispanic or Latino	2186-5	White	2106-3	50958
	Kentucky	21	64 years	64	Hispanic or Latino	2135-2	American Indian or Alaska Native	1002-5	6
	Kentucky	21	64 years	64	Hispanic or Latino	2135-2	Asian or Pacific Islander	A-PI	7
	Kentucky	21	64 years	64	Hispanic or Latino	2135-2	Black or African American	2054-5	54
	Kentucky	21	64 years	64	Hispanic or Latino	2135-2	White	2106-3	654
	Kentucky	21	64 years	64	Not Hispanic or Latino	2186-5	American Indian or Alaska Native	1002-5	154
	Kentucky	21	64 years	64	Not Hispanic or Latino	2186-5	Asian or Pacific Islander	A-PI	573
	Kentucky	21	64 years	64	Not Hispanic or Latino	2186-5	Black or African American	2054-5	3986
	Kentucky	21	64 years	64	Not Hispanic or Latino	2186-5	White	2106-3	50938
	Kentucky	21	65 years	65	Hispanic or Latino	2135-2	American Indian or Alaska Native	1002-5	10
	Kentucky	21	65 years	65	Hispanic or Latino	2135-2	Asian or Pacific Islander	A-PI	13
	Kentucky	21	65 years	65	Hispanic or Latino	2135-2	Black or African American	2054-5	31
	Kentucky	21	65 years	65	Hispanic or Latino	2135-2	White	2106-3	588
	Kentucky	21	65 years	65	Not Hispanic or Latino	2186-5	American Indian or Alaska Native	1002-5	147
	Kentucky	21	65 years	65	Not Hispanic or Latino	2186-5	Asian or Pacific Islander	A-PI	505
	Kentucky	21	65 years	65	Not Hispanic or Latino	2186-5	Black or African American	2054-5	3726
	Kentucky	21	65 years	65	Not Hispanic or Latino	2186-5	White	2106-3	48936
	Kentucky	21	66 years	66	Hispanic or Latino	2135-2	American Indian or Alaska Native	1002-5	14
	Kentucky	21	66 years	66	Hispanic or Latino	2135-2	Asian or Pacific Islander	A-PI	17
	Kentucky	21	66 years	66	Hispanic or Latino	2135-2	Black or African American	2054-5	25
	Kentucky	21	66 years	66	Hispanic or Latino	2135-2	White	2106-3	517
	Kentucky	21	66 years	66	Not Hispanic or Latino	2186-5	American Indian or Alaska Native	1002-5	144
	Kentucky	21	66 years	66	Not Hispanic or Latino	2186-5	Asian or Pacific Islander	A-PI	472
	Kentucky	21	66 years	66	Not Hispanic or Latino	2186-5	Black or African American	2054-5	3410
	Kentucky	21	66 years	66	Not Hispanic or Latino	2186-5	White	2106-3	46602
	Kentucky	21	67 years	67	Hispanic or Latino	2135-2	American Indian or Alaska Native	1002-5	20
	Kentucky	21	67 years	67	Hispanic or Latino	2135-2	Asian or Pacific Islander	A-PI	10
	Kentucky	21	67 years	67	Hispanic or Latino	2135-2	Black or African American	2054-5	33
	Kentucky	21	67 years	67	Hispanic or Latino	2135-2	White	2106-3	478
	Kentucky	21	67 years	67	Not Hispanic or Latino	2186-5	American Indian or Alaska Native	1002-5	129
	Kentucky	21	67 years	67	Not Hispanic or Latino	2186-5	Asian or Pacific Islander	A-PI	406
	Kentucky	21	67 years	67	Not Hispanic or Latino	2186-5	Black or African American	2054-5	3150
	Kentucky	21	67 years	67	Not Hispanic or Latino	2186-5	White	2106-3	45451
	Kentucky	21	68 years	68	Hispanic or Latino	2135-2	American Indian or Alaska Native	1002-5	16
	Kentucky	21	68 years	68	Hispanic or Latino	2135-2	Asian or Pacific Islander	A-PI	11
	Kentucky	21	68 years	68	Hispanic or Latino	2135-2	Black or African American	2054-5	33
	Kentucky	21	68 years	68	Hispanic or Latino	2135-2	White	2106-3	448
	Kentucky	21	68 years	68	Not Hispanic or Latino	2186-5	American Indian or Alaska Native	1002-5	129
	Kentucky	21	68 years	68	Not Hispanic or Latino	2186-5	Asian or Pacific Islander	A-PI	412
	Kentucky	21	68 years	68	Not Hispanic or Latino	2186-5	Black or African American	2054-5	3090
	Kentucky	21	68 years	68	Not Hispanic or Latino	2186-5	White	2106-3	43665
	Kentucky	21	69 years	69	Hispanic or Latino	2135-2	American Indian or Alaska Native	1002-5	8
	Kentucky	21	69 years	69	Hispanic or Latino	2135-2	Asian or Pacific Islander	A-PI	6
	Kentucky	21	69 years	69	Hispanic or Latino	2135-2	Black or African American	2054-5	28
	Kentucky	21	69 years	69	Hispanic or Latino	2135-2	White	2106-3	433
	Kentucky	21	69 years	69	Not Hispanic or Latino	2186-5	American Indian or Alaska Native	1002-5	116
	Kentucky	21	69 years	69	Not Hispanic or Latino	2186-5	Asian or Pacific Islander	A-PI	362
	Kentucky	21	69 years	69	Not Hispanic or Latino	2186-5	Black or African American	2054-5	3011
	Kentucky	21	69 years	69	Not Hispanic or Latino	2186-5	White	2106-3	42201
	Kentucky	21	70 years	70	Hispanic or Latino	2135-2	American Indian or Alaska Native	1002-5	8
	Kentucky	21	70 years	70	Hispanic or Latino	2135-2	Asian or Pacific Islander	A-PI	6
	Kentucky	21	70 years	70	Hispanic or Latino	2135-2	Black or African American	2054-5	31
	Kentucky	21	70 years	70	Hispanic or Latino	2135-2	White	2106-3	439
	Kentucky	21	70 years	70	Not Hispanic or Latino	2186-5	American Indian or Alaska Native	1002-5	114
	Kentucky	21	70 years	70	Not Hispanic or Latino	2186-5	Asian or Pacific Islander	A-PI	404
	Kentucky	21	70 years	70	Not Hispanic or Latino	2186-5	Black or African American	2054-5	2775
	Kentucky	21	70 years	70	Not Hispanic or Latino	2186-5	White	2106-3	41569
	Kentucky	21	71 years	71	Hispanic or Latino	2135-2	American Indian or Alaska Native	1002-5	8
	Kentucky	21	71 years	71	Hispanic or Latino	2135-2	Asian or Pacific Islander	A-PI	6
	Kentucky	21	71 years	71	Hispanic or Latino	2135-2	Black or African American	2054-5	21
	Kentucky	21	71 years	71	Hispanic or Latino	2135-2	White	2106-3	379
	Kentucky	21	71 years	71	Not Hispanic or Latino	2186-5	American Indian or Alaska Native	1002-5	112
	Kentucky	21	71 years	71	Not Hispanic or Latino	2186-5	Asian or Pacific Islander	A-PI	364
	Kentucky	21	71 years	71	Not Hispanic or Latino	2186-5	Black or African American	2054-5	2464
	Kentucky	21	71 years	71	Not Hispanic or Latino	2186-5	White	2106-3	40514
	Kentucky	21	72 years	72	Hispanic or Latino	2135-2	American Indian or Alaska Native	1002-5	17
	Kentucky	21	72 years	72	Hispanic or Latino	2135-2	Asian or Pacific Islander	A-PI	7
	Kentucky	21	72 years	72	Hispanic or Latino	2135-2	Black or African American	2054-5	17
	Kentucky	21	72 years	72	Hispanic or Latino	2135-2	White	2106-3	334
	Kentucky	21	72 years	72	Not Hispanic or Latino	2186-5	American Indian or Alaska Native	1002-5	113
	Kentucky	21	72 years	72	Not Hispanic or Latino	2186-5	Asian or Pacific Islander	A-PI	350
	Kentucky	21	72 years	72	Not Hispanic or Latino	2186-5	Black or African American	2054-5	2200
	Kentucky	21	72 years	72	Not Hispanic or Latino	2186-5	White	2106-3	42750
	Kentucky	21	73 years	73	Hispanic or Latino	2135-2	American Indian or Alaska Native	1002-5	12
	Kentucky	21	73 years	73	Hispanic or Latino	2135-2	Asian or Pacific Islander	A-PI	3
	Kentucky	21	73 years	73	Hispanic or Latino	2135-2	Black or African American	2054-5	15
	Kentucky	21	73 years	73	Hispanic or Latino	2135-2	White	2106-3	306
	Kentucky	21	73 years	73	Not Hispanic or Latino	2186-5	American Indian or Alaska Native	1002-5	75
	Kentucky	21	73 years	73	Not Hispanic or Latino	2186-5	Asian or Pacific Islander	A-PI	295
	Kentucky	21	73 years	73	Not Hispanic or Latino	2186-5	Black or African American	2054-5	1644
	Kentucky	21	73 years	73	Not Hispanic or Latino	2186-5	White	2106-3	29960
	Kentucky	21	74 years	74	Hispanic or Latino	2135-2	American Indian or Alaska Native	1002-5	12
	Kentucky	21	74 years	74	Hispanic or Latino	2135-2	Asian or Pacific Islander	A-PI	3
	Kentucky	21	74 years	74	Hispanic or Latino	2135-2	Black or African American	2054-5	15
	Kentucky	21	74 years	74	Hispanic or Latino	2135-2	White	2106-3	255
	Kentucky	21	74 years	74	Not Hispanic or Latino	2186-5	American Indian or Alaska Native	1002-5	66
	Kentucky	21	74 years	74	Not Hispanic or Latino	2186-5	Asian or Pacific Islander	A-PI	269
	Kentucky	21	74 years	74	Not Hispanic or Latino	2186-5	Black or African American	2054-5	1577
	Kentucky	21	74 years	74	Not Hispanic or Latino	2186-5	White	2106-3	29564
	Kentucky	21	75 years	75	Hispanic or Latino	2135-2	American Indian or Alaska Native	1002-5	7
	Kentucky	21	75 years	75	Hispanic or Latino	2135-2	Asian or Pacific Islander	A-PI	3
	Kentucky	21	75 years	75	Hispanic or Latino	2135-2	Black or African American	2054-5	7
	Kentucky	21	75 years	75	Hispanic or Latino	2135-2	White	2106-3	254
	Kentucky	21	75 years	75	Not Hispanic or Latino	2186-5	American Indian or Alaska Native	1002-5	69
	Kentucky	21	75 years	75	Not Hispanic or Latino	2186-5	Asian or Pacific Islander	A-PI	235
	Kentucky	21	75 years	75	Not Hispanic or Latino	2186-5	Black or African American	2054-5	1532
	Kentucky	21	75 years	75	Not Hispanic or Latino	2186-5	White	2106-3	28597
	Kentucky	21	76 years	76	Hispanic or Latino	2135-2	American Indian or Alaska Native	1002-5	7
	Kentucky	21	76 years	76	Hispanic or Latino	2135-2	Asian or Pacific Islander	A-PI	2
	Kentucky	21	76 years	76	Hispanic or Latino	2135-2	Black or African American	2054-5	10
	Kentucky	21	76 years	76	Hispanic or Latino	2135-2	White	2106-3	221
	Kentucky	21	76 years	76	Not Hispanic or Latino	2186-5	American Indian or Alaska Native	1002-5	66
	Kentucky	21	76 years	76	Not Hispanic or Latino	2186-5	Asian or Pacific Islander	A-PI	238
	Kentucky	21	76 years	76	Not Hispanic or Latino	2186-5	Black or African American	2054-5	1439
	Kentucky	21	76 years	76	Not Hispanic or Latino	2186-5	White	2106-3	28830
	Kentucky	21	77 years	77	Hispanic or Latino	2135-2	American Indian or Alaska Native	1002-5	8
	Kentucky	21	77 years	77	Hispanic or Latino	2135-2	Asian or Pacific Islander	A-PI	5
	Kentucky	21	77 years	77	Hispanic or Latino	2135-2	Black or African American	2054-5	8
	Kentucky	21	77 years	77	Hispanic or Latino	2135-2	White	2106-3	212
	Kentucky	21	77 years	77	Not Hispanic or Latino	2186-5	American Indian or Alaska Native	1002-5	54
	Kentucky	21	77 years	77	Not Hispanic or Latino	2186-5	Asian or Pacific Islander	A-PI	236
	Kentucky	21	77 years	77	Not Hispanic or Latino	2186-5	Black or African American	2054-5	1357
	Kentucky	21	77 years	77	Not Hispanic or Latino	2186-5	White	2106-3	24464
	Kentucky	21	78 years	78	Hispanic or Latino	2135-2	American Indian or Alaska Native	1002-5	5
	Kentucky	21	78 years	78	Hispanic or Latino	2135-2	Asian or Pacific Islander	A-PI	1
	Kentucky	21	78 years	78	Hispanic or Latino	2135-2	Black or African American	2054-5	10
	Kentucky	21	78 years	78	Hispanic or Latino	2135-2	White	2106-3	195
	Kentucky	21	78 years	78	Not Hispanic or Latino	2186-5	American Indian or Alaska Native	1002-5	58
	Kentucky	21	78 years	78	Not Hispanic or Latino	2186-5	Asian or Pacific Islander	A-PI	200
	Kentucky	21	78 years	78	Not Hispanic or Latino	2186-5	Black or African American	2054-5	1222
	Kentucky	21	78 years	78	Not Hispanic or Latino	2186-5	White	2106-3	22533
	Kentucky	21	79 years	79	Hispanic or Latino	2135-2	American Indian or Alaska Native	1002-5	1
	Kentucky	21	79 years	79	Hispanic or Latino	2135-2	Asian or Pacific Islander	A-PI	3
	Kentucky	21	79 years	79	Hispanic or Latino	2135-2	Black or African American	2054-5	7
	Kentucky	21	79 years	79	Hispanic or Latino	2135-2	White	2106-3	172
	Kentucky	21	79 years	79	Not Hispanic or Latino	2186-5	American Indian or Alaska Native	1002-5	47
	Kentucky	21	79 years	79	Not Hispanic or Latino	2186-5	Asian or Pacific Islander	A-PI	171
	Kentucky	21	79 years	79	Not Hispanic or Latino	2186-5	Black or African American	2054-5	1152
	Kentucky	21	79 years	79	Not Hispanic or Latino	2186-5	White	2106-3	20854
	Kentucky	21	80 years	80	Hispanic or Latino	2135-2	American Indian or Alaska Native	1002-5	2
	Kentucky	21	80 years	80	Hispanic or Latino	2135-2	Asian or Pacific Islander	A-PI	3
	Kentucky	21	80 years	80	Hispanic or Latino	2135-2	Black or African American	2054-5	8
	Kentucky	21	80 years	80	Hispanic or Latino	2135-2	White	2106-3	177
	Kentucky	21	80 years	80	Not Hispanic or Latino	2186-5	American Indian or Alaska Native	1002-5	41
	Kentucky	21	80 years	80	Not Hispanic or Latino	2186-5	Asian or Pacific Islander	A-PI	169
	Kentucky	21	80 years	80	Not Hispanic or Latino	2186-5	Black or African American	2054-5	1059
	Kentucky	21	80 years	80	Not Hispanic or Latino	2186-5	White	2106-3	19397
	Kentucky	21	81 years	81	Hispanic or Latino	2135-2	American Indian or Alaska Native	1002-5	4
	Kentucky	21	81 years	81	Hispanic or Latino	2135-2	Asian or Pacific Islander	A-PI	3
	Kentucky	21	81 years	81	Hispanic or Latino	2135-2	Black or African American	2054-5	14
	Kentucky	21	81 years	81	Hispanic or Latino	2135-2	White	2106-3	177
	Kentucky	21	81 years	81	Not Hispanic or Latino	2186-5	American Indian or Alaska Native	1002-5	39
	Kentucky	21	81 years	81	Not Hispanic or Latino	2186-5	Asian or Pacific Islander	A-PI	129
	Kentucky	21	81 years	81	Not Hispanic or Latino	2186-5	Black or African American	2054-5	929
	Kentucky	21	81 years	81	Not Hispanic or Latino	2186-5	White	2106-3	18085
	Kentucky	21	82 years	82	Hispanic or Latino	2135-2	American Indian or Alaska Native	1002-5	2
	Kentucky	21	82 years	82	Hispanic or Latino	2135-2	Asian or Pacific Islander	A-PI	2
	Kentucky	21	82 years	82	Hispanic or Latino	2135-2	Black or African American	2054-5	8
	Kentucky	21	82 years	82	Hispanic or Latino	2135-2	White	2106-3	156
	Kentucky	21	82 years	82	Not Hispanic or Latino	2186-5	American Indian or Alaska Native	1002-5	31
	Kentucky	21	82 years	82	Not Hispanic or Latino	2186-5	Asian or Pacific Islander	A-PI	114
	Kentucky	21	82 years	82	Not Hispanic or Latino	2186-5	Black or African American	2054-5	869
	Kentucky	21	82 years	82	Not Hispanic or Latino	2186-5	White	2106-3	15449
	Kentucky	21	83 years	83	Hispanic or Latino	2135-2	Asian or Pacific Islander	A-PI	2
	Kentucky	21	83 years	83	Hispanic or Latino	2135-2	Black or African American	2054-5	2
	Kentucky	21	83 years	83	Hispanic or Latino	2135-2	White	2106-3	129
	Kentucky	21	83 years	83	Not Hispanic or Latino	2186-5	American Indian or Alaska Native	1002-5	32
	Kentucky	21	83 years	83	Not Hispanic or Latino	2186-5	Asian or Pacific Islander	A-PI	111
	Kentucky	21	83 years	83	Not Hispanic or Latino	2186-5	Black or African American	2054-5	779
	Kentucky	21	83 years	83	Not Hispanic or Latino	2186-5	White	2106-3	14296
	Kentucky	21	84 years	84	Hispanic or Latino	2135-2	American Indian or Alaska Native	1002-5	5
	Kentucky	21	84 years	84	Hispanic or Latino	2135-2	Asian or Pacific Islander	A-PI	1
	Kentucky	21	84 years	84	Hispanic or Latino	2135-2	Black or African American	2054-5	6
	Kentucky	21	84 years	84	Hispanic or Latino	2135-2	White	2106-3	149
	Kentucky	21	84 years	84	Not Hispanic or Latino	2186-5	American Indian or Alaska Native	1002-5	21
	Kentucky	21	84 years	84	Not Hispanic or Latino	2186-5	Asian or Pacific Islander	A-PI	102
	Kentucky	21	84 years	84	Not Hispanic or Latino	2186-5	Black or African American	2054-5	713
	Kentucky	21	84 years	84	Not Hispanic or Latino	2186-5	White	2106-3	13113
	Kentucky	21	85+ years	85+	Hispanic or Latino	2135-2	American Indian or Alaska Native	1002-5	26
	Kentucky	21	85+ years	85+	Hispanic or Latino	2135-2	Asian or Pacific Islander	A-PI	10
	Kentucky	21	85+ years	85+	Hispanic or Latino	2135-2	Black or African American	2054-5	33
	Kentucky	21	85+ years	85+	Hispanic or Latino	2135-2	White	2106-3	1020
	Kentucky	21	85+ years	85+	Not Hispanic or Latino	2186-5	American Indian or Alaska Native	1002-5	181
	Kentucky	21	85+ years	85+	Not Hispanic or Latino	2186-5	Asian or Pacific Islander	A-PI	467
	Kentucky	21	85+ years	85+	Not Hispanic or Latino	2186-5	Black or African American	2054-5	4313
	Kentucky	21	85+ years	85+	Not Hispanic or Latino	2186-5	White	2106-3	75818
	Louisiana	22	< 1 year	0	Hispanic or Latino	2135-2	American Indian or Alaska Native	1002-5	152
	Louisiana	22	< 1 year	0	Hispanic or Latino	2135-2	Asian or Pacific Islander	A-PI	93
	Louisiana	22	< 1 year	0	Hispanic or Latino	2135-2	Black or African American	2054-5	608
	Louisiana	22	< 1 year	0	Hispanic or Latino	2135-2	White	2106-3	4369
	Louisiana	22	< 1 year	0	Not Hispanic or Latino	2186-5	American Indian or Alaska Native	1002-5	456
	Louisiana	22	< 1 year	0	Not Hispanic or Latino	2186-5	Asian or Pacific Islander	A-PI	928
	Louisiana	22	< 1 year	0	Not Hispanic or Latino	2186-5	Black or African American	2054-5	21160
	Louisiana	22	< 1 year	0	Not Hispanic or Latino	2186-5	White	2106-3	30244
	Louisiana	22	1 year	1	Hispanic or Latino	2135-2	American Indian or Alaska Native	1002-5	156
	Louisiana	22	1 year	1	Hispanic or Latino	2135-2	Asian or Pacific Islander	A-PI	112
	Louisiana	22	1 year	1	Hispanic or Latino	2135-2	Black or African American	2054-5	1067
	Louisiana	22	1 year	1	Hispanic or Latino	2135-2	White	2106-3	3940
	Louisiana	22	1 year	1	Not Hispanic or Latino	2186-5	American Indian or Alaska Native	1002-5	440
	Louisiana	22	1 year	1	Not Hispanic or Latino	2186-5	Asian or Pacific Islander	A-PI	981
	Louisiana	22	1 year	1	Not Hispanic or Latino	2186-5	Black or African American	2054-5	21461
	Louisiana	22	1 year	1	Not Hispanic or Latino	2186-5	White	2106-3	30819
	Louisiana	22	2 years	2	Hispanic or Latino	2135-2	American Indian or Alaska Native	1002-5	237
	Louisiana	22	2 years	2	Hispanic or Latino	2135-2	Asian or Pacific Islander	A-PI	147
	Louisiana	22	2 years	2	Hispanic or Latino	2135-2	Black or African American	2054-5	1223
	Louisiana	22	2 years	2	Hispanic or Latino	2135-2	White	2106-3	3965
	Louisiana	22	2 years	2	Not Hispanic or Latino	2186-5	American Indian or Alaska Native	1002-5	414
	Louisiana	22	2 years	2	Not Hispanic or Latino	2186-5	Asian or Pacific Islander	A-PI	1017
	Louisiana	22	2 years	2	Not Hispanic or Latino	2186-5	Black or African American	2054-5	22377
	Louisiana	22	2 years	2	Not Hispanic or Latino	2186-5	White	2106-3	31649
	Louisiana	22	3 years	3	Hispanic or Latino	2135-2	American Indian or Alaska Native	1002-5	200
	Louisiana	22	3 years	3	Hispanic or Latino	2135-2	Asian or Pacific Islander	A-PI	198
	Louisiana	22	3 years	3	Hispanic or Latino	2135-2	Black or African American	2054-5	1018
	Louisiana	22	3 years	3	Hispanic or Latino	2135-2	White	2106-3	4312
	Louisiana	22	3 years	3	Not Hispanic or Latino	2186-5	American Indian or Alaska Native	1002-5	411
	Louisiana	22	3 years	3	Not Hispanic or Latino	2186-5	Asian or Pacific Islander	A-PI	1079
	Louisiana	22	3 years	3	Not Hispanic or Latino	2186-5	Black or African American	2054-5	22914
	Louisiana	22	3 years	3	Not Hispanic or Latino	2186-5	White	2106-3	31669
	Louisiana	22	4 years	4	Hispanic or Latino	2135-2	American Indian or Alaska Native	1002-5	174
	Louisiana	22	4 years	4	Hispanic or Latino	2135-2	Asian or Pacific Islander	A-PI	215
	Louisiana	22	4 years	4	Hispanic or Latino	2135-2	Black or African American	2054-5	938
	Louisiana	22	4 years	4	Hispanic or Latino	2135-2	White	2106-3	3978
	Louisiana	22	4 years	4	Not Hispanic or Latino	2186-5	American Indian or Alaska Native	1002-5	388
	Louisiana	22	4 years	4	Not Hispanic or Latino	2186-5	Asian or Pacific Islander	A-PI	1088
	Louisiana	22	4 years	4	Not Hispanic or Latino	2186-5	Black or African American	2054-5	22946
	Louisiana	22	4 years	4	Not Hispanic or Latino	2186-5	White	2106-3	31926
	Louisiana	22	5 years	5	Hispanic or Latino	2135-2	American Indian or Alaska Native	1002-5	166
	Louisiana	22	5 years	5	Hispanic or Latino	2135-2	Asian or Pacific Islander	A-PI	186
	Louisiana	22	5 years	5	Hispanic or Latino	2135-2	Black or African American	2054-5	778
	Louisiana	22	5 years	5	Hispanic or Latino	2135-2	White	2106-3	3804
	Louisiana	22	5 years	5	Not Hispanic or Latino	2186-5	American Indian or Alaska Native	1002-5	459
	Louisiana	22	5 years	5	Not Hispanic or Latino	2186-5	Asian or Pacific Islander	A-PI	1072
	Louisiana	22	5 years	5	Not Hispanic or Latino	2186-5	Black or African American	2054-5	23018
	Louisiana	22	5 years	5	Not Hispanic or Latino	2186-5	White	2106-3	32097
	Louisiana	22	6 years	6	Hispanic or Latino	2135-2	American Indian or Alaska Native	1002-5	242
	Louisiana	22	6 years	6	Hispanic or Latino	2135-2	Asian or Pacific Islander	A-PI	126
	Louisiana	22	6 years	6	Hispanic or Latino	2135-2	Black or African American	2054-5	772
	Louisiana	22	6 years	6	Hispanic or Latino	2135-2	White	2106-3	3581
	Louisiana	22	6 years	6	Not Hispanic or Latino	2186-5	American Indian or Alaska Native	1002-5	400
	Louisiana	22	6 years	6	Not Hispanic or Latino	2186-5	Asian or Pacific Islander	A-PI	1187
	Louisiana	22	6 years	6	Not Hispanic or Latino	2186-5	Black or African American	2054-5	22549
	Louisiana	22	6 years	6	Not Hispanic or Latino	2186-5	White	2106-3	31291
	Louisiana	22	7 years	7	Hispanic or Latino	2135-2	American Indian or Alaska Native	1002-5	207
	Louisiana	22	7 years	7	Hispanic or Latino	2135-2	Asian or Pacific Islander	A-PI	150
	Louisiana	22	7 years	7	Hispanic or Latino	2135-2	Black or African American	2054-5	728
	Louisiana	22	7 years	7	Hispanic or Latino	2135-2	White	2106-3	3582
	Louisiana	22	7 years	7	Not Hispanic or Latino	2186-5	American Indian or Alaska Native	1002-5	406
	Louisiana	22	7 years	7	Not Hispanic or Latino	2186-5	Asian or Pacific Islander	A-PI	1196
	Louisiana	22	7 years	7	Not Hispanic or Latino	2186-5	Black or African American	2054-5	22387
	Louisiana	22	7 years	7	Not Hispanic or Latino	2186-5	White	2106-3	31130
	Louisiana	22	8 years	8	Hispanic or Latino	2135-2	American Indian or Alaska Native	1002-5	212
	Louisiana	22	8 years	8	Hispanic or Latino	2135-2	Asian or Pacific Islander	A-PI	94
	Louisiana	22	8 years	8	Hispanic or Latino	2135-2	Black or African American	2054-5	583
	Louisiana	22	8 years	8	Hispanic or Latino	2135-2	White	2106-3	3653
	Louisiana	22	8 years	8	Not Hispanic or Latino	2186-5	American Indian or Alaska Native	1002-5	440
	Louisiana	22	8 years	8	Not Hispanic or Latino	2186-5	Asian or Pacific Islander	A-PI	1132
	Louisiana	22	8 years	8	Not Hispanic or Latino	2186-5	Black or African American	2054-5	22622
	Louisiana	22	8 years	8	Not Hispanic or Latino	2186-5	White	2106-3	31185
	Louisiana	22	9 years	9	Hispanic or Latino	2135-2	American Indian or Alaska Native	1002-5	128
	Louisiana	22	9 years	9	Hispanic or Latino	2135-2	Asian or Pacific Islander	A-PI	64
	Louisiana	22	9 years	9	Hispanic or Latino	2135-2	Black or African American	2054-5	481
	Louisiana	22	9 years	9	Hispanic or Latino	2135-2	White	2106-3	3653
	Louisiana	22	9 years	9	Not Hispanic or Latino	2186-5	American Indian or Alaska Native	1002-5	430
	Louisiana	22	9 years	9	Not Hispanic or Latino	2186-5	Asian or Pacific Islander	A-PI	1243
	Louisiana	22	9 years	9	Not Hispanic or Latino	2186-5	Black or African American	2054-5	22575
	Louisiana	22	9 years	9	Not Hispanic or Latino	2186-5	White	2106-3	31208
	Louisiana	22	10 years	10	Hispanic or Latino	2135-2	American Indian or Alaska Native	1002-5	127
	Louisiana	22	10 years	10	Hispanic or Latino	2135-2	Asian or Pacific Islander	A-PI	61
	Louisiana	22	10 years	10	Hispanic or Latino	2135-2	Black or African American	2054-5	494
	Louisiana	22	10 years	10	Hispanic or Latino	2135-2	White	2106-3	3598
	Louisiana	22	10 years	10	Not Hispanic or Latino	2186-5	American Indian or Alaska Native	1002-5	429
	Louisiana	22	10 years	10	Not Hispanic or Latino	2186-5	Asian or Pacific Islander	A-PI	1143
	Louisiana	22	10 years	10	Not Hispanic or Latino	2186-5	Black or African American	2054-5	23301
	Louisiana	22	10 years	10	Not Hispanic or Latino	2186-5	White	2106-3	31180
	Louisiana	22	11 years	11	Hispanic or Latino	2135-2	American Indian or Alaska Native	1002-5	131
	Louisiana	22	11 years	11	Hispanic or Latino	2135-2	Asian or Pacific Islander	A-PI	71
	Louisiana	22	11 years	11	Hispanic or Latino	2135-2	Black or African American	2054-5	480
	Louisiana	22	11 years	11	Hispanic or Latino	2135-2	White	2106-3	3569
	Louisiana	22	11 years	11	Not Hispanic or Latino	2186-5	American Indian or Alaska Native	1002-5	483
	Louisiana	22	11 years	11	Not Hispanic or Latino	2186-5	Asian or Pacific Islander	A-PI	1203
	Louisiana	22	11 years	11	Not Hispanic or Latino	2186-5	Black or African American	2054-5	24112
	Louisiana	22	11 years	11	Not Hispanic or Latino	2186-5	White	2106-3	32408
	Louisiana	22	12 years	12	Hispanic or Latino	2135-2	American Indian or Alaska Native	1002-5	127
	Louisiana	22	12 years	12	Hispanic or Latino	2135-2	Asian or Pacific Islander	A-PI	68
	Louisiana	22	12 years	12	Hispanic or Latino	2135-2	Black or African American	2054-5	420
	Louisiana	22	12 years	12	Hispanic or Latino	2135-2	White	2106-3	3357
	Louisiana	22	12 years	12	Not Hispanic or Latino	2186-5	American Indian or Alaska Native	1002-5	439
	Louisiana	22	12 years	12	Not Hispanic or Latino	2186-5	Asian or Pacific Islander	A-PI	1139
	Louisiana	22	12 years	12	Not Hispanic or Latino	2186-5	Black or African American	2054-5	24161
	Louisiana	22	12 years	12	Not Hispanic or Latino	2186-5	White	2106-3	32993
	Louisiana	22	13 years	13	Hispanic or Latino	2135-2	American Indian or Alaska Native	1002-5	108
	Louisiana	22	13 years	13	Hispanic or Latino	2135-2	Asian or Pacific Islander	A-PI	55
	Louisiana	22	13 years	13	Hispanic or Latino	2135-2	Black or African American	2054-5	431
	Louisiana	22	13 years	13	Hispanic or Latino	2135-2	White	2106-3	3151
	Louisiana	22	13 years	13	Not Hispanic or Latino	2186-5	American Indian or Alaska Native	1002-5	470
	Louisiana	22	13 years	13	Not Hispanic or Latino	2186-5	Asian or Pacific Islander	A-PI	1054
	Louisiana	22	13 years	13	Not Hispanic or Latino	2186-5	Black or African American	2054-5	23387
	Louisiana	22	13 years	13	Not Hispanic or Latino	2186-5	White	2106-3	32222
	Louisiana	22	14 years	14	Hispanic or Latino	2135-2	American Indian or Alaska Native	1002-5	109
	Louisiana	22	14 years	14	Hispanic or Latino	2135-2	Asian or Pacific Islander	A-PI	51
	Louisiana	22	14 years	14	Hispanic or Latino	2135-2	Black or African American	2054-5	384
	Louisiana	22	14 years	14	Hispanic or Latino	2135-2	White	2106-3	3007
	Louisiana	22	14 years	14	Not Hispanic or Latino	2186-5	American Indian or Alaska Native	1002-5	455
	Louisiana	22	14 years	14	Not Hispanic or Latino	2186-5	Asian or Pacific Islander	A-PI	1127
	Louisiana	22	14 years	14	Not Hispanic or Latino	2186-5	Black or African American	2054-5	23150
	Louisiana	22	14 years	14	Not Hispanic or Latino	2186-5	White	2106-3	32064
	Louisiana	22	15 years	15	Hispanic or Latino	2135-2	American Indian or Alaska Native	1002-5	84
	Louisiana	22	15 years	15	Hispanic or Latino	2135-2	Asian or Pacific Islander	A-PI	70
	Louisiana	22	15 years	15	Hispanic or Latino	2135-2	Black or African American	2054-5	339
	Louisiana	22	15 years	15	Hispanic or Latino	2135-2	White	2106-3	2904
	Louisiana	22	15 years	15	Not Hispanic or Latino	2186-5	American Indian or Alaska Native	1002-5	450
	Louisiana	22	15 years	15	Not Hispanic or Latino	2186-5	Asian or Pacific Islander	A-PI	1162
	Louisiana	22	15 years	15	Not Hispanic or Latino	2186-5	Black or African American	2054-5	22661
	Louisiana	22	15 years	15	Not Hispanic or Latino	2186-5	White	2106-3	31973
	Louisiana	22	16 years	16	Hispanic or Latino	2135-2	American Indian or Alaska Native	1002-5	91
	Louisiana	22	16 years	16	Hispanic or Latino	2135-2	Asian or Pacific Islander	A-PI	54
	Louisiana	22	16 years	16	Hispanic or Latino	2135-2	Black or African American	2054-5	357
	Louisiana	22	16 years	16	Hispanic or Latino	2135-2	White	2106-3	2739
	Louisiana	22	16 years	16	Not Hispanic or Latino	2186-5	American Indian or Alaska Native	1002-5	470
	Louisiana	22	16 years	16	Not Hispanic or Latino	2186-5	Asian or Pacific Islander	A-PI	1136
	Louisiana	22	16 years	16	Not Hispanic or Latino	2186-5	Black or African American	2054-5	22359
	Louisiana	22	16 years	16	Not Hispanic or Latino	2186-5	White	2106-3	32091
	Louisiana	22	17 years	17	Hispanic or Latino	2135-2	American Indian or Alaska Native	1002-5	78
	Louisiana	22	17 years	17	Hispanic or Latino	2135-2	Asian or Pacific Islander	A-PI	48
	Louisiana	22	17 years	17	Hispanic or Latino	2135-2	Black or African American	2054-5	363
	Louisiana	22	17 years	17	Hispanic or Latino	2135-2	White	2106-3	2664
	Louisiana	22	17 years	17	Not Hispanic or Latino	2186-5	American Indian or Alaska Native	1002-5	511
	Louisiana	22	17 years	17	Not Hispanic or Latino	2186-5	Asian or Pacific Islander	A-PI	1033
	Louisiana	22	17 years	17	Not Hispanic or Latino	2186-5	Black or African American	2054-5	22644
	Louisiana	22	17 years	17	Not Hispanic or Latino	2186-5	White	2106-3	31944
	Louisiana	22	18 years	18	Hispanic or Latino	2135-2	American Indian or Alaska Native	1002-5	79
	Louisiana	22	18 years	18	Hispanic or Latino	2135-2	Asian or Pacific Islander	A-PI	46
	Louisiana	22	18 years	18	Hispanic or Latino	2135-2	Black or African American	2054-5	392
	Louisiana	22	18 years	18	Hispanic or Latino	2135-2	White	2106-3	2634
	Louisiana	22	18 years	18	Not Hispanic or Latino	2186-5	American Indian or Alaska Native	1002-5	468
	Louisiana	22	18 years	18	Not Hispanic or Latino	2186-5	Asian or Pacific Islander	A-PI	1037
	Louisiana	22	18 years	18	Not Hispanic or Latino	2186-5	Black or African American	2054-5	22981
	Louisiana	22	18 years	18	Not Hispanic or Latino	2186-5	White	2106-3	30438
	Louisiana	22	19 years	19	Hispanic or Latino	2135-2	American Indian or Alaska Native	1002-5	98
	Louisiana	22	19 years	19	Hispanic or Latino	2135-2	Asian or Pacific Islander	A-PI	51
	Louisiana	22	19 years	19	Hispanic or Latino	2135-2	Black or African American	2054-5	359
	Louisiana	22	19 years	19	Hispanic or Latino	2135-2	White	2106-3	2840
	Louisiana	22	19 years	19	Not Hispanic or Latino	2186-5	American Indian or Alaska Native	1002-5	452
	Louisiana	22	19 years	19	Not Hispanic or Latino	2186-5	Asian or Pacific Islander	A-PI	1137
	Louisiana	22	19 years	19	Not Hispanic or Latino	2186-5	Black or African American	2054-5	23599
	Louisiana	22	19 years	19	Not Hispanic or Latino	2186-5	White	2106-3	29024
	Louisiana	22	20 years	20	Hispanic or Latino	2135-2	American Indian or Alaska Native	1002-5	88
	Louisiana	22	20 years	20	Hispanic or Latino	2135-2	Asian or Pacific Islander	A-PI	67
	Louisiana	22	20 years	20	Hispanic or Latino	2135-2	Black or African American	2054-5	335
	Louisiana	22	20 years	20	Hispanic or Latino	2135-2	White	2106-3	2816
	Louisiana	22	20 years	20	Not Hispanic or Latino	2186-5	American Indian or Alaska Native	1002-5	457
	Louisiana	22	20 years	20	Not Hispanic or Latino	2186-5	Asian or Pacific Islander	A-PI	1302
	Louisiana	22	20 years	20	Not Hispanic or Latino	2186-5	Black or African American	2054-5	23116
	Louisiana	22	20 years	20	Not Hispanic or Latino	2186-5	White	2106-3	30198
	Louisiana	22	21 years	21	Hispanic or Latino	2135-2	American Indian or Alaska Native	1002-5	113
	Louisiana	22	21 years	21	Hispanic or Latino	2135-2	Asian or Pacific Islander	A-PI	48
	Louisiana	22	21 years	21	Hispanic or Latino	2135-2	Black or African American	2054-5	312
	Louisiana	22	21 years	21	Hispanic or Latino	2135-2	White	2106-3	2850
	Louisiana	22	21 years	21	Not Hispanic or Latino	2186-5	American Indian or Alaska Native	1002-5	428
	Louisiana	22	21 years	21	Not Hispanic or Latino	2186-5	Asian or Pacific Islander	A-PI	1541
	Louisiana	22	21 years	21	Not Hispanic or Latino	2186-5	Black or African American	2054-5	23448
	Louisiana	22	21 years	21	Not Hispanic or Latino	2186-5	White	2106-3	31365
	Louisiana	22	22 years	22	Hispanic or Latino	2135-2	American Indian or Alaska Native	1002-5	86
	Louisiana	22	22 years	22	Hispanic or Latino	2135-2	Asian or Pacific Islander	A-PI	54
	Louisiana	22	22 years	22	Hispanic or Latino	2135-2	Black or African American	2054-5	364
	Louisiana	22	22 years	22	Hispanic or Latino	2135-2	White	2106-3	2830
	Louisiana	22	22 years	22	Not Hispanic or Latino	2186-5	American Indian or Alaska Native	1002-5	490
	Louisiana	22	22 years	22	Not Hispanic or Latino	2186-5	Asian or Pacific Islander	A-PI	1508
	Louisiana	22	22 years	22	Not Hispanic or Latino	2186-5	Black or African American	2054-5	23279
	Louisiana	22	22 years	22	Not Hispanic or Latino	2186-5	White	2106-3	32459
	Louisiana	22	23 years	23	Hispanic or Latino	2135-2	American Indian or Alaska Native	1002-5	88
	Louisiana	22	23 years	23	Hispanic or Latino	2135-2	Asian or Pacific Islander	A-PI	64
	Louisiana	22	23 years	23	Hispanic or Latino	2135-2	Black or African American	2054-5	384
	Louisiana	22	23 years	23	Hispanic or Latino	2135-2	White	2106-3	2886
	Louisiana	22	23 years	23	Not Hispanic or Latino	2186-5	American Indian or Alaska Native	1002-5	502
	Louisiana	22	23 years	23	Not Hispanic or Latino	2186-5	Asian or Pacific Islander	A-PI	1474
	Louisiana	22	23 years	23	Not Hispanic or Latino	2186-5	Black or African American	2054-5	22903
	Louisiana	22	23 years	23	Not Hispanic or Latino	2186-5	White	2106-3	33088
	Louisiana	22	24 years	24	Hispanic or Latino	2135-2	American Indian or Alaska Native	1002-5	86
	Louisiana	22	24 years	24	Hispanic or Latino	2135-2	Asian or Pacific Islander	A-PI	75
	Louisiana	22	24 years	24	Hispanic or Latino	2135-2	Black or African American	2054-5	362
	Louisiana	22	24 years	24	Hispanic or Latino	2135-2	White	2106-3	2861
	Louisiana	22	24 years	24	Not Hispanic or Latino	2186-5	American Indian or Alaska Native	1002-5	494
	Louisiana	22	24 years	24	Not Hispanic or Latino	2186-5	Asian or Pacific Islander	A-PI	1634
	Louisiana	22	24 years	24	Not Hispanic or Latino	2186-5	Black or African American	2054-5	23535
	Louisiana	22	24 years	24	Not Hispanic or Latino	2186-5	White	2106-3	33418
	Louisiana	22	25 years	25	Hispanic or Latino	2135-2	American Indian or Alaska Native	1002-5	110
	Louisiana	22	25 years	25	Hispanic or Latino	2135-2	Asian or Pacific Islander	A-PI	54
	Louisiana	22	25 years	25	Hispanic or Latino	2135-2	Black or African American	2054-5	373
	Louisiana	22	25 years	25	Hispanic or Latino	2135-2	White	2106-3	3039
	Louisiana	22	25 years	25	Not Hispanic or Latino	2186-5	American Indian or Alaska Native	1002-5	512
	Louisiana	22	25 years	25	Not Hispanic or Latino	2186-5	Asian or Pacific Islander	A-PI	1509
	Louisiana	22	25 years	25	Not Hispanic or Latino	2186-5	Black or African American	2054-5	24573
	Louisiana	22	25 years	25	Not Hispanic or Latino	2186-5	White	2106-3	33699
	Louisiana	22	26 years	26	Hispanic or Latino	2135-2	American Indian or Alaska Native	1002-5	104
	Louisiana	22	26 years	26	Hispanic or Latino	2135-2	Asian or Pacific Islander	A-PI	58
	Louisiana	22	26 years	26	Hispanic or Latino	2135-2	Black or African American	2054-5	359
	Louisiana	22	26 years	26	Hispanic or Latino	2135-2	White	2106-3	3118
	Louisiana	22	26 years	26	Not Hispanic or Latino	2186-5	American Indian or Alaska Native	1002-5	548
	Louisiana	22	26 years	26	Not Hispanic or Latino	2186-5	Asian or Pacific Islander	A-PI	1430
	Louisiana	22	26 years	26	Not Hispanic or Latino	2186-5	Black or African American	2054-5	25062
	Louisiana	22	26 years	26	Not Hispanic or Latino	2186-5	White	2106-3	34182
	Louisiana	22	27 years	27	Hispanic or Latino	2135-2	American Indian or Alaska Native	1002-5	114
	Louisiana	22	27 years	27	Hispanic or Latino	2135-2	Asian or Pacific Islander	A-PI	50
	Louisiana	22	27 years	27	Hispanic or Latino	2135-2	Black or African American	2054-5	377
	Louisiana	22	27 years	27	Hispanic or Latino	2135-2	White	2106-3	3224
	Louisiana	22	27 years	27	Not Hispanic or Latino	2186-5	American Indian or Alaska Native	1002-5	545
	Louisiana	22	27 years	27	Not Hispanic or Latino	2186-5	Asian or Pacific Islander	A-PI	1393
	Louisiana	22	27 years	27	Not Hispanic or Latino	2186-5	Black or African American	2054-5	25191
	Louisiana	22	27 years	27	Not Hispanic or Latino	2186-5	White	2106-3	36107
	Louisiana	22	28 years	28	Hispanic or Latino	2135-2	American Indian or Alaska Native	1002-5	110
	Louisiana	22	28 years	28	Hispanic or Latino	2135-2	Asian or Pacific Islander	A-PI	54
	Louisiana	22	28 years	28	Hispanic or Latino	2135-2	Black or African American	2054-5	412
	Louisiana	22	28 years	28	Hispanic or Latino	2135-2	White	2106-3	3176
	Louisiana	22	28 years	28	Not Hispanic or Latino	2186-5	American Indian or Alaska Native	1002-5	532
	Louisiana	22	28 years	28	Not Hispanic or Latino	2186-5	Asian or Pacific Islander	A-PI	1448
	Louisiana	22	28 years	28	Not Hispanic or Latino	2186-5	Black or African American	2054-5	25690
	Louisiana	22	28 years	28	Not Hispanic or Latino	2186-5	White	2106-3	38884
	Louisiana	22	29 years	29	Hispanic or Latino	2135-2	American Indian or Alaska Native	1002-5	102
	Louisiana	22	29 years	29	Hispanic or Latino	2135-2	Asian or Pacific Islander	A-PI	46
	Louisiana	22	29 years	29	Hispanic or Latino	2135-2	Black or African American	2054-5	447
	Louisiana	22	29 years	29	Hispanic or Latino	2135-2	White	2106-3	3355
	Louisiana	22	29 years	29	Not Hispanic or Latino	2186-5	American Indian or Alaska Native	1002-5	532
	Louisiana	22	29 years	29	Not Hispanic or Latino	2186-5	Asian or Pacific Islander	A-PI	1515
	Louisiana	22	29 years	29	Not Hispanic or Latino	2186-5	Black or African American	2054-5	24084
	Louisiana	22	29 years	29	Not Hispanic or Latino	2186-5	White	2106-3	39127
	Louisiana	22	30 years	30	Hispanic or Latino	2135-2	American Indian or Alaska Native	1002-5	121
	Louisiana	22	30 years	30	Hispanic or Latino	2135-2	Asian or Pacific Islander	A-PI	55
	Louisiana	22	30 years	30	Hispanic or Latino	2135-2	Black or African American	2054-5	402
	Louisiana	22	30 years	30	Hispanic or Latino	2135-2	White	2106-3	3393
	Louisiana	22	30 years	30	Not Hispanic or Latino	2186-5	American Indian or Alaska Native	1002-5	523
	Louisiana	22	30 years	30	Not Hispanic or Latino	2186-5	Asian or Pacific Islander	A-PI	1556
	Louisiana	22	30 years	30	Not Hispanic or Latino	2186-5	Black or African American	2054-5	23166
	Louisiana	22	30 years	30	Not Hispanic or Latino	2186-5	White	2106-3	37536
	Louisiana	22	31 years	31	Hispanic or Latino	2135-2	American Indian or Alaska Native	1002-5	105
	Louisiana	22	31 years	31	Hispanic or Latino	2135-2	Asian or Pacific Islander	A-PI	75
	Louisiana	22	31 years	31	Hispanic or Latino	2135-2	Black or African American	2054-5	395
	Louisiana	22	31 years	31	Hispanic or Latino	2135-2	White	2106-3	3460
	Louisiana	22	31 years	31	Not Hispanic or Latino	2186-5	American Indian or Alaska Native	1002-5	440
	Louisiana	22	31 years	31	Not Hispanic or Latino	2186-5	Asian or Pacific Islander	A-PI	1518
	Louisiana	22	31 years	31	Not Hispanic or Latino	2186-5	Black or African American	2054-5	21765
	Louisiana	22	31 years	31	Not Hispanic or Latino	2186-5	White	2106-3	36135
	Louisiana	22	32 years	32	Hispanic or Latino	2135-2	American Indian or Alaska Native	1002-5	116
	Louisiana	22	32 years	32	Hispanic or Latino	2135-2	Asian or Pacific Islander	A-PI	75
	Louisiana	22	32 years	32	Hispanic or Latino	2135-2	Black or African American	2054-5	426
	Louisiana	22	32 years	32	Hispanic or Latino	2135-2	White	2106-3	3613
	Louisiana	22	32 years	32	Not Hispanic or Latino	2186-5	American Indian or Alaska Native	1002-5	457
	Louisiana	22	32 years	32	Not Hispanic or Latino	2186-5	Asian or Pacific Islander	A-PI	1538
	Louisiana	22	32 years	32	Not Hispanic or Latino	2186-5	Black or African American	2054-5	21655
	Louisiana	22	32 years	32	Not Hispanic or Latino	2186-5	White	2106-3	35586
	Louisiana	22	33 years	33	Hispanic or Latino	2135-2	American Indian or Alaska Native	1002-5	124
	Louisiana	22	33 years	33	Hispanic or Latino	2135-2	Asian or Pacific Islander	A-PI	84
	Louisiana	22	33 years	33	Hispanic or Latino	2135-2	Black or African American	2054-5	420
	Louisiana	22	33 years	33	Hispanic or Latino	2135-2	White	2106-3	3848
	Louisiana	22	33 years	33	Not Hispanic or Latino	2186-5	American Indian or Alaska Native	1002-5	437
	Louisiana	22	33 years	33	Not Hispanic or Latino	2186-5	Asian or Pacific Islander	A-PI	1462
	Louisiana	22	33 years	33	Not Hispanic or Latino	2186-5	Black or African American	2054-5	21411
	Louisiana	22	33 years	33	Not Hispanic or Latino	2186-5	White	2106-3	36007
	Louisiana	22	34 years	34	Hispanic or Latino	2135-2	American Indian or Alaska Native	1002-5	107
	Louisiana	22	34 years	34	Hispanic or Latino	2135-2	Asian or Pacific Islander	A-PI	62
	Louisiana	22	34 years	34	Hispanic or Latino	2135-2	Black or African American	2054-5	385
	Louisiana	22	34 years	34	Hispanic or Latino	2135-2	White	2106-3	3835
	Louisiana	22	34 years	34	Not Hispanic or Latino	2186-5	American Indian or Alaska Native	1002-5	474
	Louisiana	22	34 years	34	Not Hispanic or Latino	2186-5	Asian or Pacific Islander	A-PI	1533
	Louisiana	22	34 years	34	Not Hispanic or Latino	2186-5	Black or African American	2054-5	21832
	Louisiana	22	34 years	34	Not Hispanic or Latino	2186-5	White	2106-3	36850
	Louisiana	22	35 years	35	Hispanic or Latino	2135-2	American Indian or Alaska Native	1002-5	119
	Louisiana	22	35 years	35	Hispanic or Latino	2135-2	Asian or Pacific Islander	A-PI	51
	Louisiana	22	35 years	35	Hispanic or Latino	2135-2	Black or African American	2054-5	408
	Louisiana	22	35 years	35	Hispanic or Latino	2135-2	White	2106-3	3667
	Louisiana	22	35 years	35	Not Hispanic or Latino	2186-5	American Indian or Alaska Native	1002-5	449
	Louisiana	22	35 years	35	Not Hispanic or Latino	2186-5	Asian or Pacific Islander	A-PI	1476
	Louisiana	22	35 years	35	Not Hispanic or Latino	2186-5	Black or African American	2054-5	20777
	Louisiana	22	35 years	35	Not Hispanic or Latino	2186-5	White	2106-3	35879
	Louisiana	22	36 years	36	Hispanic or Latino	2135-2	American Indian or Alaska Native	1002-5	138
	Louisiana	22	36 years	36	Hispanic or Latino	2135-2	Asian or Pacific Islander	A-PI	48
	Louisiana	22	36 years	36	Hispanic or Latino	2135-2	Black or African American	2054-5	387
	Louisiana	22	36 years	36	Hispanic or Latino	2135-2	White	2106-3	3650
	Louisiana	22	36 years	36	Not Hispanic or Latino	2186-5	American Indian or Alaska Native	1002-5	429
	Louisiana	22	36 years	36	Not Hispanic or Latino	2186-5	Asian or Pacific Islander	A-PI	1455
	Louisiana	22	36 years	36	Not Hispanic or Latino	2186-5	Black or African American	2054-5	20549
	Louisiana	22	36 years	36	Not Hispanic or Latino	2186-5	White	2106-3	37163
	Louisiana	22	37 years	37	Hispanic or Latino	2135-2	American Indian or Alaska Native	1002-5	120
	Louisiana	22	37 years	37	Hispanic or Latino	2135-2	Asian or Pacific Islander	A-PI	77
	Louisiana	22	37 years	37	Hispanic or Latino	2135-2	Black or African American	2054-5	355
	Louisiana	22	37 years	37	Hispanic or Latino	2135-2	White	2106-3	3688
	Louisiana	22	37 years	37	Not Hispanic or Latino	2186-5	American Indian or Alaska Native	1002-5	447
	Louisiana	22	37 years	37	Not Hispanic or Latino	2186-5	Asian or Pacific Islander	A-PI	1550
	Louisiana	22	37 years	37	Not Hispanic or Latino	2186-5	Black or African American	2054-5	20417
	Louisiana	22	37 years	37	Not Hispanic or Latino	2186-5	White	2106-3	36689
	Louisiana	22	38 years	38	Hispanic or Latino	2135-2	American Indian or Alaska Native	1002-5	131
	Louisiana	22	38 years	38	Hispanic or Latino	2135-2	Asian or Pacific Islander	A-PI	63
	Louisiana	22	38 years	38	Hispanic or Latino	2135-2	Black or African American	2054-5	337
	Louisiana	22	38 years	38	Hispanic or Latino	2135-2	White	2106-3	3641
	Louisiana	22	38 years	38	Not Hispanic or Latino	2186-5	American Indian or Alaska Native	1002-5	443
	Louisiana	22	38 years	38	Not Hispanic or Latino	2186-5	Asian or Pacific Islander	A-PI	1390
	Louisiana	22	38 years	38	Not Hispanic or Latino	2186-5	Black or African American	2054-5	20058
	Louisiana	22	38 years	38	Not Hispanic or Latino	2186-5	White	2106-3	36606
	Louisiana	22	39 years	39	Hispanic or Latino	2135-2	American Indian or Alaska Native	1002-5	135
	Louisiana	22	39 years	39	Hispanic or Latino	2135-2	Asian or Pacific Islander	A-PI	63
	Louisiana	22	39 years	39	Hispanic or Latino	2135-2	Black or African American	2054-5	349
	Louisiana	22	39 years	39	Hispanic or Latino	2135-2	White	2106-3	3430
	Louisiana	22	39 years	39	Not Hispanic or Latino	2186-5	American Indian or Alaska Native	1002-5	444
	Louisiana	22	39 years	39	Not Hispanic or Latino	2186-5	Asian or Pacific Islander	A-PI	1450
	Louisiana	22	39 years	39	Not Hispanic or Latino	2186-5	Black or African American	2054-5	20349
	Louisiana	22	39 years	39	Not Hispanic or Latino	2186-5	White	2106-3	36248
	Louisiana	22	40 years	40	Hispanic or Latino	2135-2	American Indian or Alaska Native	1002-5	105
	Louisiana	22	40 years	40	Hispanic or Latino	2135-2	Asian or Pacific Islander	A-PI	73
	Louisiana	22	40 years	40	Hispanic or Latino	2135-2	Black or African American	2054-5	294
	Louisiana	22	40 years	40	Hispanic or Latino	2135-2	White	2106-3	3209
	Louisiana	22	40 years	40	Not Hispanic or Latino	2186-5	American Indian or Alaska Native	1002-5	351
	Louisiana	22	40 years	40	Not Hispanic or Latino	2186-5	Asian or Pacific Islander	A-PI	1397
	Louisiana	22	40 years	40	Not Hispanic or Latino	2186-5	Black or African American	2054-5	19020
	Louisiana	22	40 years	40	Not Hispanic or Latino	2186-5	White	2106-3	33759
	Louisiana	22	41 years	41	Hispanic or Latino	2135-2	American Indian or Alaska Native	1002-5	89
	Louisiana	22	41 years	41	Hispanic or Latino	2135-2	Asian or Pacific Islander	A-PI	67
	Louisiana	22	41 years	41	Hispanic or Latino	2135-2	Black or African American	2054-5	279
	Louisiana	22	41 years	41	Hispanic or Latino	2135-2	White	2106-3	3133
	Louisiana	22	41 years	41	Not Hispanic or Latino	2186-5	American Indian or Alaska Native	1002-5	369
	Louisiana	22	41 years	41	Not Hispanic or Latino	2186-5	Asian or Pacific Islander	A-PI	1343
	Louisiana	22	41 years	41	Not Hispanic or Latino	2186-5	Black or African American	2054-5	18250
	Louisiana	22	41 years	41	Not Hispanic or Latino	2186-5	White	2106-3	32641
	Louisiana	22	42 years	42	Hispanic or Latino	2135-2	American Indian or Alaska Native	1002-5	98
	Louisiana	22	42 years	42	Hispanic or Latino	2135-2	Asian or Pacific Islander	A-PI	65
	Louisiana	22	42 years	42	Hispanic or Latino	2135-2	Black or African American	2054-5	291
	Louisiana	22	42 years	42	Hispanic or Latino	2135-2	White	2106-3	2903
	Louisiana	22	42 years	42	Not Hispanic or Latino	2186-5	American Indian or Alaska Native	1002-5	361
	Louisiana	22	42 years	42	Not Hispanic or Latino	2186-5	Asian or Pacific Islander	A-PI	1345
	Louisiana	22	42 years	42	Not Hispanic or Latino	2186-5	Black or African American	2054-5	17856
	Louisiana	22	42 years	42	Not Hispanic or Latino	2186-5	White	2106-3	32520
	Louisiana	22	43 years	43	Hispanic or Latino	2135-2	American Indian or Alaska Native	1002-5	115
	Louisiana	22	43 years	43	Hispanic or Latino	2135-2	Asian or Pacific Islander	A-PI	57
	Louisiana	22	43 years	43	Hispanic or Latino	2135-2	Black or African American	2054-5	259
	Louisiana	22	43 years	43	Hispanic or Latino	2135-2	White	2106-3	2909
	Louisiana	22	43 years	43	Not Hispanic or Latino	2186-5	American Indian or Alaska Native	1002-5	349
	Louisiana	22	43 years	43	Not Hispanic or Latino	2186-5	Asian or Pacific Islander	A-PI	1284
	Louisiana	22	43 years	43	Not Hispanic or Latino	2186-5	Black or African American	2054-5	16709
	Louisiana	22	43 years	43	Not Hispanic or Latino	2186-5	White	2106-3	30765
	Louisiana	22	44 years	44	Hispanic or Latino	2135-2	American Indian or Alaska Native	1002-5	98
	Louisiana	22	44 years	44	Hispanic or Latino	2135-2	Asian or Pacific Islander	A-PI	46
	Louisiana	22	44 years	44	Hispanic or Latino	2135-2	Black or African American	2054-5	271
	Louisiana	22	44 years	44	Hispanic or Latino	2135-2	White	2106-3	2937
	Louisiana	22	44 years	44	Not Hispanic or Latino	2186-5	American Indian or Alaska Native	1002-5	339
	Louisiana	22	44 years	44	Not Hispanic or Latino	2186-5	Asian or Pacific Islander	A-PI	1361
	Louisiana	22	44 years	44	Not Hispanic or Latino	2186-5	Black or African American	2054-5	16303
	Louisiana	22	44 years	44	Not Hispanic or Latino	2186-5	White	2106-3	31109
	Louisiana	22	45 years	45	Hispanic or Latino	2135-2	American Indian or Alaska Native	1002-5	96
	Louisiana	22	45 years	45	Hispanic or Latino	2135-2	Asian or Pacific Islander	A-PI	42
	Louisiana	22	45 years	45	Hispanic or Latino	2135-2	Black or African American	2054-5	228
	Louisiana	22	45 years	45	Hispanic or Latino	2135-2	White	2106-3	2559
	Louisiana	22	45 years	45	Not Hispanic or Latino	2186-5	American Indian or Alaska Native	1002-5	366
	Louisiana	22	45 years	45	Not Hispanic or Latino	2186-5	Asian or Pacific Islander	A-PI	1270
	Louisiana	22	45 years	45	Not Hispanic or Latino	2186-5	Black or African American	2054-5	15810
	Louisiana	22	45 years	45	Not Hispanic or Latino	2186-5	White	2106-3	30431
	Louisiana	22	46 years	46	Hispanic or Latino	2135-2	American Indian or Alaska Native	1002-5	69
	Louisiana	22	46 years	46	Hispanic or Latino	2135-2	Asian or Pacific Islander	A-PI	44
	Louisiana	22	46 years	46	Hispanic or Latino	2135-2	Black or African American	2054-5	226
	Louisiana	22	46 years	46	Hispanic or Latino	2135-2	White	2106-3	2519
	Louisiana	22	46 years	46	Not Hispanic or Latino	2186-5	American Indian or Alaska Native	1002-5	368
	Louisiana	22	46 years	46	Not Hispanic or Latino	2186-5	Asian or Pacific Islander	A-PI	1313
	Louisiana	22	46 years	46	Not Hispanic or Latino	2186-5	Black or African American	2054-5	16000
	Louisiana	22	46 years	46	Not Hispanic or Latino	2186-5	White	2106-3	31056
	Louisiana	22	47 years	47	Hispanic or Latino	2135-2	American Indian or Alaska Native	1002-5	111
	Louisiana	22	47 years	47	Hispanic or Latino	2135-2	Asian or Pacific Islander	A-PI	33
	Louisiana	22	47 years	47	Hispanic or Latino	2135-2	Black or African American	2054-5	223
	Louisiana	22	47 years	47	Hispanic or Latino	2135-2	White	2106-3	2524
	Louisiana	22	47 years	47	Not Hispanic or Latino	2186-5	American Indian or Alaska Native	1002-5	371
	Louisiana	22	47 years	47	Not Hispanic or Latino	2186-5	Asian or Pacific Islander	A-PI	1313
	Louisiana	22	47 years	47	Not Hispanic or Latino	2186-5	Black or African American	2054-5	16385
	Louisiana	22	47 years	47	Not Hispanic or Latino	2186-5	White	2106-3	33283
	Louisiana	22	48 years	48	Hispanic or Latino	2135-2	American Indian or Alaska Native	1002-5	119
	Louisiana	22	48 years	48	Hispanic or Latino	2135-2	Asian or Pacific Islander	A-PI	50
	Louisiana	22	48 years	48	Hispanic or Latino	2135-2	Black or African American	2054-5	210
	Louisiana	22	48 years	48	Hispanic or Latino	2135-2	White	2106-3	2379
	Louisiana	22	48 years	48	Not Hispanic or Latino	2186-5	American Indian or Alaska Native	1002-5	417
	Louisiana	22	48 years	48	Not Hispanic or Latino	2186-5	Asian or Pacific Islander	A-PI	1234
	Louisiana	22	48 years	48	Not Hispanic or Latino	2186-5	Black or African American	2054-5	16922
	Louisiana	22	48 years	48	Not Hispanic or Latino	2186-5	White	2106-3	35055
	Louisiana	22	49 years	49	Hispanic or Latino	2135-2	American Indian or Alaska Native	1002-5	82
	Louisiana	22	49 years	49	Hispanic or Latino	2135-2	Asian or Pacific Islander	A-PI	48
	Louisiana	22	49 years	49	Hispanic or Latino	2135-2	Black or African American	2054-5	214
	Louisiana	22	49 years	49	Hispanic or Latino	2135-2	White	2106-3	2347
	Louisiana	22	49 years	49	Not Hispanic or Latino	2186-5	American Indian or Alaska Native	1002-5	379
	Louisiana	22	49 years	49	Not Hispanic or Latino	2186-5	Asian or Pacific Islander	A-PI	1253
	Louisiana	22	49 years	49	Not Hispanic or Latino	2186-5	Black or African American	2054-5	16720
	Louisiana	22	49 years	49	Not Hispanic or Latino	2186-5	White	2106-3	35428
	Louisiana	22	50 years	50	Hispanic or Latino	2135-2	American Indian or Alaska Native	1002-5	60
	Louisiana	22	50 years	50	Hispanic or Latino	2135-2	Asian or Pacific Islander	A-PI	48
	Louisiana	22	50 years	50	Hispanic or Latino	2135-2	Black or African American	2054-5	225
	Louisiana	22	50 years	50	Hispanic or Latino	2135-2	White	2106-3	2126
	Louisiana	22	50 years	50	Not Hispanic or Latino	2186-5	American Indian or Alaska Native	1002-5	422
	Louisiana	22	50 years	50	Not Hispanic or Latino	2186-5	Asian or Pacific Islander	A-PI	1121
	Louisiana	22	50 years	50	Not Hispanic or Latino	2186-5	Black or African American	2054-5	16127
	Louisiana	22	50 years	50	Not Hispanic or Latino	2186-5	White	2106-3	34406
	Louisiana	22	51 years	51	Hispanic or Latino	2135-2	American Indian or Alaska Native	1002-5	51
	Louisiana	22	51 years	51	Hispanic or Latino	2135-2	Asian or Pacific Islander	A-PI	41
	Louisiana	22	51 years	51	Hispanic or Latino	2135-2	Black or African American	2054-5	194
	Louisiana	22	51 years	51	Hispanic or Latino	2135-2	White	2106-3	2107
	Louisiana	22	51 years	51	Not Hispanic or Latino	2186-5	American Indian or Alaska Native	1002-5	390
	Louisiana	22	51 years	51	Not Hispanic or Latino	2186-5	Asian or Pacific Islander	A-PI	1057
	Louisiana	22	51 years	51	Not Hispanic or Latino	2186-5	Black or African American	2054-5	16726
	Louisiana	22	51 years	51	Not Hispanic or Latino	2186-5	White	2106-3	33579
	Louisiana	22	52 years	52	Hispanic or Latino	2135-2	American Indian or Alaska Native	1002-5	57
	Louisiana	22	52 years	52	Hispanic or Latino	2135-2	Asian or Pacific Islander	A-PI	25
	Louisiana	22	52 years	52	Hispanic or Latino	2135-2	Black or African American	2054-5	215
	Louisiana	22	52 years	52	Hispanic or Latino	2135-2	White	2106-3	1973
	Louisiana	22	52 years	52	Not Hispanic or Latino	2186-5	American Indian or Alaska Native	1002-5	411
	Louisiana	22	52 years	52	Not Hispanic or Latino	2186-5	Asian or Pacific Islander	A-PI	1031
	Louisiana	22	52 years	52	Not Hispanic or Latino	2186-5	Black or African American	2054-5	16683
	Louisiana	22	52 years	52	Not Hispanic or Latino	2186-5	White	2106-3	34123
	Louisiana	22	53 years	53	Hispanic or Latino	2135-2	American Indian or Alaska Native	1002-5	72
	Louisiana	22	53 years	53	Hispanic or Latino	2135-2	Asian or Pacific Islander	A-PI	26
	Louisiana	22	53 years	53	Hispanic or Latino	2135-2	Black or African American	2054-5	205
	Louisiana	22	53 years	53	Hispanic or Latino	2135-2	White	2106-3	1988
	Louisiana	22	53 years	53	Not Hispanic or Latino	2186-5	American Indian or Alaska Native	1002-5	420
	Louisiana	22	53 years	53	Not Hispanic or Latino	2186-5	Asian or Pacific Islander	A-PI	1066
	Louisiana	22	53 years	53	Not Hispanic or Latino	2186-5	Black or African American	2054-5	17595
	Louisiana	22	53 years	53	Not Hispanic or Latino	2186-5	White	2106-3	34427
	Louisiana	22	54 years	54	Hispanic or Latino	2135-2	American Indian or Alaska Native	1002-5	65
	Louisiana	22	54 years	54	Hispanic or Latino	2135-2	Asian or Pacific Islander	A-PI	33
	Louisiana	22	54 years	54	Hispanic or Latino	2135-2	Black or African American	2054-5	196
	Louisiana	22	54 years	54	Hispanic or Latino	2135-2	White	2106-3	2047
	Louisiana	22	54 years	54	Not Hispanic or Latino	2186-5	American Indian or Alaska Native	1002-5	434
	Louisiana	22	54 years	54	Not Hispanic or Latino	2186-5	Asian or Pacific Islander	A-PI	1081
	Louisiana	22	54 years	54	Not Hispanic or Latino	2186-5	Black or African American	2054-5	18385
	Louisiana	22	54 years	54	Not Hispanic or Latino	2186-5	White	2106-3	37613
	Louisiana	22	55 years	55	Hispanic or Latino	2135-2	American Indian or Alaska Native	1002-5	72
	Louisiana	22	55 years	55	Hispanic or Latino	2135-2	Asian or Pacific Islander	A-PI	37
	Louisiana	22	55 years	55	Hispanic or Latino	2135-2	Black or African American	2054-5	206
	Louisiana	22	55 years	55	Hispanic or Latino	2135-2	White	2106-3	2032
	Louisiana	22	55 years	55	Not Hispanic or Latino	2186-5	American Indian or Alaska Native	1002-5	437
	Louisiana	22	55 years	55	Not Hispanic or Latino	2186-5	Asian or Pacific Islander	A-PI	1032
	Louisiana	22	55 years	55	Not Hispanic or Latino	2186-5	Black or African American	2054-5	18359
	Louisiana	22	55 years	55	Not Hispanic or Latino	2186-5	White	2106-3	38817
	Louisiana	22	56 years	56	Hispanic or Latino	2135-2	American Indian or Alaska Native	1002-5	68
	Louisiana	22	56 years	56	Hispanic or Latino	2135-2	Asian or Pacific Islander	A-PI	37
	Louisiana	22	56 years	56	Hispanic or Latino	2135-2	Black or African American	2054-5	169
	Louisiana	22	56 years	56	Hispanic or Latino	2135-2	White	2106-3	2003
	Louisiana	22	56 years	56	Not Hispanic or Latino	2186-5	American Indian or Alaska Native	1002-5	419
	Louisiana	22	56 years	56	Not Hispanic or Latino	2186-5	Asian or Pacific Islander	A-PI	1018
	Louisiana	22	56 years	56	Not Hispanic or Latino	2186-5	Black or African American	2054-5	18323
	Louisiana	22	56 years	56	Not Hispanic or Latino	2186-5	White	2106-3	38938
	Louisiana	22	57 years	57	Hispanic or Latino	2135-2	American Indian or Alaska Native	1002-5	54
	Louisiana	22	57 years	57	Hispanic or Latino	2135-2	Asian or Pacific Islander	A-PI	21
	Louisiana	22	57 years	57	Hispanic or Latino	2135-2	Black or African American	2054-5	170
	Louisiana	22	57 years	57	Hispanic or Latino	2135-2	White	2106-3	1840
	Louisiana	22	57 years	57	Not Hispanic or Latino	2186-5	American Indian or Alaska Native	1002-5	420
	Louisiana	22	57 years	57	Not Hispanic or Latino	2186-5	Asian or Pacific Islander	A-PI	926
	Louisiana	22	57 years	57	Not Hispanic or Latino	2186-5	Black or African American	2054-5	18470
	Louisiana	22	57 years	57	Not Hispanic or Latino	2186-5	White	2106-3	39499
	Louisiana	22	58 years	58	Hispanic or Latino	2135-2	American Indian or Alaska Native	1002-5	59
	Louisiana	22	58 years	58	Hispanic or Latino	2135-2	Asian or Pacific Islander	A-PI	33
	Louisiana	22	58 years	58	Hispanic or Latino	2135-2	Black or African American	2054-5	169
	Louisiana	22	58 years	58	Hispanic or Latino	2135-2	White	2106-3	1827
	Louisiana	22	58 years	58	Not Hispanic or Latino	2186-5	American Indian or Alaska Native	1002-5	430
	Louisiana	22	58 years	58	Not Hispanic or Latino	2186-5	Asian or Pacific Islander	A-PI	963
	Louisiana	22	58 years	58	Not Hispanic or Latino	2186-5	Black or African American	2054-5	18254
	Louisiana	22	58 years	58	Not Hispanic or Latino	2186-5	White	2106-3	40077
	Louisiana	22	59 years	59	Hispanic or Latino	2135-2	American Indian or Alaska Native	1002-5	69
	Louisiana	22	59 years	59	Hispanic or Latino	2135-2	Asian or Pacific Islander	A-PI	32
	Louisiana	22	59 years	59	Hispanic or Latino	2135-2	Black or African American	2054-5	194
	Louisiana	22	59 years	59	Hispanic or Latino	2135-2	White	2106-3	1803
	Louisiana	22	59 years	59	Not Hispanic or Latino	2186-5	American Indian or Alaska Native	1002-5	421
	Louisiana	22	59 years	59	Not Hispanic or Latino	2186-5	Asian or Pacific Islander	A-PI	1047
	Louisiana	22	59 years	59	Not Hispanic or Latino	2186-5	Black or African American	2054-5	18929
	Louisiana	22	59 years	59	Not Hispanic or Latino	2186-5	White	2106-3	40672
	Louisiana	22	60 years	60	Hispanic or Latino	2135-2	American Indian or Alaska Native	1002-5	51
	Louisiana	22	60 years	60	Hispanic or Latino	2135-2	Asian or Pacific Islander	A-PI	19
	Louisiana	22	60 years	60	Hispanic or Latino	2135-2	Black or African American	2054-5	158
	Louisiana	22	60 years	60	Hispanic or Latino	2135-2	White	2106-3	1647
	Louisiana	22	60 years	60	Not Hispanic or Latino	2186-5	American Indian or Alaska Native	1002-5	413
	Louisiana	22	60 years	60	Not Hispanic or Latino	2186-5	Asian or Pacific Islander	A-PI	1041
	Louisiana	22	60 years	60	Not Hispanic or Latino	2186-5	Black or African American	2054-5	18166
	Louisiana	22	60 years	60	Not Hispanic or Latino	2186-5	White	2106-3	39784
	Louisiana	22	61 years	61	Hispanic or Latino	2135-2	American Indian or Alaska Native	1002-5	33
	Louisiana	22	61 years	61	Hispanic or Latino	2135-2	Asian or Pacific Islander	A-PI	21
	Louisiana	22	61 years	61	Hispanic or Latino	2135-2	Black or African American	2054-5	169
	Louisiana	22	61 years	61	Hispanic or Latino	2135-2	White	2106-3	1601
	Louisiana	22	61 years	61	Not Hispanic or Latino	2186-5	American Indian or Alaska Native	1002-5	390
	Louisiana	22	61 years	61	Not Hispanic or Latino	2186-5	Asian or Pacific Islander	A-PI	955
	Louisiana	22	61 years	61	Not Hispanic or Latino	2186-5	Black or African American	2054-5	17471
	Louisiana	22	61 years	61	Not Hispanic or Latino	2186-5	White	2106-3	39185
	Louisiana	22	62 years	62	Hispanic or Latino	2135-2	American Indian or Alaska Native	1002-5	47
	Louisiana	22	62 years	62	Hispanic or Latino	2135-2	Asian or Pacific Islander	A-PI	10
	Louisiana	22	62 years	62	Hispanic or Latino	2135-2	Black or African American	2054-5	142
	Louisiana	22	62 years	62	Hispanic or Latino	2135-2	White	2106-3	1456
	Louisiana	22	62 years	62	Not Hispanic or Latino	2186-5	American Indian or Alaska Native	1002-5	389
	Louisiana	22	62 years	62	Not Hispanic or Latino	2186-5	Asian or Pacific Islander	A-PI	910
	Louisiana	22	62 years	62	Not Hispanic or Latino	2186-5	Black or African American	2054-5	17748
	Louisiana	22	62 years	62	Not Hispanic or Latino	2186-5	White	2106-3	38966
	Louisiana	22	63 years	63	Hispanic or Latino	2135-2	American Indian or Alaska Native	1002-5	43
	Louisiana	22	63 years	63	Hispanic or Latino	2135-2	Asian or Pacific Islander	A-PI	25
	Louisiana	22	63 years	63	Hispanic or Latino	2135-2	Black or African American	2054-5	177
	Louisiana	22	63 years	63	Hispanic or Latino	2135-2	White	2106-3	1534
	Louisiana	22	63 years	63	Not Hispanic or Latino	2186-5	American Indian or Alaska Native	1002-5	340
	Louisiana	22	63 years	63	Not Hispanic or Latino	2186-5	Asian or Pacific Islander	A-PI	945
	Louisiana	22	63 years	63	Not Hispanic or Latino	2186-5	Black or African American	2054-5	16991
	Louisiana	22	63 years	63	Not Hispanic or Latino	2186-5	White	2106-3	38001
	Louisiana	22	64 years	64	Hispanic or Latino	2135-2	American Indian or Alaska Native	1002-5	63
	Louisiana	22	64 years	64	Hispanic or Latino	2135-2	Asian or Pacific Islander	A-PI	25
	Louisiana	22	64 years	64	Hispanic or Latino	2135-2	Black or African American	2054-5	151
	Louisiana	22	64 years	64	Hispanic or Latino	2135-2	White	2106-3	1461
	Louisiana	22	64 years	64	Not Hispanic or Latino	2186-5	American Indian or Alaska Native	1002-5	372
	Louisiana	22	64 years	64	Not Hispanic or Latino	2186-5	Asian or Pacific Islander	A-PI	862
	Louisiana	22	64 years	64	Not Hispanic or Latino	2186-5	Black or African American	2054-5	16703
	Louisiana	22	64 years	64	Not Hispanic or Latino	2186-5	White	2106-3	37859
	Louisiana	22	65 years	65	Hispanic or Latino	2135-2	American Indian or Alaska Native	1002-5	38
	Louisiana	22	65 years	65	Hispanic or Latino	2135-2	Asian or Pacific Islander	A-PI	20
	Louisiana	22	65 years	65	Hispanic or Latino	2135-2	Black or African American	2054-5	148
	Louisiana	22	65 years	65	Hispanic or Latino	2135-2	White	2106-3	1319
	Louisiana	22	65 years	65	Not Hispanic or Latino	2186-5	American Indian or Alaska Native	1002-5	335
	Louisiana	22	65 years	65	Not Hispanic or Latino	2186-5	Asian or Pacific Islander	A-PI	826
	Louisiana	22	65 years	65	Not Hispanic or Latino	2186-5	Black or African American	2054-5	15716
	Louisiana	22	65 years	65	Not Hispanic or Latino	2186-5	White	2106-3	36206
	Louisiana	22	66 years	66	Hispanic or Latino	2135-2	American Indian or Alaska Native	1002-5	29
	Louisiana	22	66 years	66	Hispanic or Latino	2135-2	Asian or Pacific Islander	A-PI	15
	Louisiana	22	66 years	66	Hispanic or Latino	2135-2	Black or African American	2054-5	141
	Louisiana	22	66 years	66	Hispanic or Latino	2135-2	White	2106-3	1239
	Louisiana	22	66 years	66	Not Hispanic or Latino	2186-5	American Indian or Alaska Native	1002-5	330
	Louisiana	22	66 years	66	Not Hispanic or Latino	2186-5	Asian or Pacific Islander	A-PI	813
	Louisiana	22	66 years	66	Not Hispanic or Latino	2186-5	Black or African American	2054-5	14432
	Louisiana	22	66 years	66	Not Hispanic or Latino	2186-5	White	2106-3	34462
	Louisiana	22	67 years	67	Hispanic or Latino	2135-2	American Indian or Alaska Native	1002-5	31
	Louisiana	22	67 years	67	Hispanic or Latino	2135-2	Asian or Pacific Islander	A-PI	14
	Louisiana	22	67 years	67	Hispanic or Latino	2135-2	Black or African American	2054-5	106
	Louisiana	22	67 years	67	Hispanic or Latino	2135-2	White	2106-3	1137
	Louisiana	22	67 years	67	Not Hispanic or Latino	2186-5	American Indian or Alaska Native	1002-5	312
	Louisiana	22	67 years	67	Not Hispanic or Latino	2186-5	Asian or Pacific Islander	A-PI	739
	Louisiana	22	67 years	67	Not Hispanic or Latino	2186-5	Black or African American	2054-5	13568
	Louisiana	22	67 years	67	Not Hispanic or Latino	2186-5	White	2106-3	33113
	Louisiana	22	68 years	68	Hispanic or Latino	2135-2	American Indian or Alaska Native	1002-5	41
	Louisiana	22	68 years	68	Hispanic or Latino	2135-2	Asian or Pacific Islander	A-PI	8
	Louisiana	22	68 years	68	Hispanic or Latino	2135-2	Black or African American	2054-5	135
	Louisiana	22	68 years	68	Hispanic or Latino	2135-2	White	2106-3	1123
	Louisiana	22	68 years	68	Not Hispanic or Latino	2186-5	American Indian or Alaska Native	1002-5	314
	Louisiana	22	68 years	68	Not Hispanic or Latino	2186-5	Asian or Pacific Islander	A-PI	690
	Louisiana	22	68 years	68	Not Hispanic or Latino	2186-5	Black or African American	2054-5	13604
	Louisiana	22	68 years	68	Not Hispanic or Latino	2186-5	White	2106-3	31941
	Louisiana	22	69 years	69	Hispanic or Latino	2135-2	American Indian or Alaska Native	1002-5	36
	Louisiana	22	69 years	69	Hispanic or Latino	2135-2	Asian or Pacific Islander	A-PI	9
	Louisiana	22	69 years	69	Hispanic or Latino	2135-2	Black or African American	2054-5	111
	Louisiana	22	69 years	69	Hispanic or Latino	2135-2	White	2106-3	1082
	Louisiana	22	69 years	69	Not Hispanic or Latino	2186-5	American Indian or Alaska Native	1002-5	284
	Louisiana	22	69 years	69	Not Hispanic or Latino	2186-5	Asian or Pacific Islander	A-PI	682
	Louisiana	22	69 years	69	Not Hispanic or Latino	2186-5	Black or African American	2054-5	12790
	Louisiana	22	69 years	69	Not Hispanic or Latino	2186-5	White	2106-3	30984
	Louisiana	22	70 years	70	Hispanic or Latino	2135-2	American Indian or Alaska Native	1002-5	30
	Louisiana	22	70 years	70	Hispanic or Latino	2135-2	Asian or Pacific Islander	A-PI	12
	Louisiana	22	70 years	70	Hispanic or Latino	2135-2	Black or African American	2054-5	102
	Louisiana	22	70 years	70	Hispanic or Latino	2135-2	White	2106-3	966
	Louisiana	22	70 years	70	Not Hispanic or Latino	2186-5	American Indian or Alaska Native	1002-5	258
	Louisiana	22	70 years	70	Not Hispanic or Latino	2186-5	Asian or Pacific Islander	A-PI	624
	Louisiana	22	70 years	70	Not Hispanic or Latino	2186-5	Black or African American	2054-5	11541
	Louisiana	22	70 years	70	Not Hispanic or Latino	2186-5	White	2106-3	30218
	Louisiana	22	71 years	71	Hispanic or Latino	2135-2	American Indian or Alaska Native	1002-5	28
	Louisiana	22	71 years	71	Hispanic or Latino	2135-2	Asian or Pacific Islander	A-PI	14
	Louisiana	22	71 years	71	Hispanic or Latino	2135-2	Black or African American	2054-5	101
	Louisiana	22	71 years	71	Hispanic or Latino	2135-2	White	2106-3	948
	Louisiana	22	71 years	71	Not Hispanic or Latino	2186-5	American Indian or Alaska Native	1002-5	265
	Louisiana	22	71 years	71	Not Hispanic or Latino	2186-5	Asian or Pacific Islander	A-PI	612
	Louisiana	22	71 years	71	Not Hispanic or Latino	2186-5	Black or African American	2054-5	10758
	Louisiana	22	71 years	71	Not Hispanic or Latino	2186-5	White	2106-3	29944
	Louisiana	22	72 years	72	Hispanic or Latino	2135-2	American Indian or Alaska Native	1002-5	20
	Louisiana	22	72 years	72	Hispanic or Latino	2135-2	Asian or Pacific Islander	A-PI	12
	Louisiana	22	72 years	72	Hispanic or Latino	2135-2	Black or African American	2054-5	96
	Louisiana	22	72 years	72	Hispanic or Latino	2135-2	White	2106-3	897
	Louisiana	22	72 years	72	Not Hispanic or Latino	2186-5	American Indian or Alaska Native	1002-5	299
	Louisiana	22	72 years	72	Not Hispanic or Latino	2186-5	Asian or Pacific Islander	A-PI	548
	Louisiana	22	72 years	72	Not Hispanic or Latino	2186-5	Black or African American	2054-5	10297
	Louisiana	22	72 years	72	Not Hispanic or Latino	2186-5	White	2106-3	31856
	Louisiana	22	73 years	73	Hispanic or Latino	2135-2	American Indian or Alaska Native	1002-5	21
	Louisiana	22	73 years	73	Hispanic or Latino	2135-2	Asian or Pacific Islander	A-PI	11
	Louisiana	22	73 years	73	Hispanic or Latino	2135-2	Black or African American	2054-5	65
	Louisiana	22	73 years	73	Hispanic or Latino	2135-2	White	2106-3	788
	Louisiana	22	73 years	73	Not Hispanic or Latino	2186-5	American Indian or Alaska Native	1002-5	213
	Louisiana	22	73 years	73	Not Hispanic or Latino	2186-5	Asian or Pacific Islander	A-PI	455
	Louisiana	22	73 years	73	Not Hispanic or Latino	2186-5	Black or African American	2054-5	7978
	Louisiana	22	73 years	73	Not Hispanic or Latino	2186-5	White	2106-3	22235
	Louisiana	22	74 years	74	Hispanic or Latino	2135-2	American Indian or Alaska Native	1002-5	10
	Louisiana	22	74 years	74	Hispanic or Latino	2135-2	Asian or Pacific Islander	A-PI	7
	Louisiana	22	74 years	74	Hispanic or Latino	2135-2	Black or African American	2054-5	63
	Louisiana	22	74 years	74	Hispanic or Latino	2135-2	White	2106-3	749
	Louisiana	22	74 years	74	Not Hispanic or Latino	2186-5	American Indian or Alaska Native	1002-5	189
	Louisiana	22	74 years	74	Not Hispanic or Latino	2186-5	Asian or Pacific Islander	A-PI	407
	Louisiana	22	74 years	74	Not Hispanic or Latino	2186-5	Black or African American	2054-5	7682
	Louisiana	22	74 years	74	Not Hispanic or Latino	2186-5	White	2106-3	22292
	Louisiana	22	75 years	75	Hispanic or Latino	2135-2	American Indian or Alaska Native	1002-5	17
	Louisiana	22	75 years	75	Hispanic or Latino	2135-2	Asian or Pacific Islander	A-PI	7
	Louisiana	22	75 years	75	Hispanic or Latino	2135-2	Black or African American	2054-5	71
	Louisiana	22	75 years	75	Hispanic or Latino	2135-2	White	2106-3	693
	Louisiana	22	75 years	75	Not Hispanic or Latino	2186-5	American Indian or Alaska Native	1002-5	155
	Louisiana	22	75 years	75	Not Hispanic or Latino	2186-5	Asian or Pacific Islander	A-PI	395
	Louisiana	22	75 years	75	Not Hispanic or Latino	2186-5	Black or African American	2054-5	7002
	Louisiana	22	75 years	75	Not Hispanic or Latino	2186-5	White	2106-3	21590
	Louisiana	22	76 years	76	Hispanic or Latino	2135-2	American Indian or Alaska Native	1002-5	18
	Louisiana	22	76 years	76	Hispanic or Latino	2135-2	Asian or Pacific Islander	A-PI	8
	Louisiana	22	76 years	76	Hispanic or Latino	2135-2	Black or African American	2054-5	67
	Louisiana	22	76 years	76	Hispanic or Latino	2135-2	White	2106-3	661
	Louisiana	22	76 years	76	Not Hispanic or Latino	2186-5	American Indian or Alaska Native	1002-5	155
	Louisiana	22	76 years	76	Not Hispanic or Latino	2186-5	Asian or Pacific Islander	A-PI	320
	Louisiana	22	76 years	76	Not Hispanic or Latino	2186-5	Black or African American	2054-5	6771
	Louisiana	22	76 years	76	Not Hispanic or Latino	2186-5	White	2106-3	21833
	Louisiana	22	77 years	77	Hispanic or Latino	2135-2	American Indian or Alaska Native	1002-5	12
	Louisiana	22	77 years	77	Hispanic or Latino	2135-2	Asian or Pacific Islander	A-PI	7
	Louisiana	22	77 years	77	Hispanic or Latino	2135-2	Black or African American	2054-5	51
	Louisiana	22	77 years	77	Hispanic or Latino	2135-2	White	2106-3	590
	Louisiana	22	77 years	77	Not Hispanic or Latino	2186-5	American Indian or Alaska Native	1002-5	126
	Louisiana	22	77 years	77	Not Hispanic or Latino	2186-5	Asian or Pacific Islander	A-PI	314
	Louisiana	22	77 years	77	Not Hispanic or Latino	2186-5	Black or African American	2054-5	5961
	Louisiana	22	77 years	77	Not Hispanic or Latino	2186-5	White	2106-3	18718
	Louisiana	22	78 years	78	Hispanic or Latino	2135-2	American Indian or Alaska Native	1002-5	11
	Louisiana	22	78 years	78	Hispanic or Latino	2135-2	Asian or Pacific Islander	A-PI	12
	Louisiana	22	78 years	78	Hispanic or Latino	2135-2	Black or African American	2054-5	35
	Louisiana	22	78 years	78	Hispanic or Latino	2135-2	White	2106-3	602
	Louisiana	22	78 years	78	Not Hispanic or Latino	2186-5	American Indian or Alaska Native	1002-5	141
	Louisiana	22	78 years	78	Not Hispanic or Latino	2186-5	Asian or Pacific Islander	A-PI	281
	Louisiana	22	78 years	78	Not Hispanic or Latino	2186-5	Black or African American	2054-5	5488
	Louisiana	22	78 years	78	Not Hispanic or Latino	2186-5	White	2106-3	17023
	Louisiana	22	79 years	79	Hispanic or Latino	2135-2	American Indian or Alaska Native	1002-5	13
	Louisiana	22	79 years	79	Hispanic or Latino	2135-2	Asian or Pacific Islander	A-PI	11
	Louisiana	22	79 years	79	Hispanic or Latino	2135-2	Black or African American	2054-5	35
	Louisiana	22	79 years	79	Hispanic or Latino	2135-2	White	2106-3	544
	Louisiana	22	79 years	79	Not Hispanic or Latino	2186-5	American Indian or Alaska Native	1002-5	135
	Louisiana	22	79 years	79	Not Hispanic or Latino	2186-5	Asian or Pacific Islander	A-PI	258
	Louisiana	22	79 years	79	Not Hispanic or Latino	2186-5	Black or African American	2054-5	5066
	Louisiana	22	79 years	79	Not Hispanic or Latino	2186-5	White	2106-3	15944
	Louisiana	22	80 years	80	Hispanic or Latino	2135-2	American Indian or Alaska Native	1002-5	7
	Louisiana	22	80 years	80	Hispanic or Latino	2135-2	Asian or Pacific Islander	A-PI	4
	Louisiana	22	80 years	80	Hispanic or Latino	2135-2	Black or African American	2054-5	39
	Louisiana	22	80 years	80	Hispanic or Latino	2135-2	White	2106-3	508
	Louisiana	22	80 years	80	Not Hispanic or Latino	2186-5	American Indian or Alaska Native	1002-5	122
	Louisiana	22	80 years	80	Not Hispanic or Latino	2186-5	Asian or Pacific Islander	A-PI	230
	Louisiana	22	80 years	80	Not Hispanic or Latino	2186-5	Black or African American	2054-5	4499
	Louisiana	22	80 years	80	Not Hispanic or Latino	2186-5	White	2106-3	14644
	Louisiana	22	81 years	81	Hispanic or Latino	2135-2	American Indian or Alaska Native	1002-5	7
	Louisiana	22	81 years	81	Hispanic or Latino	2135-2	Asian or Pacific Islander	A-PI	4
	Louisiana	22	81 years	81	Hispanic or Latino	2135-2	Black or African American	2054-5	43
	Louisiana	22	81 years	81	Hispanic or Latino	2135-2	White	2106-3	465
	Louisiana	22	81 years	81	Not Hispanic or Latino	2186-5	American Indian or Alaska Native	1002-5	109
	Louisiana	22	81 years	81	Not Hispanic or Latino	2186-5	Asian or Pacific Islander	A-PI	211
	Louisiana	22	81 years	81	Not Hispanic or Latino	2186-5	Black or African American	2054-5	4269
	Louisiana	22	81 years	81	Not Hispanic or Latino	2186-5	White	2106-3	13821
	Louisiana	22	82 years	82	Hispanic or Latino	2135-2	American Indian or Alaska Native	1002-5	7
	Louisiana	22	82 years	82	Hispanic or Latino	2135-2	Asian or Pacific Islander	A-PI	3
	Louisiana	22	82 years	82	Hispanic or Latino	2135-2	Black or African American	2054-5	54
	Louisiana	22	82 years	82	Hispanic or Latino	2135-2	White	2106-3	457
	Louisiana	22	82 years	82	Not Hispanic or Latino	2186-5	American Indian or Alaska Native	1002-5	86
	Louisiana	22	82 years	82	Not Hispanic or Latino	2186-5	Asian or Pacific Islander	A-PI	198
	Louisiana	22	82 years	82	Not Hispanic or Latino	2186-5	Black or African American	2054-5	3848
	Louisiana	22	82 years	82	Not Hispanic or Latino	2186-5	White	2106-3	12022
	Louisiana	22	83 years	83	Hispanic or Latino	2135-2	American Indian or Alaska Native	1002-5	13
	Louisiana	22	83 years	83	Hispanic or Latino	2135-2	Black or African American	2054-5	52
	Louisiana	22	83 years	83	Hispanic or Latino	2135-2	White	2106-3	445
	Louisiana	22	83 years	83	Not Hispanic or Latino	2186-5	American Indian or Alaska Native	1002-5	82
	Louisiana	22	83 years	83	Not Hispanic or Latino	2186-5	Asian or Pacific Islander	A-PI	170
	Louisiana	22	83 years	83	Not Hispanic or Latino	2186-5	Black or African American	2054-5	3535
	Louisiana	22	83 years	83	Not Hispanic or Latino	2186-5	White	2106-3	11164
	Louisiana	22	84 years	84	Hispanic or Latino	2135-2	American Indian or Alaska Native	1002-5	9
	Louisiana	22	84 years	84	Hispanic or Latino	2135-2	Asian or Pacific Islander	A-PI	3
	Louisiana	22	84 years	84	Hispanic or Latino	2135-2	Black or African American	2054-5	27
	Louisiana	22	84 years	84	Hispanic or Latino	2135-2	White	2106-3	385
	Louisiana	22	84 years	84	Not Hispanic or Latino	2186-5	American Indian or Alaska Native	1002-5	74
	Louisiana	22	84 years	84	Not Hispanic or Latino	2186-5	Asian or Pacific Islander	A-PI	153
	Louisiana	22	84 years	84	Not Hispanic or Latino	2186-5	Black or African American	2054-5	3218
	Louisiana	22	84 years	84	Not Hispanic or Latino	2186-5	White	2106-3	10303
	Louisiana	22	85+ years	85+	Hispanic or Latino	2135-2	American Indian or Alaska Native	1002-5	31
	Louisiana	22	85+ years	85+	Hispanic or Latino	2135-2	Asian or Pacific Islander	A-PI	14
	Louisiana	22	85+ years	85+	Hispanic or Latino	2135-2	Black or African American	2054-5	138
	Louisiana	22	85+ years	85+	Hispanic or Latino	2135-2	White	2106-3	2377
	Louisiana	22	85+ years	85+	Not Hispanic or Latino	2186-5	American Indian or Alaska Native	1002-5	510
	Louisiana	22	85+ years	85+	Not Hispanic or Latino	2186-5	Asian or Pacific Islander	A-PI	912
	Louisiana	22	85+ years	85+	Not Hispanic or Latino	2186-5	Black or African American	2054-5	17643
	Louisiana	22	85+ years	85+	Not Hispanic or Latino	2186-5	White	2106-3	60432
	Maine	23	< 1 year	0	Hispanic or Latino	2135-2	American Indian or Alaska Native	1002-5	6
	Maine	23	< 1 year	0	Hispanic or Latino	2135-2	Asian or Pacific Islander	A-PI	4
	Maine	23	< 1 year	0	Hispanic or Latino	2135-2	Black or African American	2054-5	20
	Maine	23	< 1 year	0	Hispanic or Latino	2135-2	White	2106-3	243
	Maine	23	< 1 year	0	Not Hispanic or Latino	2186-5	American Indian or Alaska Native	1002-5	142
	Maine	23	< 1 year	0	Not Hispanic or Latino	2186-5	Asian or Pacific Islander	A-PI	181
	Maine	23	< 1 year	0	Not Hispanic or Latino	2186-5	Black or African American	2054-5	419
	Maine	23	< 1 year	0	Not Hispanic or Latino	2186-5	White	2106-3	11020
	Maine	23	1 year	1	Hispanic or Latino	2135-2	American Indian or Alaska Native	1002-5	12
	Maine	23	1 year	1	Hispanic or Latino	2135-2	Asian or Pacific Islander	A-PI	1
	Maine	23	1 year	1	Hispanic or Latino	2135-2	Black or African American	2054-5	16
	Maine	23	1 year	1	Hispanic or Latino	2135-2	White	2106-3	324
	Maine	23	1 year	1	Not Hispanic or Latino	2186-5	American Indian or Alaska Native	1002-5	154
	Maine	23	1 year	1	Not Hispanic or Latino	2186-5	Asian or Pacific Islander	A-PI	167
	Maine	23	1 year	1	Not Hispanic or Latino	2186-5	Black or African American	2054-5	524
	Maine	23	1 year	1	Not Hispanic or Latino	2186-5	White	2106-3	11157
	Maine	23	2 years	2	Hispanic or Latino	2135-2	American Indian or Alaska Native	1002-5	29
	Maine	23	2 years	2	Hispanic or Latino	2135-2	Asian or Pacific Islander	A-PI	3
	Maine	23	2 years	2	Hispanic or Latino	2135-2	Black or African American	2054-5	13
	Maine	23	2 years	2	Hispanic or Latino	2135-2	White	2106-3	351
	Maine	23	2 years	2	Not Hispanic or Latino	2186-5	American Indian or Alaska Native	1002-5	179
	Maine	23	2 years	2	Not Hispanic or Latino	2186-5	Asian or Pacific Islander	A-PI	149
	Maine	23	2 years	2	Not Hispanic or Latino	2186-5	Black or African American	2054-5	613
	Maine	23	2 years	2	Not Hispanic or Latino	2186-5	White	2106-3	11374
	Maine	23	3 years	3	Hispanic or Latino	2135-2	American Indian or Alaska Native	1002-5	26
	Maine	23	3 years	3	Hispanic or Latino	2135-2	Asian or Pacific Islander	A-PI	4
	Maine	23	3 years	3	Hispanic or Latino	2135-2	Black or African American	2054-5	21
	Maine	23	3 years	3	Hispanic or Latino	2135-2	White	2106-3	334
	Maine	23	3 years	3	Not Hispanic or Latino	2186-5	American Indian or Alaska Native	1002-5	179
	Maine	23	3 years	3	Not Hispanic or Latino	2186-5	Asian or Pacific Islander	A-PI	151
	Maine	23	3 years	3	Not Hispanic or Latino	2186-5	Black or African American	2054-5	605
	Maine	23	3 years	3	Not Hispanic or Latino	2186-5	White	2106-3	11784
	Maine	23	4 years	4	Hispanic or Latino	2135-2	American Indian or Alaska Native	1002-5	28
	Maine	23	4 years	4	Hispanic or Latino	2135-2	Asian or Pacific Islander	A-PI	1
	Maine	23	4 years	4	Hispanic or Latino	2135-2	Black or African American	2054-5	27
	Maine	23	4 years	4	Hispanic or Latino	2135-2	White	2106-3	326
	Maine	23	4 years	4	Not Hispanic or Latino	2186-5	American Indian or Alaska Native	1002-5	182
	Maine	23	4 years	4	Not Hispanic or Latino	2186-5	Asian or Pacific Islander	A-PI	187
	Maine	23	4 years	4	Not Hispanic or Latino	2186-5	Black or African American	2054-5	595
	Maine	23	4 years	4	Not Hispanic or Latino	2186-5	White	2106-3	11986
	Maine	23	5 years	5	Hispanic or Latino	2135-2	American Indian or Alaska Native	1002-5	25
	Maine	23	5 years	5	Hispanic or Latino	2135-2	Asian or Pacific Islander	A-PI	15
	Maine	23	5 years	5	Hispanic or Latino	2135-2	Black or African American	2054-5	17
	Maine	23	5 years	5	Hispanic or Latino	2135-2	White	2106-3	263
	Maine	23	5 years	5	Not Hispanic or Latino	2186-5	American Indian or Alaska Native	1002-5	157
	Maine	23	5 years	5	Not Hispanic or Latino	2186-5	Asian or Pacific Islander	A-PI	193
	Maine	23	5 years	5	Not Hispanic or Latino	2186-5	Black or African American	2054-5	588
	Maine	23	5 years	5	Not Hispanic or Latino	2186-5	White	2106-3	12047
	Maine	23	6 years	6	Hispanic or Latino	2135-2	American Indian or Alaska Native	1002-5	16
	Maine	23	6 years	6	Hispanic or Latino	2135-2	Asian or Pacific Islander	A-PI	8
	Maine	23	6 years	6	Hispanic or Latino	2135-2	Black or African American	2054-5	40
	Maine	23	6 years	6	Hispanic or Latino	2135-2	White	2106-3	344
	Maine	23	6 years	6	Not Hispanic or Latino	2186-5	American Indian or Alaska Native	1002-5	159
	Maine	23	6 years	6	Not Hispanic or Latino	2186-5	Asian or Pacific Islander	A-PI	209
	Maine	23	6 years	6	Not Hispanic or Latino	2186-5	Black or African American	2054-5	593
	Maine	23	6 years	6	Not Hispanic or Latino	2186-5	White	2106-3	12087
	Maine	23	7 years	7	Hispanic or Latino	2135-2	American Indian or Alaska Native	1002-5	19
	Maine	23	7 years	7	Hispanic or Latino	2135-2	Asian or Pacific Islander	A-PI	8
	Maine	23	7 years	7	Hispanic or Latino	2135-2	Black or African American	2054-5	25
	Maine	23	7 years	7	Hispanic or Latino	2135-2	White	2106-3	394
	Maine	23	7 years	7	Not Hispanic or Latino	2186-5	American Indian or Alaska Native	1002-5	147
	Maine	23	7 years	7	Not Hispanic or Latino	2186-5	Asian or Pacific Islander	A-PI	211
	Maine	23	7 years	7	Not Hispanic or Latino	2186-5	Black or African American	2054-5	534
	Maine	23	7 years	7	Not Hispanic or Latino	2186-5	White	2106-3	12035
	Maine	23	8 years	8	Hispanic or Latino	2135-2	American Indian or Alaska Native	1002-5	25
	Maine	23	8 years	8	Hispanic or Latino	2135-2	Asian or Pacific Islander	A-PI	16
	Maine	23	8 years	8	Hispanic or Latino	2135-2	Black or African American	2054-5	34
	Maine	23	8 years	8	Hispanic or Latino	2135-2	White	2106-3	323
	Maine	23	8 years	8	Not Hispanic or Latino	2186-5	American Indian or Alaska Native	1002-5	129
	Maine	23	8 years	8	Not Hispanic or Latino	2186-5	Asian or Pacific Islander	A-PI	217
	Maine	23	8 years	8	Not Hispanic or Latino	2186-5	Black or African American	2054-5	567
	Maine	23	8 years	8	Not Hispanic or Latino	2186-5	White	2106-3	12055
	Maine	23	9 years	9	Hispanic or Latino	2135-2	American Indian or Alaska Native	1002-5	18
	Maine	23	9 years	9	Hispanic or Latino	2135-2	Asian or Pacific Islander	A-PI	8
	Maine	23	9 years	9	Hispanic or Latino	2135-2	Black or African American	2054-5	28
	Maine	23	9 years	9	Hispanic or Latino	2135-2	White	2106-3	373
	Maine	23	9 years	9	Not Hispanic or Latino	2186-5	American Indian or Alaska Native	1002-5	138
	Maine	23	9 years	9	Not Hispanic or Latino	2186-5	Asian or Pacific Islander	A-PI	239
	Maine	23	9 years	9	Not Hispanic or Latino	2186-5	Black or African American	2054-5	586
	Maine	23	9 years	9	Not Hispanic or Latino	2186-5	White	2106-3	12534
	Maine	23	10 years	10	Hispanic or Latino	2135-2	American Indian or Alaska Native	1002-5	16
	Maine	23	10 years	10	Hispanic or Latino	2135-2	Asian or Pacific Islander	A-PI	1
	Maine	23	10 years	10	Hispanic or Latino	2135-2	Black or African American	2054-5	28
	Maine	23	10 years	10	Hispanic or Latino	2135-2	White	2106-3	402
	Maine	23	10 years	10	Not Hispanic or Latino	2186-5	American Indian or Alaska Native	1002-5	145
	Maine	23	10 years	10	Not Hispanic or Latino	2186-5	Asian or Pacific Islander	A-PI	197
	Maine	23	10 years	10	Not Hispanic or Latino	2186-5	Black or African American	2054-5	563
	Maine	23	10 years	10	Not Hispanic or Latino	2186-5	White	2106-3	12563
	Maine	23	11 years	11	Hispanic or Latino	2135-2	American Indian or Alaska Native	1002-5	14
	Maine	23	11 years	11	Hispanic or Latino	2135-2	Asian or Pacific Islander	A-PI	5
	Maine	23	11 years	11	Hispanic or Latino	2135-2	Black or African American	2054-5	22
	Maine	23	11 years	11	Hispanic or Latino	2135-2	White	2106-3	404
	Maine	23	11 years	11	Not Hispanic or Latino	2186-5	American Indian or Alaska Native	1002-5	138
	Maine	23	11 years	11	Not Hispanic or Latino	2186-5	Asian or Pacific Islander	A-PI	236
	Maine	23	11 years	11	Not Hispanic or Latino	2186-5	Black or African American	2054-5	587
	Maine	23	11 years	11	Not Hispanic or Latino	2186-5	White	2106-3	12994
	Maine	23	12 years	12	Hispanic or Latino	2135-2	American Indian or Alaska Native	1002-5	19
	Maine	23	12 years	12	Hispanic or Latino	2135-2	Asian or Pacific Islander	A-PI	9
	Maine	23	12 years	12	Hispanic or Latino	2135-2	Black or African American	2054-5	28
	Maine	23	12 years	12	Hispanic or Latino	2135-2	White	2106-3	413
	Maine	23	12 years	12	Not Hispanic or Latino	2186-5	American Indian or Alaska Native	1002-5	136
	Maine	23	12 years	12	Not Hispanic or Latino	2186-5	Asian or Pacific Islander	A-PI	242
	Maine	23	12 years	12	Not Hispanic or Latino	2186-5	Black or African American	2054-5	565
	Maine	23	12 years	12	Not Hispanic or Latino	2186-5	White	2106-3	13279
	Maine	23	13 years	13	Hispanic or Latino	2135-2	American Indian or Alaska Native	1002-5	21
	Maine	23	13 years	13	Hispanic or Latino	2135-2	Asian or Pacific Islander	A-PI	8
	Maine	23	13 years	13	Hispanic or Latino	2135-2	Black or African American	2054-5	27
	Maine	23	13 years	13	Hispanic or Latino	2135-2	White	2106-3	399
	Maine	23	13 years	13	Not Hispanic or Latino	2186-5	American Indian or Alaska Native	1002-5	135
	Maine	23	13 years	13	Not Hispanic or Latino	2186-5	Asian or Pacific Islander	A-PI	231
	Maine	23	13 years	13	Not Hispanic or Latino	2186-5	Black or African American	2054-5	526
	Maine	23	13 years	13	Not Hispanic or Latino	2186-5	White	2106-3	13400
	Maine	23	14 years	14	Hispanic or Latino	2135-2	American Indian or Alaska Native	1002-5	27
	Maine	23	14 years	14	Hispanic or Latino	2135-2	Asian or Pacific Islander	A-PI	9
	Maine	23	14 years	14	Hispanic or Latino	2135-2	Black or African American	2054-5	34
	Maine	23	14 years	14	Hispanic or Latino	2135-2	White	2106-3	377
	Maine	23	14 years	14	Not Hispanic or Latino	2186-5	American Indian or Alaska Native	1002-5	147
	Maine	23	14 years	14	Not Hispanic or Latino	2186-5	Asian or Pacific Islander	A-PI	250
	Maine	23	14 years	14	Not Hispanic or Latino	2186-5	Black or African American	2054-5	514
	Maine	23	14 years	14	Not Hispanic or Latino	2186-5	White	2106-3	13565
	Maine	23	15 years	15	Hispanic or Latino	2135-2	American Indian or Alaska Native	1002-5	11
	Maine	23	15 years	15	Hispanic or Latino	2135-2	Asian or Pacific Islander	A-PI	7
	Maine	23	15 years	15	Hispanic or Latino	2135-2	Black or African American	2054-5	35
	Maine	23	15 years	15	Hispanic or Latino	2135-2	White	2106-3	355
	Maine	23	15 years	15	Not Hispanic or Latino	2186-5	American Indian or Alaska Native	1002-5	147
	Maine	23	15 years	15	Not Hispanic or Latino	2186-5	Asian or Pacific Islander	A-PI	249
	Maine	23	15 years	15	Not Hispanic or Latino	2186-5	Black or African American	2054-5	496
	Maine	23	15 years	15	Not Hispanic or Latino	2186-5	White	2106-3	13585
	Maine	23	16 years	16	Hispanic or Latino	2135-2	American Indian or Alaska Native	1002-5	9
	Maine	23	16 years	16	Hispanic or Latino	2135-2	Asian or Pacific Islander	A-PI	9
	Maine	23	16 years	16	Hispanic or Latino	2135-2	Black or African American	2054-5	35
	Maine	23	16 years	16	Hispanic or Latino	2135-2	White	2106-3	333
	Maine	23	16 years	16	Not Hispanic or Latino	2186-5	American Indian or Alaska Native	1002-5	146
	Maine	23	16 years	16	Not Hispanic or Latino	2186-5	Asian or Pacific Islander	A-PI	339
	Maine	23	16 years	16	Not Hispanic or Latino	2186-5	Black or African American	2054-5	454
	Maine	23	16 years	16	Not Hispanic or Latino	2186-5	White	2106-3	13813
	Maine	23	17 years	17	Hispanic or Latino	2135-2	American Indian or Alaska Native	1002-5	8
	Maine	23	17 years	17	Hispanic or Latino	2135-2	Asian or Pacific Islander	A-PI	3
	Maine	23	17 years	17	Hispanic or Latino	2135-2	Black or African American	2054-5	26
	Maine	23	17 years	17	Hispanic or Latino	2135-2	White	2106-3	356
	Maine	23	17 years	17	Not Hispanic or Latino	2186-5	American Indian or Alaska Native	1002-5	151
	Maine	23	17 years	17	Not Hispanic or Latino	2186-5	Asian or Pacific Islander	A-PI	439
	Maine	23	17 years	17	Not Hispanic or Latino	2186-5	Black or African American	2054-5	464
	Maine	23	17 years	17	Not Hispanic or Latino	2186-5	White	2106-3	13735
	Maine	23	18 years	18	Hispanic or Latino	2135-2	American Indian or Alaska Native	1002-5	16
	Maine	23	18 years	18	Hispanic or Latino	2135-2	Asian or Pacific Islander	A-PI	7
	Maine	23	18 years	18	Hispanic or Latino	2135-2	Black or African American	2054-5	22
	Maine	23	18 years	18	Hispanic or Latino	2135-2	White	2106-3	382
	Maine	23	18 years	18	Not Hispanic or Latino	2186-5	American Indian or Alaska Native	1002-5	139
	Maine	23	18 years	18	Not Hispanic or Latino	2186-5	Asian or Pacific Islander	A-PI	411
	Maine	23	18 years	18	Not Hispanic or Latino	2186-5	Black or African American	2054-5	560
	Maine	23	18 years	18	Not Hispanic or Latino	2186-5	White	2106-3	14515
	Maine	23	19 years	19	Hispanic or Latino	2135-2	American Indian or Alaska Native	1002-5	22
	Maine	23	19 years	19	Hispanic or Latino	2135-2	Asian or Pacific Islander	A-PI	14
	Maine	23	19 years	19	Hispanic or Latino	2135-2	Black or African American	2054-5	39
	Maine	23	19 years	19	Hispanic or Latino	2135-2	White	2106-3	425
	Maine	23	19 years	19	Not Hispanic or Latino	2186-5	American Indian or Alaska Native	1002-5	151
	Maine	23	19 years	19	Not Hispanic or Latino	2186-5	Asian or Pacific Islander	A-PI	475
	Maine	23	19 years	19	Not Hispanic or Latino	2186-5	Black or African American	2054-5	609
	Maine	23	19 years	19	Not Hispanic or Latino	2186-5	White	2106-3	14529
	Maine	23	20 years	20	Hispanic or Latino	2135-2	American Indian or Alaska Native	1002-5	15
	Maine	23	20 years	20	Hispanic or Latino	2135-2	Asian or Pacific Islander	A-PI	14
	Maine	23	20 years	20	Hispanic or Latino	2135-2	Black or African American	2054-5	41
	Maine	23	20 years	20	Hispanic or Latino	2135-2	White	2106-3	404
	Maine	23	20 years	20	Not Hispanic or Latino	2186-5	American Indian or Alaska Native	1002-5	126
	Maine	23	20 years	20	Not Hispanic or Latino	2186-5	Asian or Pacific Islander	A-PI	349
	Maine	23	20 years	20	Not Hispanic or Latino	2186-5	Black or African American	2054-5	542
	Maine	23	20 years	20	Not Hispanic or Latino	2186-5	White	2106-3	13939
	Maine	23	21 years	21	Hispanic or Latino	2135-2	American Indian or Alaska Native	1002-5	21
	Maine	23	21 years	21	Hispanic or Latino	2135-2	Asian or Pacific Islander	A-PI	15
	Maine	23	21 years	21	Hispanic or Latino	2135-2	Black or African American	2054-5	26
	Maine	23	21 years	21	Hispanic or Latino	2135-2	White	2106-3	356
	Maine	23	21 years	21	Not Hispanic or Latino	2186-5	American Indian or Alaska Native	1002-5	152
	Maine	23	21 years	21	Not Hispanic or Latino	2186-5	Asian or Pacific Islander	A-PI	352
	Maine	23	21 years	21	Not Hispanic or Latino	2186-5	Black or African American	2054-5	550
	Maine	23	21 years	21	Not Hispanic or Latino	2186-5	White	2106-3	13481
	Maine	23	22 years	22	Hispanic or Latino	2135-2	American Indian or Alaska Native	1002-5	12
	Maine	23	22 years	22	Hispanic or Latino	2135-2	Asian or Pacific Islander	A-PI	18
	Maine	23	22 years	22	Hispanic or Latino	2135-2	Black or African American	2054-5	23
	Maine	23	22 years	22	Hispanic or Latino	2135-2	White	2106-3	337
	Maine	23	22 years	22	Not Hispanic or Latino	2186-5	American Indian or Alaska Native	1002-5	138
	Maine	23	22 years	22	Not Hispanic or Latino	2186-5	Asian or Pacific Islander	A-PI	298
	Maine	23	22 years	22	Not Hispanic or Latino	2186-5	Black or African American	2054-5	557
	Maine	23	22 years	22	Not Hispanic or Latino	2186-5	White	2106-3	13401
	Maine	23	23 years	23	Hispanic or Latino	2135-2	American Indian or Alaska Native	1002-5	14
	Maine	23	23 years	23	Hispanic or Latino	2135-2	Asian or Pacific Islander	A-PI	8
	Maine	23	23 years	23	Hispanic or Latino	2135-2	Black or African American	2054-5	26
	Maine	23	23 years	23	Hispanic or Latino	2135-2	White	2106-3	328
	Maine	23	23 years	23	Not Hispanic or Latino	2186-5	American Indian or Alaska Native	1002-5	138
	Maine	23	23 years	23	Not Hispanic or Latino	2186-5	Asian or Pacific Islander	A-PI	254
	Maine	23	23 years	23	Not Hispanic or Latino	2186-5	Black or African American	2054-5	552
	Maine	23	23 years	23	Not Hispanic or Latino	2186-5	White	2106-3	13189
	Maine	23	24 years	24	Hispanic or Latino	2135-2	American Indian or Alaska Native	1002-5	8
	Maine	23	24 years	24	Hispanic or Latino	2135-2	Asian or Pacific Islander	A-PI	5
	Maine	23	24 years	24	Hispanic or Latino	2135-2	Black or African American	2054-5	20
	Maine	23	24 years	24	Hispanic or Latino	2135-2	White	2106-3	340
	Maine	23	24 years	24	Not Hispanic or Latino	2186-5	American Indian or Alaska Native	1002-5	153
	Maine	23	24 years	24	Not Hispanic or Latino	2186-5	Asian or Pacific Islander	A-PI	259
	Maine	23	24 years	24	Not Hispanic or Latino	2186-5	Black or African American	2054-5	553
	Maine	23	24 years	24	Not Hispanic or Latino	2186-5	White	2106-3	13602
	Maine	23	25 years	25	Hispanic or Latino	2135-2	American Indian or Alaska Native	1002-5	14
	Maine	23	25 years	25	Hispanic or Latino	2135-2	Asian or Pacific Islander	A-PI	11
	Maine	23	25 years	25	Hispanic or Latino	2135-2	Black or African American	2054-5	27
	Maine	23	25 years	25	Hispanic or Latino	2135-2	White	2106-3	341
	Maine	23	25 years	25	Not Hispanic or Latino	2186-5	American Indian or Alaska Native	1002-5	182
	Maine	23	25 years	25	Not Hispanic or Latino	2186-5	Asian or Pacific Islander	A-PI	264
	Maine	23	25 years	25	Not Hispanic or Latino	2186-5	Black or African American	2054-5	443
	Maine	23	25 years	25	Not Hispanic or Latino	2186-5	White	2106-3	14279
	Maine	23	26 years	26	Hispanic or Latino	2135-2	American Indian or Alaska Native	1002-5	30
	Maine	23	26 years	26	Hispanic or Latino	2135-2	Asian or Pacific Islander	A-PI	5
	Maine	23	26 years	26	Hispanic or Latino	2135-2	Black or African American	2054-5	37
	Maine	23	26 years	26	Hispanic or Latino	2135-2	White	2106-3	355
	Maine	23	26 years	26	Not Hispanic or Latino	2186-5	American Indian or Alaska Native	1002-5	163
	Maine	23	26 years	26	Not Hispanic or Latino	2186-5	Asian or Pacific Islander	A-PI	238
	Maine	23	26 years	26	Not Hispanic or Latino	2186-5	Black or African American	2054-5	404
	Maine	23	26 years	26	Not Hispanic or Latino	2186-5	White	2106-3	14653
	Maine	23	27 years	27	Hispanic or Latino	2135-2	American Indian or Alaska Native	1002-5	21
	Maine	23	27 years	27	Hispanic or Latino	2135-2	Asian or Pacific Islander	A-PI	5
	Maine	23	27 years	27	Hispanic or Latino	2135-2	Black or African American	2054-5	28
	Maine	23	27 years	27	Hispanic or Latino	2135-2	White	2106-3	370
	Maine	23	27 years	27	Not Hispanic or Latino	2186-5	American Indian or Alaska Native	1002-5	162
	Maine	23	27 years	27	Not Hispanic or Latino	2186-5	Asian or Pacific Islander	A-PI	299
	Maine	23	27 years	27	Not Hispanic or Latino	2186-5	Black or African American	2054-5	423
	Maine	23	27 years	27	Not Hispanic or Latino	2186-5	White	2106-3	15022
	Maine	23	28 years	28	Hispanic or Latino	2135-2	American Indian or Alaska Native	1002-5	17
	Maine	23	28 years	28	Hispanic or Latino	2135-2	Asian or Pacific Islander	A-PI	10
	Maine	23	28 years	28	Hispanic or Latino	2135-2	Black or African American	2054-5	28
	Maine	23	28 years	28	Hispanic or Latino	2135-2	White	2106-3	390
	Maine	23	28 years	28	Not Hispanic or Latino	2186-5	American Indian or Alaska Native	1002-5	152
	Maine	23	28 years	28	Not Hispanic or Latino	2186-5	Asian or Pacific Islander	A-PI	332
	Maine	23	28 years	28	Not Hispanic or Latino	2186-5	Black or African American	2054-5	400
	Maine	23	28 years	28	Not Hispanic or Latino	2186-5	White	2106-3	15271
	Maine	23	29 years	29	Hispanic or Latino	2135-2	American Indian or Alaska Native	1002-5	13
	Maine	23	29 years	29	Hispanic or Latino	2135-2	Asian or Pacific Islander	A-PI	7
	Maine	23	29 years	29	Hispanic or Latino	2135-2	Black or African American	2054-5	36
	Maine	23	29 years	29	Hispanic or Latino	2135-2	White	2106-3	325
	Maine	23	29 years	29	Not Hispanic or Latino	2186-5	American Indian or Alaska Native	1002-5	152
	Maine	23	29 years	29	Not Hispanic or Latino	2186-5	Asian or Pacific Islander	A-PI	330
	Maine	23	29 years	29	Not Hispanic or Latino	2186-5	Black or African American	2054-5	397
	Maine	23	29 years	29	Not Hispanic or Latino	2186-5	White	2106-3	15408
	Maine	23	30 years	30	Hispanic or Latino	2135-2	American Indian or Alaska Native	1002-5	13
	Maine	23	30 years	30	Hispanic or Latino	2135-2	Asian or Pacific Islander	A-PI	7
	Maine	23	30 years	30	Hispanic or Latino	2135-2	Black or African American	2054-5	30
	Maine	23	30 years	30	Hispanic or Latino	2135-2	White	2106-3	339
	Maine	23	30 years	30	Not Hispanic or Latino	2186-5	American Indian or Alaska Native	1002-5	123
	Maine	23	30 years	30	Not Hispanic or Latino	2186-5	Asian or Pacific Islander	A-PI	307
	Maine	23	30 years	30	Not Hispanic or Latino	2186-5	Black or African American	2054-5	373
	Maine	23	30 years	30	Not Hispanic or Latino	2186-5	White	2106-3	15335
	Maine	23	31 years	31	Hispanic or Latino	2135-2	American Indian or Alaska Native	1002-5	14
	Maine	23	31 years	31	Hispanic or Latino	2135-2	Asian or Pacific Islander	A-PI	5
	Maine	23	31 years	31	Hispanic or Latino	2135-2	Black or African American	2054-5	35
	Maine	23	31 years	31	Hispanic or Latino	2135-2	White	2106-3	369
	Maine	23	31 years	31	Not Hispanic or Latino	2186-5	American Indian or Alaska Native	1002-5	154
	Maine	23	31 years	31	Not Hispanic or Latino	2186-5	Asian or Pacific Islander	A-PI	306
	Maine	23	31 years	31	Not Hispanic or Latino	2186-5	Black or African American	2054-5	388
	Maine	23	31 years	31	Not Hispanic or Latino	2186-5	White	2106-3	15105
	Maine	23	32 years	32	Hispanic or Latino	2135-2	American Indian or Alaska Native	1002-5	12
	Maine	23	32 years	32	Hispanic or Latino	2135-2	Asian or Pacific Islander	A-PI	6
	Maine	23	32 years	32	Hispanic or Latino	2135-2	Black or African American	2054-5	23
	Maine	23	32 years	32	Hispanic or Latino	2135-2	White	2106-3	393
	Maine	23	32 years	32	Not Hispanic or Latino	2186-5	American Indian or Alaska Native	1002-5	146
	Maine	23	32 years	32	Not Hispanic or Latino	2186-5	Asian or Pacific Islander	A-PI	332
	Maine	23	32 years	32	Not Hispanic or Latino	2186-5	Black or African American	2054-5	384
	Maine	23	32 years	32	Not Hispanic or Latino	2186-5	White	2106-3	14815
	Maine	23	33 years	33	Hispanic or Latino	2135-2	American Indian or Alaska Native	1002-5	10
	Maine	23	33 years	33	Hispanic or Latino	2135-2	Asian or Pacific Islander	A-PI	5
	Maine	23	33 years	33	Hispanic or Latino	2135-2	Black or African American	2054-5	26
	Maine	23	33 years	33	Hispanic or Latino	2135-2	White	2106-3	349
	Maine	23	33 years	33	Not Hispanic or Latino	2186-5	American Indian or Alaska Native	1002-5	152
	Maine	23	33 years	33	Not Hispanic or Latino	2186-5	Asian or Pacific Islander	A-PI	317
	Maine	23	33 years	33	Not Hispanic or Latino	2186-5	Black or African American	2054-5	395
	Maine	23	33 years	33	Not Hispanic or Latino	2186-5	White	2106-3	15232
	Maine	23	34 years	34	Hispanic or Latino	2135-2	American Indian or Alaska Native	1002-5	16
	Maine	23	34 years	34	Hispanic or Latino	2135-2	Asian or Pacific Islander	A-PI	8
	Maine	23	34 years	34	Hispanic or Latino	2135-2	Black or African American	2054-5	21
	Maine	23	34 years	34	Hispanic or Latino	2135-2	White	2106-3	390
	Maine	23	34 years	34	Not Hispanic or Latino	2186-5	American Indian or Alaska Native	1002-5	142
	Maine	23	34 years	34	Not Hispanic or Latino	2186-5	Asian or Pacific Islander	A-PI	296
	Maine	23	34 years	34	Not Hispanic or Latino	2186-5	Black or African American	2054-5	386
	Maine	23	34 years	34	Not Hispanic or Latino	2186-5	White	2106-3	15005
	Maine	23	35 years	35	Hispanic or Latino	2135-2	American Indian or Alaska Native	1002-5	9
	Maine	23	35 years	35	Hispanic or Latino	2135-2	Asian or Pacific Islander	A-PI	8
	Maine	23	35 years	35	Hispanic or Latino	2135-2	Black or African American	2054-5	27
	Maine	23	35 years	35	Hispanic or Latino	2135-2	White	2106-3	329
	Maine	23	35 years	35	Not Hispanic or Latino	2186-5	American Indian or Alaska Native	1002-5	141
	Maine	23	35 years	35	Not Hispanic or Latino	2186-5	Asian or Pacific Islander	A-PI	314
	Maine	23	35 years	35	Not Hispanic or Latino	2186-5	Black or African American	2054-5	340
	Maine	23	35 years	35	Not Hispanic or Latino	2186-5	White	2106-3	14355
	Maine	23	36 years	36	Hispanic or Latino	2135-2	American Indian or Alaska Native	1002-5	6
	Maine	23	36 years	36	Hispanic or Latino	2135-2	Asian or Pacific Islander	A-PI	7
	Maine	23	36 years	36	Hispanic or Latino	2135-2	Black or African American	2054-5	24
	Maine	23	36 years	36	Hispanic or Latino	2135-2	White	2106-3	388
	Maine	23	36 years	36	Not Hispanic or Latino	2186-5	American Indian or Alaska Native	1002-5	128
	Maine	23	36 years	36	Not Hispanic or Latino	2186-5	Asian or Pacific Islander	A-PI	335
	Maine	23	36 years	36	Not Hispanic or Latino	2186-5	Black or African American	2054-5	333
	Maine	23	36 years	36	Not Hispanic or Latino	2186-5	White	2106-3	14551
	Maine	23	37 years	37	Hispanic or Latino	2135-2	American Indian or Alaska Native	1002-5	15
	Maine	23	37 years	37	Hispanic or Latino	2135-2	Asian or Pacific Islander	A-PI	8
	Maine	23	37 years	37	Hispanic or Latino	2135-2	Black or African American	2054-5	35
	Maine	23	37 years	37	Hispanic or Latino	2135-2	White	2106-3	311
	Maine	23	37 years	37	Not Hispanic or Latino	2186-5	American Indian or Alaska Native	1002-5	119
	Maine	23	37 years	37	Not Hispanic or Latino	2186-5	Asian or Pacific Islander	A-PI	347
	Maine	23	37 years	37	Not Hispanic or Latino	2186-5	Black or African American	2054-5	336
	Maine	23	37 years	37	Not Hispanic or Latino	2186-5	White	2106-3	14770
	Maine	23	38 years	38	Hispanic or Latino	2135-2	American Indian or Alaska Native	1002-5	20
	Maine	23	38 years	38	Hispanic or Latino	2135-2	Asian or Pacific Islander	A-PI	10
	Maine	23	38 years	38	Hispanic or Latino	2135-2	Black or African American	2054-5	11
	Maine	23	38 years	38	Hispanic or Latino	2135-2	White	2106-3	333
	Maine	23	38 years	38	Not Hispanic or Latino	2186-5	American Indian or Alaska Native	1002-5	135
	Maine	23	38 years	38	Not Hispanic or Latino	2186-5	Asian or Pacific Islander	A-PI	352
	Maine	23	38 years	38	Not Hispanic or Latino	2186-5	Black or African American	2054-5	339
	Maine	23	38 years	38	Not Hispanic or Latino	2186-5	White	2106-3	14515
	Maine	23	39 years	39	Hispanic or Latino	2135-2	American Indian or Alaska Native	1002-5	27
	Maine	23	39 years	39	Hispanic or Latino	2135-2	Asian or Pacific Islander	A-PI	5
	Maine	23	39 years	39	Hispanic or Latino	2135-2	Black or African American	2054-5	16
	Maine	23	39 years	39	Hispanic or Latino	2135-2	White	2106-3	361
	Maine	23	39 years	39	Not Hispanic or Latino	2186-5	American Indian or Alaska Native	1002-5	117
	Maine	23	39 years	39	Not Hispanic or Latino	2186-5	Asian or Pacific Islander	A-PI	363
	Maine	23	39 years	39	Not Hispanic or Latino	2186-5	Black or African American	2054-5	375
	Maine	23	39 years	39	Not Hispanic or Latino	2186-5	White	2106-3	14950
	Maine	23	40 years	40	Hispanic or Latino	2135-2	American Indian or Alaska Native	1002-5	22
	Maine	23	40 years	40	Hispanic or Latino	2135-2	Asian or Pacific Islander	A-PI	3
	Maine	23	40 years	40	Hispanic or Latino	2135-2	Black or African American	2054-5	19
	Maine	23	40 years	40	Hispanic or Latino	2135-2	White	2106-3	283
	Maine	23	40 years	40	Not Hispanic or Latino	2186-5	American Indian or Alaska Native	1002-5	109
	Maine	23	40 years	40	Not Hispanic or Latino	2186-5	Asian or Pacific Islander	A-PI	299
	Maine	23	40 years	40	Not Hispanic or Latino	2186-5	Black or African American	2054-5	318
	Maine	23	40 years	40	Not Hispanic or Latino	2186-5	White	2106-3	14287
	Maine	23	41 years	41	Hispanic or Latino	2135-2	American Indian or Alaska Native	1002-5	6
	Maine	23	41 years	41	Hispanic or Latino	2135-2	Asian or Pacific Islander	A-PI	6
	Maine	23	41 years	41	Hispanic or Latino	2135-2	Black or African American	2054-5	29
	Maine	23	41 years	41	Hispanic or Latino	2135-2	White	2106-3	244
	Maine	23	41 years	41	Not Hispanic or Latino	2186-5	American Indian or Alaska Native	1002-5	118
	Maine	23	41 years	41	Not Hispanic or Latino	2186-5	Asian or Pacific Islander	A-PI	247
	Maine	23	41 years	41	Not Hispanic or Latino	2186-5	Black or African American	2054-5	291
	Maine	23	41 years	41	Not Hispanic or Latino	2186-5	White	2106-3	14241
	Maine	23	42 years	42	Hispanic or Latino	2135-2	American Indian or Alaska Native	1002-5	14
	Maine	23	42 years	42	Hispanic or Latino	2135-2	Asian or Pacific Islander	A-PI	5
	Maine	23	42 years	42	Hispanic or Latino	2135-2	Black or African American	2054-5	18
	Maine	23	42 years	42	Hispanic or Latino	2135-2	White	2106-3	299
	Maine	23	42 years	42	Not Hispanic or Latino	2186-5	American Indian or Alaska Native	1002-5	140
	Maine	23	42 years	42	Not Hispanic or Latino	2186-5	Asian or Pacific Islander	A-PI	260
	Maine	23	42 years	42	Not Hispanic or Latino	2186-5	Black or African American	2054-5	252
	Maine	23	42 years	42	Not Hispanic or Latino	2186-5	White	2106-3	13813
	Maine	23	43 years	43	Hispanic or Latino	2135-2	American Indian or Alaska Native	1002-5	10
	Maine	23	43 years	43	Hispanic or Latino	2135-2	Asian or Pacific Islander	A-PI	2
	Maine	23	43 years	43	Hispanic or Latino	2135-2	Black or African American	2054-5	19
	Maine	23	43 years	43	Hispanic or Latino	2135-2	White	2106-3	243
	Maine	23	43 years	43	Not Hispanic or Latino	2186-5	American Indian or Alaska Native	1002-5	114
	Maine	23	43 years	43	Not Hispanic or Latino	2186-5	Asian or Pacific Islander	A-PI	302
	Maine	23	43 years	43	Not Hispanic or Latino	2186-5	Black or African American	2054-5	258
	Maine	23	43 years	43	Not Hispanic or Latino	2186-5	White	2106-3	13529
	Maine	23	44 years	44	Hispanic or Latino	2135-2	American Indian or Alaska Native	1002-5	10
	Maine	23	44 years	44	Hispanic or Latino	2135-2	Asian or Pacific Islander	A-PI	3
	Maine	23	44 years	44	Hispanic or Latino	2135-2	Black or African American	2054-5	21
	Maine	23	44 years	44	Hispanic or Latino	2135-2	White	2106-3	247
	Maine	23	44 years	44	Not Hispanic or Latino	2186-5	American Indian or Alaska Native	1002-5	128
	Maine	23	44 years	44	Not Hispanic or Latino	2186-5	Asian or Pacific Islander	A-PI	287
	Maine	23	44 years	44	Not Hispanic or Latino	2186-5	Black or African American	2054-5	271
	Maine	23	44 years	44	Not Hispanic or Latino	2186-5	White	2106-3	14143
	Maine	23	45 years	45	Hispanic or Latino	2135-2	American Indian or Alaska Native	1002-5	13
	Maine	23	45 years	45	Hispanic or Latino	2135-2	Asian or Pacific Islander	A-PI	4
	Maine	23	45 years	45	Hispanic or Latino	2135-2	Black or African American	2054-5	20
	Maine	23	45 years	45	Hispanic or Latino	2135-2	White	2106-3	228
	Maine	23	45 years	45	Not Hispanic or Latino	2186-5	American Indian or Alaska Native	1002-5	127
	Maine	23	45 years	45	Not Hispanic or Latino	2186-5	Asian or Pacific Islander	A-PI	283
	Maine	23	45 years	45	Not Hispanic or Latino	2186-5	Black or African American	2054-5	261
	Maine	23	45 years	45	Not Hispanic or Latino	2186-5	White	2106-3	14100
	Maine	23	46 years	46	Hispanic or Latino	2135-2	American Indian or Alaska Native	1002-5	7
	Maine	23	46 years	46	Hispanic or Latino	2135-2	Asian or Pacific Islander	A-PI	5
	Maine	23	46 years	46	Hispanic or Latino	2135-2	Black or African American	2054-5	24
	Maine	23	46 years	46	Hispanic or Latino	2135-2	White	2106-3	208
	Maine	23	46 years	46	Not Hispanic or Latino	2186-5	American Indian or Alaska Native	1002-5	128
	Maine	23	46 years	46	Not Hispanic or Latino	2186-5	Asian or Pacific Islander	A-PI	267
	Maine	23	46 years	46	Not Hispanic or Latino	2186-5	Black or African American	2054-5	292
	Maine	23	46 years	46	Not Hispanic or Latino	2186-5	White	2106-3	14537
	Maine	23	47 years	47	Hispanic or Latino	2135-2	American Indian or Alaska Native	1002-5	7
	Maine	23	47 years	47	Hispanic or Latino	2135-2	Asian or Pacific Islander	A-PI	8
	Maine	23	47 years	47	Hispanic or Latino	2135-2	Black or African American	2054-5	18
	Maine	23	47 years	47	Hispanic or Latino	2135-2	White	2106-3	227
	Maine	23	47 years	47	Not Hispanic or Latino	2186-5	American Indian or Alaska Native	1002-5	134
	Maine	23	47 years	47	Not Hispanic or Latino	2186-5	Asian or Pacific Islander	A-PI	255
	Maine	23	47 years	47	Not Hispanic or Latino	2186-5	Black or African American	2054-5	290
	Maine	23	47 years	47	Not Hispanic or Latino	2186-5	White	2106-3	15807
	Maine	23	48 years	48	Hispanic or Latino	2135-2	American Indian or Alaska Native	1002-5	8
	Maine	23	48 years	48	Hispanic or Latino	2135-2	Asian or Pacific Islander	A-PI	5
	Maine	23	48 years	48	Hispanic or Latino	2135-2	Black or African American	2054-5	13
	Maine	23	48 years	48	Hispanic or Latino	2135-2	White	2106-3	201
	Maine	23	48 years	48	Not Hispanic or Latino	2186-5	American Indian or Alaska Native	1002-5	137
	Maine	23	48 years	48	Not Hispanic or Latino	2186-5	Asian or Pacific Islander	A-PI	303
	Maine	23	48 years	48	Not Hispanic or Latino	2186-5	Black or African American	2054-5	289
	Maine	23	48 years	48	Not Hispanic or Latino	2186-5	White	2106-3	16993
	Maine	23	49 years	49	Hispanic or Latino	2135-2	American Indian or Alaska Native	1002-5	6
	Maine	23	49 years	49	Hispanic or Latino	2135-2	Asian or Pacific Islander	A-PI	5
	Maine	23	49 years	49	Hispanic or Latino	2135-2	Black or African American	2054-5	15
	Maine	23	49 years	49	Hispanic or Latino	2135-2	White	2106-3	224
	Maine	23	49 years	49	Not Hispanic or Latino	2186-5	American Indian or Alaska Native	1002-5	126
	Maine	23	49 years	49	Not Hispanic or Latino	2186-5	Asian or Pacific Islander	A-PI	257
	Maine	23	49 years	49	Not Hispanic or Latino	2186-5	Black or African American	2054-5	265
	Maine	23	49 years	49	Not Hispanic or Latino	2186-5	White	2106-3	17211
	Maine	23	50 years	50	Hispanic or Latino	2135-2	American Indian or Alaska Native	1002-5	12
	Maine	23	50 years	50	Hispanic or Latino	2135-2	Asian or Pacific Islander	A-PI	2
	Maine	23	50 years	50	Hispanic or Latino	2135-2	Black or African American	2054-5	13
	Maine	23	50 years	50	Hispanic or Latino	2135-2	White	2106-3	207
	Maine	23	50 years	50	Not Hispanic or Latino	2186-5	American Indian or Alaska Native	1002-5	131
	Maine	23	50 years	50	Not Hispanic or Latino	2186-5	Asian or Pacific Islander	A-PI	238
	Maine	23	50 years	50	Not Hispanic or Latino	2186-5	Black or African American	2054-5	220
	Maine	23	50 years	50	Not Hispanic or Latino	2186-5	White	2106-3	16745
	Maine	23	51 years	51	Hispanic or Latino	2135-2	American Indian or Alaska Native	1002-5	12
	Maine	23	51 years	51	Hispanic or Latino	2135-2	Asian or Pacific Islander	A-PI	6
	Maine	23	51 years	51	Hispanic or Latino	2135-2	Black or African American	2054-5	18
	Maine	23	51 years	51	Hispanic or Latino	2135-2	White	2106-3	191
	Maine	23	51 years	51	Not Hispanic or Latino	2186-5	American Indian or Alaska Native	1002-5	133
	Maine	23	51 years	51	Not Hispanic or Latino	2186-5	Asian or Pacific Islander	A-PI	236
	Maine	23	51 years	51	Not Hispanic or Latino	2186-5	Black or African American	2054-5	247
	Maine	23	51 years	51	Not Hispanic or Latino	2186-5	White	2106-3	16715
	Maine	23	52 years	52	Hispanic or Latino	2135-2	American Indian or Alaska Native	1002-5	12
	Maine	23	52 years	52	Hispanic or Latino	2135-2	Asian or Pacific Islander	A-PI	5
	Maine	23	52 years	52	Hispanic or Latino	2135-2	Black or African American	2054-5	13
	Maine	23	52 years	52	Hispanic or Latino	2135-2	White	2106-3	194
	Maine	23	52 years	52	Not Hispanic or Latino	2186-5	American Indian or Alaska Native	1002-5	145
	Maine	23	52 years	52	Not Hispanic or Latino	2186-5	Asian or Pacific Islander	A-PI	212
	Maine	23	52 years	52	Not Hispanic or Latino	2186-5	Black or African American	2054-5	202
	Maine	23	52 years	52	Not Hispanic or Latino	2186-5	White	2106-3	17311
	Maine	23	53 years	53	Hispanic or Latino	2135-2	American Indian or Alaska Native	1002-5	19
	Maine	23	53 years	53	Hispanic or Latino	2135-2	Asian or Pacific Islander	A-PI	3
	Maine	23	53 years	53	Hispanic or Latino	2135-2	Black or African American	2054-5	9
	Maine	23	53 years	53	Hispanic or Latino	2135-2	White	2106-3	181
	Maine	23	53 years	53	Not Hispanic or Latino	2186-5	American Indian or Alaska Native	1002-5	153
	Maine	23	53 years	53	Not Hispanic or Latino	2186-5	Asian or Pacific Islander	A-PI	204
	Maine	23	53 years	53	Not Hispanic or Latino	2186-5	Black or African American	2054-5	207
	Maine	23	53 years	53	Not Hispanic or Latino	2186-5	White	2106-3	17859
	Maine	23	54 years	54	Hispanic or Latino	2135-2	American Indian or Alaska Native	1002-5	12
	Maine	23	54 years	54	Hispanic or Latino	2135-2	Asian or Pacific Islander	A-PI	7
	Maine	23	54 years	54	Hispanic or Latino	2135-2	Black or African American	2054-5	11
	Maine	23	54 years	54	Hispanic or Latino	2135-2	White	2106-3	169
	Maine	23	54 years	54	Not Hispanic or Latino	2186-5	American Indian or Alaska Native	1002-5	141
	Maine	23	54 years	54	Not Hispanic or Latino	2186-5	Asian or Pacific Islander	A-PI	226
	Maine	23	54 years	54	Not Hispanic or Latino	2186-5	Black or African American	2054-5	180
	Maine	23	54 years	54	Not Hispanic or Latino	2186-5	White	2106-3	18821
	Maine	23	55 years	55	Hispanic or Latino	2135-2	American Indian or Alaska Native	1002-5	8
	Maine	23	55 years	55	Hispanic or Latino	2135-2	Asian or Pacific Islander	A-PI	4
	Maine	23	55 years	55	Hispanic or Latino	2135-2	Black or African American	2054-5	13
	Maine	23	55 years	55	Hispanic or Latino	2135-2	White	2106-3	169
	Maine	23	55 years	55	Not Hispanic or Latino	2186-5	American Indian or Alaska Native	1002-5	152
	Maine	23	55 years	55	Not Hispanic or Latino	2186-5	Asian or Pacific Islander	A-PI	198
	Maine	23	55 years	55	Not Hispanic or Latino	2186-5	Black or African American	2054-5	209
	Maine	23	55 years	55	Not Hispanic or Latino	2186-5	White	2106-3	19783
	Maine	23	56 years	56	Hispanic or Latino	2135-2	American Indian or Alaska Native	1002-5	11
	Maine	23	56 years	56	Hispanic or Latino	2135-2	Asian or Pacific Islander	A-PI	7
	Maine	23	56 years	56	Hispanic or Latino	2135-2	Black or African American	2054-5	8
	Maine	23	56 years	56	Hispanic or Latino	2135-2	White	2106-3	184
	Maine	23	56 years	56	Not Hispanic or Latino	2186-5	American Indian or Alaska Native	1002-5	151
	Maine	23	56 years	56	Not Hispanic or Latino	2186-5	Asian or Pacific Islander	A-PI	199
	Maine	23	56 years	56	Not Hispanic or Latino	2186-5	Black or African American	2054-5	167
	Maine	23	56 years	56	Not Hispanic or Latino	2186-5	White	2106-3	20218
	Maine	23	57 years	57	Hispanic or Latino	2135-2	American Indian or Alaska Native	1002-5	9
	Maine	23	57 years	57	Hispanic or Latino	2135-2	Asian or Pacific Islander	A-PI	5
	Maine	23	57 years	57	Hispanic or Latino	2135-2	Black or African American	2054-5	12
	Maine	23	57 years	57	Hispanic or Latino	2135-2	White	2106-3	198
	Maine	23	57 years	57	Not Hispanic or Latino	2186-5	American Indian or Alaska Native	1002-5	163
	Maine	23	57 years	57	Not Hispanic or Latino	2186-5	Asian or Pacific Islander	A-PI	172
	Maine	23	57 years	57	Not Hispanic or Latino	2186-5	Black or African American	2054-5	154
	Maine	23	57 years	57	Not Hispanic or Latino	2186-5	White	2106-3	20578
	Maine	23	58 years	58	Hispanic or Latino	2135-2	American Indian or Alaska Native	1002-5	11
	Maine	23	58 years	58	Hispanic or Latino	2135-2	Asian or Pacific Islander	A-PI	4
	Maine	23	58 years	58	Hispanic or Latino	2135-2	Black or African American	2054-5	11
	Maine	23	58 years	58	Hispanic or Latino	2135-2	White	2106-3	183
	Maine	23	58 years	58	Not Hispanic or Latino	2186-5	American Indian or Alaska Native	1002-5	150
	Maine	23	58 years	58	Not Hispanic or Latino	2186-5	Asian or Pacific Islander	A-PI	183
	Maine	23	58 years	58	Not Hispanic or Latino	2186-5	Black or African American	2054-5	160
	Maine	23	58 years	58	Not Hispanic or Latino	2186-5	White	2106-3	20932
	Maine	23	59 years	59	Hispanic or Latino	2135-2	American Indian or Alaska Native	1002-5	10
	Maine	23	59 years	59	Hispanic or Latino	2135-2	Asian or Pacific Islander	A-PI	3
	Maine	23	59 years	59	Hispanic or Latino	2135-2	Black or African American	2054-5	12
	Maine	23	59 years	59	Hispanic or Latino	2135-2	White	2106-3	208
	Maine	23	59 years	59	Not Hispanic or Latino	2186-5	American Indian or Alaska Native	1002-5	176
	Maine	23	59 years	59	Not Hispanic or Latino	2186-5	Asian or Pacific Islander	A-PI	209
	Maine	23	59 years	59	Not Hispanic or Latino	2186-5	Black or African American	2054-5	198
	Maine	23	59 years	59	Not Hispanic or Latino	2186-5	White	2106-3	20695
	Maine	23	60 years	60	Hispanic or Latino	2135-2	American Indian or Alaska Native	1002-5	9
	Maine	23	60 years	60	Hispanic or Latino	2135-2	Asian or Pacific Islander	A-PI	2
	Maine	23	60 years	60	Hispanic or Latino	2135-2	Black or African American	2054-5	10
	Maine	23	60 years	60	Hispanic or Latino	2135-2	White	2106-3	160
	Maine	23	60 years	60	Not Hispanic or Latino	2186-5	American Indian or Alaska Native	1002-5	161
	Maine	23	60 years	60	Not Hispanic or Latino	2186-5	Asian or Pacific Islander	A-PI	192
	Maine	23	60 years	60	Not Hispanic or Latino	2186-5	Black or African American	2054-5	152
	Maine	23	60 years	60	Not Hispanic or Latino	2186-5	White	2106-3	20783
	Maine	23	61 years	61	Hispanic or Latino	2135-2	American Indian or Alaska Native	1002-5	9
	Maine	23	61 years	61	Hispanic or Latino	2135-2	Asian or Pacific Islander	A-PI	1
	Maine	23	61 years	61	Hispanic or Latino	2135-2	Black or African American	2054-5	14
	Maine	23	61 years	61	Hispanic or Latino	2135-2	White	2106-3	141
	Maine	23	61 years	61	Not Hispanic or Latino	2186-5	American Indian or Alaska Native	1002-5	147
	Maine	23	61 years	61	Not Hispanic or Latino	2186-5	Asian or Pacific Islander	A-PI	188
	Maine	23	61 years	61	Not Hispanic or Latino	2186-5	Black or African American	2054-5	152
	Maine	23	61 years	61	Not Hispanic or Latino	2186-5	White	2106-3	21033
	Maine	23	62 years	62	Hispanic or Latino	2135-2	American Indian or Alaska Native	1002-5	6
	Maine	23	62 years	62	Hispanic or Latino	2135-2	Asian or Pacific Islander	A-PI	1
	Maine	23	62 years	62	Hispanic or Latino	2135-2	Black or African American	2054-5	1
	Maine	23	62 years	62	Hispanic or Latino	2135-2	White	2106-3	154
	Maine	23	62 years	62	Not Hispanic or Latino	2186-5	American Indian or Alaska Native	1002-5	149
	Maine	23	62 years	62	Not Hispanic or Latino	2186-5	Asian or Pacific Islander	A-PI	193
	Maine	23	62 years	62	Not Hispanic or Latino	2186-5	Black or African American	2054-5	132
	Maine	23	62 years	62	Not Hispanic or Latino	2186-5	White	2106-3	20749
	Maine	23	63 years	63	Hispanic or Latino	2135-2	American Indian or Alaska Native	1002-5	3
	Maine	23	63 years	63	Hispanic or Latino	2135-2	Asian or Pacific Islander	A-PI	2
	Maine	23	63 years	63	Hispanic or Latino	2135-2	Black or African American	2054-5	8
	Maine	23	63 years	63	Hispanic or Latino	2135-2	White	2106-3	145
	Maine	23	63 years	63	Not Hispanic or Latino	2186-5	American Indian or Alaska Native	1002-5	141
	Maine	23	63 years	63	Not Hispanic or Latino	2186-5	Asian or Pacific Islander	A-PI	148
	Maine	23	63 years	63	Not Hispanic or Latino	2186-5	Black or African American	2054-5	130
	Maine	23	63 years	63	Not Hispanic or Latino	2186-5	White	2106-3	20098
	Maine	23	64 years	64	Hispanic or Latino	2135-2	American Indian or Alaska Native	1002-5	1
	Maine	23	64 years	64	Hispanic or Latino	2135-2	Black or African American	2054-5	7
	Maine	23	64 years	64	Hispanic or Latino	2135-2	White	2106-3	137
	Maine	23	64 years	64	Not Hispanic or Latino	2186-5	American Indian or Alaska Native	1002-5	140
	Maine	23	64 years	64	Not Hispanic or Latino	2186-5	Asian or Pacific Islander	A-PI	166
	Maine	23	64 years	64	Not Hispanic or Latino	2186-5	Black or African American	2054-5	137
	Maine	23	64 years	64	Not Hispanic or Latino	2186-5	White	2106-3	19841
	Maine	23	65 years	65	Hispanic or Latino	2135-2	American Indian or Alaska Native	1002-5	7
	Maine	23	65 years	65	Hispanic or Latino	2135-2	Asian or Pacific Islander	A-PI	2
	Maine	23	65 years	65	Hispanic or Latino	2135-2	Black or African American	2054-5	6
	Maine	23	65 years	65	Hispanic or Latino	2135-2	White	2106-3	144
	Maine	23	65 years	65	Not Hispanic or Latino	2186-5	American Indian or Alaska Native	1002-5	114
	Maine	23	65 years	65	Not Hispanic or Latino	2186-5	Asian or Pacific Islander	A-PI	161
	Maine	23	65 years	65	Not Hispanic or Latino	2186-5	Black or African American	2054-5	82
	Maine	23	65 years	65	Not Hispanic or Latino	2186-5	White	2106-3	19645
	Maine	23	66 years	66	Hispanic or Latino	2135-2	American Indian or Alaska Native	1002-5	4
	Maine	23	66 years	66	Hispanic or Latino	2135-2	Black or African American	2054-5	4
	Maine	23	66 years	66	Hispanic or Latino	2135-2	White	2106-3	111
	Maine	23	66 years	66	Not Hispanic or Latino	2186-5	American Indian or Alaska Native	1002-5	113
	Maine	23	66 years	66	Not Hispanic or Latino	2186-5	Asian or Pacific Islander	A-PI	144
	Maine	23	66 years	66	Not Hispanic or Latino	2186-5	Black or African American	2054-5	122
	Maine	23	66 years	66	Not Hispanic or Latino	2186-5	White	2106-3	19066
	Maine	23	67 years	67	Hispanic or Latino	2135-2	American Indian or Alaska Native	1002-5	5
	Maine	23	67 years	67	Hispanic or Latino	2135-2	Asian or Pacific Islander	A-PI	3
	Maine	23	67 years	67	Hispanic or Latino	2135-2	Black or African American	2054-5	4
	Maine	23	67 years	67	Hispanic or Latino	2135-2	White	2106-3	98
	Maine	23	67 years	67	Not Hispanic or Latino	2186-5	American Indian or Alaska Native	1002-5	96
	Maine	23	67 years	67	Not Hispanic or Latino	2186-5	Asian or Pacific Islander	A-PI	140
	Maine	23	67 years	67	Not Hispanic or Latino	2186-5	Black or African American	2054-5	91
	Maine	23	67 years	67	Not Hispanic or Latino	2186-5	White	2106-3	18318
	Maine	23	68 years	68	Hispanic or Latino	2135-2	American Indian or Alaska Native	1002-5	3
	Maine	23	68 years	68	Hispanic or Latino	2135-2	Asian or Pacific Islander	A-PI	2
	Maine	23	68 years	68	Hispanic or Latino	2135-2	Black or African American	2054-5	2
	Maine	23	68 years	68	Hispanic or Latino	2135-2	White	2106-3	89
	Maine	23	68 years	68	Not Hispanic or Latino	2186-5	American Indian or Alaska Native	1002-5	98
	Maine	23	68 years	68	Not Hispanic or Latino	2186-5	Asian or Pacific Islander	A-PI	122
	Maine	23	68 years	68	Not Hispanic or Latino	2186-5	Black or African American	2054-5	97
	Maine	23	68 years	68	Not Hispanic or Latino	2186-5	White	2106-3	17515
	Maine	23	69 years	69	Hispanic or Latino	2135-2	American Indian or Alaska Native	1002-5	3
	Maine	23	69 years	69	Hispanic or Latino	2135-2	Asian or Pacific Islander	A-PI	2
	Maine	23	69 years	69	Hispanic or Latino	2135-2	Black or African American	2054-5	4
	Maine	23	69 years	69	Hispanic or Latino	2135-2	White	2106-3	88
	Maine	23	69 years	69	Not Hispanic or Latino	2186-5	American Indian or Alaska Native	1002-5	92
	Maine	23	69 years	69	Not Hispanic or Latino	2186-5	Asian or Pacific Islander	A-PI	150
	Maine	23	69 years	69	Not Hispanic or Latino	2186-5	Black or African American	2054-5	71
	Maine	23	69 years	69	Not Hispanic or Latino	2186-5	White	2106-3	16952
	Maine	23	70 years	70	Hispanic or Latino	2135-2	American Indian or Alaska Native	1002-5	2
	Maine	23	70 years	70	Hispanic or Latino	2135-2	Asian or Pacific Islander	A-PI	2
	Maine	23	70 years	70	Hispanic or Latino	2135-2	Black or African American	2054-5	8
	Maine	23	70 years	70	Hispanic or Latino	2135-2	White	2106-3	74
	Maine	23	70 years	70	Not Hispanic or Latino	2186-5	American Indian or Alaska Native	1002-5	90
	Maine	23	70 years	70	Not Hispanic or Latino	2186-5	Asian or Pacific Islander	A-PI	110
	Maine	23	70 years	70	Not Hispanic or Latino	2186-5	Black or African American	2054-5	67
	Maine	23	70 years	70	Not Hispanic or Latino	2186-5	White	2106-3	16742
	Maine	23	71 years	71	Hispanic or Latino	2135-2	American Indian or Alaska Native	1002-5	3
	Maine	23	71 years	71	Hispanic or Latino	2135-2	Asian or Pacific Islander	A-PI	2
	Maine	23	71 years	71	Hispanic or Latino	2135-2	Black or African American	2054-5	4
	Maine	23	71 years	71	Hispanic or Latino	2135-2	White	2106-3	73
	Maine	23	71 years	71	Not Hispanic or Latino	2186-5	American Indian or Alaska Native	1002-5	78
	Maine	23	71 years	71	Not Hispanic or Latino	2186-5	Asian or Pacific Islander	A-PI	97
	Maine	23	71 years	71	Not Hispanic or Latino	2186-5	Black or African American	2054-5	69
	Maine	23	71 years	71	Not Hispanic or Latino	2186-5	White	2106-3	16647
	Maine	23	72 years	72	Hispanic or Latino	2135-2	American Indian or Alaska Native	1002-5	4
	Maine	23	72 years	72	Hispanic or Latino	2135-2	Asian or Pacific Islander	A-PI	3
	Maine	23	72 years	72	Hispanic or Latino	2135-2	Black or African American	2054-5	3
	Maine	23	72 years	72	Hispanic or Latino	2135-2	White	2106-3	66
	Maine	23	72 years	72	Not Hispanic or Latino	2186-5	American Indian or Alaska Native	1002-5	84
	Maine	23	72 years	72	Not Hispanic or Latino	2186-5	Asian or Pacific Islander	A-PI	104
	Maine	23	72 years	72	Not Hispanic or Latino	2186-5	Black or African American	2054-5	56
	Maine	23	72 years	72	Not Hispanic or Latino	2186-5	White	2106-3	17198
	Maine	23	73 years	73	Hispanic or Latino	2135-2	American Indian or Alaska Native	1002-5	2
	Maine	23	73 years	73	Hispanic or Latino	2135-2	Asian or Pacific Islander	A-PI	10
	Maine	23	73 years	73	Hispanic or Latino	2135-2	Black or African American	2054-5	5
	Maine	23	73 years	73	Hispanic or Latino	2135-2	White	2106-3	48
	Maine	23	73 years	73	Not Hispanic or Latino	2186-5	American Indian or Alaska Native	1002-5	61
	Maine	23	73 years	73	Not Hispanic or Latino	2186-5	Asian or Pacific Islander	A-PI	95
	Maine	23	73 years	73	Not Hispanic or Latino	2186-5	Black or African American	2054-5	33
	Maine	23	73 years	73	Not Hispanic or Latino	2186-5	White	2106-3	11734
	Maine	23	74 years	74	Hispanic or Latino	2135-2	American Indian or Alaska Native	1002-5	2
	Maine	23	74 years	74	Hispanic or Latino	2135-2	Asian or Pacific Islander	A-PI	10
	Maine	23	74 years	74	Hispanic or Latino	2135-2	Black or African American	2054-5	4
	Maine	23	74 years	74	Hispanic or Latino	2135-2	White	2106-3	52
	Maine	23	74 years	74	Not Hispanic or Latino	2186-5	American Indian or Alaska Native	1002-5	60
	Maine	23	74 years	74	Not Hispanic or Latino	2186-5	Asian or Pacific Islander	A-PI	85
	Maine	23	74 years	74	Not Hispanic or Latino	2186-5	Black or African American	2054-5	49
	Maine	23	74 years	74	Not Hispanic or Latino	2186-5	White	2106-3	11473
	Maine	23	75 years	75	Hispanic or Latino	2135-2	American Indian or Alaska Native	1002-5	2
	Maine	23	75 years	75	Hispanic or Latino	2135-2	Asian or Pacific Islander	A-PI	4
	Maine	23	75 years	75	Hispanic or Latino	2135-2	Black or African American	2054-5	3
	Maine	23	75 years	75	Hispanic or Latino	2135-2	White	2106-3	53
	Maine	23	75 years	75	Not Hispanic or Latino	2186-5	American Indian or Alaska Native	1002-5	52
	Maine	23	75 years	75	Not Hispanic or Latino	2186-5	Asian or Pacific Islander	A-PI	77
	Maine	23	75 years	75	Not Hispanic or Latino	2186-5	Black or African American	2054-5	49
	Maine	23	75 years	75	Not Hispanic or Latino	2186-5	White	2106-3	11440
	Maine	23	76 years	76	Hispanic or Latino	2135-2	American Indian or Alaska Native	1002-5	1
	Maine	23	76 years	76	Hispanic or Latino	2135-2	Asian or Pacific Islander	A-PI	2
	Maine	23	76 years	76	Hispanic or Latino	2135-2	Black or African American	2054-5	3
	Maine	23	76 years	76	Hispanic or Latino	2135-2	White	2106-3	65
	Maine	23	76 years	76	Not Hispanic or Latino	2186-5	American Indian or Alaska Native	1002-5	47
	Maine	23	76 years	76	Not Hispanic or Latino	2186-5	Asian or Pacific Islander	A-PI	77
	Maine	23	76 years	76	Not Hispanic or Latino	2186-5	Black or African American	2054-5	35
	Maine	23	76 years	76	Not Hispanic or Latino	2186-5	White	2106-3	11527
	Maine	23	77 years	77	Hispanic or Latino	2135-2	Black or African American	2054-5	1
	Maine	23	77 years	77	Hispanic or Latino	2135-2	White	2106-3	43
	Maine	23	77 years	77	Not Hispanic or Latino	2186-5	American Indian or Alaska Native	1002-5	53
	Maine	23	77 years	77	Not Hispanic or Latino	2186-5	Asian or Pacific Islander	A-PI	59
	Maine	23	77 years	77	Not Hispanic or Latino	2186-5	Black or African American	2054-5	31
	Maine	23	77 years	77	Not Hispanic or Latino	2186-5	White	2106-3	9736
	Maine	23	78 years	78	Hispanic or Latino	2135-2	American Indian or Alaska Native	1002-5	1
	Maine	23	78 years	78	Hispanic or Latino	2135-2	Black or African American	2054-5	3
	Maine	23	78 years	78	Hispanic or Latino	2135-2	White	2106-3	44
	Maine	23	78 years	78	Not Hispanic or Latino	2186-5	American Indian or Alaska Native	1002-5	34
	Maine	23	78 years	78	Not Hispanic or Latino	2186-5	Asian or Pacific Islander	A-PI	67
	Maine	23	78 years	78	Not Hispanic or Latino	2186-5	Black or African American	2054-5	26
	Maine	23	78 years	78	Not Hispanic or Latino	2186-5	White	2106-3	8509
	Maine	23	79 years	79	Hispanic or Latino	2135-2	American Indian or Alaska Native	1002-5	5
	Maine	23	79 years	79	Hispanic or Latino	2135-2	Asian or Pacific Islander	A-PI	2
	Maine	23	79 years	79	Hispanic or Latino	2135-2	Black or African American	2054-5	2
	Maine	23	79 years	79	Hispanic or Latino	2135-2	White	2106-3	49
	Maine	23	79 years	79	Not Hispanic or Latino	2186-5	American Indian or Alaska Native	1002-5	41
	Maine	23	79 years	79	Not Hispanic or Latino	2186-5	Asian or Pacific Islander	A-PI	61
	Maine	23	79 years	79	Not Hispanic or Latino	2186-5	Black or African American	2054-5	27
	Maine	23	79 years	79	Not Hispanic or Latino	2186-5	White	2106-3	7831
	Maine	23	80 years	80	Hispanic or Latino	2135-2	American Indian or Alaska Native	1002-5	1
	Maine	23	80 years	80	Hispanic or Latino	2135-2	White	2106-3	45
	Maine	23	80 years	80	Not Hispanic or Latino	2186-5	American Indian or Alaska Native	1002-5	36
	Maine	23	80 years	80	Not Hispanic or Latino	2186-5	Asian or Pacific Islander	A-PI	39
	Maine	23	80 years	80	Not Hispanic or Latino	2186-5	Black or African American	2054-5	39
	Maine	23	80 years	80	Not Hispanic or Latino	2186-5	White	2106-3	7281
	Maine	23	81 years	81	Hispanic or Latino	2135-2	Black or African American	2054-5	3
	Maine	23	81 years	81	Hispanic or Latino	2135-2	White	2106-3	34
	Maine	23	81 years	81	Not Hispanic or Latino	2186-5	American Indian or Alaska Native	1002-5	21
	Maine	23	81 years	81	Not Hispanic or Latino	2186-5	Asian or Pacific Islander	A-PI	52
	Maine	23	81 years	81	Not Hispanic or Latino	2186-5	Black or African American	2054-5	32
	Maine	23	81 years	81	Not Hispanic or Latino	2186-5	White	2106-3	6887
	Maine	23	82 years	82	Hispanic or Latino	2135-2	Asian or Pacific Islander	A-PI	1
	Maine	23	82 years	82	Hispanic or Latino	2135-2	Black or African American	2054-5	8
	Maine	23	82 years	82	Hispanic or Latino	2135-2	White	2106-3	41
	Maine	23	82 years	82	Not Hispanic or Latino	2186-5	American Indian or Alaska Native	1002-5	21
	Maine	23	82 years	82	Not Hispanic or Latino	2186-5	Asian or Pacific Islander	A-PI	40
	Maine	23	82 years	82	Not Hispanic or Latino	2186-5	Black or African American	2054-5	27
	Maine	23	82 years	82	Not Hispanic or Latino	2186-5	White	2106-3	6256
	Maine	23	83 years	83	Hispanic or Latino	2135-2	Asian or Pacific Islander	A-PI	2
	Maine	23	83 years	83	Hispanic or Latino	2135-2	Black or African American	2054-5	6
	Maine	23	83 years	83	Hispanic or Latino	2135-2	White	2106-3	27
	Maine	23	83 years	83	Not Hispanic or Latino	2186-5	American Indian or Alaska Native	1002-5	24
	Maine	23	83 years	83	Not Hispanic or Latino	2186-5	Asian or Pacific Islander	A-PI	40
	Maine	23	83 years	83	Not Hispanic or Latino	2186-5	Black or African American	2054-5	38
	Maine	23	83 years	83	Not Hispanic or Latino	2186-5	White	2106-3	5802
	Maine	23	84 years	84	Hispanic or Latino	2135-2	Asian or Pacific Islander	A-PI	1
	Maine	23	84 years	84	Hispanic or Latino	2135-2	Black or African American	2054-5	6
	Maine	23	84 years	84	Hispanic or Latino	2135-2	White	2106-3	34
	Maine	23	84 years	84	Not Hispanic or Latino	2186-5	American Indian or Alaska Native	1002-5	21
	Maine	23	84 years	84	Not Hispanic or Latino	2186-5	Asian or Pacific Islander	A-PI	44
	Maine	23	84 years	84	Not Hispanic or Latino	2186-5	Black or African American	2054-5	27
	Maine	23	84 years	84	Not Hispanic or Latino	2186-5	White	2106-3	5388
	Maine	23	85+ years	85+	Hispanic or Latino	2135-2	American Indian or Alaska Native	1002-5	5
	Maine	23	85+ years	85+	Hispanic or Latino	2135-2	Asian or Pacific Islander	A-PI	10
	Maine	23	85+ years	85+	Hispanic or Latino	2135-2	Black or African American	2054-5	11
	Maine	23	85+ years	85+	Hispanic or Latino	2135-2	White	2106-3	211
	Maine	23	85+ years	85+	Not Hispanic or Latino	2186-5	American Indian or Alaska Native	1002-5	78
	Maine	23	85+ years	85+	Not Hispanic or Latino	2186-5	Asian or Pacific Islander	A-PI	210
	Maine	23	85+ years	85+	Not Hispanic or Latino	2186-5	Black or African American	2054-5	98
	Maine	23	85+ years	85+	Not Hispanic or Latino	2186-5	White	2106-3	33177
	Maryland	24	< 1 year	0	Hispanic or Latino	2135-2	American Indian or Alaska Native	1002-5	539
	Maryland	24	< 1 year	0	Hispanic or Latino	2135-2	Asian or Pacific Islander	A-PI	335
	Maryland	24	< 1 year	0	Hispanic or Latino	2135-2	Black or African American	2054-5	1921
	Maryland	24	< 1 year	0	Hispanic or Latino	2135-2	White	2106-3	10875
	Maryland	24	< 1 year	0	Not Hispanic or Latino	2186-5	American Indian or Alaska Native	1002-5	186
	Maryland	24	< 1 year	0	Not Hispanic or Latino	2186-5	Asian or Pacific Islander	A-PI	4139
	Maryland	24	< 1 year	0	Not Hispanic or Latino	2186-5	Black or African American	2054-5	22336
	Maryland	24	< 1 year	0	Not Hispanic or Latino	2186-5	White	2106-3	29595
	Maryland	24	1 year	1	Hispanic or Latino	2135-2	American Indian or Alaska Native	1002-5	542
	Maryland	24	1 year	1	Hispanic or Latino	2135-2	Asian or Pacific Islander	A-PI	436
	Maryland	24	1 year	1	Hispanic or Latino	2135-2	Black or African American	2054-5	2322
	Maryland	24	1 year	1	Hispanic or Latino	2135-2	White	2106-3	10580
	Maryland	24	1 year	1	Not Hispanic or Latino	2186-5	American Indian or Alaska Native	1002-5	181
	Maryland	24	1 year	1	Not Hispanic or Latino	2186-5	Asian or Pacific Islander	A-PI	4497
	Maryland	24	1 year	1	Not Hispanic or Latino	2186-5	Black or African American	2054-5	22642
	Maryland	24	1 year	1	Not Hispanic or Latino	2186-5	White	2106-3	30458
	Maryland	24	2 years	2	Hispanic or Latino	2135-2	American Indian or Alaska Native	1002-5	610
	Maryland	24	2 years	2	Hispanic or Latino	2135-2	Asian or Pacific Islander	A-PI	495
	Maryland	24	2 years	2	Hispanic or Latino	2135-2	Black or African American	2054-5	2081
	Maryland	24	2 years	2	Hispanic or Latino	2135-2	White	2106-3	10570
	Maryland	24	2 years	2	Not Hispanic or Latino	2186-5	American Indian or Alaska Native	1002-5	196
	Maryland	24	2 years	2	Not Hispanic or Latino	2186-5	Asian or Pacific Islander	A-PI	4560
	Maryland	24	2 years	2	Not Hispanic or Latino	2186-5	Black or African American	2054-5	22870
	Maryland	24	2 years	2	Not Hispanic or Latino	2186-5	White	2106-3	30927
	Maryland	24	3 years	3	Hispanic or Latino	2135-2	American Indian or Alaska Native	1002-5	643
	Maryland	24	3 years	3	Hispanic or Latino	2135-2	Asian or Pacific Islander	A-PI	518
	Maryland	24	3 years	3	Hispanic or Latino	2135-2	Black or African American	2054-5	1829
	Maryland	24	3 years	3	Hispanic or Latino	2135-2	White	2106-3	11009
	Maryland	24	3 years	3	Not Hispanic or Latino	2186-5	American Indian or Alaska Native	1002-5	198
	Maryland	24	3 years	3	Not Hispanic or Latino	2186-5	Asian or Pacific Islander	A-PI	4764
	Maryland	24	3 years	3	Not Hispanic or Latino	2186-5	Black or African American	2054-5	23382
	Maryland	24	3 years	3	Not Hispanic or Latino	2186-5	White	2106-3	31395
	Maryland	24	4 years	4	Hispanic or Latino	2135-2	American Indian or Alaska Native	1002-5	631
	Maryland	24	4 years	4	Hispanic or Latino	2135-2	Asian or Pacific Islander	A-PI	454
	Maryland	24	4 years	4	Hispanic or Latino	2135-2	Black or African American	2054-5	1744
	Maryland	24	4 years	4	Hispanic or Latino	2135-2	White	2106-3	10785
	Maryland	24	4 years	4	Not Hispanic or Latino	2186-5	American Indian or Alaska Native	1002-5	212
	Maryland	24	4 years	4	Not Hispanic or Latino	2186-5	Asian or Pacific Islander	A-PI	4989
	Maryland	24	4 years	4	Not Hispanic or Latino	2186-5	Black or African American	2054-5	23780
	Maryland	24	4 years	4	Not Hispanic or Latino	2186-5	White	2106-3	31711
	Maryland	24	5 years	5	Hispanic or Latino	2135-2	American Indian or Alaska Native	1002-5	442
	Maryland	24	5 years	5	Hispanic or Latino	2135-2	Asian or Pacific Islander	A-PI	376
	Maryland	24	5 years	5	Hispanic or Latino	2135-2	Black or African American	2054-5	1831
	Maryland	24	5 years	5	Hispanic or Latino	2135-2	White	2106-3	10141
	Maryland	24	5 years	5	Not Hispanic or Latino	2186-5	American Indian or Alaska Native	1002-5	205
	Maryland	24	5 years	5	Not Hispanic or Latino	2186-5	Asian or Pacific Islander	A-PI	4821
	Maryland	24	5 years	5	Not Hispanic or Latino	2186-5	Black or African American	2054-5	23685
	Maryland	24	5 years	5	Not Hispanic or Latino	2186-5	White	2106-3	31745
	Maryland	24	6 years	6	Hispanic or Latino	2135-2	American Indian or Alaska Native	1002-5	569
	Maryland	24	6 years	6	Hispanic or Latino	2135-2	Asian or Pacific Islander	A-PI	384
	Maryland	24	6 years	6	Hispanic or Latino	2135-2	Black or African American	2054-5	1713
	Maryland	24	6 years	6	Hispanic or Latino	2135-2	White	2106-3	10239
	Maryland	24	6 years	6	Not Hispanic or Latino	2186-5	American Indian or Alaska Native	1002-5	218
	Maryland	24	6 years	6	Not Hispanic or Latino	2186-5	Asian or Pacific Islander	A-PI	5058
	Maryland	24	6 years	6	Not Hispanic or Latino	2186-5	Black or African American	2054-5	23801
	Maryland	24	6 years	6	Not Hispanic or Latino	2186-5	White	2106-3	31384
	Maryland	24	7 years	7	Hispanic or Latino	2135-2	American Indian or Alaska Native	1002-5	472
	Maryland	24	7 years	7	Hispanic or Latino	2135-2	Asian or Pacific Islander	A-PI	494
	Maryland	24	7 years	7	Hispanic or Latino	2135-2	Black or African American	2054-5	1671
	Maryland	24	7 years	7	Hispanic or Latino	2135-2	White	2106-3	10325
	Maryland	24	7 years	7	Not Hispanic or Latino	2186-5	American Indian or Alaska Native	1002-5	195
	Maryland	24	7 years	7	Not Hispanic or Latino	2186-5	Asian or Pacific Islander	A-PI	5271
	Maryland	24	7 years	7	Not Hispanic or Latino	2186-5	Black or African American	2054-5	23769
	Maryland	24	7 years	7	Not Hispanic or Latino	2186-5	White	2106-3	31875
	Maryland	24	8 years	8	Hispanic or Latino	2135-2	American Indian or Alaska Native	1002-5	411
	Maryland	24	8 years	8	Hispanic or Latino	2135-2	Asian or Pacific Islander	A-PI	418
	Maryland	24	8 years	8	Hispanic or Latino	2135-2	Black or African American	2054-5	1642
	Maryland	24	8 years	8	Hispanic or Latino	2135-2	White	2106-3	10362
	Maryland	24	8 years	8	Not Hispanic or Latino	2186-5	American Indian or Alaska Native	1002-5	204
	Maryland	24	8 years	8	Not Hispanic or Latino	2186-5	Asian or Pacific Islander	A-PI	5159
	Maryland	24	8 years	8	Not Hispanic or Latino	2186-5	Black or African American	2054-5	24485
	Maryland	24	8 years	8	Not Hispanic or Latino	2186-5	White	2106-3	32386
	Maryland	24	9 years	9	Hispanic or Latino	2135-2	American Indian or Alaska Native	1002-5	400
	Maryland	24	9 years	9	Hispanic or Latino	2135-2	Asian or Pacific Islander	A-PI	302
	Maryland	24	9 years	9	Hispanic or Latino	2135-2	Black or African American	2054-5	1547
	Maryland	24	9 years	9	Hispanic or Latino	2135-2	White	2106-3	9983
	Maryland	24	9 years	9	Not Hispanic or Latino	2186-5	American Indian or Alaska Native	1002-5	213
	Maryland	24	9 years	9	Not Hispanic or Latino	2186-5	Asian or Pacific Islander	A-PI	5562
	Maryland	24	9 years	9	Not Hispanic or Latino	2186-5	Black or African American	2054-5	24737
	Maryland	24	9 years	9	Not Hispanic or Latino	2186-5	White	2106-3	32060
	Maryland	24	10 years	10	Hispanic or Latino	2135-2	American Indian or Alaska Native	1002-5	461
	Maryland	24	10 years	10	Hispanic or Latino	2135-2	Asian or Pacific Islander	A-PI	264
	Maryland	24	10 years	10	Hispanic or Latino	2135-2	Black or African American	2054-5	1476
	Maryland	24	10 years	10	Hispanic or Latino	2135-2	White	2106-3	9363
	Maryland	24	10 years	10	Not Hispanic or Latino	2186-5	American Indian or Alaska Native	1002-5	218
	Maryland	24	10 years	10	Not Hispanic or Latino	2186-5	Asian or Pacific Islander	A-PI	5407
	Maryland	24	10 years	10	Not Hispanic or Latino	2186-5	Black or African American	2054-5	24785
	Maryland	24	10 years	10	Not Hispanic or Latino	2186-5	White	2106-3	31753
	Maryland	24	11 years	11	Hispanic or Latino	2135-2	American Indian or Alaska Native	1002-5	445
	Maryland	24	11 years	11	Hispanic or Latino	2135-2	Asian or Pacific Islander	A-PI	284
	Maryland	24	11 years	11	Hispanic or Latino	2135-2	Black or African American	2054-5	1513
	Maryland	24	11 years	11	Hispanic or Latino	2135-2	White	2106-3	9736
	Maryland	24	11 years	11	Not Hispanic or Latino	2186-5	American Indian or Alaska Native	1002-5	225
	Maryland	24	11 years	11	Not Hispanic or Latino	2186-5	Asian or Pacific Islander	A-PI	5583
	Maryland	24	11 years	11	Not Hispanic or Latino	2186-5	Black or African American	2054-5	25703
	Maryland	24	11 years	11	Not Hispanic or Latino	2186-5	White	2106-3	33085
	Maryland	24	12 years	12	Hispanic or Latino	2135-2	American Indian or Alaska Native	1002-5	503
	Maryland	24	12 years	12	Hispanic or Latino	2135-2	Asian or Pacific Islander	A-PI	255
	Maryland	24	12 years	12	Hispanic or Latino	2135-2	Black or African American	2054-5	1496
	Maryland	24	12 years	12	Hispanic or Latino	2135-2	White	2106-3	9769
	Maryland	24	12 years	12	Not Hispanic or Latino	2186-5	American Indian or Alaska Native	1002-5	218
	Maryland	24	12 years	12	Not Hispanic or Latino	2186-5	Asian or Pacific Islander	A-PI	5444
	Maryland	24	12 years	12	Not Hispanic or Latino	2186-5	Black or African American	2054-5	25473
	Maryland	24	12 years	12	Not Hispanic or Latino	2186-5	White	2106-3	33248
	Maryland	24	13 years	13	Hispanic or Latino	2135-2	American Indian or Alaska Native	1002-5	443
	Maryland	24	13 years	13	Hispanic or Latino	2135-2	Asian or Pacific Islander	A-PI	237
	Maryland	24	13 years	13	Hispanic or Latino	2135-2	Black or African American	2054-5	1396
	Maryland	24	13 years	13	Hispanic or Latino	2135-2	White	2106-3	9218
	Maryland	24	13 years	13	Not Hispanic or Latino	2186-5	American Indian or Alaska Native	1002-5	211
	Maryland	24	13 years	13	Not Hispanic or Latino	2186-5	Asian or Pacific Islander	A-PI	5416
	Maryland	24	13 years	13	Not Hispanic or Latino	2186-5	Black or African American	2054-5	24802
	Maryland	24	13 years	13	Not Hispanic or Latino	2186-5	White	2106-3	33647
	Maryland	24	14 years	14	Hispanic or Latino	2135-2	American Indian or Alaska Native	1002-5	402
	Maryland	24	14 years	14	Hispanic or Latino	2135-2	Asian or Pacific Islander	A-PI	209
	Maryland	24	14 years	14	Hispanic or Latino	2135-2	Black or African American	2054-5	1360
	Maryland	24	14 years	14	Hispanic or Latino	2135-2	White	2106-3	8712
	Maryland	24	14 years	14	Not Hispanic or Latino	2186-5	American Indian or Alaska Native	1002-5	222
	Maryland	24	14 years	14	Not Hispanic or Latino	2186-5	Asian or Pacific Islander	A-PI	5537
	Maryland	24	14 years	14	Not Hispanic or Latino	2186-5	Black or African American	2054-5	24778
	Maryland	24	14 years	14	Not Hispanic or Latino	2186-5	White	2106-3	34017
	Maryland	24	15 years	15	Hispanic or Latino	2135-2	American Indian or Alaska Native	1002-5	371
	Maryland	24	15 years	15	Hispanic or Latino	2135-2	Asian or Pacific Islander	A-PI	226
	Maryland	24	15 years	15	Hispanic or Latino	2135-2	Black or African American	2054-5	1308
	Maryland	24	15 years	15	Hispanic or Latino	2135-2	White	2106-3	8269
	Maryland	24	15 years	15	Not Hispanic or Latino	2186-5	American Indian or Alaska Native	1002-5	223
	Maryland	24	15 years	15	Not Hispanic or Latino	2186-5	Asian or Pacific Islander	A-PI	5463
	Maryland	24	15 years	15	Not Hispanic or Latino	2186-5	Black or African American	2054-5	24662
	Maryland	24	15 years	15	Not Hispanic or Latino	2186-5	White	2106-3	34708
	Maryland	24	16 years	16	Hispanic or Latino	2135-2	American Indian or Alaska Native	1002-5	389
	Maryland	24	16 years	16	Hispanic or Latino	2135-2	Asian or Pacific Islander	A-PI	210
	Maryland	24	16 years	16	Hispanic or Latino	2135-2	Black or African American	2054-5	1259
	Maryland	24	16 years	16	Hispanic or Latino	2135-2	White	2106-3	8002
	Maryland	24	16 years	16	Not Hispanic or Latino	2186-5	American Indian or Alaska Native	1002-5	230
	Maryland	24	16 years	16	Not Hispanic or Latino	2186-5	Asian or Pacific Islander	A-PI	5377
	Maryland	24	16 years	16	Not Hispanic or Latino	2186-5	Black or African American	2054-5	24375
	Maryland	24	16 years	16	Not Hispanic or Latino	2186-5	White	2106-3	34931
	Maryland	24	17 years	17	Hispanic or Latino	2135-2	American Indian or Alaska Native	1002-5	363
	Maryland	24	17 years	17	Hispanic or Latino	2135-2	Asian or Pacific Islander	A-PI	193
	Maryland	24	17 years	17	Hispanic or Latino	2135-2	Black or African American	2054-5	1235
	Maryland	24	17 years	17	Hispanic or Latino	2135-2	White	2106-3	7978
	Maryland	24	17 years	17	Not Hispanic or Latino	2186-5	American Indian or Alaska Native	1002-5	220
	Maryland	24	17 years	17	Not Hispanic or Latino	2186-5	Asian or Pacific Islander	A-PI	4975
	Maryland	24	17 years	17	Not Hispanic or Latino	2186-5	Black or African American	2054-5	24948
	Maryland	24	17 years	17	Not Hispanic or Latino	2186-5	White	2106-3	34966
	Maryland	24	18 years	18	Hispanic or Latino	2135-2	American Indian or Alaska Native	1002-5	332
	Maryland	24	18 years	18	Hispanic or Latino	2135-2	Asian or Pacific Islander	A-PI	218
	Maryland	24	18 years	18	Hispanic or Latino	2135-2	Black or African American	2054-5	1142
	Maryland	24	18 years	18	Hispanic or Latino	2135-2	White	2106-3	8007
	Maryland	24	18 years	18	Not Hispanic or Latino	2186-5	American Indian or Alaska Native	1002-5	210
	Maryland	24	18 years	18	Not Hispanic or Latino	2186-5	Asian or Pacific Islander	A-PI	5404
	Maryland	24	18 years	18	Not Hispanic or Latino	2186-5	Black or African American	2054-5	25481
	Maryland	24	18 years	18	Not Hispanic or Latino	2186-5	White	2106-3	38021
	Maryland	24	19 years	19	Hispanic or Latino	2135-2	American Indian or Alaska Native	1002-5	377
	Maryland	24	19 years	19	Hispanic or Latino	2135-2	Asian or Pacific Islander	A-PI	195
	Maryland	24	19 years	19	Hispanic or Latino	2135-2	Black or African American	2054-5	1229
	Maryland	24	19 years	19	Hispanic or Latino	2135-2	White	2106-3	7792
	Maryland	24	19 years	19	Not Hispanic or Latino	2186-5	American Indian or Alaska Native	1002-5	227
	Maryland	24	19 years	19	Not Hispanic or Latino	2186-5	Asian or Pacific Islander	A-PI	5258
	Maryland	24	19 years	19	Not Hispanic or Latino	2186-5	Black or African American	2054-5	24985
	Maryland	24	19 years	19	Not Hispanic or Latino	2186-5	White	2106-3	36156
	Maryland	24	20 years	20	Hispanic or Latino	2135-2	American Indian or Alaska Native	1002-5	327
	Maryland	24	20 years	20	Hispanic or Latino	2135-2	Asian or Pacific Islander	A-PI	175
	Maryland	24	20 years	20	Hispanic or Latino	2135-2	Black or African American	2054-5	1169
	Maryland	24	20 years	20	Hispanic or Latino	2135-2	White	2106-3	7286
	Maryland	24	20 years	20	Not Hispanic or Latino	2186-5	American Indian or Alaska Native	1002-5	235
	Maryland	24	20 years	20	Not Hispanic or Latino	2186-5	Asian or Pacific Islander	A-PI	4762
	Maryland	24	20 years	20	Not Hispanic or Latino	2186-5	Black or African American	2054-5	24766
	Maryland	24	20 years	20	Not Hispanic or Latino	2186-5	White	2106-3	35451
	Maryland	24	21 years	21	Hispanic or Latino	2135-2	American Indian or Alaska Native	1002-5	330
	Maryland	24	21 years	21	Hispanic or Latino	2135-2	Asian or Pacific Islander	A-PI	157
	Maryland	24	21 years	21	Hispanic or Latino	2135-2	Black or African American	2054-5	1177
	Maryland	24	21 years	21	Hispanic or Latino	2135-2	White	2106-3	7379
	Maryland	24	21 years	21	Not Hispanic or Latino	2186-5	American Indian or Alaska Native	1002-5	221
	Maryland	24	21 years	21	Not Hispanic or Latino	2186-5	Asian or Pacific Islander	A-PI	4765
	Maryland	24	21 years	21	Not Hispanic or Latino	2186-5	Black or African American	2054-5	24884
	Maryland	24	21 years	21	Not Hispanic or Latino	2186-5	White	2106-3	34787
	Maryland	24	22 years	22	Hispanic or Latino	2135-2	American Indian or Alaska Native	1002-5	325
	Maryland	24	22 years	22	Hispanic or Latino	2135-2	Asian or Pacific Islander	A-PI	160
	Maryland	24	22 years	22	Hispanic or Latino	2135-2	Black or African American	2054-5	1188
	Maryland	24	22 years	22	Hispanic or Latino	2135-2	White	2106-3	7254
	Maryland	24	22 years	22	Not Hispanic or Latino	2186-5	American Indian or Alaska Native	1002-5	205
	Maryland	24	22 years	22	Not Hispanic or Latino	2186-5	Asian or Pacific Islander	A-PI	4796
	Maryland	24	22 years	22	Not Hispanic or Latino	2186-5	Black or African American	2054-5	24645
	Maryland	24	22 years	22	Not Hispanic or Latino	2186-5	White	2106-3	34301
	Maryland	24	23 years	23	Hispanic or Latino	2135-2	American Indian or Alaska Native	1002-5	313
	Maryland	24	23 years	23	Hispanic or Latino	2135-2	Asian or Pacific Islander	A-PI	182
	Maryland	24	23 years	23	Hispanic or Latino	2135-2	Black or African American	2054-5	1111
	Maryland	24	23 years	23	Hispanic or Latino	2135-2	White	2106-3	7241
	Maryland	24	23 years	23	Not Hispanic or Latino	2186-5	American Indian or Alaska Native	1002-5	237
	Maryland	24	23 years	23	Not Hispanic or Latino	2186-5	Asian or Pacific Islander	A-PI	5015
	Maryland	24	23 years	23	Not Hispanic or Latino	2186-5	Black or African American	2054-5	24648
	Maryland	24	23 years	23	Not Hispanic or Latino	2186-5	White	2106-3	34857
	Maryland	24	24 years	24	Hispanic or Latino	2135-2	American Indian or Alaska Native	1002-5	336
	Maryland	24	24 years	24	Hispanic or Latino	2135-2	Asian or Pacific Islander	A-PI	176
	Maryland	24	24 years	24	Hispanic or Latino	2135-2	Black or African American	2054-5	1141
	Maryland	24	24 years	24	Hispanic or Latino	2135-2	White	2106-3	7355
	Maryland	24	24 years	24	Not Hispanic or Latino	2186-5	American Indian or Alaska Native	1002-5	267
	Maryland	24	24 years	24	Not Hispanic or Latino	2186-5	Asian or Pacific Islander	A-PI	5165
	Maryland	24	24 years	24	Not Hispanic or Latino	2186-5	Black or African American	2054-5	26020
	Maryland	24	24 years	24	Not Hispanic or Latino	2186-5	White	2106-3	36306
	Maryland	24	25 years	25	Hispanic or Latino	2135-2	American Indian or Alaska Native	1002-5	337
	Maryland	24	25 years	25	Hispanic or Latino	2135-2	Asian or Pacific Islander	A-PI	155
	Maryland	24	25 years	25	Hispanic or Latino	2135-2	Black or African American	2054-5	1100
	Maryland	24	25 years	25	Hispanic or Latino	2135-2	White	2106-3	7368
	Maryland	24	25 years	25	Not Hispanic or Latino	2186-5	American Indian or Alaska Native	1002-5	229
	Maryland	24	25 years	25	Not Hispanic or Latino	2186-5	Asian or Pacific Islander	A-PI	5395
	Maryland	24	25 years	25	Not Hispanic or Latino	2186-5	Black or African American	2054-5	27537
	Maryland	24	25 years	25	Not Hispanic or Latino	2186-5	White	2106-3	36362
	Maryland	24	26 years	26	Hispanic or Latino	2135-2	American Indian or Alaska Native	1002-5	305
	Maryland	24	26 years	26	Hispanic or Latino	2135-2	Asian or Pacific Islander	A-PI	161
	Maryland	24	26 years	26	Hispanic or Latino	2135-2	Black or African American	2054-5	1098
	Maryland	24	26 years	26	Hispanic or Latino	2135-2	White	2106-3	7343
	Maryland	24	26 years	26	Not Hispanic or Latino	2186-5	American Indian or Alaska Native	1002-5	259
	Maryland	24	26 years	26	Not Hispanic or Latino	2186-5	Asian or Pacific Islander	A-PI	5689
	Maryland	24	26 years	26	Not Hispanic or Latino	2186-5	Black or African American	2054-5	28773
	Maryland	24	26 years	26	Not Hispanic or Latino	2186-5	White	2106-3	37498
	Maryland	24	27 years	27	Hispanic or Latino	2135-2	American Indian or Alaska Native	1002-5	367
	Maryland	24	27 years	27	Hispanic or Latino	2135-2	Asian or Pacific Islander	A-PI	186
	Maryland	24	27 years	27	Hispanic or Latino	2135-2	Black or African American	2054-5	1197
	Maryland	24	27 years	27	Hispanic or Latino	2135-2	White	2106-3	7403
	Maryland	24	27 years	27	Not Hispanic or Latino	2186-5	American Indian or Alaska Native	1002-5	241
	Maryland	24	27 years	27	Not Hispanic or Latino	2186-5	Asian or Pacific Islander	A-PI	5863
	Maryland	24	27 years	27	Not Hispanic or Latino	2186-5	Black or African American	2054-5	28886
	Maryland	24	27 years	27	Not Hispanic or Latino	2186-5	White	2106-3	37734
	Maryland	24	28 years	28	Hispanic or Latino	2135-2	American Indian or Alaska Native	1002-5	356
	Maryland	24	28 years	28	Hispanic or Latino	2135-2	Asian or Pacific Islander	A-PI	171
	Maryland	24	28 years	28	Hispanic or Latino	2135-2	Black or African American	2054-5	1255
	Maryland	24	28 years	28	Hispanic or Latino	2135-2	White	2106-3	7369
	Maryland	24	28 years	28	Not Hispanic or Latino	2186-5	American Indian or Alaska Native	1002-5	261
	Maryland	24	28 years	28	Not Hispanic or Latino	2186-5	Asian or Pacific Islander	A-PI	6060
	Maryland	24	28 years	28	Not Hispanic or Latino	2186-5	Black or African American	2054-5	29651
	Maryland	24	28 years	28	Not Hispanic or Latino	2186-5	White	2106-3	39133
	Maryland	24	29 years	29	Hispanic or Latino	2135-2	American Indian or Alaska Native	1002-5	392
	Maryland	24	29 years	29	Hispanic or Latino	2135-2	Asian or Pacific Islander	A-PI	226
	Maryland	24	29 years	29	Hispanic or Latino	2135-2	Black or African American	2054-5	1205
	Maryland	24	29 years	29	Hispanic or Latino	2135-2	White	2106-3	7760
	Maryland	24	29 years	29	Not Hispanic or Latino	2186-5	American Indian or Alaska Native	1002-5	276
	Maryland	24	29 years	29	Not Hispanic or Latino	2186-5	Asian or Pacific Islander	A-PI	6492
	Maryland	24	29 years	29	Not Hispanic or Latino	2186-5	Black or African American	2054-5	29796
	Maryland	24	29 years	29	Not Hispanic or Latino	2186-5	White	2106-3	40255
	Maryland	24	30 years	30	Hispanic or Latino	2135-2	American Indian or Alaska Native	1002-5	393
	Maryland	24	30 years	30	Hispanic or Latino	2135-2	Asian or Pacific Islander	A-PI	202
	Maryland	24	30 years	30	Hispanic or Latino	2135-2	Black or African American	2054-5	1178
	Maryland	24	30 years	30	Hispanic or Latino	2135-2	White	2106-3	7811
	Maryland	24	30 years	30	Not Hispanic or Latino	2186-5	American Indian or Alaska Native	1002-5	275
	Maryland	24	30 years	30	Not Hispanic or Latino	2186-5	Asian or Pacific Islander	A-PI	6600
	Maryland	24	30 years	30	Not Hispanic or Latino	2186-5	Black or African American	2054-5	27813
	Maryland	24	30 years	30	Not Hispanic or Latino	2186-5	White	2106-3	39325
	Maryland	24	31 years	31	Hispanic or Latino	2135-2	American Indian or Alaska Native	1002-5	411
	Maryland	24	31 years	31	Hispanic or Latino	2135-2	Asian or Pacific Islander	A-PI	188
	Maryland	24	31 years	31	Hispanic or Latino	2135-2	Black or African American	2054-5	1172
	Maryland	24	31 years	31	Hispanic or Latino	2135-2	White	2106-3	7882
	Maryland	24	31 years	31	Not Hispanic or Latino	2186-5	American Indian or Alaska Native	1002-5	259
	Maryland	24	31 years	31	Not Hispanic or Latino	2186-5	Asian or Pacific Islander	A-PI	6724
	Maryland	24	31 years	31	Not Hispanic or Latino	2186-5	Black or African American	2054-5	26984
	Maryland	24	31 years	31	Not Hispanic or Latino	2186-5	White	2106-3	39736
	Maryland	24	32 years	32	Hispanic or Latino	2135-2	American Indian or Alaska Native	1002-5	349
	Maryland	24	32 years	32	Hispanic or Latino	2135-2	Asian or Pacific Islander	A-PI	234
	Maryland	24	32 years	32	Hispanic or Latino	2135-2	Black or African American	2054-5	1203
	Maryland	24	32 years	32	Hispanic or Latino	2135-2	White	2106-3	8249
	Maryland	24	32 years	32	Not Hispanic or Latino	2186-5	American Indian or Alaska Native	1002-5	220
	Maryland	24	32 years	32	Not Hispanic or Latino	2186-5	Asian or Pacific Islander	A-PI	6603
	Maryland	24	32 years	32	Not Hispanic or Latino	2186-5	Black or African American	2054-5	26408
	Maryland	24	32 years	32	Not Hispanic or Latino	2186-5	White	2106-3	39997
	Maryland	24	33 years	33	Hispanic or Latino	2135-2	American Indian or Alaska Native	1002-5	432
	Maryland	24	33 years	33	Hispanic or Latino	2135-2	Asian or Pacific Islander	A-PI	219
	Maryland	24	33 years	33	Hispanic or Latino	2135-2	Black or African American	2054-5	1147
	Maryland	24	33 years	33	Hispanic or Latino	2135-2	White	2106-3	8289
	Maryland	24	33 years	33	Not Hispanic or Latino	2186-5	American Indian or Alaska Native	1002-5	236
	Maryland	24	33 years	33	Not Hispanic or Latino	2186-5	Asian or Pacific Islander	A-PI	6681
	Maryland	24	33 years	33	Not Hispanic or Latino	2186-5	Black or African American	2054-5	26013
	Maryland	24	33 years	33	Not Hispanic or Latino	2186-5	White	2106-3	40200
	Maryland	24	34 years	34	Hispanic or Latino	2135-2	American Indian or Alaska Native	1002-5	461
	Maryland	24	34 years	34	Hispanic or Latino	2135-2	Asian or Pacific Islander	A-PI	191
	Maryland	24	34 years	34	Hispanic or Latino	2135-2	Black or African American	2054-5	1172
	Maryland	24	34 years	34	Hispanic or Latino	2135-2	White	2106-3	8751
	Maryland	24	34 years	34	Not Hispanic or Latino	2186-5	American Indian or Alaska Native	1002-5	252
	Maryland	24	34 years	34	Not Hispanic or Latino	2186-5	Asian or Pacific Islander	A-PI	6930
	Maryland	24	34 years	34	Not Hispanic or Latino	2186-5	Black or African American	2054-5	25743
	Maryland	24	34 years	34	Not Hispanic or Latino	2186-5	White	2106-3	40172
	Maryland	24	35 years	35	Hispanic or Latino	2135-2	American Indian or Alaska Native	1002-5	406
	Maryland	24	35 years	35	Hispanic or Latino	2135-2	Asian or Pacific Islander	A-PI	218
	Maryland	24	35 years	35	Hispanic or Latino	2135-2	Black or African American	2054-5	1127
	Maryland	24	35 years	35	Hispanic or Latino	2135-2	White	2106-3	8634
	Maryland	24	35 years	35	Not Hispanic or Latino	2186-5	American Indian or Alaska Native	1002-5	247
	Maryland	24	35 years	35	Not Hispanic or Latino	2186-5	Asian or Pacific Islander	A-PI	6958
	Maryland	24	35 years	35	Not Hispanic or Latino	2186-5	Black or African American	2054-5	25119
	Maryland	24	35 years	35	Not Hispanic or Latino	2186-5	White	2106-3	38934
	Maryland	24	36 years	36	Hispanic or Latino	2135-2	American Indian or Alaska Native	1002-5	433
	Maryland	24	36 years	36	Hispanic or Latino	2135-2	Asian or Pacific Islander	A-PI	205
	Maryland	24	36 years	36	Hispanic or Latino	2135-2	Black or African American	2054-5	1175
	Maryland	24	36 years	36	Hispanic or Latino	2135-2	White	2106-3	8947
	Maryland	24	36 years	36	Not Hispanic or Latino	2186-5	American Indian or Alaska Native	1002-5	232
	Maryland	24	36 years	36	Not Hispanic or Latino	2186-5	Asian or Pacific Islander	A-PI	6891
	Maryland	24	36 years	36	Not Hispanic or Latino	2186-5	Black or African American	2054-5	25450
	Maryland	24	36 years	36	Not Hispanic or Latino	2186-5	White	2106-3	39001
	Maryland	24	37 years	37	Hispanic or Latino	2135-2	American Indian or Alaska Native	1002-5	441
	Maryland	24	37 years	37	Hispanic or Latino	2135-2	Asian or Pacific Islander	A-PI	226
	Maryland	24	37 years	37	Hispanic or Latino	2135-2	Black or African American	2054-5	1202
	Maryland	24	37 years	37	Hispanic or Latino	2135-2	White	2106-3	9229
	Maryland	24	37 years	37	Not Hispanic or Latino	2186-5	American Indian or Alaska Native	1002-5	245
	Maryland	24	37 years	37	Not Hispanic or Latino	2186-5	Asian or Pacific Islander	A-PI	7059
	Maryland	24	37 years	37	Not Hispanic or Latino	2186-5	Black or African American	2054-5	25391
	Maryland	24	37 years	37	Not Hispanic or Latino	2186-5	White	2106-3	38320
	Maryland	24	38 years	38	Hispanic or Latino	2135-2	American Indian or Alaska Native	1002-5	463
	Maryland	24	38 years	38	Hispanic or Latino	2135-2	Asian or Pacific Islander	A-PI	228
	Maryland	24	38 years	38	Hispanic or Latino	2135-2	Black or African American	2054-5	1304
	Maryland	24	38 years	38	Hispanic or Latino	2135-2	White	2106-3	9473
	Maryland	24	38 years	38	Not Hispanic or Latino	2186-5	American Indian or Alaska Native	1002-5	246
	Maryland	24	38 years	38	Not Hispanic or Latino	2186-5	Asian or Pacific Islander	A-PI	7103
	Maryland	24	38 years	38	Not Hispanic or Latino	2186-5	Black or African American	2054-5	25094
	Maryland	24	38 years	38	Not Hispanic or Latino	2186-5	White	2106-3	37917
	Maryland	24	39 years	39	Hispanic or Latino	2135-2	American Indian or Alaska Native	1002-5	479
	Maryland	24	39 years	39	Hispanic or Latino	2135-2	Asian or Pacific Islander	A-PI	255
	Maryland	24	39 years	39	Hispanic or Latino	2135-2	Black or African American	2054-5	1389
	Maryland	24	39 years	39	Hispanic or Latino	2135-2	White	2106-3	9907
	Maryland	24	39 years	39	Not Hispanic or Latino	2186-5	American Indian or Alaska Native	1002-5	230
	Maryland	24	39 years	39	Not Hispanic or Latino	2186-5	Asian or Pacific Islander	A-PI	7095
	Maryland	24	39 years	39	Not Hispanic or Latino	2186-5	Black or African American	2054-5	25619
	Maryland	24	39 years	39	Not Hispanic or Latino	2186-5	White	2106-3	37636
	Maryland	24	40 years	40	Hispanic or Latino	2135-2	American Indian or Alaska Native	1002-5	404
	Maryland	24	40 years	40	Hispanic or Latino	2135-2	Asian or Pacific Islander	A-PI	207
	Maryland	24	40 years	40	Hispanic or Latino	2135-2	Black or African American	2054-5	1241
	Maryland	24	40 years	40	Hispanic or Latino	2135-2	White	2106-3	9149
	Maryland	24	40 years	40	Not Hispanic or Latino	2186-5	American Indian or Alaska Native	1002-5	215
	Maryland	24	40 years	40	Not Hispanic or Latino	2186-5	Asian or Pacific Islander	A-PI	6722
	Maryland	24	40 years	40	Not Hispanic or Latino	2186-5	Black or African American	2054-5	24046
	Maryland	24	40 years	40	Not Hispanic or Latino	2186-5	White	2106-3	34994
	Maryland	24	41 years	41	Hispanic or Latino	2135-2	American Indian or Alaska Native	1002-5	413
	Maryland	24	41 years	41	Hispanic or Latino	2135-2	Asian or Pacific Islander	A-PI	198
	Maryland	24	41 years	41	Hispanic or Latino	2135-2	Black or African American	2054-5	1114
	Maryland	24	41 years	41	Hispanic or Latino	2135-2	White	2106-3	8794
	Maryland	24	41 years	41	Not Hispanic or Latino	2186-5	American Indian or Alaska Native	1002-5	204
	Maryland	24	41 years	41	Not Hispanic or Latino	2186-5	Asian or Pacific Islander	A-PI	6728
	Maryland	24	41 years	41	Not Hispanic or Latino	2186-5	Black or African American	2054-5	23485
	Maryland	24	41 years	41	Not Hispanic or Latino	2186-5	White	2106-3	33990
	Maryland	24	42 years	42	Hispanic or Latino	2135-2	American Indian or Alaska Native	1002-5	407
	Maryland	24	42 years	42	Hispanic or Latino	2135-2	Asian or Pacific Islander	A-PI	208
	Maryland	24	42 years	42	Hispanic or Latino	2135-2	Black or African American	2054-5	1128
	Maryland	24	42 years	42	Hispanic or Latino	2135-2	White	2106-3	8499
	Maryland	24	42 years	42	Not Hispanic or Latino	2186-5	American Indian or Alaska Native	1002-5	201
	Maryland	24	42 years	42	Not Hispanic or Latino	2186-5	Asian or Pacific Islander	A-PI	6764
	Maryland	24	42 years	42	Not Hispanic or Latino	2186-5	Black or African American	2054-5	23644
	Maryland	24	42 years	42	Not Hispanic or Latino	2186-5	White	2106-3	33475
	Maryland	24	43 years	43	Hispanic or Latino	2135-2	American Indian or Alaska Native	1002-5	419
	Maryland	24	43 years	43	Hispanic or Latino	2135-2	Asian or Pacific Islander	A-PI	193
	Maryland	24	43 years	43	Hispanic or Latino	2135-2	Black or African American	2054-5	1059
	Maryland	24	43 years	43	Hispanic or Latino	2135-2	White	2106-3	8081
	Maryland	24	43 years	43	Not Hispanic or Latino	2186-5	American Indian or Alaska Native	1002-5	190
	Maryland	24	43 years	43	Not Hispanic or Latino	2186-5	Asian or Pacific Islander	A-PI	6892
	Maryland	24	43 years	43	Not Hispanic or Latino	2186-5	Black or African American	2054-5	22469
	Maryland	24	43 years	43	Not Hispanic or Latino	2186-5	White	2106-3	32609
	Maryland	24	44 years	44	Hispanic or Latino	2135-2	American Indian or Alaska Native	1002-5	413
	Maryland	24	44 years	44	Hispanic or Latino	2135-2	Asian or Pacific Islander	A-PI	186
	Maryland	24	44 years	44	Hispanic or Latino	2135-2	Black or African American	2054-5	1037
	Maryland	24	44 years	44	Hispanic or Latino	2135-2	White	2106-3	8026
	Maryland	24	44 years	44	Not Hispanic or Latino	2186-5	American Indian or Alaska Native	1002-5	188
	Maryland	24	44 years	44	Not Hispanic or Latino	2186-5	Asian or Pacific Islander	A-PI	6884
	Maryland	24	44 years	44	Not Hispanic or Latino	2186-5	Black or African American	2054-5	23045
	Maryland	24	44 years	44	Not Hispanic or Latino	2186-5	White	2106-3	33764
	Maryland	24	45 years	45	Hispanic or Latino	2135-2	American Indian or Alaska Native	1002-5	362
	Maryland	24	45 years	45	Hispanic or Latino	2135-2	Asian or Pacific Islander	A-PI	180
	Maryland	24	45 years	45	Hispanic or Latino	2135-2	Black or African American	2054-5	976
	Maryland	24	45 years	45	Hispanic or Latino	2135-2	White	2106-3	7354
	Maryland	24	45 years	45	Not Hispanic or Latino	2186-5	American Indian or Alaska Native	1002-5	190
	Maryland	24	45 years	45	Not Hispanic or Latino	2186-5	Asian or Pacific Islander	A-PI	6657
	Maryland	24	45 years	45	Not Hispanic or Latino	2186-5	Black or African American	2054-5	21972
	Maryland	24	45 years	45	Not Hispanic or Latino	2186-5	White	2106-3	32834
	Maryland	24	46 years	46	Hispanic or Latino	2135-2	American Indian or Alaska Native	1002-5	373
	Maryland	24	46 years	46	Hispanic or Latino	2135-2	Asian or Pacific Islander	A-PI	154
	Maryland	24	46 years	46	Hispanic or Latino	2135-2	Black or African American	2054-5	941
	Maryland	24	46 years	46	Hispanic or Latino	2135-2	White	2106-3	7262
	Maryland	24	46 years	46	Not Hispanic or Latino	2186-5	American Indian or Alaska Native	1002-5	207
	Maryland	24	46 years	46	Not Hispanic or Latino	2186-5	Asian or Pacific Islander	A-PI	6586
	Maryland	24	46 years	46	Not Hispanic or Latino	2186-5	Black or African American	2054-5	22950
	Maryland	24	46 years	46	Not Hispanic or Latino	2186-5	White	2106-3	34128
	Maryland	24	47 years	47	Hispanic or Latino	2135-2	American Indian or Alaska Native	1002-5	358
	Maryland	24	47 years	47	Hispanic or Latino	2135-2	Asian or Pacific Islander	A-PI	176
	Maryland	24	47 years	47	Hispanic or Latino	2135-2	Black or African American	2054-5	878
	Maryland	24	47 years	47	Hispanic or Latino	2135-2	White	2106-3	7067
	Maryland	24	47 years	47	Not Hispanic or Latino	2186-5	American Indian or Alaska Native	1002-5	221
	Maryland	24	47 years	47	Not Hispanic or Latino	2186-5	Asian or Pacific Islander	A-PI	6691
	Maryland	24	47 years	47	Not Hispanic or Latino	2186-5	Black or African American	2054-5	24533
	Maryland	24	47 years	47	Not Hispanic or Latino	2186-5	White	2106-3	37170
	Maryland	24	48 years	48	Hispanic or Latino	2135-2	American Indian or Alaska Native	1002-5	344
	Maryland	24	48 years	48	Hispanic or Latino	2135-2	Asian or Pacific Islander	A-PI	159
	Maryland	24	48 years	48	Hispanic or Latino	2135-2	Black or African American	2054-5	901
	Maryland	24	48 years	48	Hispanic or Latino	2135-2	White	2106-3	6745
	Maryland	24	48 years	48	Not Hispanic or Latino	2186-5	American Indian or Alaska Native	1002-5	257
	Maryland	24	48 years	48	Not Hispanic or Latino	2186-5	Asian or Pacific Islander	A-PI	6554
	Maryland	24	48 years	48	Not Hispanic or Latino	2186-5	Black or African American	2054-5	26576
	Maryland	24	48 years	48	Not Hispanic or Latino	2186-5	White	2106-3	40434
	Maryland	24	49 years	49	Hispanic or Latino	2135-2	American Indian or Alaska Native	1002-5	352
	Maryland	24	49 years	49	Hispanic or Latino	2135-2	Asian or Pacific Islander	A-PI	189
	Maryland	24	49 years	49	Hispanic or Latino	2135-2	Black or African American	2054-5	864
	Maryland	24	49 years	49	Hispanic or Latino	2135-2	White	2106-3	6688
	Maryland	24	49 years	49	Not Hispanic or Latino	2186-5	American Indian or Alaska Native	1002-5	261
	Maryland	24	49 years	49	Not Hispanic or Latino	2186-5	Asian or Pacific Islander	A-PI	6476
	Maryland	24	49 years	49	Not Hispanic or Latino	2186-5	Black or African American	2054-5	27015
	Maryland	24	49 years	49	Not Hispanic or Latino	2186-5	White	2106-3	41739
	Maryland	24	50 years	50	Hispanic or Latino	2135-2	American Indian or Alaska Native	1002-5	303
	Maryland	24	50 years	50	Hispanic or Latino	2135-2	Asian or Pacific Islander	A-PI	155
	Maryland	24	50 years	50	Hispanic or Latino	2135-2	Black or African American	2054-5	832
	Maryland	24	50 years	50	Hispanic or Latino	2135-2	White	2106-3	6122
	Maryland	24	50 years	50	Not Hispanic or Latino	2186-5	American Indian or Alaska Native	1002-5	271
	Maryland	24	50 years	50	Not Hispanic or Latino	2186-5	Asian or Pacific Islander	A-PI	6315
	Maryland	24	50 years	50	Not Hispanic or Latino	2186-5	Black or African American	2054-5	25049
	Maryland	24	50 years	50	Not Hispanic or Latino	2186-5	White	2106-3	41065
	Maryland	24	51 years	51	Hispanic or Latino	2135-2	American Indian or Alaska Native	1002-5	266
	Maryland	24	51 years	51	Hispanic or Latino	2135-2	Asian or Pacific Islander	A-PI	142
	Maryland	24	51 years	51	Hispanic or Latino	2135-2	Black or African American	2054-5	782
	Maryland	24	51 years	51	Hispanic or Latino	2135-2	White	2106-3	6027
	Maryland	24	51 years	51	Not Hispanic or Latino	2186-5	American Indian or Alaska Native	1002-5	240
	Maryland	24	51 years	51	Not Hispanic or Latino	2186-5	Asian or Pacific Islander	A-PI	5940
	Maryland	24	51 years	51	Not Hispanic or Latino	2186-5	Black or African American	2054-5	25514
	Maryland	24	51 years	51	Not Hispanic or Latino	2186-5	White	2106-3	41044
	Maryland	24	52 years	52	Hispanic or Latino	2135-2	American Indian or Alaska Native	1002-5	251
	Maryland	24	52 years	52	Hispanic or Latino	2135-2	Asian or Pacific Islander	A-PI	122
	Maryland	24	52 years	52	Hispanic or Latino	2135-2	Black or African American	2054-5	698
	Maryland	24	52 years	52	Hispanic or Latino	2135-2	White	2106-3	5560
	Maryland	24	52 years	52	Not Hispanic or Latino	2186-5	American Indian or Alaska Native	1002-5	240
	Maryland	24	52 years	52	Not Hispanic or Latino	2186-5	Asian or Pacific Islander	A-PI	5433
	Maryland	24	52 years	52	Not Hispanic or Latino	2186-5	Black or African American	2054-5	25362
	Maryland	24	52 years	52	Not Hispanic or Latino	2186-5	White	2106-3	42675
	Maryland	24	53 years	53	Hispanic or Latino	2135-2	American Indian or Alaska Native	1002-5	252
	Maryland	24	53 years	53	Hispanic or Latino	2135-2	Asian or Pacific Islander	A-PI	141
	Maryland	24	53 years	53	Hispanic or Latino	2135-2	Black or African American	2054-5	722
	Maryland	24	53 years	53	Hispanic or Latino	2135-2	White	2106-3	5437
	Maryland	24	53 years	53	Not Hispanic or Latino	2186-5	American Indian or Alaska Native	1002-5	283
	Maryland	24	53 years	53	Not Hispanic or Latino	2186-5	Asian or Pacific Islander	A-PI	5466
	Maryland	24	53 years	53	Not Hispanic or Latino	2186-5	Black or African American	2054-5	26241
	Maryland	24	53 years	53	Not Hispanic or Latino	2186-5	White	2106-3	43901
	Maryland	24	54 years	54	Hispanic or Latino	2135-2	American Indian or Alaska Native	1002-5	250
	Maryland	24	54 years	54	Hispanic or Latino	2135-2	Asian or Pacific Islander	A-PI	111
	Maryland	24	54 years	54	Hispanic or Latino	2135-2	Black or African American	2054-5	697
	Maryland	24	54 years	54	Hispanic or Latino	2135-2	White	2106-3	5346
	Maryland	24	54 years	54	Not Hispanic or Latino	2186-5	American Indian or Alaska Native	1002-5	275
	Maryland	24	54 years	54	Not Hispanic or Latino	2186-5	Asian or Pacific Islander	A-PI	5488
	Maryland	24	54 years	54	Not Hispanic or Latino	2186-5	Black or African American	2054-5	27389
	Maryland	24	54 years	54	Not Hispanic or Latino	2186-5	White	2106-3	47286
	Maryland	24	55 years	55	Hispanic or Latino	2135-2	American Indian or Alaska Native	1002-5	244
	Maryland	24	55 years	55	Hispanic or Latino	2135-2	Asian or Pacific Islander	A-PI	133
	Maryland	24	55 years	55	Hispanic or Latino	2135-2	Black or African American	2054-5	675
	Maryland	24	55 years	55	Hispanic or Latino	2135-2	White	2106-3	5159
	Maryland	24	55 years	55	Not Hispanic or Latino	2186-5	American Indian or Alaska Native	1002-5	306
	Maryland	24	55 years	55	Not Hispanic or Latino	2186-5	Asian or Pacific Islander	A-PI	5656
	Maryland	24	55 years	55	Not Hispanic or Latino	2186-5	Black or African American	2054-5	26903
	Maryland	24	55 years	55	Not Hispanic or Latino	2186-5	White	2106-3	49140
	Maryland	24	56 years	56	Hispanic or Latino	2135-2	American Indian or Alaska Native	1002-5	208
	Maryland	24	56 years	56	Hispanic or Latino	2135-2	Asian or Pacific Islander	A-PI	106
	Maryland	24	56 years	56	Hispanic or Latino	2135-2	Black or African American	2054-5	616
	Maryland	24	56 years	56	Hispanic or Latino	2135-2	White	2106-3	4749
	Maryland	24	56 years	56	Not Hispanic or Latino	2186-5	American Indian or Alaska Native	1002-5	288
	Maryland	24	56 years	56	Not Hispanic or Latino	2186-5	Asian or Pacific Islander	A-PI	5632
	Maryland	24	56 years	56	Not Hispanic or Latino	2186-5	Black or African American	2054-5	26514
	Maryland	24	56 years	56	Not Hispanic or Latino	2186-5	White	2106-3	48703
	Maryland	24	57 years	57	Hispanic or Latino	2135-2	American Indian or Alaska Native	1002-5	193
	Maryland	24	57 years	57	Hispanic or Latino	2135-2	Asian or Pacific Islander	A-PI	106
	Maryland	24	57 years	57	Hispanic or Latino	2135-2	Black or African American	2054-5	591
	Maryland	24	57 years	57	Hispanic or Latino	2135-2	White	2106-3	4439
	Maryland	24	57 years	57	Not Hispanic or Latino	2186-5	American Indian or Alaska Native	1002-5	287
	Maryland	24	57 years	57	Not Hispanic or Latino	2186-5	Asian or Pacific Islander	A-PI	5167
	Maryland	24	57 years	57	Not Hispanic or Latino	2186-5	Black or African American	2054-5	25866
	Maryland	24	57 years	57	Not Hispanic or Latino	2186-5	White	2106-3	48962
	Maryland	24	58 years	58	Hispanic or Latino	2135-2	American Indian or Alaska Native	1002-5	194
	Maryland	24	58 years	58	Hispanic or Latino	2135-2	Asian or Pacific Islander	A-PI	111
	Maryland	24	58 years	58	Hispanic or Latino	2135-2	Black or African American	2054-5	593
	Maryland	24	58 years	58	Hispanic or Latino	2135-2	White	2106-3	4177
	Maryland	24	58 years	58	Not Hispanic or Latino	2186-5	American Indian or Alaska Native	1002-5	284
	Maryland	24	58 years	58	Not Hispanic or Latino	2186-5	Asian or Pacific Islander	A-PI	5033
	Maryland	24	58 years	58	Not Hispanic or Latino	2186-5	Black or African American	2054-5	25618
	Maryland	24	58 years	58	Not Hispanic or Latino	2186-5	White	2106-3	49731
	Maryland	24	59 years	59	Hispanic or Latino	2135-2	American Indian or Alaska Native	1002-5	191
	Maryland	24	59 years	59	Hispanic or Latino	2135-2	Asian or Pacific Islander	A-PI	97
	Maryland	24	59 years	59	Hispanic or Latino	2135-2	Black or African American	2054-5	521
	Maryland	24	59 years	59	Hispanic or Latino	2135-2	White	2106-3	4108
	Maryland	24	59 years	59	Not Hispanic or Latino	2186-5	American Indian or Alaska Native	1002-5	309
	Maryland	24	59 years	59	Not Hispanic or Latino	2186-5	Asian or Pacific Islander	A-PI	5204
	Maryland	24	59 years	59	Not Hispanic or Latino	2186-5	Black or African American	2054-5	25553
	Maryland	24	59 years	59	Not Hispanic or Latino	2186-5	White	2106-3	49321
	Maryland	24	60 years	60	Hispanic or Latino	2135-2	American Indian or Alaska Native	1002-5	167
	Maryland	24	60 years	60	Hispanic or Latino	2135-2	Asian or Pacific Islander	A-PI	99
	Maryland	24	60 years	60	Hispanic or Latino	2135-2	Black or African American	2054-5	458
	Maryland	24	60 years	60	Hispanic or Latino	2135-2	White	2106-3	3617
	Maryland	24	60 years	60	Not Hispanic or Latino	2186-5	American Indian or Alaska Native	1002-5	280
	Maryland	24	60 years	60	Not Hispanic or Latino	2186-5	Asian or Pacific Islander	A-PI	4946
	Maryland	24	60 years	60	Not Hispanic or Latino	2186-5	Black or African American	2054-5	24536
	Maryland	24	60 years	60	Not Hispanic or Latino	2186-5	White	2106-3	48286
	Maryland	24	61 years	61	Hispanic or Latino	2135-2	American Indian or Alaska Native	1002-5	164
	Maryland	24	61 years	61	Hispanic or Latino	2135-2	Asian or Pacific Islander	A-PI	74
	Maryland	24	61 years	61	Hispanic or Latino	2135-2	Black or African American	2054-5	499
	Maryland	24	61 years	61	Hispanic or Latino	2135-2	White	2106-3	3413
	Maryland	24	61 years	61	Not Hispanic or Latino	2186-5	American Indian or Alaska Native	1002-5	251
	Maryland	24	61 years	61	Not Hispanic or Latino	2186-5	Asian or Pacific Islander	A-PI	4754
	Maryland	24	61 years	61	Not Hispanic or Latino	2186-5	Black or African American	2054-5	23167
	Maryland	24	61 years	61	Not Hispanic or Latino	2186-5	White	2106-3	47727
	Maryland	24	62 years	62	Hispanic or Latino	2135-2	American Indian or Alaska Native	1002-5	156
	Maryland	24	62 years	62	Hispanic or Latino	2135-2	Asian or Pacific Islander	A-PI	63
	Maryland	24	62 years	62	Hispanic or Latino	2135-2	Black or African American	2054-5	433
	Maryland	24	62 years	62	Hispanic or Latino	2135-2	White	2106-3	3148
	Maryland	24	62 years	62	Not Hispanic or Latino	2186-5	American Indian or Alaska Native	1002-5	256
	Maryland	24	62 years	62	Not Hispanic or Latino	2186-5	Asian or Pacific Islander	A-PI	4543
	Maryland	24	62 years	62	Not Hispanic or Latino	2186-5	Black or African American	2054-5	22698
	Maryland	24	62 years	62	Not Hispanic or Latino	2186-5	White	2106-3	46763
	Maryland	24	63 years	63	Hispanic or Latino	2135-2	American Indian or Alaska Native	1002-5	132
	Maryland	24	63 years	63	Hispanic or Latino	2135-2	Asian or Pacific Islander	A-PI	77
	Maryland	24	63 years	63	Hispanic or Latino	2135-2	Black or African American	2054-5	404
	Maryland	24	63 years	63	Hispanic or Latino	2135-2	White	2106-3	3054
	Maryland	24	63 years	63	Not Hispanic or Latino	2186-5	American Indian or Alaska Native	1002-5	251
	Maryland	24	63 years	63	Not Hispanic or Latino	2186-5	Asian or Pacific Islander	A-PI	4556
	Maryland	24	63 years	63	Not Hispanic or Latino	2186-5	Black or African American	2054-5	20969
	Maryland	24	63 years	63	Not Hispanic or Latino	2186-5	White	2106-3	44471
	Maryland	24	64 years	64	Hispanic or Latino	2135-2	American Indian or Alaska Native	1002-5	116
	Maryland	24	64 years	64	Hispanic or Latino	2135-2	Asian or Pacific Islander	A-PI	75
	Maryland	24	64 years	64	Hispanic or Latino	2135-2	Black or African American	2054-5	407
	Maryland	24	64 years	64	Hispanic or Latino	2135-2	White	2106-3	2917
	Maryland	24	64 years	64	Not Hispanic or Latino	2186-5	American Indian or Alaska Native	1002-5	245
	Maryland	24	64 years	64	Not Hispanic or Latino	2186-5	Asian or Pacific Islander	A-PI	4473
	Maryland	24	64 years	64	Not Hispanic or Latino	2186-5	Black or African American	2054-5	20120
	Maryland	24	64 years	64	Not Hispanic or Latino	2186-5	White	2106-3	44066
	Maryland	24	65 years	65	Hispanic or Latino	2135-2	American Indian or Alaska Native	1002-5	107
	Maryland	24	65 years	65	Hispanic or Latino	2135-2	Asian or Pacific Islander	A-PI	60
	Maryland	24	65 years	65	Hispanic or Latino	2135-2	Black or African American	2054-5	367
	Maryland	24	65 years	65	Hispanic or Latino	2135-2	White	2106-3	2600
	Maryland	24	65 years	65	Not Hispanic or Latino	2186-5	American Indian or Alaska Native	1002-5	225
	Maryland	24	65 years	65	Not Hispanic or Latino	2186-5	Asian or Pacific Islander	A-PI	4028
	Maryland	24	65 years	65	Not Hispanic or Latino	2186-5	Black or African American	2054-5	18899
	Maryland	24	65 years	65	Not Hispanic or Latino	2186-5	White	2106-3	41823
	Maryland	24	66 years	66	Hispanic or Latino	2135-2	American Indian or Alaska Native	1002-5	93
	Maryland	24	66 years	66	Hispanic or Latino	2135-2	Asian or Pacific Islander	A-PI	50
	Maryland	24	66 years	66	Hispanic or Latino	2135-2	Black or African American	2054-5	310
	Maryland	24	66 years	66	Hispanic or Latino	2135-2	White	2106-3	2324
	Maryland	24	66 years	66	Not Hispanic or Latino	2186-5	American Indian or Alaska Native	1002-5	203
	Maryland	24	66 years	66	Not Hispanic or Latino	2186-5	Asian or Pacific Islander	A-PI	3907
	Maryland	24	66 years	66	Not Hispanic or Latino	2186-5	Black or African American	2054-5	17979
	Maryland	24	66 years	66	Not Hispanic or Latino	2186-5	White	2106-3	40729
	Maryland	24	67 years	67	Hispanic or Latino	2135-2	American Indian or Alaska Native	1002-5	68
	Maryland	24	67 years	67	Hispanic or Latino	2135-2	Asian or Pacific Islander	A-PI	39
	Maryland	24	67 years	67	Hispanic or Latino	2135-2	Black or African American	2054-5	274
	Maryland	24	67 years	67	Hispanic or Latino	2135-2	White	2106-3	2063
	Maryland	24	67 years	67	Not Hispanic or Latino	2186-5	American Indian or Alaska Native	1002-5	209
	Maryland	24	67 years	67	Not Hispanic or Latino	2186-5	Asian or Pacific Islander	A-PI	3579
	Maryland	24	67 years	67	Not Hispanic or Latino	2186-5	Black or African American	2054-5	16814
	Maryland	24	67 years	67	Not Hispanic or Latino	2186-5	White	2106-3	38477
	Maryland	24	68 years	68	Hispanic or Latino	2135-2	American Indian or Alaska Native	1002-5	66
	Maryland	24	68 years	68	Hispanic or Latino	2135-2	Asian or Pacific Islander	A-PI	46
	Maryland	24	68 years	68	Hispanic or Latino	2135-2	Black or African American	2054-5	241
	Maryland	24	68 years	68	Hispanic or Latino	2135-2	White	2106-3	2055
	Maryland	24	68 years	68	Not Hispanic or Latino	2186-5	American Indian or Alaska Native	1002-5	192
	Maryland	24	68 years	68	Not Hispanic or Latino	2186-5	Asian or Pacific Islander	A-PI	3316
	Maryland	24	68 years	68	Not Hispanic or Latino	2186-5	Black or African American	2054-5	16943
	Maryland	24	68 years	68	Not Hispanic or Latino	2186-5	White	2106-3	37076
	Maryland	24	69 years	69	Hispanic or Latino	2135-2	American Indian or Alaska Native	1002-5	71
	Maryland	24	69 years	69	Hispanic or Latino	2135-2	Asian or Pacific Islander	A-PI	30
	Maryland	24	69 years	69	Hispanic or Latino	2135-2	Black or African American	2054-5	236
	Maryland	24	69 years	69	Hispanic or Latino	2135-2	White	2106-3	1890
	Maryland	24	69 years	69	Not Hispanic or Latino	2186-5	American Indian or Alaska Native	1002-5	192
	Maryland	24	69 years	69	Not Hispanic or Latino	2186-5	Asian or Pacific Islander	A-PI	3562
	Maryland	24	69 years	69	Not Hispanic or Latino	2186-5	Black or African American	2054-5	16202
	Maryland	24	69 years	69	Not Hispanic or Latino	2186-5	White	2106-3	35176
	Maryland	24	70 years	70	Hispanic or Latino	2135-2	American Indian or Alaska Native	1002-5	63
	Maryland	24	70 years	70	Hispanic or Latino	2135-2	Asian or Pacific Islander	A-PI	38
	Maryland	24	70 years	70	Hispanic or Latino	2135-2	Black or African American	2054-5	233
	Maryland	24	70 years	70	Hispanic or Latino	2135-2	White	2106-3	1718
	Maryland	24	70 years	70	Not Hispanic or Latino	2186-5	American Indian or Alaska Native	1002-5	180
	Maryland	24	70 years	70	Not Hispanic or Latino	2186-5	Asian or Pacific Islander	A-PI	3291
	Maryland	24	70 years	70	Not Hispanic or Latino	2186-5	Black or African American	2054-5	15329
	Maryland	24	70 years	70	Not Hispanic or Latino	2186-5	White	2106-3	34863
	Maryland	24	71 years	71	Hispanic or Latino	2135-2	American Indian or Alaska Native	1002-5	51
	Maryland	24	71 years	71	Hispanic or Latino	2135-2	Asian or Pacific Islander	A-PI	21
	Maryland	24	71 years	71	Hispanic or Latino	2135-2	Black or African American	2054-5	220
	Maryland	24	71 years	71	Hispanic or Latino	2135-2	White	2106-3	1664
	Maryland	24	71 years	71	Not Hispanic or Latino	2186-5	American Indian or Alaska Native	1002-5	156
	Maryland	24	71 years	71	Not Hispanic or Latino	2186-5	Asian or Pacific Islander	A-PI	3295
	Maryland	24	71 years	71	Not Hispanic or Latino	2186-5	Black or African American	2054-5	14458
	Maryland	24	71 years	71	Not Hispanic or Latino	2186-5	White	2106-3	35111
	Maryland	24	72 years	72	Hispanic or Latino	2135-2	American Indian or Alaska Native	1002-5	45
	Maryland	24	72 years	72	Hispanic or Latino	2135-2	Asian or Pacific Islander	A-PI	34
	Maryland	24	72 years	72	Hispanic or Latino	2135-2	Black or African American	2054-5	192
	Maryland	24	72 years	72	Hispanic or Latino	2135-2	White	2106-3	1466
	Maryland	24	72 years	72	Not Hispanic or Latino	2186-5	American Indian or Alaska Native	1002-5	163
	Maryland	24	72 years	72	Not Hispanic or Latino	2186-5	Asian or Pacific Islander	A-PI	3056
	Maryland	24	72 years	72	Not Hispanic or Latino	2186-5	Black or African American	2054-5	13511
	Maryland	24	72 years	72	Not Hispanic or Latino	2186-5	White	2106-3	38114
	Maryland	24	73 years	73	Hispanic or Latino	2135-2	American Indian or Alaska Native	1002-5	41
	Maryland	24	73 years	73	Hispanic or Latino	2135-2	Asian or Pacific Islander	A-PI	23
	Maryland	24	73 years	73	Hispanic or Latino	2135-2	Black or African American	2054-5	167
	Maryland	24	73 years	73	Hispanic or Latino	2135-2	White	2106-3	1143
	Maryland	24	73 years	73	Not Hispanic or Latino	2186-5	American Indian or Alaska Native	1002-5	106
	Maryland	24	73 years	73	Not Hispanic or Latino	2186-5	Asian or Pacific Islander	A-PI	2635
	Maryland	24	73 years	73	Not Hispanic or Latino	2186-5	Black or African American	2054-5	10368
	Maryland	24	73 years	73	Not Hispanic or Latino	2186-5	White	2106-3	26825
	Maryland	24	74 years	74	Hispanic or Latino	2135-2	American Indian or Alaska Native	1002-5	34
	Maryland	24	74 years	74	Hispanic or Latino	2135-2	Asian or Pacific Islander	A-PI	28
	Maryland	24	74 years	74	Hispanic or Latino	2135-2	Black or African American	2054-5	135
	Maryland	24	74 years	74	Hispanic or Latino	2135-2	White	2106-3	1116
	Maryland	24	74 years	74	Not Hispanic or Latino	2186-5	American Indian or Alaska Native	1002-5	109
	Maryland	24	74 years	74	Not Hispanic or Latino	2186-5	Asian or Pacific Islander	A-PI	2543
	Maryland	24	74 years	74	Not Hispanic or Latino	2186-5	Black or African American	2054-5	10136
	Maryland	24	74 years	74	Not Hispanic or Latino	2186-5	White	2106-3	26380
	Maryland	24	75 years	75	Hispanic or Latino	2135-2	American Indian or Alaska Native	1002-5	31
	Maryland	24	75 years	75	Hispanic or Latino	2135-2	Asian or Pacific Islander	A-PI	30
	Maryland	24	75 years	75	Hispanic or Latino	2135-2	Black or African American	2054-5	103
	Maryland	24	75 years	75	Hispanic or Latino	2135-2	White	2106-3	1074
	Maryland	24	75 years	75	Not Hispanic or Latino	2186-5	American Indian or Alaska Native	1002-5	92
	Maryland	24	75 years	75	Not Hispanic or Latino	2186-5	Asian or Pacific Islander	A-PI	2339
	Maryland	24	75 years	75	Not Hispanic or Latino	2186-5	Black or African American	2054-5	9514
	Maryland	24	75 years	75	Not Hispanic or Latino	2186-5	White	2106-3	25391
	Maryland	24	76 years	76	Hispanic or Latino	2135-2	American Indian or Alaska Native	1002-5	29
	Maryland	24	76 years	76	Hispanic or Latino	2135-2	Asian or Pacific Islander	A-PI	21
	Maryland	24	76 years	76	Hispanic or Latino	2135-2	Black or African American	2054-5	127
	Maryland	24	76 years	76	Hispanic or Latino	2135-2	White	2106-3	946
	Maryland	24	76 years	76	Not Hispanic or Latino	2186-5	American Indian or Alaska Native	1002-5	115
	Maryland	24	76 years	76	Not Hispanic or Latino	2186-5	Asian or Pacific Islander	A-PI	2196
	Maryland	24	76 years	76	Not Hispanic or Latino	2186-5	Black or African American	2054-5	9319
	Maryland	24	76 years	76	Not Hispanic or Latino	2186-5	White	2106-3	26667
	Maryland	24	77 years	77	Hispanic or Latino	2135-2	American Indian or Alaska Native	1002-5	18
	Maryland	24	77 years	77	Hispanic or Latino	2135-2	Asian or Pacific Islander	A-PI	19
	Maryland	24	77 years	77	Hispanic or Latino	2135-2	Black or African American	2054-5	103
	Maryland	24	77 years	77	Hispanic or Latino	2135-2	White	2106-3	834
	Maryland	24	77 years	77	Not Hispanic or Latino	2186-5	American Indian or Alaska Native	1002-5	101
	Maryland	24	77 years	77	Not Hispanic or Latino	2186-5	Asian or Pacific Islander	A-PI	2036
	Maryland	24	77 years	77	Not Hispanic or Latino	2186-5	Black or African American	2054-5	7993
	Maryland	24	77 years	77	Not Hispanic or Latino	2186-5	White	2106-3	22865
	Maryland	24	78 years	78	Hispanic or Latino	2135-2	American Indian or Alaska Native	1002-5	22
	Maryland	24	78 years	78	Hispanic or Latino	2135-2	Asian or Pacific Islander	A-PI	22
	Maryland	24	78 years	78	Hispanic or Latino	2135-2	Black or African American	2054-5	97
	Maryland	24	78 years	78	Hispanic or Latino	2135-2	White	2106-3	775
	Maryland	24	78 years	78	Not Hispanic or Latino	2186-5	American Indian or Alaska Native	1002-5	87
	Maryland	24	78 years	78	Not Hispanic or Latino	2186-5	Asian or Pacific Islander	A-PI	1852
	Maryland	24	78 years	78	Not Hispanic or Latino	2186-5	Black or African American	2054-5	7347
	Maryland	24	78 years	78	Not Hispanic or Latino	2186-5	White	2106-3	20036
	Maryland	24	79 years	79	Hispanic or Latino	2135-2	American Indian or Alaska Native	1002-5	24
	Maryland	24	79 years	79	Hispanic or Latino	2135-2	Asian or Pacific Islander	A-PI	14
	Maryland	24	79 years	79	Hispanic or Latino	2135-2	Black or African American	2054-5	77
	Maryland	24	79 years	79	Hispanic or Latino	2135-2	White	2106-3	772
	Maryland	24	79 years	79	Not Hispanic or Latino	2186-5	American Indian or Alaska Native	1002-5	72
	Maryland	24	79 years	79	Not Hispanic or Latino	2186-5	Asian or Pacific Islander	A-PI	1790
	Maryland	24	79 years	79	Not Hispanic or Latino	2186-5	Black or African American	2054-5	6855
	Maryland	24	79 years	79	Not Hispanic or Latino	2186-5	White	2106-3	18147
	Maryland	24	80 years	80	Hispanic or Latino	2135-2	American Indian or Alaska Native	1002-5	24
	Maryland	24	80 years	80	Hispanic or Latino	2135-2	Asian or Pacific Islander	A-PI	13
	Maryland	24	80 years	80	Hispanic or Latino	2135-2	Black or African American	2054-5	75
	Maryland	24	80 years	80	Hispanic or Latino	2135-2	White	2106-3	735
	Maryland	24	80 years	80	Not Hispanic or Latino	2186-5	American Indian or Alaska Native	1002-5	67
	Maryland	24	80 years	80	Not Hispanic or Latino	2186-5	Asian or Pacific Islander	A-PI	1623
	Maryland	24	80 years	80	Not Hispanic or Latino	2186-5	Black or African American	2054-5	6066
	Maryland	24	80 years	80	Not Hispanic or Latino	2186-5	White	2106-3	17051
	Maryland	24	81 years	81	Hispanic or Latino	2135-2	American Indian or Alaska Native	1002-5	20
	Maryland	24	81 years	81	Hispanic or Latino	2135-2	Asian or Pacific Islander	A-PI	20
	Maryland	24	81 years	81	Hispanic or Latino	2135-2	Black or African American	2054-5	85
	Maryland	24	81 years	81	Hispanic or Latino	2135-2	White	2106-3	679
	Maryland	24	81 years	81	Not Hispanic or Latino	2186-5	American Indian or Alaska Native	1002-5	65
	Maryland	24	81 years	81	Not Hispanic or Latino	2186-5	Asian or Pacific Islander	A-PI	1455
	Maryland	24	81 years	81	Not Hispanic or Latino	2186-5	Black or African American	2054-5	5541
	Maryland	24	81 years	81	Not Hispanic or Latino	2186-5	White	2106-3	16024
	Maryland	24	82 years	82	Hispanic or Latino	2135-2	American Indian or Alaska Native	1002-5	16
	Maryland	24	82 years	82	Hispanic or Latino	2135-2	Asian or Pacific Islander	A-PI	16
	Maryland	24	82 years	82	Hispanic or Latino	2135-2	Black or African American	2054-5	57
	Maryland	24	82 years	82	Hispanic or Latino	2135-2	White	2106-3	602
	Maryland	24	82 years	82	Not Hispanic or Latino	2186-5	American Indian or Alaska Native	1002-5	49
	Maryland	24	82 years	82	Not Hispanic or Latino	2186-5	Asian or Pacific Islander	A-PI	1223
	Maryland	24	82 years	82	Not Hispanic or Latino	2186-5	Black or African American	2054-5	4980
	Maryland	24	82 years	82	Not Hispanic or Latino	2186-5	White	2106-3	14256
	Maryland	24	83 years	83	Hispanic or Latino	2135-2	American Indian or Alaska Native	1002-5	11
	Maryland	24	83 years	83	Hispanic or Latino	2135-2	Asian or Pacific Islander	A-PI	15
	Maryland	24	83 years	83	Hispanic or Latino	2135-2	Black or African American	2054-5	59
	Maryland	24	83 years	83	Hispanic or Latino	2135-2	White	2106-3	566
	Maryland	24	83 years	83	Not Hispanic or Latino	2186-5	American Indian or Alaska Native	1002-5	53
	Maryland	24	83 years	83	Not Hispanic or Latino	2186-5	Asian or Pacific Islander	A-PI	1104
	Maryland	24	83 years	83	Not Hispanic or Latino	2186-5	Black or African American	2054-5	4564
	Maryland	24	83 years	83	Not Hispanic or Latino	2186-5	White	2106-3	13202
	Maryland	24	84 years	84	Hispanic or Latino	2135-2	American Indian or Alaska Native	1002-5	18
	Maryland	24	84 years	84	Hispanic or Latino	2135-2	Asian or Pacific Islander	A-PI	14
	Maryland	24	84 years	84	Hispanic or Latino	2135-2	Black or African American	2054-5	64
	Maryland	24	84 years	84	Hispanic or Latino	2135-2	White	2106-3	531
	Maryland	24	84 years	84	Not Hispanic or Latino	2186-5	American Indian or Alaska Native	1002-5	50
	Maryland	24	84 years	84	Not Hispanic or Latino	2186-5	Asian or Pacific Islander	A-PI	1006
	Maryland	24	84 years	84	Not Hispanic or Latino	2186-5	Black or African American	2054-5	4181
	Maryland	24	84 years	84	Not Hispanic or Latino	2186-5	White	2106-3	12289
	Maryland	24	85+ years	85+	Hispanic or Latino	2135-2	American Indian or Alaska Native	1002-5	80
	Maryland	24	85+ years	85+	Hispanic or Latino	2135-2	Asian or Pacific Islander	A-PI	66
	Maryland	24	85+ years	85+	Hispanic or Latino	2135-2	Black or African American	2054-5	201
	Maryland	24	85+ years	85+	Hispanic or Latino	2135-2	White	2106-3	3407
	Maryland	24	85+ years	85+	Not Hispanic or Latino	2186-5	American Indian or Alaska Native	1002-5	312
	Maryland	24	85+ years	85+	Not Hispanic or Latino	2186-5	Asian or Pacific Islander	A-PI	5867
	Maryland	24	85+ years	85+	Not Hispanic or Latino	2186-5	Black or African American	2054-5	23900
	Maryland	24	85+ years	85+	Not Hispanic or Latino	2186-5	White	2106-3	85560
	Massachusetts	25	< 1 year	0	Hispanic or Latino	2135-2	American Indian or Alaska Native	1002-5	504
	Massachusetts	25	< 1 year	0	Hispanic or Latino	2135-2	Asian or Pacific Islander	A-PI	331
	Massachusetts	25	< 1 year	0	Hispanic or Latino	2135-2	Black or African American	2054-5	2547
	Massachusetts	25	< 1 year	0	Hispanic or Latino	2135-2	White	2106-3	12619
	Massachusetts	25	< 1 year	0	Not Hispanic or Latino	2186-5	American Indian or Alaska Native	1002-5	161
	Massachusetts	25	< 1 year	0	Not Hispanic or Latino	2186-5	Asian or Pacific Islander	A-PI	5276
	Massachusetts	25	< 1 year	0	Not Hispanic or Latino	2186-5	Black or African American	2054-5	6330
	Massachusetts	25	< 1 year	0	Not Hispanic or Latino	2186-5	White	2106-3	43023
	Massachusetts	25	1 year	1	Hispanic or Latino	2135-2	American Indian or Alaska Native	1002-5	435
	Massachusetts	25	1 year	1	Hispanic or Latino	2135-2	Asian or Pacific Islander	A-PI	292
	Massachusetts	25	1 year	1	Hispanic or Latino	2135-2	Black or African American	2054-5	2188
	Massachusetts	25	1 year	1	Hispanic or Latino	2135-2	White	2106-3	12447
	Massachusetts	25	1 year	1	Not Hispanic or Latino	2186-5	American Indian or Alaska Native	1002-5	189
	Massachusetts	25	1 year	1	Not Hispanic or Latino	2186-5	Asian or Pacific Islander	A-PI	5286
	Massachusetts	25	1 year	1	Not Hispanic or Latino	2186-5	Black or African American	2054-5	7078
	Massachusetts	25	1 year	1	Not Hispanic or Latino	2186-5	White	2106-3	42904
	Massachusetts	25	2 years	2	Hispanic or Latino	2135-2	American Indian or Alaska Native	1002-5	249
	Massachusetts	25	2 years	2	Hispanic or Latino	2135-2	Asian or Pacific Islander	A-PI	295
	Massachusetts	25	2 years	2	Hispanic or Latino	2135-2	Black or African American	2054-5	2281
	Massachusetts	25	2 years	2	Hispanic or Latino	2135-2	White	2106-3	12078
	Massachusetts	25	2 years	2	Not Hispanic or Latino	2186-5	American Indian or Alaska Native	1002-5	184
	Massachusetts	25	2 years	2	Not Hispanic or Latino	2186-5	Asian or Pacific Islander	A-PI	5588
	Massachusetts	25	2 years	2	Not Hispanic or Latino	2186-5	Black or African American	2054-5	7602
	Massachusetts	25	2 years	2	Not Hispanic or Latino	2186-5	White	2106-3	43023
	Massachusetts	25	3 years	3	Hispanic or Latino	2135-2	American Indian or Alaska Native	1002-5	248
	Massachusetts	25	3 years	3	Hispanic or Latino	2135-2	Asian or Pacific Islander	A-PI	271
	Massachusetts	25	3 years	3	Hispanic or Latino	2135-2	Black or African American	2054-5	2491
	Massachusetts	25	3 years	3	Hispanic or Latino	2135-2	White	2106-3	11997
	Massachusetts	25	3 years	3	Not Hispanic or Latino	2186-5	American Indian or Alaska Native	1002-5	160
	Massachusetts	25	3 years	3	Not Hispanic or Latino	2186-5	Asian or Pacific Islander	A-PI	5729
	Massachusetts	25	3 years	3	Not Hispanic or Latino	2186-5	Black or African American	2054-5	7649
	Massachusetts	25	3 years	3	Not Hispanic or Latino	2186-5	White	2106-3	43368
	Massachusetts	25	4 years	4	Hispanic or Latino	2135-2	American Indian or Alaska Native	1002-5	257
	Massachusetts	25	4 years	4	Hispanic or Latino	2135-2	Asian or Pacific Islander	A-PI	279
	Massachusetts	25	4 years	4	Hispanic or Latino	2135-2	Black or African American	2054-5	2479
	Massachusetts	25	4 years	4	Hispanic or Latino	2135-2	White	2106-3	12083
	Massachusetts	25	4 years	4	Not Hispanic or Latino	2186-5	American Indian or Alaska Native	1002-5	173
	Massachusetts	25	4 years	4	Not Hispanic or Latino	2186-5	Asian or Pacific Islander	A-PI	5861
	Massachusetts	25	4 years	4	Not Hispanic or Latino	2186-5	Black or African American	2054-5	7799
	Massachusetts	25	4 years	4	Not Hispanic or Latino	2186-5	White	2106-3	43608
	Massachusetts	25	5 years	5	Hispanic or Latino	2135-2	American Indian or Alaska Native	1002-5	242
	Massachusetts	25	5 years	5	Hispanic or Latino	2135-2	Asian or Pacific Islander	A-PI	254
	Massachusetts	25	5 years	5	Hispanic or Latino	2135-2	Black or African American	2054-5	2325
	Massachusetts	25	5 years	5	Hispanic or Latino	2135-2	White	2106-3	11691
	Massachusetts	25	5 years	5	Not Hispanic or Latino	2186-5	American Indian or Alaska Native	1002-5	185
	Massachusetts	25	5 years	5	Not Hispanic or Latino	2186-5	Asian or Pacific Islander	A-PI	5786
	Massachusetts	25	5 years	5	Not Hispanic or Latino	2186-5	Black or African American	2054-5	7801
	Massachusetts	25	5 years	5	Not Hispanic or Latino	2186-5	White	2106-3	44513
	Massachusetts	25	6 years	6	Hispanic or Latino	2135-2	American Indian or Alaska Native	1002-5	268
	Massachusetts	25	6 years	6	Hispanic or Latino	2135-2	Asian or Pacific Islander	A-PI	265
	Massachusetts	25	6 years	6	Hispanic or Latino	2135-2	Black or African American	2054-5	2477
	Massachusetts	25	6 years	6	Hispanic or Latino	2135-2	White	2106-3	11734
	Massachusetts	25	6 years	6	Not Hispanic or Latino	2186-5	American Indian or Alaska Native	1002-5	167
	Massachusetts	25	6 years	6	Not Hispanic or Latino	2186-5	Asian or Pacific Islander	A-PI	6067
	Massachusetts	25	6 years	6	Not Hispanic or Latino	2186-5	Black or African American	2054-5	7872
	Massachusetts	25	6 years	6	Not Hispanic or Latino	2186-5	White	2106-3	44418
	Massachusetts	25	7 years	7	Hispanic or Latino	2135-2	American Indian or Alaska Native	1002-5	332
	Massachusetts	25	7 years	7	Hispanic or Latino	2135-2	Asian or Pacific Islander	A-PI	232
	Massachusetts	25	7 years	7	Hispanic or Latino	2135-2	Black or African American	2054-5	2648
	Massachusetts	25	7 years	7	Hispanic or Latino	2135-2	White	2106-3	11577
	Massachusetts	25	7 years	7	Not Hispanic or Latino	2186-5	American Indian or Alaska Native	1002-5	209
	Massachusetts	25	7 years	7	Not Hispanic or Latino	2186-5	Asian or Pacific Islander	A-PI	5838
	Massachusetts	25	7 years	7	Not Hispanic or Latino	2186-5	Black or African American	2054-5	7775
	Massachusetts	25	7 years	7	Not Hispanic or Latino	2186-5	White	2106-3	45000
	Massachusetts	25	8 years	8	Hispanic or Latino	2135-2	American Indian or Alaska Native	1002-5	273
	Massachusetts	25	8 years	8	Hispanic or Latino	2135-2	Asian or Pacific Islander	A-PI	211
	Massachusetts	25	8 years	8	Hispanic or Latino	2135-2	Black or African American	2054-5	2582
	Massachusetts	25	8 years	8	Hispanic or Latino	2135-2	White	2106-3	11114
	Massachusetts	25	8 years	8	Not Hispanic or Latino	2186-5	American Indian or Alaska Native	1002-5	182
	Massachusetts	25	8 years	8	Not Hispanic or Latino	2186-5	Asian or Pacific Islander	A-PI	5814
	Massachusetts	25	8 years	8	Not Hispanic or Latino	2186-5	Black or African American	2054-5	7940
	Massachusetts	25	8 years	8	Not Hispanic or Latino	2186-5	White	2106-3	46723
	Massachusetts	25	9 years	9	Hispanic or Latino	2135-2	American Indian or Alaska Native	1002-5	405
	Massachusetts	25	9 years	9	Hispanic or Latino	2135-2	Asian or Pacific Islander	A-PI	232
	Massachusetts	25	9 years	9	Hispanic or Latino	2135-2	Black or African American	2054-5	2407
	Massachusetts	25	9 years	9	Hispanic or Latino	2135-2	White	2106-3	10920
	Massachusetts	25	9 years	9	Not Hispanic or Latino	2186-5	American Indian or Alaska Native	1002-5	197
	Massachusetts	25	9 years	9	Not Hispanic or Latino	2186-5	Asian or Pacific Islander	A-PI	6004
	Massachusetts	25	9 years	9	Not Hispanic or Latino	2186-5	Black or African American	2054-5	7311
	Massachusetts	25	9 years	9	Not Hispanic or Latino	2186-5	White	2106-3	46459
	Massachusetts	25	10 years	10	Hispanic or Latino	2135-2	American Indian or Alaska Native	1002-5	439
	Massachusetts	25	10 years	10	Hispanic or Latino	2135-2	Asian or Pacific Islander	A-PI	272
	Massachusetts	25	10 years	10	Hispanic or Latino	2135-2	Black or African American	2054-5	2323
	Massachusetts	25	10 years	10	Hispanic or Latino	2135-2	White	2106-3	10863
	Massachusetts	25	10 years	10	Not Hispanic or Latino	2186-5	American Indian or Alaska Native	1002-5	188
	Massachusetts	25	10 years	10	Not Hispanic or Latino	2186-5	Asian or Pacific Islander	A-PI	5891
	Massachusetts	25	10 years	10	Not Hispanic or Latino	2186-5	Black or African American	2054-5	7403
	Massachusetts	25	10 years	10	Not Hispanic or Latino	2186-5	White	2106-3	46370
	Massachusetts	25	11 years	11	Hispanic or Latino	2135-2	American Indian or Alaska Native	1002-5	449
	Massachusetts	25	11 years	11	Hispanic or Latino	2135-2	Asian or Pacific Islander	A-PI	282
	Massachusetts	25	11 years	11	Hispanic or Latino	2135-2	Black or African American	2054-5	2328
	Massachusetts	25	11 years	11	Hispanic or Latino	2135-2	White	2106-3	11189
	Massachusetts	25	11 years	11	Not Hispanic or Latino	2186-5	American Indian or Alaska Native	1002-5	193
	Massachusetts	25	11 years	11	Not Hispanic or Latino	2186-5	Asian or Pacific Islander	A-PI	6025
	Massachusetts	25	11 years	11	Not Hispanic or Latino	2186-5	Black or African American	2054-5	7648
	Massachusetts	25	11 years	11	Not Hispanic or Latino	2186-5	White	2106-3	48083
	Massachusetts	25	12 years	12	Hispanic or Latino	2135-2	American Indian or Alaska Native	1002-5	466
	Massachusetts	25	12 years	12	Hispanic or Latino	2135-2	Asian or Pacific Islander	A-PI	288
	Massachusetts	25	12 years	12	Hispanic or Latino	2135-2	Black or African American	2054-5	2376
	Massachusetts	25	12 years	12	Hispanic or Latino	2135-2	White	2106-3	11282
	Massachusetts	25	12 years	12	Not Hispanic or Latino	2186-5	American Indian or Alaska Native	1002-5	184
	Massachusetts	25	12 years	12	Not Hispanic or Latino	2186-5	Asian or Pacific Islander	A-PI	5789
	Massachusetts	25	12 years	12	Not Hispanic or Latino	2186-5	Black or African American	2054-5	7647
	Massachusetts	25	12 years	12	Not Hispanic or Latino	2186-5	White	2106-3	48973
	Massachusetts	25	13 years	13	Hispanic or Latino	2135-2	American Indian or Alaska Native	1002-5	426
	Massachusetts	25	13 years	13	Hispanic or Latino	2135-2	Asian or Pacific Islander	A-PI	273
	Massachusetts	25	13 years	13	Hispanic or Latino	2135-2	Black or African American	2054-5	2313
	Massachusetts	25	13 years	13	Hispanic or Latino	2135-2	White	2106-3	11046
	Massachusetts	25	13 years	13	Not Hispanic or Latino	2186-5	American Indian or Alaska Native	1002-5	172
	Massachusetts	25	13 years	13	Not Hispanic or Latino	2186-5	Asian or Pacific Islander	A-PI	5615
	Massachusetts	25	13 years	13	Not Hispanic or Latino	2186-5	Black or African American	2054-5	7662
	Massachusetts	25	13 years	13	Not Hispanic or Latino	2186-5	White	2106-3	49847
	Massachusetts	25	14 years	14	Hispanic or Latino	2135-2	American Indian or Alaska Native	1002-5	428
	Massachusetts	25	14 years	14	Hispanic or Latino	2135-2	Asian or Pacific Islander	A-PI	252
	Massachusetts	25	14 years	14	Hispanic or Latino	2135-2	Black or African American	2054-5	2235
	Massachusetts	25	14 years	14	Hispanic or Latino	2135-2	White	2106-3	10721
	Massachusetts	25	14 years	14	Not Hispanic or Latino	2186-5	American Indian or Alaska Native	1002-5	193
	Massachusetts	25	14 years	14	Not Hispanic or Latino	2186-5	Asian or Pacific Islander	A-PI	5869
	Massachusetts	25	14 years	14	Not Hispanic or Latino	2186-5	Black or African American	2054-5	7600
	Massachusetts	25	14 years	14	Not Hispanic or Latino	2186-5	White	2106-3	50982
	Massachusetts	25	15 years	15	Hispanic or Latino	2135-2	American Indian or Alaska Native	1002-5	460
	Massachusetts	25	15 years	15	Hispanic or Latino	2135-2	Asian or Pacific Islander	A-PI	246
	Massachusetts	25	15 years	15	Hispanic or Latino	2135-2	Black or African American	2054-5	2216
	Massachusetts	25	15 years	15	Hispanic or Latino	2135-2	White	2106-3	10734
	Massachusetts	25	15 years	15	Not Hispanic or Latino	2186-5	American Indian or Alaska Native	1002-5	193
	Massachusetts	25	15 years	15	Not Hispanic or Latino	2186-5	Asian or Pacific Islander	A-PI	5915
	Massachusetts	25	15 years	15	Not Hispanic or Latino	2186-5	Black or African American	2054-5	7572
	Massachusetts	25	15 years	15	Not Hispanic or Latino	2186-5	White	2106-3	53339
	Massachusetts	25	16 years	16	Hispanic or Latino	2135-2	American Indian or Alaska Native	1002-5	456
	Massachusetts	25	16 years	16	Hispanic or Latino	2135-2	Asian or Pacific Islander	A-PI	249
	Massachusetts	25	16 years	16	Hispanic or Latino	2135-2	Black or African American	2054-5	2210
	Massachusetts	25	16 years	16	Hispanic or Latino	2135-2	White	2106-3	10839
	Massachusetts	25	16 years	16	Not Hispanic or Latino	2186-5	American Indian or Alaska Native	1002-5	190
	Massachusetts	25	16 years	16	Not Hispanic or Latino	2186-5	Asian or Pacific Islander	A-PI	6034
	Massachusetts	25	16 years	16	Not Hispanic or Latino	2186-5	Black or African American	2054-5	7584
	Massachusetts	25	16 years	16	Not Hispanic or Latino	2186-5	White	2106-3	53944
	Massachusetts	25	17 years	17	Hispanic or Latino	2135-2	American Indian or Alaska Native	1002-5	405
	Massachusetts	25	17 years	17	Hispanic or Latino	2135-2	Asian or Pacific Islander	A-PI	203
	Massachusetts	25	17 years	17	Hispanic or Latino	2135-2	Black or African American	2054-5	2186
	Massachusetts	25	17 years	17	Hispanic or Latino	2135-2	White	2106-3	10927
	Massachusetts	25	17 years	17	Not Hispanic or Latino	2186-5	American Indian or Alaska Native	1002-5	195
	Massachusetts	25	17 years	17	Not Hispanic or Latino	2186-5	Asian or Pacific Islander	A-PI	6252
	Massachusetts	25	17 years	17	Not Hispanic or Latino	2186-5	Black or African American	2054-5	7731
	Massachusetts	25	17 years	17	Not Hispanic or Latino	2186-5	White	2106-3	54323
	Massachusetts	25	18 years	18	Hispanic or Latino	2135-2	American Indian or Alaska Native	1002-5	418
	Massachusetts	25	18 years	18	Hispanic or Latino	2135-2	Asian or Pacific Islander	A-PI	267
	Massachusetts	25	18 years	18	Hispanic or Latino	2135-2	Black or African American	2054-5	2418
	Massachusetts	25	18 years	18	Hispanic or Latino	2135-2	White	2106-3	12204
	Massachusetts	25	18 years	18	Not Hispanic or Latino	2186-5	American Indian or Alaska Native	1002-5	236
	Massachusetts	25	18 years	18	Not Hispanic or Latino	2186-5	Asian or Pacific Islander	A-PI	8414
	Massachusetts	25	18 years	18	Not Hispanic or Latino	2186-5	Black or African American	2054-5	8611
	Massachusetts	25	18 years	18	Not Hispanic or Latino	2186-5	White	2106-3	65248
	Massachusetts	25	19 years	19	Hispanic or Latino	2135-2	American Indian or Alaska Native	1002-5	453
	Massachusetts	25	19 years	19	Hispanic or Latino	2135-2	Asian or Pacific Islander	A-PI	319
	Massachusetts	25	19 years	19	Hispanic or Latino	2135-2	Black or African American	2054-5	2365
	Massachusetts	25	19 years	19	Hispanic or Latino	2135-2	White	2106-3	12947
	Massachusetts	25	19 years	19	Not Hispanic or Latino	2186-5	American Indian or Alaska Native	1002-5	244
	Massachusetts	25	19 years	19	Not Hispanic or Latino	2186-5	Asian or Pacific Islander	A-PI	9542
	Massachusetts	25	19 years	19	Not Hispanic or Latino	2186-5	Black or African American	2054-5	9148
	Massachusetts	25	19 years	19	Not Hispanic or Latino	2186-5	White	2106-3	72597
	Massachusetts	25	20 years	20	Hispanic or Latino	2135-2	American Indian or Alaska Native	1002-5	440
	Massachusetts	25	20 years	20	Hispanic or Latino	2135-2	Asian or Pacific Islander	A-PI	306
	Massachusetts	25	20 years	20	Hispanic or Latino	2135-2	Black or African American	2054-5	2438
	Massachusetts	25	20 years	20	Hispanic or Latino	2135-2	White	2106-3	12366
	Massachusetts	25	20 years	20	Not Hispanic or Latino	2186-5	American Indian or Alaska Native	1002-5	245
	Massachusetts	25	20 years	20	Not Hispanic or Latino	2186-5	Asian or Pacific Islander	A-PI	8946
	Massachusetts	25	20 years	20	Not Hispanic or Latino	2186-5	Black or African American	2054-5	8925
	Massachusetts	25	20 years	20	Not Hispanic or Latino	2186-5	White	2106-3	68926
	Massachusetts	25	21 years	21	Hispanic or Latino	2135-2	American Indian or Alaska Native	1002-5	431
	Massachusetts	25	21 years	21	Hispanic or Latino	2135-2	Asian or Pacific Islander	A-PI	298
	Massachusetts	25	21 years	21	Hispanic or Latino	2135-2	Black or African American	2054-5	2367
	Massachusetts	25	21 years	21	Hispanic or Latino	2135-2	White	2106-3	12115
	Massachusetts	25	21 years	21	Not Hispanic or Latino	2186-5	American Indian or Alaska Native	1002-5	243
	Massachusetts	25	21 years	21	Not Hispanic or Latino	2186-5	Asian or Pacific Islander	A-PI	8838
	Massachusetts	25	21 years	21	Not Hispanic or Latino	2186-5	Black or African American	2054-5	8889
	Massachusetts	25	21 years	21	Not Hispanic or Latino	2186-5	White	2106-3	65425
	Massachusetts	25	22 years	22	Hispanic or Latino	2135-2	American Indian or Alaska Native	1002-5	444
	Massachusetts	25	22 years	22	Hispanic or Latino	2135-2	Asian or Pacific Islander	A-PI	290
	Massachusetts	25	22 years	22	Hispanic or Latino	2135-2	Black or African American	2054-5	2315
	Massachusetts	25	22 years	22	Hispanic or Latino	2135-2	White	2106-3	11669
	Massachusetts	25	22 years	22	Not Hispanic or Latino	2186-5	American Indian or Alaska Native	1002-5	234
	Massachusetts	25	22 years	22	Not Hispanic or Latino	2186-5	Asian or Pacific Islander	A-PI	8432
	Massachusetts	25	22 years	22	Not Hispanic or Latino	2186-5	Black or African American	2054-5	8686
	Massachusetts	25	22 years	22	Not Hispanic or Latino	2186-5	White	2106-3	62782
	Massachusetts	25	23 years	23	Hispanic or Latino	2135-2	American Indian or Alaska Native	1002-5	453
	Massachusetts	25	23 years	23	Hispanic or Latino	2135-2	Asian or Pacific Islander	A-PI	280
	Massachusetts	25	23 years	23	Hispanic or Latino	2135-2	Black or African American	2054-5	2366
	Massachusetts	25	23 years	23	Hispanic or Latino	2135-2	White	2106-3	11544
	Massachusetts	25	23 years	23	Not Hispanic or Latino	2186-5	American Indian or Alaska Native	1002-5	242
	Massachusetts	25	23 years	23	Not Hispanic or Latino	2186-5	Asian or Pacific Islander	A-PI	8792
	Massachusetts	25	23 years	23	Not Hispanic or Latino	2186-5	Black or African American	2054-5	8733
	Massachusetts	25	23 years	23	Not Hispanic or Latino	2186-5	White	2106-3	60456
	Massachusetts	25	24 years	24	Hispanic or Latino	2135-2	American Indian or Alaska Native	1002-5	424
	Massachusetts	25	24 years	24	Hispanic or Latino	2135-2	Asian or Pacific Islander	A-PI	276
	Massachusetts	25	24 years	24	Hispanic or Latino	2135-2	Black or African American	2054-5	2485
	Massachusetts	25	24 years	24	Hispanic or Latino	2135-2	White	2106-3	11994
	Massachusetts	25	24 years	24	Not Hispanic or Latino	2186-5	American Indian or Alaska Native	1002-5	245
	Massachusetts	25	24 years	24	Not Hispanic or Latino	2186-5	Asian or Pacific Islander	A-PI	9140
	Massachusetts	25	24 years	24	Not Hispanic or Latino	2186-5	Black or African American	2054-5	9074
	Massachusetts	25	24 years	24	Not Hispanic or Latino	2186-5	White	2106-3	62736
	Massachusetts	25	25 years	25	Hispanic or Latino	2135-2	American Indian or Alaska Native	1002-5	427
	Massachusetts	25	25 years	25	Hispanic or Latino	2135-2	Asian or Pacific Islander	A-PI	222
	Massachusetts	25	25 years	25	Hispanic or Latino	2135-2	Black or African American	2054-5	2385
	Massachusetts	25	25 years	25	Hispanic or Latino	2135-2	White	2106-3	12231
	Massachusetts	25	25 years	25	Not Hispanic or Latino	2186-5	American Indian or Alaska Native	1002-5	258
	Massachusetts	25	25 years	25	Not Hispanic or Latino	2186-5	Asian or Pacific Islander	A-PI	9462
	Massachusetts	25	25 years	25	Not Hispanic or Latino	2186-5	Black or African American	2054-5	9260
	Massachusetts	25	25 years	25	Not Hispanic or Latino	2186-5	White	2106-3	64890
	Massachusetts	25	26 years	26	Hispanic or Latino	2135-2	American Indian or Alaska Native	1002-5	539
	Massachusetts	25	26 years	26	Hispanic or Latino	2135-2	Asian or Pacific Islander	A-PI	242
	Massachusetts	25	26 years	26	Hispanic or Latino	2135-2	Black or African American	2054-5	2344
	Massachusetts	25	26 years	26	Hispanic or Latino	2135-2	White	2106-3	12399
	Massachusetts	25	26 years	26	Not Hispanic or Latino	2186-5	American Indian or Alaska Native	1002-5	268
	Massachusetts	25	26 years	26	Not Hispanic or Latino	2186-5	Asian or Pacific Islander	A-PI	9757
	Massachusetts	25	26 years	26	Not Hispanic or Latino	2186-5	Black or African American	2054-5	9385
	Massachusetts	25	26 years	26	Not Hispanic or Latino	2186-5	White	2106-3	65866
	Massachusetts	25	27 years	27	Hispanic or Latino	2135-2	American Indian or Alaska Native	1002-5	514
	Massachusetts	25	27 years	27	Hispanic or Latino	2135-2	Asian or Pacific Islander	A-PI	243
	Massachusetts	25	27 years	27	Hispanic or Latino	2135-2	Black or African American	2054-5	2415
	Massachusetts	25	27 years	27	Hispanic or Latino	2135-2	White	2106-3	12737
	Massachusetts	25	27 years	27	Not Hispanic or Latino	2186-5	American Indian or Alaska Native	1002-5	266
	Massachusetts	25	27 years	27	Not Hispanic or Latino	2186-5	Asian or Pacific Islander	A-PI	9935
	Massachusetts	25	27 years	27	Not Hispanic or Latino	2186-5	Black or African American	2054-5	9544
	Massachusetts	25	27 years	27	Not Hispanic or Latino	2186-5	White	2106-3	65462
	Massachusetts	25	28 years	28	Hispanic or Latino	2135-2	American Indian or Alaska Native	1002-5	491
	Massachusetts	25	28 years	28	Hispanic or Latino	2135-2	Asian or Pacific Islander	A-PI	262
	Massachusetts	25	28 years	28	Hispanic or Latino	2135-2	Black or African American	2054-5	2557
	Massachusetts	25	28 years	28	Hispanic or Latino	2135-2	White	2106-3	12611
	Massachusetts	25	28 years	28	Not Hispanic or Latino	2186-5	American Indian or Alaska Native	1002-5	273
	Massachusetts	25	28 years	28	Not Hispanic or Latino	2186-5	Asian or Pacific Islander	A-PI	10173
	Massachusetts	25	28 years	28	Not Hispanic or Latino	2186-5	Black or African American	2054-5	9810
	Massachusetts	25	28 years	28	Not Hispanic or Latino	2186-5	White	2106-3	64750
	Massachusetts	25	29 years	29	Hispanic or Latino	2135-2	American Indian or Alaska Native	1002-5	525
	Massachusetts	25	29 years	29	Hispanic or Latino	2135-2	Asian or Pacific Islander	A-PI	276
	Massachusetts	25	29 years	29	Hispanic or Latino	2135-2	Black or African American	2054-5	2495
	Massachusetts	25	29 years	29	Hispanic or Latino	2135-2	White	2106-3	12547
	Massachusetts	25	29 years	29	Not Hispanic or Latino	2186-5	American Indian or Alaska Native	1002-5	297
	Massachusetts	25	29 years	29	Not Hispanic or Latino	2186-5	Asian or Pacific Islander	A-PI	10230
	Massachusetts	25	29 years	29	Not Hispanic or Latino	2186-5	Black or African American	2054-5	9589
	Massachusetts	25	29 years	29	Not Hispanic or Latino	2186-5	White	2106-3	66569
	Massachusetts	25	30 years	30	Hispanic or Latino	2135-2	American Indian or Alaska Native	1002-5	507
	Massachusetts	25	30 years	30	Hispanic or Latino	2135-2	Asian or Pacific Islander	A-PI	263
	Massachusetts	25	30 years	30	Hispanic or Latino	2135-2	Black or African American	2054-5	2264
	Massachusetts	25	30 years	30	Hispanic or Latino	2135-2	White	2106-3	12075
	Massachusetts	25	30 years	30	Not Hispanic or Latino	2186-5	American Indian or Alaska Native	1002-5	253
	Massachusetts	25	30 years	30	Not Hispanic or Latino	2186-5	Asian or Pacific Islander	A-PI	10416
	Massachusetts	25	30 years	30	Not Hispanic or Latino	2186-5	Black or African American	2054-5	9160
	Massachusetts	25	30 years	30	Not Hispanic or Latino	2186-5	White	2106-3	65607
	Massachusetts	25	31 years	31	Hispanic or Latino	2135-2	American Indian or Alaska Native	1002-5	475
	Massachusetts	25	31 years	31	Hispanic or Latino	2135-2	Asian or Pacific Islander	A-PI	263
	Massachusetts	25	31 years	31	Hispanic or Latino	2135-2	Black or African American	2054-5	2114
	Massachusetts	25	31 years	31	Hispanic or Latino	2135-2	White	2106-3	11459
	Massachusetts	25	31 years	31	Not Hispanic or Latino	2186-5	American Indian or Alaska Native	1002-5	242
	Massachusetts	25	31 years	31	Not Hispanic or Latino	2186-5	Asian or Pacific Islander	A-PI	9960
	Massachusetts	25	31 years	31	Not Hispanic or Latino	2186-5	Black or African American	2054-5	8791
	Massachusetts	25	31 years	31	Not Hispanic or Latino	2186-5	White	2106-3	66290
	Massachusetts	25	32 years	32	Hispanic or Latino	2135-2	American Indian or Alaska Native	1002-5	432
	Massachusetts	25	32 years	32	Hispanic or Latino	2135-2	Asian or Pacific Islander	A-PI	256
	Massachusetts	25	32 years	32	Hispanic or Latino	2135-2	Black or African American	2054-5	2043
	Massachusetts	25	32 years	32	Hispanic or Latino	2135-2	White	2106-3	11016
	Massachusetts	25	32 years	32	Not Hispanic or Latino	2186-5	American Indian or Alaska Native	1002-5	209
	Massachusetts	25	32 years	32	Not Hispanic or Latino	2186-5	Asian or Pacific Islander	A-PI	9943
	Massachusetts	25	32 years	32	Not Hispanic or Latino	2186-5	Black or African American	2054-5	8450
	Massachusetts	25	32 years	32	Not Hispanic or Latino	2186-5	White	2106-3	65699
	Massachusetts	25	33 years	33	Hispanic or Latino	2135-2	American Indian or Alaska Native	1002-5	428
	Massachusetts	25	33 years	33	Hispanic or Latino	2135-2	Asian or Pacific Islander	A-PI	238
	Massachusetts	25	33 years	33	Hispanic or Latino	2135-2	Black or African American	2054-5	2070
	Massachusetts	25	33 years	33	Hispanic or Latino	2135-2	White	2106-3	10782
	Massachusetts	25	33 years	33	Not Hispanic or Latino	2186-5	American Indian or Alaska Native	1002-5	216
	Massachusetts	25	33 years	33	Not Hispanic or Latino	2186-5	Asian or Pacific Islander	A-PI	9976
	Massachusetts	25	33 years	33	Not Hispanic or Latino	2186-5	Black or African American	2054-5	8298
	Massachusetts	25	33 years	33	Not Hispanic or Latino	2186-5	White	2106-3	64390
	Massachusetts	25	34 years	34	Hispanic or Latino	2135-2	American Indian or Alaska Native	1002-5	437
	Massachusetts	25	34 years	34	Hispanic or Latino	2135-2	Asian or Pacific Islander	A-PI	246
	Massachusetts	25	34 years	34	Hispanic or Latino	2135-2	Black or African American	2054-5	1941
	Massachusetts	25	34 years	34	Hispanic or Latino	2135-2	White	2106-3	10907
	Massachusetts	25	34 years	34	Not Hispanic or Latino	2186-5	American Indian or Alaska Native	1002-5	203
	Massachusetts	25	34 years	34	Not Hispanic or Latino	2186-5	Asian or Pacific Islander	A-PI	9856
	Massachusetts	25	34 years	34	Not Hispanic or Latino	2186-5	Black or African American	2054-5	8199
	Massachusetts	25	34 years	34	Not Hispanic or Latino	2186-5	White	2106-3	63574
	Massachusetts	25	35 years	35	Hispanic or Latino	2135-2	American Indian or Alaska Native	1002-5	422
	Massachusetts	25	35 years	35	Hispanic or Latino	2135-2	Asian or Pacific Islander	A-PI	209
	Massachusetts	25	35 years	35	Hispanic or Latino	2135-2	Black or African American	2054-5	1824
	Massachusetts	25	35 years	35	Hispanic or Latino	2135-2	White	2106-3	10437
	Massachusetts	25	35 years	35	Not Hispanic or Latino	2186-5	American Indian or Alaska Native	1002-5	193
	Massachusetts	25	35 years	35	Not Hispanic or Latino	2186-5	Asian or Pacific Islander	A-PI	9680
	Massachusetts	25	35 years	35	Not Hispanic or Latino	2186-5	Black or African American	2054-5	7603
	Massachusetts	25	35 years	35	Not Hispanic or Latino	2186-5	White	2106-3	60252
	Massachusetts	25	36 years	36	Hispanic or Latino	2135-2	American Indian or Alaska Native	1002-5	438
	Massachusetts	25	36 years	36	Hispanic or Latino	2135-2	Asian or Pacific Islander	A-PI	195
	Massachusetts	25	36 years	36	Hispanic or Latino	2135-2	Black or African American	2054-5	1913
	Massachusetts	25	36 years	36	Hispanic or Latino	2135-2	White	2106-3	10786
	Massachusetts	25	36 years	36	Not Hispanic or Latino	2186-5	American Indian or Alaska Native	1002-5	184
	Massachusetts	25	36 years	36	Not Hispanic or Latino	2186-5	Asian or Pacific Islander	A-PI	9511
	Massachusetts	25	36 years	36	Not Hispanic or Latino	2186-5	Black or African American	2054-5	7753
	Massachusetts	25	36 years	36	Not Hispanic or Latino	2186-5	White	2106-3	59913
	Massachusetts	25	37 years	37	Hispanic or Latino	2135-2	American Indian or Alaska Native	1002-5	448
	Massachusetts	25	37 years	37	Hispanic or Latino	2135-2	Asian or Pacific Islander	A-PI	208
	Massachusetts	25	37 years	37	Hispanic or Latino	2135-2	Black or African American	2054-5	1919
	Massachusetts	25	37 years	37	Hispanic or Latino	2135-2	White	2106-3	10586
	Massachusetts	25	37 years	37	Not Hispanic or Latino	2186-5	American Indian or Alaska Native	1002-5	180
	Massachusetts	25	37 years	37	Not Hispanic or Latino	2186-5	Asian or Pacific Islander	A-PI	9168
	Massachusetts	25	37 years	37	Not Hispanic or Latino	2186-5	Black or African American	2054-5	7772
	Massachusetts	25	37 years	37	Not Hispanic or Latino	2186-5	White	2106-3	58977
	Massachusetts	25	38 years	38	Hispanic or Latino	2135-2	American Indian or Alaska Native	1002-5	429
	Massachusetts	25	38 years	38	Hispanic or Latino	2135-2	Asian or Pacific Islander	A-PI	230
	Massachusetts	25	38 years	38	Hispanic or Latino	2135-2	Black or African American	2054-5	1857
	Massachusetts	25	38 years	38	Hispanic or Latino	2135-2	White	2106-3	10556
	Massachusetts	25	38 years	38	Not Hispanic or Latino	2186-5	American Indian or Alaska Native	1002-5	202
	Massachusetts	25	38 years	38	Not Hispanic or Latino	2186-5	Asian or Pacific Islander	A-PI	8675
	Massachusetts	25	38 years	38	Not Hispanic or Latino	2186-5	Black or African American	2054-5	7408
	Massachusetts	25	38 years	38	Not Hispanic or Latino	2186-5	White	2106-3	57294
	Massachusetts	25	39 years	39	Hispanic or Latino	2135-2	American Indian or Alaska Native	1002-5	446
	Massachusetts	25	39 years	39	Hispanic or Latino	2135-2	Asian or Pacific Islander	A-PI	237
	Massachusetts	25	39 years	39	Hispanic or Latino	2135-2	Black or African American	2054-5	1946
	Massachusetts	25	39 years	39	Hispanic or Latino	2135-2	White	2106-3	10688
	Massachusetts	25	39 years	39	Not Hispanic or Latino	2186-5	American Indian or Alaska Native	1002-5	199
	Massachusetts	25	39 years	39	Not Hispanic or Latino	2186-5	Asian or Pacific Islander	A-PI	8738
	Massachusetts	25	39 years	39	Not Hispanic or Latino	2186-5	Black or African American	2054-5	7544
	Massachusetts	25	39 years	39	Not Hispanic or Latino	2186-5	White	2106-3	57781
	Massachusetts	25	40 years	40	Hispanic or Latino	2135-2	American Indian or Alaska Native	1002-5	359
	Massachusetts	25	40 years	40	Hispanic or Latino	2135-2	Asian or Pacific Islander	A-PI	213
	Massachusetts	25	40 years	40	Hispanic or Latino	2135-2	Black or African American	2054-5	1790
	Massachusetts	25	40 years	40	Hispanic or Latino	2135-2	White	2106-3	9989
	Massachusetts	25	40 years	40	Not Hispanic or Latino	2186-5	American Indian or Alaska Native	1002-5	164
	Massachusetts	25	40 years	40	Not Hispanic or Latino	2186-5	Asian or Pacific Islander	A-PI	8397
	Massachusetts	25	40 years	40	Not Hispanic or Latino	2186-5	Black or African American	2054-5	7000
	Massachusetts	25	40 years	40	Not Hispanic or Latino	2186-5	White	2106-3	55517
	Massachusetts	25	41 years	41	Hispanic or Latino	2135-2	American Indian or Alaska Native	1002-5	376
	Massachusetts	25	41 years	41	Hispanic or Latino	2135-2	Asian or Pacific Islander	A-PI	172
	Massachusetts	25	41 years	41	Hispanic or Latino	2135-2	Black or African American	2054-5	1654
	Massachusetts	25	41 years	41	Hispanic or Latino	2135-2	White	2106-3	9768
	Massachusetts	25	41 years	41	Not Hispanic or Latino	2186-5	American Indian or Alaska Native	1002-5	164
	Massachusetts	25	41 years	41	Not Hispanic or Latino	2186-5	Asian or Pacific Islander	A-PI	7881
	Massachusetts	25	41 years	41	Not Hispanic or Latino	2186-5	Black or African American	2054-5	6966
	Massachusetts	25	41 years	41	Not Hispanic or Latino	2186-5	White	2106-3	54637
	Massachusetts	25	42 years	42	Hispanic or Latino	2135-2	American Indian or Alaska Native	1002-5	344
	Massachusetts	25	42 years	42	Hispanic or Latino	2135-2	Asian or Pacific Islander	A-PI	179
	Massachusetts	25	42 years	42	Hispanic or Latino	2135-2	Black or African American	2054-5	1651
	Massachusetts	25	42 years	42	Hispanic or Latino	2135-2	White	2106-3	9362
	Massachusetts	25	42 years	42	Not Hispanic or Latino	2186-5	American Indian or Alaska Native	1002-5	165
	Massachusetts	25	42 years	42	Not Hispanic or Latino	2186-5	Asian or Pacific Islander	A-PI	7503
	Massachusetts	25	42 years	42	Not Hispanic or Latino	2186-5	Black or African American	2054-5	6953
	Massachusetts	25	42 years	42	Not Hispanic or Latino	2186-5	White	2106-3	53491
	Massachusetts	25	43 years	43	Hispanic or Latino	2135-2	American Indian or Alaska Native	1002-5	362
	Massachusetts	25	43 years	43	Hispanic or Latino	2135-2	Asian or Pacific Islander	A-PI	170
	Massachusetts	25	43 years	43	Hispanic or Latino	2135-2	Black or African American	2054-5	1575
	Massachusetts	25	43 years	43	Hispanic or Latino	2135-2	White	2106-3	9102
	Massachusetts	25	43 years	43	Not Hispanic or Latino	2186-5	American Indian or Alaska Native	1002-5	160
	Massachusetts	25	43 years	43	Not Hispanic or Latino	2186-5	Asian or Pacific Islander	A-PI	7588
	Massachusetts	25	43 years	43	Not Hispanic or Latino	2186-5	Black or African American	2054-5	6799
	Massachusetts	25	43 years	43	Not Hispanic or Latino	2186-5	White	2106-3	52527
	Massachusetts	25	44 years	44	Hispanic or Latino	2135-2	American Indian or Alaska Native	1002-5	364
	Massachusetts	25	44 years	44	Hispanic or Latino	2135-2	Asian or Pacific Islander	A-PI	170
	Massachusetts	25	44 years	44	Hispanic or Latino	2135-2	Black or African American	2054-5	1586
	Massachusetts	25	44 years	44	Hispanic or Latino	2135-2	White	2106-3	9007
	Massachusetts	25	44 years	44	Not Hispanic or Latino	2186-5	American Indian or Alaska Native	1002-5	163
	Massachusetts	25	44 years	44	Not Hispanic or Latino	2186-5	Asian or Pacific Islander	A-PI	7620
	Massachusetts	25	44 years	44	Not Hispanic or Latino	2186-5	Black or African American	2054-5	6841
	Massachusetts	25	44 years	44	Not Hispanic or Latino	2186-5	White	2106-3	54843
	Massachusetts	25	45 years	45	Hispanic or Latino	2135-2	American Indian or Alaska Native	1002-5	327
	Massachusetts	25	45 years	45	Hispanic or Latino	2135-2	Asian or Pacific Islander	A-PI	189
	Massachusetts	25	45 years	45	Hispanic or Latino	2135-2	Black or African American	2054-5	1479
	Massachusetts	25	45 years	45	Hispanic or Latino	2135-2	White	2106-3	8498
	Massachusetts	25	45 years	45	Not Hispanic or Latino	2186-5	American Indian or Alaska Native	1002-5	162
	Massachusetts	25	45 years	45	Not Hispanic or Latino	2186-5	Asian or Pacific Islander	A-PI	7524
	Massachusetts	25	45 years	45	Not Hispanic or Latino	2186-5	Black or African American	2054-5	6409
	Massachusetts	25	45 years	45	Not Hispanic or Latino	2186-5	White	2106-3	54383
	Massachusetts	25	46 years	46	Hispanic or Latino	2135-2	American Indian or Alaska Native	1002-5	356
	Massachusetts	25	46 years	46	Hispanic or Latino	2135-2	Asian or Pacific Islander	A-PI	159
	Massachusetts	25	46 years	46	Hispanic or Latino	2135-2	Black or African American	2054-5	1485
	Massachusetts	25	46 years	46	Hispanic or Latino	2135-2	White	2106-3	8048
	Massachusetts	25	46 years	46	Not Hispanic or Latino	2186-5	American Indian or Alaska Native	1002-5	167
	Massachusetts	25	46 years	46	Not Hispanic or Latino	2186-5	Asian or Pacific Islander	A-PI	7594
	Massachusetts	25	46 years	46	Not Hispanic or Latino	2186-5	Black or African American	2054-5	6601
	Massachusetts	25	46 years	46	Not Hispanic or Latino	2186-5	White	2106-3	56403
	Massachusetts	25	47 years	47	Hispanic or Latino	2135-2	American Indian or Alaska Native	1002-5	330
	Massachusetts	25	47 years	47	Hispanic or Latino	2135-2	Asian or Pacific Islander	A-PI	139
	Massachusetts	25	47 years	47	Hispanic or Latino	2135-2	Black or African American	2054-5	1446
	Massachusetts	25	47 years	47	Hispanic or Latino	2135-2	White	2106-3	8123
	Massachusetts	25	47 years	47	Not Hispanic or Latino	2186-5	American Indian or Alaska Native	1002-5	182
	Massachusetts	25	47 years	47	Not Hispanic or Latino	2186-5	Asian or Pacific Islander	A-PI	7334
	Massachusetts	25	47 years	47	Not Hispanic or Latino	2186-5	Black or African American	2054-5	6637
	Massachusetts	25	47 years	47	Not Hispanic or Latino	2186-5	White	2106-3	60828
	Massachusetts	25	48 years	48	Hispanic or Latino	2135-2	American Indian or Alaska Native	1002-5	331
	Massachusetts	25	48 years	48	Hispanic or Latino	2135-2	Asian or Pacific Islander	A-PI	141
	Massachusetts	25	48 years	48	Hispanic or Latino	2135-2	Black or African American	2054-5	1425
	Massachusetts	25	48 years	48	Hispanic or Latino	2135-2	White	2106-3	8031
	Massachusetts	25	48 years	48	Not Hispanic or Latino	2186-5	American Indian or Alaska Native	1002-5	185
	Massachusetts	25	48 years	48	Not Hispanic or Latino	2186-5	Asian or Pacific Islander	A-PI	7171
	Massachusetts	25	48 years	48	Not Hispanic or Latino	2186-5	Black or African American	2054-5	6686
	Massachusetts	25	48 years	48	Not Hispanic or Latino	2186-5	White	2106-3	66721
	Massachusetts	25	49 years	49	Hispanic or Latino	2135-2	American Indian or Alaska Native	1002-5	291
	Massachusetts	25	49 years	49	Hispanic or Latino	2135-2	Asian or Pacific Islander	A-PI	143
	Massachusetts	25	49 years	49	Hispanic or Latino	2135-2	Black or African American	2054-5	1433
	Massachusetts	25	49 years	49	Hispanic or Latino	2135-2	White	2106-3	8026
	Massachusetts	25	49 years	49	Not Hispanic or Latino	2186-5	American Indian or Alaska Native	1002-5	199
	Massachusetts	25	49 years	49	Not Hispanic or Latino	2186-5	Asian or Pacific Islander	A-PI	7037
	Massachusetts	25	49 years	49	Not Hispanic or Latino	2186-5	Black or African American	2054-5	6885
	Massachusetts	25	49 years	49	Not Hispanic or Latino	2186-5	White	2106-3	69548
	Massachusetts	25	50 years	50	Hispanic or Latino	2135-2	American Indian or Alaska Native	1002-5	306
	Massachusetts	25	50 years	50	Hispanic or Latino	2135-2	Asian or Pacific Islander	A-PI	131
	Massachusetts	25	50 years	50	Hispanic or Latino	2135-2	Black or African American	2054-5	1387
	Massachusetts	25	50 years	50	Hispanic or Latino	2135-2	White	2106-3	7500
	Massachusetts	25	50 years	50	Not Hispanic or Latino	2186-5	American Indian or Alaska Native	1002-5	206
	Massachusetts	25	50 years	50	Not Hispanic or Latino	2186-5	Asian or Pacific Islander	A-PI	6522
	Massachusetts	25	50 years	50	Not Hispanic or Latino	2186-5	Black or African American	2054-5	6576
	Massachusetts	25	50 years	50	Not Hispanic or Latino	2186-5	White	2106-3	67670
	Massachusetts	25	51 years	51	Hispanic or Latino	2135-2	American Indian or Alaska Native	1002-5	308
	Massachusetts	25	51 years	51	Hispanic or Latino	2135-2	Asian or Pacific Islander	A-PI	156
	Massachusetts	25	51 years	51	Hispanic or Latino	2135-2	Black or African American	2054-5	1362
	Massachusetts	25	51 years	51	Hispanic or Latino	2135-2	White	2106-3	7401
	Massachusetts	25	51 years	51	Not Hispanic or Latino	2186-5	American Indian or Alaska Native	1002-5	200
	Massachusetts	25	51 years	51	Not Hispanic or Latino	2186-5	Asian or Pacific Islander	A-PI	6125
	Massachusetts	25	51 years	51	Not Hispanic or Latino	2186-5	Black or African American	2054-5	6702
	Massachusetts	25	51 years	51	Not Hispanic or Latino	2186-5	White	2106-3	68120
	Massachusetts	25	52 years	52	Hispanic or Latino	2135-2	American Indian or Alaska Native	1002-5	298
	Massachusetts	25	52 years	52	Hispanic or Latino	2135-2	Asian or Pacific Islander	A-PI	163
	Massachusetts	25	52 years	52	Hispanic or Latino	2135-2	Black or African American	2054-5	1334
	Massachusetts	25	52 years	52	Hispanic or Latino	2135-2	White	2106-3	7097
	Massachusetts	25	52 years	52	Not Hispanic or Latino	2186-5	American Indian or Alaska Native	1002-5	232
	Massachusetts	25	52 years	52	Not Hispanic or Latino	2186-5	Asian or Pacific Islander	A-PI	5526
	Massachusetts	25	52 years	52	Not Hispanic or Latino	2186-5	Black or African American	2054-5	6597
	Massachusetts	25	52 years	52	Not Hispanic or Latino	2186-5	White	2106-3	70291
	Massachusetts	25	53 years	53	Hispanic or Latino	2135-2	American Indian or Alaska Native	1002-5	291
	Massachusetts	25	53 years	53	Hispanic or Latino	2135-2	Asian or Pacific Islander	A-PI	152
	Massachusetts	25	53 years	53	Hispanic or Latino	2135-2	Black or African American	2054-5	1311
	Massachusetts	25	53 years	53	Hispanic or Latino	2135-2	White	2106-3	7033
	Massachusetts	25	53 years	53	Not Hispanic or Latino	2186-5	American Indian or Alaska Native	1002-5	214
	Massachusetts	25	53 years	53	Not Hispanic or Latino	2186-5	Asian or Pacific Islander	A-PI	5656
	Massachusetts	25	53 years	53	Not Hispanic or Latino	2186-5	Black or African American	2054-5	6640
	Massachusetts	25	53 years	53	Not Hispanic or Latino	2186-5	White	2106-3	72513
	Massachusetts	25	54 years	54	Hispanic or Latino	2135-2	American Indian or Alaska Native	1002-5	288
	Massachusetts	25	54 years	54	Hispanic or Latino	2135-2	Asian or Pacific Islander	A-PI	166
	Massachusetts	25	54 years	54	Hispanic or Latino	2135-2	Black or African American	2054-5	1225
	Massachusetts	25	54 years	54	Hispanic or Latino	2135-2	White	2106-3	6890
	Massachusetts	25	54 years	54	Not Hispanic or Latino	2186-5	American Indian or Alaska Native	1002-5	227
	Massachusetts	25	54 years	54	Not Hispanic or Latino	2186-5	Asian or Pacific Islander	A-PI	5533
	Massachusetts	25	54 years	54	Not Hispanic or Latino	2186-5	Black or African American	2054-5	6859
	Massachusetts	25	54 years	54	Not Hispanic or Latino	2186-5	White	2106-3	77369
	Massachusetts	25	55 years	55	Hispanic or Latino	2135-2	American Indian or Alaska Native	1002-5	265
	Massachusetts	25	55 years	55	Hispanic or Latino	2135-2	Asian or Pacific Islander	A-PI	150
	Massachusetts	25	55 years	55	Hispanic or Latino	2135-2	Black or African American	2054-5	1222
	Massachusetts	25	55 years	55	Hispanic or Latino	2135-2	White	2106-3	6526
	Massachusetts	25	55 years	55	Not Hispanic or Latino	2186-5	American Indian or Alaska Native	1002-5	224
	Massachusetts	25	55 years	55	Not Hispanic or Latino	2186-5	Asian or Pacific Islander	A-PI	5710
	Massachusetts	25	55 years	55	Not Hispanic or Latino	2186-5	Black or African American	2054-5	6665
	Massachusetts	25	55 years	55	Not Hispanic or Latino	2186-5	White	2106-3	78620
	Massachusetts	25	56 years	56	Hispanic or Latino	2135-2	American Indian or Alaska Native	1002-5	256
	Massachusetts	25	56 years	56	Hispanic or Latino	2135-2	Asian or Pacific Islander	A-PI	134
	Massachusetts	25	56 years	56	Hispanic or Latino	2135-2	Black or African American	2054-5	1158
	Massachusetts	25	56 years	56	Hispanic or Latino	2135-2	White	2106-3	6252
	Massachusetts	25	56 years	56	Not Hispanic or Latino	2186-5	American Indian or Alaska Native	1002-5	239
	Massachusetts	25	56 years	56	Not Hispanic or Latino	2186-5	Asian or Pacific Islander	A-PI	5600
	Massachusetts	25	56 years	56	Not Hispanic or Latino	2186-5	Black or African American	2054-5	6606
	Massachusetts	25	56 years	56	Not Hispanic or Latino	2186-5	White	2106-3	78245
	Massachusetts	25	57 years	57	Hispanic or Latino	2135-2	American Indian or Alaska Native	1002-5	287
	Massachusetts	25	57 years	57	Hispanic or Latino	2135-2	Asian or Pacific Islander	A-PI	125
	Massachusetts	25	57 years	57	Hispanic or Latino	2135-2	Black or African American	2054-5	1077
	Massachusetts	25	57 years	57	Hispanic or Latino	2135-2	White	2106-3	5798
	Massachusetts	25	57 years	57	Not Hispanic or Latino	2186-5	American Indian or Alaska Native	1002-5	246
	Massachusetts	25	57 years	57	Not Hispanic or Latino	2186-5	Asian or Pacific Islander	A-PI	4808
	Massachusetts	25	57 years	57	Not Hispanic or Latino	2186-5	Black or African American	2054-5	6380
	Massachusetts	25	57 years	57	Not Hispanic or Latino	2186-5	White	2106-3	78622
	Massachusetts	25	58 years	58	Hispanic or Latino	2135-2	American Indian or Alaska Native	1002-5	228
	Massachusetts	25	58 years	58	Hispanic or Latino	2135-2	Asian or Pacific Islander	A-PI	127
	Massachusetts	25	58 years	58	Hispanic or Latino	2135-2	Black or African American	2054-5	1100
	Massachusetts	25	58 years	58	Hispanic or Latino	2135-2	White	2106-3	5590
	Massachusetts	25	58 years	58	Not Hispanic or Latino	2186-5	American Indian or Alaska Native	1002-5	230
	Massachusetts	25	58 years	58	Not Hispanic or Latino	2186-5	Asian or Pacific Islander	A-PI	4674
	Massachusetts	25	58 years	58	Not Hispanic or Latino	2186-5	Black or African American	2054-5	6195
	Massachusetts	25	58 years	58	Not Hispanic or Latino	2186-5	White	2106-3	79858
	Massachusetts	25	59 years	59	Hispanic or Latino	2135-2	American Indian or Alaska Native	1002-5	215
	Massachusetts	25	59 years	59	Hispanic or Latino	2135-2	Asian or Pacific Islander	A-PI	96
	Massachusetts	25	59 years	59	Hispanic or Latino	2135-2	Black or African American	2054-5	1049
	Massachusetts	25	59 years	59	Hispanic or Latino	2135-2	White	2106-3	5573
	Massachusetts	25	59 years	59	Not Hispanic or Latino	2186-5	American Indian or Alaska Native	1002-5	232
	Massachusetts	25	59 years	59	Not Hispanic or Latino	2186-5	Asian or Pacific Islander	A-PI	4806
	Massachusetts	25	59 years	59	Not Hispanic or Latino	2186-5	Black or African American	2054-5	6431
	Massachusetts	25	59 years	59	Not Hispanic or Latino	2186-5	White	2106-3	79342
	Massachusetts	25	60 years	60	Hispanic or Latino	2135-2	American Indian or Alaska Native	1002-5	220
	Massachusetts	25	60 years	60	Hispanic or Latino	2135-2	Asian or Pacific Islander	A-PI	97
	Massachusetts	25	60 years	60	Hispanic or Latino	2135-2	Black or African American	2054-5	949
	Massachusetts	25	60 years	60	Hispanic or Latino	2135-2	White	2106-3	4991
	Massachusetts	25	60 years	60	Not Hispanic or Latino	2186-5	American Indian or Alaska Native	1002-5	221
	Massachusetts	25	60 years	60	Not Hispanic or Latino	2186-5	Asian or Pacific Islander	A-PI	4571
	Massachusetts	25	60 years	60	Not Hispanic or Latino	2186-5	Black or African American	2054-5	5896
	Massachusetts	25	60 years	60	Not Hispanic or Latino	2186-5	White	2106-3	77614
	Massachusetts	25	61 years	61	Hispanic or Latino	2135-2	American Indian or Alaska Native	1002-5	180
	Massachusetts	25	61 years	61	Hispanic or Latino	2135-2	Asian or Pacific Islander	A-PI	105
	Massachusetts	25	61 years	61	Hispanic or Latino	2135-2	Black or African American	2054-5	930
	Massachusetts	25	61 years	61	Hispanic or Latino	2135-2	White	2106-3	4533
	Massachusetts	25	61 years	61	Not Hispanic or Latino	2186-5	American Indian or Alaska Native	1002-5	222
	Massachusetts	25	61 years	61	Not Hispanic or Latino	2186-5	Asian or Pacific Islander	A-PI	4471
	Massachusetts	25	61 years	61	Not Hispanic or Latino	2186-5	Black or African American	2054-5	5707
	Massachusetts	25	61 years	61	Not Hispanic or Latino	2186-5	White	2106-3	77529
	Massachusetts	25	62 years	62	Hispanic or Latino	2135-2	American Indian or Alaska Native	1002-5	179
	Massachusetts	25	62 years	62	Hispanic or Latino	2135-2	Asian or Pacific Islander	A-PI	82
	Massachusetts	25	62 years	62	Hispanic or Latino	2135-2	Black or African American	2054-5	926
	Massachusetts	25	62 years	62	Hispanic or Latino	2135-2	White	2106-3	4346
	Massachusetts	25	62 years	62	Not Hispanic or Latino	2186-5	American Indian or Alaska Native	1002-5	209
	Massachusetts	25	62 years	62	Not Hispanic or Latino	2186-5	Asian or Pacific Islander	A-PI	4207
	Massachusetts	25	62 years	62	Not Hispanic or Latino	2186-5	Black or African American	2054-5	5465
	Massachusetts	25	62 years	62	Not Hispanic or Latino	2186-5	White	2106-3	75663
	Massachusetts	25	63 years	63	Hispanic or Latino	2135-2	American Indian or Alaska Native	1002-5	182
	Massachusetts	25	63 years	63	Hispanic or Latino	2135-2	Asian or Pacific Islander	A-PI	90
	Massachusetts	25	63 years	63	Hispanic or Latino	2135-2	Black or African American	2054-5	832
	Massachusetts	25	63 years	63	Hispanic or Latino	2135-2	White	2106-3	4201
	Massachusetts	25	63 years	63	Not Hispanic or Latino	2186-5	American Indian or Alaska Native	1002-5	202
	Massachusetts	25	63 years	63	Not Hispanic or Latino	2186-5	Asian or Pacific Islander	A-PI	4082
	Massachusetts	25	63 years	63	Not Hispanic or Latino	2186-5	Black or African American	2054-5	5237
	Massachusetts	25	63 years	63	Not Hispanic or Latino	2186-5	White	2106-3	72348
	Massachusetts	25	64 years	64	Hispanic or Latino	2135-2	American Indian or Alaska Native	1002-5	158
	Massachusetts	25	64 years	64	Hispanic or Latino	2135-2	Asian or Pacific Islander	A-PI	71
	Massachusetts	25	64 years	64	Hispanic or Latino	2135-2	Black or African American	2054-5	812
	Massachusetts	25	64 years	64	Hispanic or Latino	2135-2	White	2106-3	3971
	Massachusetts	25	64 years	64	Not Hispanic or Latino	2186-5	American Indian or Alaska Native	1002-5	185
	Massachusetts	25	64 years	64	Not Hispanic or Latino	2186-5	Asian or Pacific Islander	A-PI	4036
	Massachusetts	25	64 years	64	Not Hispanic or Latino	2186-5	Black or African American	2054-5	4970
	Massachusetts	25	64 years	64	Not Hispanic or Latino	2186-5	White	2106-3	71539
	Massachusetts	25	65 years	65	Hispanic or Latino	2135-2	American Indian or Alaska Native	1002-5	157
	Massachusetts	25	65 years	65	Hispanic or Latino	2135-2	Asian or Pacific Islander	A-PI	74
	Massachusetts	25	65 years	65	Hispanic or Latino	2135-2	Black or African American	2054-5	806
	Massachusetts	25	65 years	65	Hispanic or Latino	2135-2	White	2106-3	3699
	Massachusetts	25	65 years	65	Not Hispanic or Latino	2186-5	American Indian or Alaska Native	1002-5	188
	Massachusetts	25	65 years	65	Not Hispanic or Latino	2186-5	Asian or Pacific Islander	A-PI	3650
	Massachusetts	25	65 years	65	Not Hispanic or Latino	2186-5	Black or African American	2054-5	4478
	Massachusetts	25	65 years	65	Not Hispanic or Latino	2186-5	White	2106-3	68443
	Massachusetts	25	66 years	66	Hispanic or Latino	2135-2	American Indian or Alaska Native	1002-5	137
	Massachusetts	25	66 years	66	Hispanic or Latino	2135-2	Asian or Pacific Islander	A-PI	72
	Massachusetts	25	66 years	66	Hispanic or Latino	2135-2	Black or African American	2054-5	723
	Massachusetts	25	66 years	66	Hispanic or Latino	2135-2	White	2106-3	3311
	Massachusetts	25	66 years	66	Not Hispanic or Latino	2186-5	American Indian or Alaska Native	1002-5	169
	Massachusetts	25	66 years	66	Not Hispanic or Latino	2186-5	Asian or Pacific Islander	A-PI	3430
	Massachusetts	25	66 years	66	Not Hispanic or Latino	2186-5	Black or African American	2054-5	4271
	Massachusetts	25	66 years	66	Not Hispanic or Latino	2186-5	White	2106-3	65824
	Massachusetts	25	67 years	67	Hispanic or Latino	2135-2	American Indian or Alaska Native	1002-5	120
	Massachusetts	25	67 years	67	Hispanic or Latino	2135-2	Asian or Pacific Islander	A-PI	55
	Massachusetts	25	67 years	67	Hispanic or Latino	2135-2	Black or African American	2054-5	664
	Massachusetts	25	67 years	67	Hispanic or Latino	2135-2	White	2106-3	2984
	Massachusetts	25	67 years	67	Not Hispanic or Latino	2186-5	American Indian or Alaska Native	1002-5	138
	Massachusetts	25	67 years	67	Not Hispanic or Latino	2186-5	Asian or Pacific Islander	A-PI	3244
	Massachusetts	25	67 years	67	Not Hispanic or Latino	2186-5	Black or African American	2054-5	3906
	Massachusetts	25	67 years	67	Not Hispanic or Latino	2186-5	White	2106-3	62993
	Massachusetts	25	68 years	68	Hispanic or Latino	2135-2	American Indian or Alaska Native	1002-5	111
	Massachusetts	25	68 years	68	Hispanic or Latino	2135-2	Asian or Pacific Islander	A-PI	56
	Massachusetts	25	68 years	68	Hispanic or Latino	2135-2	Black or African American	2054-5	585
	Massachusetts	25	68 years	68	Hispanic or Latino	2135-2	White	2106-3	2844
	Massachusetts	25	68 years	68	Not Hispanic or Latino	2186-5	American Indian or Alaska Native	1002-5	146
	Massachusetts	25	68 years	68	Not Hispanic or Latino	2186-5	Asian or Pacific Islander	A-PI	3182
	Massachusetts	25	68 years	68	Not Hispanic or Latino	2186-5	Black or African American	2054-5	3702
	Massachusetts	25	68 years	68	Not Hispanic or Latino	2186-5	White	2106-3	60666
	Massachusetts	25	69 years	69	Hispanic or Latino	2135-2	American Indian or Alaska Native	1002-5	86
	Massachusetts	25	69 years	69	Hispanic or Latino	2135-2	Asian or Pacific Islander	A-PI	58
	Massachusetts	25	69 years	69	Hispanic or Latino	2135-2	Black or African American	2054-5	619
	Massachusetts	25	69 years	69	Hispanic or Latino	2135-2	White	2106-3	2833
	Massachusetts	25	69 years	69	Not Hispanic or Latino	2186-5	American Indian or Alaska Native	1002-5	138
	Massachusetts	25	69 years	69	Not Hispanic or Latino	2186-5	Asian or Pacific Islander	A-PI	3308
	Massachusetts	25	69 years	69	Not Hispanic or Latino	2186-5	Black or African American	2054-5	3640
	Massachusetts	25	69 years	69	Not Hispanic or Latino	2186-5	White	2106-3	58218
	Massachusetts	25	70 years	70	Hispanic or Latino	2135-2	American Indian or Alaska Native	1002-5	105
	Massachusetts	25	70 years	70	Hispanic or Latino	2135-2	Asian or Pacific Islander	A-PI	48
	Massachusetts	25	70 years	70	Hispanic or Latino	2135-2	Black or African American	2054-5	533
	Massachusetts	25	70 years	70	Hispanic or Latino	2135-2	White	2106-3	2692
	Massachusetts	25	70 years	70	Not Hispanic or Latino	2186-5	American Indian or Alaska Native	1002-5	129
	Massachusetts	25	70 years	70	Not Hispanic or Latino	2186-5	Asian or Pacific Islander	A-PI	3010
	Massachusetts	25	70 years	70	Not Hispanic or Latino	2186-5	Black or African American	2054-5	3324
	Massachusetts	25	70 years	70	Not Hispanic or Latino	2186-5	White	2106-3	57283
	Massachusetts	25	71 years	71	Hispanic or Latino	2135-2	American Indian or Alaska Native	1002-5	88
	Massachusetts	25	71 years	71	Hispanic or Latino	2135-2	Asian or Pacific Islander	A-PI	51
	Massachusetts	25	71 years	71	Hispanic or Latino	2135-2	Black or African American	2054-5	507
	Massachusetts	25	71 years	71	Hispanic or Latino	2135-2	White	2106-3	2504
	Massachusetts	25	71 years	71	Not Hispanic or Latino	2186-5	American Indian or Alaska Native	1002-5	115
	Massachusetts	25	71 years	71	Not Hispanic or Latino	2186-5	Asian or Pacific Islander	A-PI	2618
	Massachusetts	25	71 years	71	Not Hispanic or Latino	2186-5	Black or African American	2054-5	3045
	Massachusetts	25	71 years	71	Not Hispanic or Latino	2186-5	White	2106-3	57162
	Massachusetts	25	72 years	72	Hispanic or Latino	2135-2	American Indian or Alaska Native	1002-5	86
	Massachusetts	25	72 years	72	Hispanic or Latino	2135-2	Asian or Pacific Islander	A-PI	42
	Massachusetts	25	72 years	72	Hispanic or Latino	2135-2	Black or African American	2054-5	489
	Massachusetts	25	72 years	72	Hispanic or Latino	2135-2	White	2106-3	2402
	Massachusetts	25	72 years	72	Not Hispanic or Latino	2186-5	American Indian or Alaska Native	1002-5	123
	Massachusetts	25	72 years	72	Not Hispanic or Latino	2186-5	Asian or Pacific Islander	A-PI	2300
	Massachusetts	25	72 years	72	Not Hispanic or Latino	2186-5	Black or African American	2054-5	2878
	Massachusetts	25	72 years	72	Not Hispanic or Latino	2186-5	White	2106-3	60318
	Massachusetts	25	73 years	73	Hispanic or Latino	2135-2	American Indian or Alaska Native	1002-5	81
	Massachusetts	25	73 years	73	Hispanic or Latino	2135-2	Asian or Pacific Islander	A-PI	38
	Massachusetts	25	73 years	73	Hispanic or Latino	2135-2	Black or African American	2054-5	453
	Massachusetts	25	73 years	73	Hispanic or Latino	2135-2	White	2106-3	2098
	Massachusetts	25	73 years	73	Not Hispanic or Latino	2186-5	American Indian or Alaska Native	1002-5	98
	Massachusetts	25	73 years	73	Not Hispanic or Latino	2186-5	Asian or Pacific Islander	A-PI	1962
	Massachusetts	25	73 years	73	Not Hispanic or Latino	2186-5	Black or African American	2054-5	2325
	Massachusetts	25	73 years	73	Not Hispanic or Latino	2186-5	White	2106-3	42400
	Massachusetts	25	74 years	74	Hispanic or Latino	2135-2	American Indian or Alaska Native	1002-5	79
	Massachusetts	25	74 years	74	Hispanic or Latino	2135-2	Asian or Pacific Islander	A-PI	37
	Massachusetts	25	74 years	74	Hispanic or Latino	2135-2	Black or African American	2054-5	422
	Massachusetts	25	74 years	74	Hispanic or Latino	2135-2	White	2106-3	1977
	Massachusetts	25	74 years	74	Not Hispanic or Latino	2186-5	American Indian or Alaska Native	1002-5	106
	Massachusetts	25	74 years	74	Not Hispanic or Latino	2186-5	Asian or Pacific Islander	A-PI	1891
	Massachusetts	25	74 years	74	Not Hispanic or Latino	2186-5	Black or African American	2054-5	2400
	Massachusetts	25	74 years	74	Not Hispanic or Latino	2186-5	White	2106-3	41358
	Massachusetts	25	75 years	75	Hispanic or Latino	2135-2	American Indian or Alaska Native	1002-5	65
	Massachusetts	25	75 years	75	Hispanic or Latino	2135-2	Asian or Pacific Islander	A-PI	21
	Massachusetts	25	75 years	75	Hispanic or Latino	2135-2	Black or African American	2054-5	348
	Massachusetts	25	75 years	75	Hispanic or Latino	2135-2	White	2106-3	1726
	Massachusetts	25	75 years	75	Not Hispanic or Latino	2186-5	American Indian or Alaska Native	1002-5	71
	Massachusetts	25	75 years	75	Not Hispanic or Latino	2186-5	Asian or Pacific Islander	A-PI	1835
	Massachusetts	25	75 years	75	Not Hispanic or Latino	2186-5	Black or African American	2054-5	2142
	Massachusetts	25	75 years	75	Not Hispanic or Latino	2186-5	White	2106-3	40253
	Massachusetts	25	76 years	76	Hispanic or Latino	2135-2	American Indian or Alaska Native	1002-5	62
	Massachusetts	25	76 years	76	Hispanic or Latino	2135-2	Asian or Pacific Islander	A-PI	35
	Massachusetts	25	76 years	76	Hispanic or Latino	2135-2	Black or African American	2054-5	348
	Massachusetts	25	76 years	76	Hispanic or Latino	2135-2	White	2106-3	1602
	Massachusetts	25	76 years	76	Not Hispanic or Latino	2186-5	American Indian or Alaska Native	1002-5	92
	Massachusetts	25	76 years	76	Not Hispanic or Latino	2186-5	Asian or Pacific Islander	A-PI	1668
	Massachusetts	25	76 years	76	Not Hispanic or Latino	2186-5	Black or African American	2054-5	1942
	Massachusetts	25	76 years	76	Not Hispanic or Latino	2186-5	White	2106-3	41686
	Massachusetts	25	77 years	77	Hispanic or Latino	2135-2	American Indian or Alaska Native	1002-5	57
	Massachusetts	25	77 years	77	Hispanic or Latino	2135-2	Asian or Pacific Islander	A-PI	31
	Massachusetts	25	77 years	77	Hispanic or Latino	2135-2	Black or African American	2054-5	290
	Massachusetts	25	77 years	77	Hispanic or Latino	2135-2	White	2106-3	1401
	Massachusetts	25	77 years	77	Not Hispanic or Latino	2186-5	American Indian or Alaska Native	1002-5	62
	Massachusetts	25	77 years	77	Not Hispanic or Latino	2186-5	Asian or Pacific Islander	A-PI	1605
	Massachusetts	25	77 years	77	Not Hispanic or Latino	2186-5	Black or African American	2054-5	1776
	Massachusetts	25	77 years	77	Not Hispanic or Latino	2186-5	White	2106-3	34961
	Massachusetts	25	78 years	78	Hispanic or Latino	2135-2	American Indian or Alaska Native	1002-5	48
	Massachusetts	25	78 years	78	Hispanic or Latino	2135-2	Asian or Pacific Islander	A-PI	21
	Massachusetts	25	78 years	78	Hispanic or Latino	2135-2	Black or African American	2054-5	251
	Massachusetts	25	78 years	78	Hispanic or Latino	2135-2	White	2106-3	1290
	Massachusetts	25	78 years	78	Not Hispanic or Latino	2186-5	American Indian or Alaska Native	1002-5	57
	Massachusetts	25	78 years	78	Not Hispanic or Latino	2186-5	Asian or Pacific Islander	A-PI	1527
	Massachusetts	25	78 years	78	Not Hispanic or Latino	2186-5	Black or African American	2054-5	1659
	Massachusetts	25	78 years	78	Not Hispanic or Latino	2186-5	White	2106-3	30457
	Massachusetts	25	79 years	79	Hispanic or Latino	2135-2	American Indian or Alaska Native	1002-5	50
	Massachusetts	25	79 years	79	Hispanic or Latino	2135-2	Asian or Pacific Islander	A-PI	30
	Massachusetts	25	79 years	79	Hispanic or Latino	2135-2	Black or African American	2054-5	236
	Massachusetts	25	79 years	79	Hispanic or Latino	2135-2	White	2106-3	1223
	Massachusetts	25	79 years	79	Not Hispanic or Latino	2186-5	American Indian or Alaska Native	1002-5	58
	Massachusetts	25	79 years	79	Not Hispanic or Latino	2186-5	Asian or Pacific Islander	A-PI	1458
	Massachusetts	25	79 years	79	Not Hispanic or Latino	2186-5	Black or African American	2054-5	1623
	Massachusetts	25	79 years	79	Not Hispanic or Latino	2186-5	White	2106-3	27936
	Massachusetts	25	80 years	80	Hispanic or Latino	2135-2	American Indian or Alaska Native	1002-5	46
	Massachusetts	25	80 years	80	Hispanic or Latino	2135-2	Asian or Pacific Islander	A-PI	24
	Massachusetts	25	80 years	80	Hispanic or Latino	2135-2	Black or African American	2054-5	207
	Massachusetts	25	80 years	80	Hispanic or Latino	2135-2	White	2106-3	1141
	Massachusetts	25	80 years	80	Not Hispanic or Latino	2186-5	American Indian or Alaska Native	1002-5	62
	Massachusetts	25	80 years	80	Not Hispanic or Latino	2186-5	Asian or Pacific Islander	A-PI	1335
	Massachusetts	25	80 years	80	Not Hispanic or Latino	2186-5	Black or African American	2054-5	1472
	Massachusetts	25	80 years	80	Not Hispanic or Latino	2186-5	White	2106-3	26278
	Massachusetts	25	81 years	81	Hispanic or Latino	2135-2	American Indian or Alaska Native	1002-5	35
	Massachusetts	25	81 years	81	Hispanic or Latino	2135-2	Asian or Pacific Islander	A-PI	14
	Massachusetts	25	81 years	81	Hispanic or Latino	2135-2	Black or African American	2054-5	208
	Massachusetts	25	81 years	81	Hispanic or Latino	2135-2	White	2106-3	1023
	Massachusetts	25	81 years	81	Not Hispanic or Latino	2186-5	American Indian or Alaska Native	1002-5	54
	Massachusetts	25	81 years	81	Not Hispanic or Latino	2186-5	Asian or Pacific Islander	A-PI	1261
	Massachusetts	25	81 years	81	Not Hispanic or Latino	2186-5	Black or African American	2054-5	1362
	Massachusetts	25	81 years	81	Not Hispanic or Latino	2186-5	White	2106-3	24977
	Massachusetts	25	82 years	82	Hispanic or Latino	2135-2	American Indian or Alaska Native	1002-5	25
	Massachusetts	25	82 years	82	Hispanic or Latino	2135-2	Asian or Pacific Islander	A-PI	11
	Massachusetts	25	82 years	82	Hispanic or Latino	2135-2	Black or African American	2054-5	202
	Massachusetts	25	82 years	82	Hispanic or Latino	2135-2	White	2106-3	932
	Massachusetts	25	82 years	82	Not Hispanic or Latino	2186-5	American Indian or Alaska Native	1002-5	43
	Massachusetts	25	82 years	82	Not Hispanic or Latino	2186-5	Asian or Pacific Islander	A-PI	1095
	Massachusetts	25	82 years	82	Not Hispanic or Latino	2186-5	Black or African American	2054-5	1274
	Massachusetts	25	82 years	82	Not Hispanic or Latino	2186-5	White	2106-3	23006
	Massachusetts	25	83 years	83	Hispanic or Latino	2135-2	American Indian or Alaska Native	1002-5	31
	Massachusetts	25	83 years	83	Hispanic or Latino	2135-2	Asian or Pacific Islander	A-PI	17
	Massachusetts	25	83 years	83	Hispanic or Latino	2135-2	Black or African American	2054-5	207
	Massachusetts	25	83 years	83	Hispanic or Latino	2135-2	White	2106-3	825
	Massachusetts	25	83 years	83	Not Hispanic or Latino	2186-5	American Indian or Alaska Native	1002-5	43
	Massachusetts	25	83 years	83	Not Hispanic or Latino	2186-5	Asian or Pacific Islander	A-PI	1013
	Massachusetts	25	83 years	83	Not Hispanic or Latino	2186-5	Black or African American	2054-5	1167
	Massachusetts	25	83 years	83	Not Hispanic or Latino	2186-5	White	2106-3	21703
	Massachusetts	25	84 years	84	Hispanic or Latino	2135-2	American Indian or Alaska Native	1002-5	33
	Massachusetts	25	84 years	84	Hispanic or Latino	2135-2	Asian or Pacific Islander	A-PI	11
	Massachusetts	25	84 years	84	Hispanic or Latino	2135-2	Black or African American	2054-5	132
	Massachusetts	25	84 years	84	Hispanic or Latino	2135-2	White	2106-3	768
	Massachusetts	25	84 years	84	Not Hispanic or Latino	2186-5	American Indian or Alaska Native	1002-5	40
	Massachusetts	25	84 years	84	Not Hispanic or Latino	2186-5	Asian or Pacific Islander	A-PI	921
	Massachusetts	25	84 years	84	Not Hispanic or Latino	2186-5	Black or African American	2054-5	1063
	Massachusetts	25	84 years	84	Not Hispanic or Latino	2186-5	White	2106-3	20440
	Massachusetts	25	85+ years	85+	Hispanic or Latino	2135-2	American Indian or Alaska Native	1002-5	171
	Massachusetts	25	85+ years	85+	Hispanic or Latino	2135-2	Asian or Pacific Islander	A-PI	112
	Massachusetts	25	85+ years	85+	Hispanic or Latino	2135-2	Black or African American	2054-5	801
	Massachusetts	25	85+ years	85+	Hispanic or Latino	2135-2	White	2106-3	4509
	Massachusetts	25	85+ years	85+	Not Hispanic or Latino	2186-5	American Indian or Alaska Native	1002-5	290
	Massachusetts	25	85+ years	85+	Not Hispanic or Latino	2186-5	Asian or Pacific Islander	A-PI	5180
	Massachusetts	25	85+ years	85+	Not Hispanic or Latino	2186-5	Black or African American	2054-5	6151
	Massachusetts	25	85+ years	85+	Not Hispanic or Latino	2186-5	White	2106-3	142309
	Michigan	26	< 1 year	0	Hispanic or Latino	2135-2	American Indian or Alaska Native	1002-5	357
	Michigan	26	< 1 year	0	Hispanic or Latino	2135-2	Asian or Pacific Islander	A-PI	108
	Michigan	26	< 1 year	0	Hispanic or Latino	2135-2	Black or African American	2054-5	802
	Michigan	26	< 1 year	0	Hispanic or Latino	2135-2	White	2106-3	7259
	Michigan	26	< 1 year	0	Not Hispanic or Latino	2186-5	American Indian or Alaska Native	1002-5	934
	Michigan	26	< 1 year	0	Not Hispanic or Latino	2186-5	Asian or Pacific Islander	A-PI	3971
	Michigan	26	< 1 year	0	Not Hispanic or Latino	2186-5	Black or African American	2054-5	20951
	Michigan	26	< 1 year	0	Not Hispanic or Latino	2186-5	White	2106-3	74636
	Michigan	26	1 year	1	Hispanic or Latino	2135-2	American Indian or Alaska Native	1002-5	363
	Michigan	26	1 year	1	Hispanic or Latino	2135-2	Asian or Pacific Islander	A-PI	126
	Michigan	26	1 year	1	Hispanic or Latino	2135-2	Black or African American	2054-5	875
	Michigan	26	1 year	1	Hispanic or Latino	2135-2	White	2106-3	7541
	Michigan	26	1 year	1	Not Hispanic or Latino	2186-5	American Indian or Alaska Native	1002-5	910
	Michigan	26	1 year	1	Not Hispanic or Latino	2186-5	Asian or Pacific Islander	A-PI	4063
	Michigan	26	1 year	1	Not Hispanic or Latino	2186-5	Black or African American	2054-5	21249
	Michigan	26	1 year	1	Not Hispanic or Latino	2186-5	White	2106-3	75728
	Michigan	26	2 years	2	Hispanic or Latino	2135-2	American Indian or Alaska Native	1002-5	375
	Michigan	26	2 years	2	Hispanic or Latino	2135-2	Asian or Pacific Islander	A-PI	128
	Michigan	26	2 years	2	Hispanic or Latino	2135-2	Black or African American	2054-5	950
	Michigan	26	2 years	2	Hispanic or Latino	2135-2	White	2106-3	7968
	Michigan	26	2 years	2	Not Hispanic or Latino	2186-5	American Indian or Alaska Native	1002-5	919
	Michigan	26	2 years	2	Not Hispanic or Latino	2186-5	Asian or Pacific Islander	A-PI	4061
	Michigan	26	2 years	2	Not Hispanic or Latino	2186-5	Black or African American	2054-5	21793
	Michigan	26	2 years	2	Not Hispanic or Latino	2186-5	White	2106-3	77731
	Michigan	26	3 years	3	Hispanic or Latino	2135-2	American Indian or Alaska Native	1002-5	533
	Michigan	26	3 years	3	Hispanic or Latino	2135-2	Asian or Pacific Islander	A-PI	153
	Michigan	26	3 years	3	Hispanic or Latino	2135-2	Black or African American	2054-5	961
	Michigan	26	3 years	3	Hispanic or Latino	2135-2	White	2106-3	8235
	Michigan	26	3 years	3	Not Hispanic or Latino	2186-5	American Indian or Alaska Native	1002-5	953
	Michigan	26	3 years	3	Not Hispanic or Latino	2186-5	Asian or Pacific Islander	A-PI	4142
	Michigan	26	3 years	3	Not Hispanic or Latino	2186-5	Black or African American	2054-5	22323
	Michigan	26	3 years	3	Not Hispanic or Latino	2186-5	White	2106-3	78435
	Michigan	26	4 years	4	Hispanic or Latino	2135-2	American Indian or Alaska Native	1002-5	509
	Michigan	26	4 years	4	Hispanic or Latino	2135-2	Asian or Pacific Islander	A-PI	128
	Michigan	26	4 years	4	Hispanic or Latino	2135-2	Black or African American	2054-5	937
	Michigan	26	4 years	4	Hispanic or Latino	2135-2	White	2106-3	8238
	Michigan	26	4 years	4	Not Hispanic or Latino	2186-5	American Indian or Alaska Native	1002-5	964
	Michigan	26	4 years	4	Not Hispanic or Latino	2186-5	Asian or Pacific Islander	A-PI	4341
	Michigan	26	4 years	4	Not Hispanic or Latino	2186-5	Black or African American	2054-5	22182
	Michigan	26	4 years	4	Not Hispanic or Latino	2186-5	White	2106-3	79610
	Michigan	26	5 years	5	Hispanic or Latino	2135-2	American Indian or Alaska Native	1002-5	434
	Michigan	26	5 years	5	Hispanic or Latino	2135-2	Asian or Pacific Islander	A-PI	130
	Michigan	26	5 years	5	Hispanic or Latino	2135-2	Black or African American	2054-5	963
	Michigan	26	5 years	5	Hispanic or Latino	2135-2	White	2106-3	8322
	Michigan	26	5 years	5	Not Hispanic or Latino	2186-5	American Indian or Alaska Native	1002-5	942
	Michigan	26	5 years	5	Not Hispanic or Latino	2186-5	Asian or Pacific Islander	A-PI	4212
	Michigan	26	5 years	5	Not Hispanic or Latino	2186-5	Black or African American	2054-5	22342
	Michigan	26	5 years	5	Not Hispanic or Latino	2186-5	White	2106-3	80011
	Michigan	26	6 years	6	Hispanic or Latino	2135-2	American Indian or Alaska Native	1002-5	398
	Michigan	26	6 years	6	Hispanic or Latino	2135-2	Asian or Pacific Islander	A-PI	120
	Michigan	26	6 years	6	Hispanic or Latino	2135-2	Black or African American	2054-5	887
	Michigan	26	6 years	6	Hispanic or Latino	2135-2	White	2106-3	8262
	Michigan	26	6 years	6	Not Hispanic or Latino	2186-5	American Indian or Alaska Native	1002-5	953
	Michigan	26	6 years	6	Not Hispanic or Latino	2186-5	Asian or Pacific Islander	A-PI	4286
	Michigan	26	6 years	6	Not Hispanic or Latino	2186-5	Black or African American	2054-5	21711
	Michigan	26	6 years	6	Not Hispanic or Latino	2186-5	White	2106-3	79686
	Michigan	26	7 years	7	Hispanic or Latino	2135-2	American Indian or Alaska Native	1002-5	447
	Michigan	26	7 years	7	Hispanic or Latino	2135-2	Asian or Pacific Islander	A-PI	128
	Michigan	26	7 years	7	Hispanic or Latino	2135-2	Black or African American	2054-5	933
	Michigan	26	7 years	7	Hispanic or Latino	2135-2	White	2106-3	8673
	Michigan	26	7 years	7	Not Hispanic or Latino	2186-5	American Indian or Alaska Native	1002-5	966
	Michigan	26	7 years	7	Not Hispanic or Latino	2186-5	Asian or Pacific Islander	A-PI	4236
	Michigan	26	7 years	7	Not Hispanic or Latino	2186-5	Black or African American	2054-5	21600
	Michigan	26	7 years	7	Not Hispanic or Latino	2186-5	White	2106-3	79874
	Michigan	26	8 years	8	Hispanic or Latino	2135-2	American Indian or Alaska Native	1002-5	459
	Michigan	26	8 years	8	Hispanic or Latino	2135-2	Asian or Pacific Islander	A-PI	122
	Michigan	26	8 years	8	Hispanic or Latino	2135-2	Black or African American	2054-5	888
	Michigan	26	8 years	8	Hispanic or Latino	2135-2	White	2106-3	8780
	Michigan	26	8 years	8	Not Hispanic or Latino	2186-5	American Indian or Alaska Native	1002-5	956
	Michigan	26	8 years	8	Not Hispanic or Latino	2186-5	Asian or Pacific Islander	A-PI	4346
	Michigan	26	8 years	8	Not Hispanic or Latino	2186-5	Black or African American	2054-5	21733
	Michigan	26	8 years	8	Not Hispanic or Latino	2186-5	White	2106-3	80121
	Michigan	26	9 years	9	Hispanic or Latino	2135-2	American Indian or Alaska Native	1002-5	375
	Michigan	26	9 years	9	Hispanic or Latino	2135-2	Asian or Pacific Islander	A-PI	163
	Michigan	26	9 years	9	Hispanic or Latino	2135-2	Black or African American	2054-5	1002
	Michigan	26	9 years	9	Hispanic or Latino	2135-2	White	2106-3	9338
	Michigan	26	9 years	9	Not Hispanic or Latino	2186-5	American Indian or Alaska Native	1002-5	992
	Michigan	26	9 years	9	Not Hispanic or Latino	2186-5	Asian or Pacific Islander	A-PI	4687
	Michigan	26	9 years	9	Not Hispanic or Latino	2186-5	Black or African American	2054-5	21623
	Michigan	26	9 years	9	Not Hispanic or Latino	2186-5	White	2106-3	80224
	Michigan	26	10 years	10	Hispanic or Latino	2135-2	American Indian or Alaska Native	1002-5	389
	Michigan	26	10 years	10	Hispanic or Latino	2135-2	Asian or Pacific Islander	A-PI	135
	Michigan	26	10 years	10	Hispanic or Latino	2135-2	Black or African American	2054-5	1067
	Michigan	26	10 years	10	Hispanic or Latino	2135-2	White	2106-3	9068
	Michigan	26	10 years	10	Not Hispanic or Latino	2186-5	American Indian or Alaska Native	1002-5	947
	Michigan	26	10 years	10	Not Hispanic or Latino	2186-5	Asian or Pacific Islander	A-PI	4497
	Michigan	26	10 years	10	Not Hispanic or Latino	2186-5	Black or African American	2054-5	21298
	Michigan	26	10 years	10	Not Hispanic or Latino	2186-5	White	2106-3	80537
	Michigan	26	11 years	11	Hispanic or Latino	2135-2	American Indian or Alaska Native	1002-5	439
	Michigan	26	11 years	11	Hispanic or Latino	2135-2	Asian or Pacific Islander	A-PI	142
	Michigan	26	11 years	11	Hispanic or Latino	2135-2	Black or African American	2054-5	1082
	Michigan	26	11 years	11	Hispanic or Latino	2135-2	White	2106-3	9325
	Michigan	26	11 years	11	Not Hispanic or Latino	2186-5	American Indian or Alaska Native	1002-5	965
	Michigan	26	11 years	11	Not Hispanic or Latino	2186-5	Asian or Pacific Islander	A-PI	4668
	Michigan	26	11 years	11	Not Hispanic or Latino	2186-5	Black or African American	2054-5	21453
	Michigan	26	11 years	11	Not Hispanic or Latino	2186-5	White	2106-3	83076
	Michigan	26	12 years	12	Hispanic or Latino	2135-2	American Indian or Alaska Native	1002-5	429
	Michigan	26	12 years	12	Hispanic or Latino	2135-2	Asian or Pacific Islander	A-PI	155
	Michigan	26	12 years	12	Hispanic or Latino	2135-2	Black or African American	2054-5	1023
	Michigan	26	12 years	12	Hispanic or Latino	2135-2	White	2106-3	9323
	Michigan	26	12 years	12	Not Hispanic or Latino	2186-5	American Indian or Alaska Native	1002-5	1000
	Michigan	26	12 years	12	Not Hispanic or Latino	2186-5	Asian or Pacific Islander	A-PI	4756
	Michigan	26	12 years	12	Not Hispanic or Latino	2186-5	Black or African American	2054-5	21411
	Michigan	26	12 years	12	Not Hispanic or Latino	2186-5	White	2106-3	85160
	Michigan	26	13 years	13	Hispanic or Latino	2135-2	American Indian or Alaska Native	1002-5	445
	Michigan	26	13 years	13	Hispanic or Latino	2135-2	Asian or Pacific Islander	A-PI	156
	Michigan	26	13 years	13	Hispanic or Latino	2135-2	Black or African American	2054-5	1044
	Michigan	26	13 years	13	Hispanic or Latino	2135-2	White	2106-3	9295
	Michigan	26	13 years	13	Not Hispanic or Latino	2186-5	American Indian or Alaska Native	1002-5	973
	Michigan	26	13 years	13	Not Hispanic or Latino	2186-5	Asian or Pacific Islander	A-PI	4814
	Michigan	26	13 years	13	Not Hispanic or Latino	2186-5	Black or African American	2054-5	21137
	Michigan	26	13 years	13	Not Hispanic or Latino	2186-5	White	2106-3	85678
	Michigan	26	14 years	14	Hispanic or Latino	2135-2	American Indian or Alaska Native	1002-5	426
	Michigan	26	14 years	14	Hispanic or Latino	2135-2	Asian or Pacific Islander	A-PI	145
	Michigan	26	14 years	14	Hispanic or Latino	2135-2	Black or African American	2054-5	935
	Michigan	26	14 years	14	Hispanic or Latino	2135-2	White	2106-3	9187
	Michigan	26	14 years	14	Not Hispanic or Latino	2186-5	American Indian or Alaska Native	1002-5	1001
	Michigan	26	14 years	14	Not Hispanic or Latino	2186-5	Asian or Pacific Islander	A-PI	4922
	Michigan	26	14 years	14	Not Hispanic or Latino	2186-5	Black or African American	2054-5	20770
	Michigan	26	14 years	14	Not Hispanic or Latino	2186-5	White	2106-3	87091
	Michigan	26	15 years	15	Hispanic or Latino	2135-2	American Indian or Alaska Native	1002-5	415
	Michigan	26	15 years	15	Hispanic or Latino	2135-2	Asian or Pacific Islander	A-PI	134
	Michigan	26	15 years	15	Hispanic or Latino	2135-2	Black or African American	2054-5	885
	Michigan	26	15 years	15	Hispanic or Latino	2135-2	White	2106-3	8944
	Michigan	26	15 years	15	Not Hispanic or Latino	2186-5	American Indian or Alaska Native	1002-5	992
	Michigan	26	15 years	15	Not Hispanic or Latino	2186-5	Asian or Pacific Islander	A-PI	5041
	Michigan	26	15 years	15	Not Hispanic or Latino	2186-5	Black or African American	2054-5	21102
	Michigan	26	15 years	15	Not Hispanic or Latino	2186-5	White	2106-3	89296
	Michigan	26	16 years	16	Hispanic or Latino	2135-2	American Indian or Alaska Native	1002-5	379
	Michigan	26	16 years	16	Hispanic or Latino	2135-2	Asian or Pacific Islander	A-PI	156
	Michigan	26	16 years	16	Hispanic or Latino	2135-2	Black or African American	2054-5	859
	Michigan	26	16 years	16	Hispanic or Latino	2135-2	White	2106-3	8804
	Michigan	26	16 years	16	Not Hispanic or Latino	2186-5	American Indian or Alaska Native	1002-5	1020
	Michigan	26	16 years	16	Not Hispanic or Latino	2186-5	Asian or Pacific Islander	A-PI	5155
	Michigan	26	16 years	16	Not Hispanic or Latino	2186-5	Black or African American	2054-5	20739
	Michigan	26	16 years	16	Not Hispanic or Latino	2186-5	White	2106-3	89459
	Michigan	26	17 years	17	Hispanic or Latino	2135-2	American Indian or Alaska Native	1002-5	415
	Michigan	26	17 years	17	Hispanic or Latino	2135-2	Asian or Pacific Islander	A-PI	151
	Michigan	26	17 years	17	Hispanic or Latino	2135-2	Black or African American	2054-5	893
	Michigan	26	17 years	17	Hispanic or Latino	2135-2	White	2106-3	8669
	Michigan	26	17 years	17	Not Hispanic or Latino	2186-5	American Indian or Alaska Native	1002-5	1007
	Michigan	26	17 years	17	Not Hispanic or Latino	2186-5	Asian or Pacific Islander	A-PI	4970
	Michigan	26	17 years	17	Not Hispanic or Latino	2186-5	Black or African American	2054-5	21037
	Michigan	26	17 years	17	Not Hispanic or Latino	2186-5	White	2106-3	90280
	Michigan	26	18 years	18	Hispanic or Latino	2135-2	American Indian or Alaska Native	1002-5	411
	Michigan	26	18 years	18	Hispanic or Latino	2135-2	Asian or Pacific Islander	A-PI	148
	Michigan	26	18 years	18	Hispanic or Latino	2135-2	Black or African American	2054-5	854
	Michigan	26	18 years	18	Hispanic or Latino	2135-2	White	2106-3	8967
	Michigan	26	18 years	18	Not Hispanic or Latino	2186-5	American Indian or Alaska Native	1002-5	1108
	Michigan	26	18 years	18	Not Hispanic or Latino	2186-5	Asian or Pacific Islander	A-PI	5564
	Michigan	26	18 years	18	Not Hispanic or Latino	2186-5	Black or African American	2054-5	22056
	Michigan	26	18 years	18	Not Hispanic or Latino	2186-5	White	2106-3	93870
	Michigan	26	19 years	19	Hispanic or Latino	2135-2	American Indian or Alaska Native	1002-5	395
	Michigan	26	19 years	19	Hispanic or Latino	2135-2	Asian or Pacific Islander	A-PI	168
	Michigan	26	19 years	19	Hispanic or Latino	2135-2	Black or African American	2054-5	859
	Michigan	26	19 years	19	Hispanic or Latino	2135-2	White	2106-3	9016
	Michigan	26	19 years	19	Not Hispanic or Latino	2186-5	American Indian or Alaska Native	1002-5	1111
	Michigan	26	19 years	19	Not Hispanic or Latino	2186-5	Asian or Pacific Islander	A-PI	5880
	Michigan	26	19 years	19	Not Hispanic or Latino	2186-5	Black or African American	2054-5	21839
	Michigan	26	19 years	19	Not Hispanic or Latino	2186-5	White	2106-3	91511
	Michigan	26	20 years	20	Hispanic or Latino	2135-2	American Indian or Alaska Native	1002-5	421
	Michigan	26	20 years	20	Hispanic or Latino	2135-2	Asian or Pacific Islander	A-PI	148
	Michigan	26	20 years	20	Hispanic or Latino	2135-2	Black or African American	2054-5	868
	Michigan	26	20 years	20	Hispanic or Latino	2135-2	White	2106-3	8817
	Michigan	26	20 years	20	Not Hispanic or Latino	2186-5	American Indian or Alaska Native	1002-5	1143
	Michigan	26	20 years	20	Not Hispanic or Latino	2186-5	Asian or Pacific Islander	A-PI	6385
	Michigan	26	20 years	20	Not Hispanic or Latino	2186-5	Black or African American	2054-5	21424
	Michigan	26	20 years	20	Not Hispanic or Latino	2186-5	White	2106-3	94191
	Michigan	26	21 years	21	Hispanic or Latino	2135-2	American Indian or Alaska Native	1002-5	381
	Michigan	26	21 years	21	Hispanic or Latino	2135-2	Asian or Pacific Islander	A-PI	152
	Michigan	26	21 years	21	Hispanic or Latino	2135-2	Black or African American	2054-5	787
	Michigan	26	21 years	21	Hispanic or Latino	2135-2	White	2106-3	8788
	Michigan	26	21 years	21	Not Hispanic or Latino	2186-5	American Indian or Alaska Native	1002-5	1164
	Michigan	26	21 years	21	Not Hispanic or Latino	2186-5	Asian or Pacific Islander	A-PI	6964
	Michigan	26	21 years	21	Not Hispanic or Latino	2186-5	Black or African American	2054-5	22258
	Michigan	26	21 years	21	Not Hispanic or Latino	2186-5	White	2106-3	96680
	Michigan	26	22 years	22	Hispanic or Latino	2135-2	American Indian or Alaska Native	1002-5	399
	Michigan	26	22 years	22	Hispanic or Latino	2135-2	Asian or Pacific Islander	A-PI	149
	Michigan	26	22 years	22	Hispanic or Latino	2135-2	Black or African American	2054-5	810
	Michigan	26	22 years	22	Hispanic or Latino	2135-2	White	2106-3	8291
	Michigan	26	22 years	22	Not Hispanic or Latino	2186-5	American Indian or Alaska Native	1002-5	1188
	Michigan	26	22 years	22	Not Hispanic or Latino	2186-5	Asian or Pacific Islander	A-PI	7013
	Michigan	26	22 years	22	Not Hispanic or Latino	2186-5	Black or African American	2054-5	22586
	Michigan	26	22 years	22	Not Hispanic or Latino	2186-5	White	2106-3	96717
	Michigan	26	23 years	23	Hispanic or Latino	2135-2	American Indian or Alaska Native	1002-5	376
	Michigan	26	23 years	23	Hispanic or Latino	2135-2	Asian or Pacific Islander	A-PI	145
	Michigan	26	23 years	23	Hispanic or Latino	2135-2	Black or African American	2054-5	803
	Michigan	26	23 years	23	Hispanic or Latino	2135-2	White	2106-3	7909
	Michigan	26	23 years	23	Not Hispanic or Latino	2186-5	American Indian or Alaska Native	1002-5	1129
	Michigan	26	23 years	23	Not Hispanic or Latino	2186-5	Asian or Pacific Islander	A-PI	7194
	Michigan	26	23 years	23	Not Hispanic or Latino	2186-5	Black or African American	2054-5	22534
	Michigan	26	23 years	23	Not Hispanic or Latino	2186-5	White	2106-3	96844
	Michigan	26	24 years	24	Hispanic or Latino	2135-2	American Indian or Alaska Native	1002-5	391
	Michigan	26	24 years	24	Hispanic or Latino	2135-2	Asian or Pacific Islander	A-PI	124
	Michigan	26	24 years	24	Hispanic or Latino	2135-2	Black or African American	2054-5	808
	Michigan	26	24 years	24	Hispanic or Latino	2135-2	White	2106-3	7835
	Michigan	26	24 years	24	Not Hispanic or Latino	2186-5	American Indian or Alaska Native	1002-5	1179
	Michigan	26	24 years	24	Not Hispanic or Latino	2186-5	Asian or Pacific Islander	A-PI	6612
	Michigan	26	24 years	24	Not Hispanic or Latino	2186-5	Black or African American	2054-5	23648
	Michigan	26	24 years	24	Not Hispanic or Latino	2186-5	White	2106-3	96511
	Michigan	26	25 years	25	Hispanic or Latino	2135-2	American Indian or Alaska Native	1002-5	346
	Michigan	26	25 years	25	Hispanic or Latino	2135-2	Asian or Pacific Islander	A-PI	122
	Michigan	26	25 years	25	Hispanic or Latino	2135-2	Black or African American	2054-5	723
	Michigan	26	25 years	25	Hispanic or Latino	2135-2	White	2106-3	7644
	Michigan	26	25 years	25	Not Hispanic or Latino	2186-5	American Indian or Alaska Native	1002-5	1179
	Michigan	26	25 years	25	Not Hispanic or Latino	2186-5	Asian or Pacific Islander	A-PI	6443
	Michigan	26	25 years	25	Not Hispanic or Latino	2186-5	Black or African American	2054-5	24867
	Michigan	26	25 years	25	Not Hispanic or Latino	2186-5	White	2106-3	95607
	Michigan	26	26 years	26	Hispanic or Latino	2135-2	American Indian or Alaska Native	1002-5	380
	Michigan	26	26 years	26	Hispanic or Latino	2135-2	Asian or Pacific Islander	A-PI	121
	Michigan	26	26 years	26	Hispanic or Latino	2135-2	Black or African American	2054-5	726
	Michigan	26	26 years	26	Hispanic or Latino	2135-2	White	2106-3	7627
	Michigan	26	26 years	26	Not Hispanic or Latino	2186-5	American Indian or Alaska Native	1002-5	1184
	Michigan	26	26 years	26	Not Hispanic or Latino	2186-5	Asian or Pacific Islander	A-PI	6471
	Michigan	26	26 years	26	Not Hispanic or Latino	2186-5	Black or African American	2054-5	25500
	Michigan	26	26 years	26	Not Hispanic or Latino	2186-5	White	2106-3	95017
	Michigan	26	27 years	27	Hispanic or Latino	2135-2	American Indian or Alaska Native	1002-5	355
	Michigan	26	27 years	27	Hispanic or Latino	2135-2	Asian or Pacific Islander	A-PI	140
	Michigan	26	27 years	27	Hispanic or Latino	2135-2	Black or African American	2054-5	710
	Michigan	26	27 years	27	Hispanic or Latino	2135-2	White	2106-3	7564
	Michigan	26	27 years	27	Not Hispanic or Latino	2186-5	American Indian or Alaska Native	1002-5	1174
	Michigan	26	27 years	27	Not Hispanic or Latino	2186-5	Asian or Pacific Islander	A-PI	6606
	Michigan	26	27 years	27	Not Hispanic or Latino	2186-5	Black or African American	2054-5	26138
	Michigan	26	27 years	27	Not Hispanic or Latino	2186-5	White	2106-3	96651
	Michigan	26	28 years	28	Hispanic or Latino	2135-2	American Indian or Alaska Native	1002-5	319
	Michigan	26	28 years	28	Hispanic or Latino	2135-2	Asian or Pacific Islander	A-PI	106
	Michigan	26	28 years	28	Hispanic or Latino	2135-2	Black or African American	2054-5	725
	Michigan	26	28 years	28	Hispanic or Latino	2135-2	White	2106-3	7177
	Michigan	26	28 years	28	Not Hispanic or Latino	2186-5	American Indian or Alaska Native	1002-5	1124
	Michigan	26	28 years	28	Not Hispanic or Latino	2186-5	Asian or Pacific Islander	A-PI	6696
	Michigan	26	28 years	28	Not Hispanic or Latino	2186-5	Black or African American	2054-5	27141
	Michigan	26	28 years	28	Not Hispanic or Latino	2186-5	White	2106-3	100641
	Michigan	26	29 years	29	Hispanic or Latino	2135-2	American Indian or Alaska Native	1002-5	301
	Michigan	26	29 years	29	Hispanic or Latino	2135-2	Asian or Pacific Islander	A-PI	128
	Michigan	26	29 years	29	Hispanic or Latino	2135-2	Black or African American	2054-5	641
	Michigan	26	29 years	29	Hispanic or Latino	2135-2	White	2106-3	6829
	Michigan	26	29 years	29	Not Hispanic or Latino	2186-5	American Indian or Alaska Native	1002-5	1092
	Michigan	26	29 years	29	Not Hispanic or Latino	2186-5	Asian or Pacific Islander	A-PI	6684
	Michigan	26	29 years	29	Not Hispanic or Latino	2186-5	Black or African American	2054-5	26512
	Michigan	26	29 years	29	Not Hispanic or Latino	2186-5	White	2106-3	98400
	Michigan	26	30 years	30	Hispanic or Latino	2135-2	American Indian or Alaska Native	1002-5	285
	Michigan	26	30 years	30	Hispanic or Latino	2135-2	Asian or Pacific Islander	A-PI	109
	Michigan	26	30 years	30	Hispanic or Latino	2135-2	Black or African American	2054-5	605
	Michigan	26	30 years	30	Hispanic or Latino	2135-2	White	2106-3	6617
	Michigan	26	30 years	30	Not Hispanic or Latino	2186-5	American Indian or Alaska Native	1002-5	954
	Michigan	26	30 years	30	Not Hispanic or Latino	2186-5	Asian or Pacific Islander	A-PI	6228
	Michigan	26	30 years	30	Not Hispanic or Latino	2186-5	Black or African American	2054-5	22296
	Michigan	26	30 years	30	Not Hispanic or Latino	2186-5	White	2106-3	91786
	Michigan	26	31 years	31	Hispanic or Latino	2135-2	American Indian or Alaska Native	1002-5	300
	Michigan	26	31 years	31	Hispanic or Latino	2135-2	Asian or Pacific Islander	A-PI	85
	Michigan	26	31 years	31	Hispanic or Latino	2135-2	Black or African American	2054-5	582
	Michigan	26	31 years	31	Hispanic or Latino	2135-2	White	2106-3	6638
	Michigan	26	31 years	31	Not Hispanic or Latino	2186-5	American Indian or Alaska Native	1002-5	895
	Michigan	26	31 years	31	Not Hispanic or Latino	2186-5	Asian or Pacific Islander	A-PI	6025
	Michigan	26	31 years	31	Not Hispanic or Latino	2186-5	Black or African American	2054-5	19837
	Michigan	26	31 years	31	Not Hispanic or Latino	2186-5	White	2106-3	89412
	Michigan	26	32 years	32	Hispanic or Latino	2135-2	American Indian or Alaska Native	1002-5	278
	Michigan	26	32 years	32	Hispanic or Latino	2135-2	Asian or Pacific Islander	A-PI	87
	Michigan	26	32 years	32	Hispanic or Latino	2135-2	Black or African American	2054-5	571
	Michigan	26	32 years	32	Hispanic or Latino	2135-2	White	2106-3	6454
	Michigan	26	32 years	32	Not Hispanic or Latino	2186-5	American Indian or Alaska Native	1002-5	908
	Michigan	26	32 years	32	Not Hispanic or Latino	2186-5	Asian or Pacific Islander	A-PI	5969
	Michigan	26	32 years	32	Not Hispanic or Latino	2186-5	Black or African American	2054-5	18117
	Michigan	26	32 years	32	Not Hispanic or Latino	2186-5	White	2106-3	86634
	Michigan	26	33 years	33	Hispanic or Latino	2135-2	American Indian or Alaska Native	1002-5	281
	Michigan	26	33 years	33	Hispanic or Latino	2135-2	Asian or Pacific Islander	A-PI	78
	Michigan	26	33 years	33	Hispanic or Latino	2135-2	Black or African American	2054-5	565
	Michigan	26	33 years	33	Hispanic or Latino	2135-2	White	2106-3	6487
	Michigan	26	33 years	33	Not Hispanic or Latino	2186-5	American Indian or Alaska Native	1002-5	890
	Michigan	26	33 years	33	Not Hispanic or Latino	2186-5	Asian or Pacific Islander	A-PI	6097
	Michigan	26	33 years	33	Not Hispanic or Latino	2186-5	Black or African American	2054-5	17581
	Michigan	26	33 years	33	Not Hispanic or Latino	2186-5	White	2106-3	88603
	Michigan	26	34 years	34	Hispanic or Latino	2135-2	American Indian or Alaska Native	1002-5	282
	Michigan	26	34 years	34	Hispanic or Latino	2135-2	Asian or Pacific Islander	A-PI	95
	Michigan	26	34 years	34	Hispanic or Latino	2135-2	Black or African American	2054-5	548
	Michigan	26	34 years	34	Hispanic or Latino	2135-2	White	2106-3	6512
	Michigan	26	34 years	34	Not Hispanic or Latino	2186-5	American Indian or Alaska Native	1002-5	884
	Michigan	26	34 years	34	Not Hispanic or Latino	2186-5	Asian or Pacific Islander	A-PI	6029
	Michigan	26	34 years	34	Not Hispanic or Latino	2186-5	Black or African American	2054-5	17179
	Michigan	26	34 years	34	Not Hispanic or Latino	2186-5	White	2106-3	90020
	Michigan	26	35 years	35	Hispanic or Latino	2135-2	American Indian or Alaska Native	1002-5	250
	Michigan	26	35 years	35	Hispanic or Latino	2135-2	Asian or Pacific Islander	A-PI	104
	Michigan	26	35 years	35	Hispanic or Latino	2135-2	Black or African American	2054-5	545
	Michigan	26	35 years	35	Hispanic or Latino	2135-2	White	2106-3	6393
	Michigan	26	35 years	35	Not Hispanic or Latino	2186-5	American Indian or Alaska Native	1002-5	845
	Michigan	26	35 years	35	Not Hispanic or Latino	2186-5	Asian or Pacific Islander	A-PI	5930
	Michigan	26	35 years	35	Not Hispanic or Latino	2186-5	Black or African American	2054-5	16416
	Michigan	26	35 years	35	Not Hispanic or Latino	2186-5	White	2106-3	86684
	Michigan	26	36 years	36	Hispanic or Latino	2135-2	American Indian or Alaska Native	1002-5	254
	Michigan	26	36 years	36	Hispanic or Latino	2135-2	Asian or Pacific Islander	A-PI	104
	Michigan	26	36 years	36	Hispanic or Latino	2135-2	Black or African American	2054-5	536
	Michigan	26	36 years	36	Hispanic or Latino	2135-2	White	2106-3	6531
	Michigan	26	36 years	36	Not Hispanic or Latino	2186-5	American Indian or Alaska Native	1002-5	808
	Michigan	26	36 years	36	Not Hispanic or Latino	2186-5	Asian or Pacific Islander	A-PI	6064
	Michigan	26	36 years	36	Not Hispanic or Latino	2186-5	Black or African American	2054-5	16559
	Michigan	26	36 years	36	Not Hispanic or Latino	2186-5	White	2106-3	88714
	Michigan	26	37 years	37	Hispanic or Latino	2135-2	American Indian or Alaska Native	1002-5	291
	Michigan	26	37 years	37	Hispanic or Latino	2135-2	Asian or Pacific Islander	A-PI	103
	Michigan	26	37 years	37	Hispanic or Latino	2135-2	Black or African American	2054-5	542
	Michigan	26	37 years	37	Hispanic or Latino	2135-2	White	2106-3	6539
	Michigan	26	37 years	37	Not Hispanic or Latino	2186-5	American Indian or Alaska Native	1002-5	848
	Michigan	26	37 years	37	Not Hispanic or Latino	2186-5	Asian or Pacific Islander	A-PI	5947
	Michigan	26	37 years	37	Not Hispanic or Latino	2186-5	Black or African American	2054-5	16437
	Michigan	26	37 years	37	Not Hispanic or Latino	2186-5	White	2106-3	89629
	Michigan	26	38 years	38	Hispanic or Latino	2135-2	American Indian or Alaska Native	1002-5	296
	Michigan	26	38 years	38	Hispanic or Latino	2135-2	Asian or Pacific Islander	A-PI	121
	Michigan	26	38 years	38	Hispanic or Latino	2135-2	Black or African American	2054-5	512
	Michigan	26	38 years	38	Hispanic or Latino	2135-2	White	2106-3	6460
	Michigan	26	38 years	38	Not Hispanic or Latino	2186-5	American Indian or Alaska Native	1002-5	852
	Michigan	26	38 years	38	Not Hispanic or Latino	2186-5	Asian or Pacific Islander	A-PI	5719
	Michigan	26	38 years	38	Not Hispanic or Latino	2186-5	Black or African American	2054-5	16623
	Michigan	26	38 years	38	Not Hispanic or Latino	2186-5	White	2106-3	89419
	Michigan	26	39 years	39	Hispanic or Latino	2135-2	American Indian or Alaska Native	1002-5	337
	Michigan	26	39 years	39	Hispanic or Latino	2135-2	Asian or Pacific Islander	A-PI	111
	Michigan	26	39 years	39	Hispanic or Latino	2135-2	Black or African American	2054-5	479
	Michigan	26	39 years	39	Hispanic or Latino	2135-2	White	2106-3	6824
	Michigan	26	39 years	39	Not Hispanic or Latino	2186-5	American Indian or Alaska Native	1002-5	848
	Michigan	26	39 years	39	Not Hispanic or Latino	2186-5	Asian or Pacific Islander	A-PI	5678
	Michigan	26	39 years	39	Not Hispanic or Latino	2186-5	Black or African American	2054-5	17384
	Michigan	26	39 years	39	Not Hispanic or Latino	2186-5	White	2106-3	90592
	Michigan	26	40 years	40	Hispanic or Latino	2135-2	American Indian or Alaska Native	1002-5	249
	Michigan	26	40 years	40	Hispanic or Latino	2135-2	Asian or Pacific Islander	A-PI	87
	Michigan	26	40 years	40	Hispanic or Latino	2135-2	Black or African American	2054-5	470
	Michigan	26	40 years	40	Hispanic or Latino	2135-2	White	2106-3	6173
	Michigan	26	40 years	40	Not Hispanic or Latino	2186-5	American Indian or Alaska Native	1002-5	817
	Michigan	26	40 years	40	Not Hispanic or Latino	2186-5	Asian or Pacific Islander	A-PI	5423
	Michigan	26	40 years	40	Not Hispanic or Latino	2186-5	Black or African American	2054-5	16473
	Michigan	26	40 years	40	Not Hispanic or Latino	2186-5	White	2106-3	87049
	Michigan	26	41 years	41	Hispanic or Latino	2135-2	American Indian or Alaska Native	1002-5	263
	Michigan	26	41 years	41	Hispanic or Latino	2135-2	Asian or Pacific Islander	A-PI	68
	Michigan	26	41 years	41	Hispanic or Latino	2135-2	Black or African American	2054-5	445
	Michigan	26	41 years	41	Hispanic or Latino	2135-2	White	2106-3	6150
	Michigan	26	41 years	41	Not Hispanic or Latino	2186-5	American Indian or Alaska Native	1002-5	863
	Michigan	26	41 years	41	Not Hispanic or Latino	2186-5	Asian or Pacific Islander	A-PI	5330
	Michigan	26	41 years	41	Not Hispanic or Latino	2186-5	Black or African American	2054-5	16270
	Michigan	26	41 years	41	Not Hispanic or Latino	2186-5	White	2106-3	85219
	Michigan	26	42 years	42	Hispanic or Latino	2135-2	American Indian or Alaska Native	1002-5	242
	Michigan	26	42 years	42	Hispanic or Latino	2135-2	Asian or Pacific Islander	A-PI	85
	Michigan	26	42 years	42	Hispanic or Latino	2135-2	Black or African American	2054-5	461
	Michigan	26	42 years	42	Hispanic or Latino	2135-2	White	2106-3	6164
	Michigan	26	42 years	42	Not Hispanic or Latino	2186-5	American Indian or Alaska Native	1002-5	829
	Michigan	26	42 years	42	Not Hispanic or Latino	2186-5	Asian or Pacific Islander	A-PI	5301
	Michigan	26	42 years	42	Not Hispanic or Latino	2186-5	Black or African American	2054-5	16232
	Michigan	26	42 years	42	Not Hispanic or Latino	2186-5	White	2106-3	83512
	Michigan	26	43 years	43	Hispanic or Latino	2135-2	American Indian or Alaska Native	1002-5	279
	Michigan	26	43 years	43	Hispanic or Latino	2135-2	Asian or Pacific Islander	A-PI	100
	Michigan	26	43 years	43	Hispanic or Latino	2135-2	Black or African American	2054-5	378
	Michigan	26	43 years	43	Hispanic or Latino	2135-2	White	2106-3	5865
	Michigan	26	43 years	43	Not Hispanic or Latino	2186-5	American Indian or Alaska Native	1002-5	770
	Michigan	26	43 years	43	Not Hispanic or Latino	2186-5	Asian or Pacific Islander	A-PI	5555
	Michigan	26	43 years	43	Not Hispanic or Latino	2186-5	Black or African American	2054-5	15923
	Michigan	26	43 years	43	Not Hispanic or Latino	2186-5	White	2106-3	80711
	Michigan	26	44 years	44	Hispanic or Latino	2135-2	American Indian or Alaska Native	1002-5	262
	Michigan	26	44 years	44	Hispanic or Latino	2135-2	Asian or Pacific Islander	A-PI	83
	Michigan	26	44 years	44	Hispanic or Latino	2135-2	Black or African American	2054-5	382
	Michigan	26	44 years	44	Hispanic or Latino	2135-2	White	2106-3	5857
	Michigan	26	44 years	44	Not Hispanic or Latino	2186-5	American Indian or Alaska Native	1002-5	818
	Michigan	26	44 years	44	Not Hispanic or Latino	2186-5	Asian or Pacific Islander	A-PI	5597
	Michigan	26	44 years	44	Not Hispanic or Latino	2186-5	Black or African American	2054-5	16496
	Michigan	26	44 years	44	Not Hispanic or Latino	2186-5	White	2106-3	83593
	Michigan	26	45 years	45	Hispanic or Latino	2135-2	American Indian or Alaska Native	1002-5	255
	Michigan	26	45 years	45	Hispanic or Latino	2135-2	Asian or Pacific Islander	A-PI	82
	Michigan	26	45 years	45	Hispanic or Latino	2135-2	Black or African American	2054-5	358
	Michigan	26	45 years	45	Hispanic or Latino	2135-2	White	2106-3	5549
	Michigan	26	45 years	45	Not Hispanic or Latino	2186-5	American Indian or Alaska Native	1002-5	751
	Michigan	26	45 years	45	Not Hispanic or Latino	2186-5	Asian or Pacific Islander	A-PI	5488
	Michigan	26	45 years	45	Not Hispanic or Latino	2186-5	Black or African American	2054-5	16525
	Michigan	26	45 years	45	Not Hispanic or Latino	2186-5	White	2106-3	82488
	Michigan	26	46 years	46	Hispanic or Latino	2135-2	American Indian or Alaska Native	1002-5	246
	Michigan	26	46 years	46	Hispanic or Latino	2135-2	Asian or Pacific Islander	A-PI	89
	Michigan	26	46 years	46	Hispanic or Latino	2135-2	Black or African American	2054-5	357
	Michigan	26	46 years	46	Hispanic or Latino	2135-2	White	2106-3	5573
	Michigan	26	46 years	46	Not Hispanic or Latino	2186-5	American Indian or Alaska Native	1002-5	852
	Michigan	26	46 years	46	Not Hispanic or Latino	2186-5	Asian or Pacific Islander	A-PI	5449
	Michigan	26	46 years	46	Not Hispanic or Latino	2186-5	Black or African American	2054-5	17826
	Michigan	26	46 years	46	Not Hispanic or Latino	2186-5	White	2106-3	84263
	Michigan	26	47 years	47	Hispanic or Latino	2135-2	American Indian or Alaska Native	1002-5	270
	Michigan	26	47 years	47	Hispanic or Latino	2135-2	Asian or Pacific Islander	A-PI	81
	Michigan	26	47 years	47	Hispanic or Latino	2135-2	Black or African American	2054-5	341
	Michigan	26	47 years	47	Hispanic or Latino	2135-2	White	2106-3	5540
	Michigan	26	47 years	47	Not Hispanic or Latino	2186-5	American Indian or Alaska Native	1002-5	869
	Michigan	26	47 years	47	Not Hispanic or Latino	2186-5	Asian or Pacific Islander	A-PI	5476
	Michigan	26	47 years	47	Not Hispanic or Latino	2186-5	Black or African American	2054-5	18613
	Michigan	26	47 years	47	Not Hispanic or Latino	2186-5	White	2106-3	91026
	Michigan	26	48 years	48	Hispanic or Latino	2135-2	American Indian or Alaska Native	1002-5	264
	Michigan	26	48 years	48	Hispanic or Latino	2135-2	Asian or Pacific Islander	A-PI	87
	Michigan	26	48 years	48	Hispanic or Latino	2135-2	Black or African American	2054-5	359
	Michigan	26	48 years	48	Hispanic or Latino	2135-2	White	2106-3	5305
	Michigan	26	48 years	48	Not Hispanic or Latino	2186-5	American Indian or Alaska Native	1002-5	941
	Michigan	26	48 years	48	Not Hispanic or Latino	2186-5	Asian or Pacific Islander	A-PI	5205
	Michigan	26	48 years	48	Not Hispanic or Latino	2186-5	Black or African American	2054-5	19217
	Michigan	26	48 years	48	Not Hispanic or Latino	2186-5	White	2106-3	100068
	Michigan	26	49 years	49	Hispanic or Latino	2135-2	American Indian or Alaska Native	1002-5	233
	Michigan	26	49 years	49	Hispanic or Latino	2135-2	Asian or Pacific Islander	A-PI	62
	Michigan	26	49 years	49	Hispanic or Latino	2135-2	Black or African American	2054-5	335
	Michigan	26	49 years	49	Hispanic or Latino	2135-2	White	2106-3	5265
	Michigan	26	49 years	49	Not Hispanic or Latino	2186-5	American Indian or Alaska Native	1002-5	956
	Michigan	26	49 years	49	Not Hispanic or Latino	2186-5	Asian or Pacific Islander	A-PI	5179
	Michigan	26	49 years	49	Not Hispanic or Latino	2186-5	Black or African American	2054-5	18827
	Michigan	26	49 years	49	Not Hispanic or Latino	2186-5	White	2106-3	101861
	Michigan	26	50 years	50	Hispanic or Latino	2135-2	American Indian or Alaska Native	1002-5	223
	Michigan	26	50 years	50	Hispanic or Latino	2135-2	Asian or Pacific Islander	A-PI	82
	Michigan	26	50 years	50	Hispanic or Latino	2135-2	Black or African American	2054-5	301
	Michigan	26	50 years	50	Hispanic or Latino	2135-2	White	2106-3	4743
	Michigan	26	50 years	50	Not Hispanic or Latino	2186-5	American Indian or Alaska Native	1002-5	887
	Michigan	26	50 years	50	Not Hispanic or Latino	2186-5	Asian or Pacific Islander	A-PI	4658
	Michigan	26	50 years	50	Not Hispanic or Latino	2186-5	Black or African American	2054-5	17163
	Michigan	26	50 years	50	Not Hispanic or Latino	2186-5	White	2106-3	98185
	Michigan	26	51 years	51	Hispanic or Latino	2135-2	American Indian or Alaska Native	1002-5	223
	Michigan	26	51 years	51	Hispanic or Latino	2135-2	Asian or Pacific Islander	A-PI	78
	Michigan	26	51 years	51	Hispanic or Latino	2135-2	Black or African American	2054-5	291
	Michigan	26	51 years	51	Hispanic or Latino	2135-2	White	2106-3	4511
	Michigan	26	51 years	51	Not Hispanic or Latino	2186-5	American Indian or Alaska Native	1002-5	944
	Michigan	26	51 years	51	Not Hispanic or Latino	2186-5	Asian or Pacific Islander	A-PI	4293
	Michigan	26	51 years	51	Not Hispanic or Latino	2186-5	Black or African American	2054-5	16994
	Michigan	26	51 years	51	Not Hispanic or Latino	2186-5	White	2106-3	97419
	Michigan	26	52 years	52	Hispanic or Latino	2135-2	American Indian or Alaska Native	1002-5	192
	Michigan	26	52 years	52	Hispanic or Latino	2135-2	Asian or Pacific Islander	A-PI	70
	Michigan	26	52 years	52	Hispanic or Latino	2135-2	Black or African American	2054-5	274
	Michigan	26	52 years	52	Hispanic or Latino	2135-2	White	2106-3	4264
	Michigan	26	52 years	52	Not Hispanic or Latino	2186-5	American Indian or Alaska Native	1002-5	917
	Michigan	26	52 years	52	Not Hispanic or Latino	2186-5	Asian or Pacific Islander	A-PI	3925
	Michigan	26	52 years	52	Not Hispanic or Latino	2186-5	Black or African American	2054-5	16556
	Michigan	26	52 years	52	Not Hispanic or Latino	2186-5	White	2106-3	100394
	Michigan	26	53 years	53	Hispanic or Latino	2135-2	American Indian or Alaska Native	1002-5	198
	Michigan	26	53 years	53	Hispanic or Latino	2135-2	Asian or Pacific Islander	A-PI	60
	Michigan	26	53 years	53	Hispanic or Latino	2135-2	Black or African American	2054-5	285
	Michigan	26	53 years	53	Hispanic or Latino	2135-2	White	2106-3	4092
	Michigan	26	53 years	53	Not Hispanic or Latino	2186-5	American Indian or Alaska Native	1002-5	877
	Michigan	26	53 years	53	Not Hispanic or Latino	2186-5	Asian or Pacific Islander	A-PI	4000
	Michigan	26	53 years	53	Not Hispanic or Latino	2186-5	Black or African American	2054-5	16847
	Michigan	26	53 years	53	Not Hispanic or Latino	2186-5	White	2106-3	102564
	Michigan	26	54 years	54	Hispanic or Latino	2135-2	American Indian or Alaska Native	1002-5	175
	Michigan	26	54 years	54	Hispanic or Latino	2135-2	Asian or Pacific Islander	A-PI	65
	Michigan	26	54 years	54	Hispanic or Latino	2135-2	Black or African American	2054-5	309
	Michigan	26	54 years	54	Hispanic or Latino	2135-2	White	2106-3	4243
	Michigan	26	54 years	54	Not Hispanic or Latino	2186-5	American Indian or Alaska Native	1002-5	963
	Michigan	26	54 years	54	Not Hispanic or Latino	2186-5	Asian or Pacific Islander	A-PI	3922
	Michigan	26	54 years	54	Not Hispanic or Latino	2186-5	Black or African American	2054-5	17159
	Michigan	26	54 years	54	Not Hispanic or Latino	2186-5	White	2106-3	108802
	Michigan	26	55 years	55	Hispanic or Latino	2135-2	American Indian or Alaska Native	1002-5	173
	Michigan	26	55 years	55	Hispanic or Latino	2135-2	Asian or Pacific Islander	A-PI	60
	Michigan	26	55 years	55	Hispanic or Latino	2135-2	Black or African American	2054-5	249
	Michigan	26	55 years	55	Hispanic or Latino	2135-2	White	2106-3	4086
	Michigan	26	55 years	55	Not Hispanic or Latino	2186-5	American Indian or Alaska Native	1002-5	1007
	Michigan	26	55 years	55	Not Hispanic or Latino	2186-5	Asian or Pacific Islander	A-PI	3936
	Michigan	26	55 years	55	Not Hispanic or Latino	2186-5	Black or African American	2054-5	17041
	Michigan	26	55 years	55	Not Hispanic or Latino	2186-5	White	2106-3	113538
	Michigan	26	56 years	56	Hispanic or Latino	2135-2	American Indian or Alaska Native	1002-5	173
	Michigan	26	56 years	56	Hispanic or Latino	2135-2	Asian or Pacific Islander	A-PI	59
	Michigan	26	56 years	56	Hispanic or Latino	2135-2	Black or African American	2054-5	239
	Michigan	26	56 years	56	Hispanic or Latino	2135-2	White	2106-3	3897
	Michigan	26	56 years	56	Not Hispanic or Latino	2186-5	American Indian or Alaska Native	1002-5	1027
	Michigan	26	56 years	56	Not Hispanic or Latino	2186-5	Asian or Pacific Islander	A-PI	3907
	Michigan	26	56 years	56	Not Hispanic or Latino	2186-5	Black or African American	2054-5	16618
	Michigan	26	56 years	56	Not Hispanic or Latino	2186-5	White	2106-3	114539
	Michigan	26	57 years	57	Hispanic or Latino	2135-2	American Indian or Alaska Native	1002-5	146
	Michigan	26	57 years	57	Hispanic or Latino	2135-2	Asian or Pacific Islander	A-PI	63
	Michigan	26	57 years	57	Hispanic or Latino	2135-2	Black or African American	2054-5	208
	Michigan	26	57 years	57	Hispanic or Latino	2135-2	White	2106-3	3678
	Michigan	26	57 years	57	Not Hispanic or Latino	2186-5	American Indian or Alaska Native	1002-5	1018
	Michigan	26	57 years	57	Not Hispanic or Latino	2186-5	Asian or Pacific Islander	A-PI	3405
	Michigan	26	57 years	57	Not Hispanic or Latino	2186-5	Black or African American	2054-5	16349
	Michigan	26	57 years	57	Not Hispanic or Latino	2186-5	White	2106-3	116174
	Michigan	26	58 years	58	Hispanic or Latino	2135-2	American Indian or Alaska Native	1002-5	141
	Michigan	26	58 years	58	Hispanic or Latino	2135-2	Asian or Pacific Islander	A-PI	59
	Michigan	26	58 years	58	Hispanic or Latino	2135-2	Black or African American	2054-5	232
	Michigan	26	58 years	58	Hispanic or Latino	2135-2	White	2106-3	3391
	Michigan	26	58 years	58	Not Hispanic or Latino	2186-5	American Indian or Alaska Native	1002-5	1000
	Michigan	26	58 years	58	Not Hispanic or Latino	2186-5	Asian or Pacific Islander	A-PI	3306
	Michigan	26	58 years	58	Not Hispanic or Latino	2186-5	Black or African American	2054-5	16847
	Michigan	26	58 years	58	Not Hispanic or Latino	2186-5	White	2106-3	118121
	Michigan	26	59 years	59	Hispanic or Latino	2135-2	American Indian or Alaska Native	1002-5	167
	Michigan	26	59 years	59	Hispanic or Latino	2135-2	Asian or Pacific Islander	A-PI	61
	Michigan	26	59 years	59	Hispanic or Latino	2135-2	Black or African American	2054-5	224
	Michigan	26	59 years	59	Hispanic or Latino	2135-2	White	2106-3	3486
	Michigan	26	59 years	59	Not Hispanic or Latino	2186-5	American Indian or Alaska Native	1002-5	1017
	Michigan	26	59 years	59	Not Hispanic or Latino	2186-5	Asian or Pacific Islander	A-PI	3201
	Michigan	26	59 years	59	Not Hispanic or Latino	2186-5	Black or African American	2054-5	16950
	Michigan	26	59 years	59	Not Hispanic or Latino	2186-5	White	2106-3	118358
	Michigan	26	60 years	60	Hispanic or Latino	2135-2	American Indian or Alaska Native	1002-5	153
	Michigan	26	60 years	60	Hispanic or Latino	2135-2	Asian or Pacific Islander	A-PI	50
	Michigan	26	60 years	60	Hispanic or Latino	2135-2	Black or African American	2054-5	204
	Michigan	26	60 years	60	Hispanic or Latino	2135-2	White	2106-3	3213
	Michigan	26	60 years	60	Not Hispanic or Latino	2186-5	American Indian or Alaska Native	1002-5	955
	Michigan	26	60 years	60	Not Hispanic or Latino	2186-5	Asian or Pacific Islander	A-PI	2985
	Michigan	26	60 years	60	Not Hispanic or Latino	2186-5	Black or African American	2054-5	16684
	Michigan	26	60 years	60	Not Hispanic or Latino	2186-5	White	2106-3	116815
	Michigan	26	61 years	61	Hispanic or Latino	2135-2	American Indian or Alaska Native	1002-5	131
	Michigan	26	61 years	61	Hispanic or Latino	2135-2	Asian or Pacific Islander	A-PI	40
	Michigan	26	61 years	61	Hispanic or Latino	2135-2	Black or African American	2054-5	186
	Michigan	26	61 years	61	Hispanic or Latino	2135-2	White	2106-3	3047
	Michigan	26	61 years	61	Not Hispanic or Latino	2186-5	American Indian or Alaska Native	1002-5	926
	Michigan	26	61 years	61	Not Hispanic or Latino	2186-5	Asian or Pacific Islander	A-PI	3074
	Michigan	26	61 years	61	Not Hispanic or Latino	2186-5	Black or African American	2054-5	16699
	Michigan	26	61 years	61	Not Hispanic or Latino	2186-5	White	2106-3	118300
	Michigan	26	62 years	62	Hispanic or Latino	2135-2	American Indian or Alaska Native	1002-5	129
	Michigan	26	62 years	62	Hispanic or Latino	2135-2	Asian or Pacific Islander	A-PI	53
	Michigan	26	62 years	62	Hispanic or Latino	2135-2	Black or African American	2054-5	162
	Michigan	26	62 years	62	Hispanic or Latino	2135-2	White	2106-3	2922
	Michigan	26	62 years	62	Not Hispanic or Latino	2186-5	American Indian or Alaska Native	1002-5	890
	Michigan	26	62 years	62	Not Hispanic or Latino	2186-5	Asian or Pacific Islander	A-PI	2764
	Michigan	26	62 years	62	Not Hispanic or Latino	2186-5	Black or African American	2054-5	16761
	Michigan	26	62 years	62	Not Hispanic or Latino	2186-5	White	2106-3	117143
	Michigan	26	63 years	63	Hispanic or Latino	2135-2	American Indian or Alaska Native	1002-5	129
	Michigan	26	63 years	63	Hispanic or Latino	2135-2	Asian or Pacific Islander	A-PI	33
	Michigan	26	63 years	63	Hispanic or Latino	2135-2	Black or African American	2054-5	157
	Michigan	26	63 years	63	Hispanic or Latino	2135-2	White	2106-3	2808
	Michigan	26	63 years	63	Not Hispanic or Latino	2186-5	American Indian or Alaska Native	1002-5	876
	Michigan	26	63 years	63	Not Hispanic or Latino	2186-5	Asian or Pacific Islander	A-PI	2733
	Michigan	26	63 years	63	Not Hispanic or Latino	2186-5	Black or African American	2054-5	15894
	Michigan	26	63 years	63	Not Hispanic or Latino	2186-5	White	2106-3	112150
	Michigan	26	64 years	64	Hispanic or Latino	2135-2	American Indian or Alaska Native	1002-5	121
	Michigan	26	64 years	64	Hispanic or Latino	2135-2	Asian or Pacific Islander	A-PI	31
	Michigan	26	64 years	64	Hispanic or Latino	2135-2	Black or African American	2054-5	161
	Michigan	26	64 years	64	Hispanic or Latino	2135-2	White	2106-3	2704
	Michigan	26	64 years	64	Not Hispanic or Latino	2186-5	American Indian or Alaska Native	1002-5	881
	Michigan	26	64 years	64	Not Hispanic or Latino	2186-5	Asian or Pacific Islander	A-PI	2569
	Michigan	26	64 years	64	Not Hispanic or Latino	2186-5	Black or African American	2054-5	15349
	Michigan	26	64 years	64	Not Hispanic or Latino	2186-5	White	2106-3	110502
	Michigan	26	65 years	65	Hispanic or Latino	2135-2	American Indian or Alaska Native	1002-5	115
	Michigan	26	65 years	65	Hispanic or Latino	2135-2	Asian or Pacific Islander	A-PI	26
	Michigan	26	65 years	65	Hispanic or Latino	2135-2	Black or African American	2054-5	123
	Michigan	26	65 years	65	Hispanic or Latino	2135-2	White	2106-3	2543
	Michigan	26	65 years	65	Not Hispanic or Latino	2186-5	American Indian or Alaska Native	1002-5	829
	Michigan	26	65 years	65	Not Hispanic or Latino	2186-5	Asian or Pacific Islander	A-PI	2402
	Michigan	26	65 years	65	Not Hispanic or Latino	2186-5	Black or African American	2054-5	14337
	Michigan	26	65 years	65	Not Hispanic or Latino	2186-5	White	2106-3	106565
	Michigan	26	66 years	66	Hispanic or Latino	2135-2	American Indian or Alaska Native	1002-5	103
	Michigan	26	66 years	66	Hispanic or Latino	2135-2	Asian or Pacific Islander	A-PI	27
	Michigan	26	66 years	66	Hispanic or Latino	2135-2	Black or African American	2054-5	122
	Michigan	26	66 years	66	Hispanic or Latino	2135-2	White	2106-3	2312
	Michigan	26	66 years	66	Not Hispanic or Latino	2186-5	American Indian or Alaska Native	1002-5	733
	Michigan	26	66 years	66	Not Hispanic or Latino	2186-5	Asian or Pacific Islander	A-PI	2254
	Michigan	26	66 years	66	Not Hispanic or Latino	2186-5	Black or African American	2054-5	13200
	Michigan	26	66 years	66	Not Hispanic or Latino	2186-5	White	2106-3	102327
	Michigan	26	67 years	67	Hispanic or Latino	2135-2	American Indian or Alaska Native	1002-5	97
	Michigan	26	67 years	67	Hispanic or Latino	2135-2	Asian or Pacific Islander	A-PI	35
	Michigan	26	67 years	67	Hispanic or Latino	2135-2	Black or African American	2054-5	100
	Michigan	26	67 years	67	Hispanic or Latino	2135-2	White	2106-3	2199
	Michigan	26	67 years	67	Not Hispanic or Latino	2186-5	American Indian or Alaska Native	1002-5	704
	Michigan	26	67 years	67	Not Hispanic or Latino	2186-5	Asian or Pacific Islander	A-PI	2156
	Michigan	26	67 years	67	Not Hispanic or Latino	2186-5	Black or African American	2054-5	12801
	Michigan	26	67 years	67	Not Hispanic or Latino	2186-5	White	2106-3	99039
	Michigan	26	68 years	68	Hispanic or Latino	2135-2	American Indian or Alaska Native	1002-5	92
	Michigan	26	68 years	68	Hispanic or Latino	2135-2	Asian or Pacific Islander	A-PI	34
	Michigan	26	68 years	68	Hispanic or Latino	2135-2	Black or African American	2054-5	115
	Michigan	26	68 years	68	Hispanic or Latino	2135-2	White	2106-3	2041
	Michigan	26	68 years	68	Not Hispanic or Latino	2186-5	American Indian or Alaska Native	1002-5	666
	Michigan	26	68 years	68	Not Hispanic or Latino	2186-5	Asian or Pacific Islander	A-PI	2144
	Michigan	26	68 years	68	Not Hispanic or Latino	2186-5	Black or African American	2054-5	12598
	Michigan	26	68 years	68	Not Hispanic or Latino	2186-5	White	2106-3	94760
	Michigan	26	69 years	69	Hispanic or Latino	2135-2	American Indian or Alaska Native	1002-5	81
	Michigan	26	69 years	69	Hispanic or Latino	2135-2	Asian or Pacific Islander	A-PI	30
	Michigan	26	69 years	69	Hispanic or Latino	2135-2	Black or African American	2054-5	100
	Michigan	26	69 years	69	Hispanic or Latino	2135-2	White	2106-3	1951
	Michigan	26	69 years	69	Not Hispanic or Latino	2186-5	American Indian or Alaska Native	1002-5	621
	Michigan	26	69 years	69	Not Hispanic or Latino	2186-5	Asian or Pacific Islander	A-PI	2202
	Michigan	26	69 years	69	Not Hispanic or Latino	2186-5	Black or African American	2054-5	12192
	Michigan	26	69 years	69	Not Hispanic or Latino	2186-5	White	2106-3	89603
	Michigan	26	70 years	70	Hispanic or Latino	2135-2	American Indian or Alaska Native	1002-5	55
	Michigan	26	70 years	70	Hispanic or Latino	2135-2	Asian or Pacific Islander	A-PI	27
	Michigan	26	70 years	70	Hispanic or Latino	2135-2	Black or African American	2054-5	102
	Michigan	26	70 years	70	Hispanic or Latino	2135-2	White	2106-3	1785
	Michigan	26	70 years	70	Not Hispanic or Latino	2186-5	American Indian or Alaska Native	1002-5	593
	Michigan	26	70 years	70	Not Hispanic or Latino	2186-5	Asian or Pacific Islander	A-PI	2036
	Michigan	26	70 years	70	Not Hispanic or Latino	2186-5	Black or African American	2054-5	11328
	Michigan	26	70 years	70	Not Hispanic or Latino	2186-5	White	2106-3	87268
	Michigan	26	71 years	71	Hispanic or Latino	2135-2	American Indian or Alaska Native	1002-5	61
	Michigan	26	71 years	71	Hispanic or Latino	2135-2	Asian or Pacific Islander	A-PI	27
	Michigan	26	71 years	71	Hispanic or Latino	2135-2	Black or African American	2054-5	77
	Michigan	26	71 years	71	Hispanic or Latino	2135-2	White	2106-3	1676
	Michigan	26	71 years	71	Not Hispanic or Latino	2186-5	American Indian or Alaska Native	1002-5	590
	Michigan	26	71 years	71	Not Hispanic or Latino	2186-5	Asian or Pacific Islander	A-PI	2018
	Michigan	26	71 years	71	Not Hispanic or Latino	2186-5	Black or African American	2054-5	10875
	Michigan	26	71 years	71	Not Hispanic or Latino	2186-5	White	2106-3	85102
	Michigan	26	72 years	72	Hispanic or Latino	2135-2	American Indian or Alaska Native	1002-5	86
	Michigan	26	72 years	72	Hispanic or Latino	2135-2	Asian or Pacific Islander	A-PI	11
	Michigan	26	72 years	72	Hispanic or Latino	2135-2	Black or African American	2054-5	81
	Michigan	26	72 years	72	Hispanic or Latino	2135-2	White	2106-3	1590
	Michigan	26	72 years	72	Not Hispanic or Latino	2186-5	American Indian or Alaska Native	1002-5	572
	Michigan	26	72 years	72	Not Hispanic or Latino	2186-5	Asian or Pacific Islander	A-PI	1893
	Michigan	26	72 years	72	Not Hispanic or Latino	2186-5	Black or African American	2054-5	10259
	Michigan	26	72 years	72	Not Hispanic or Latino	2186-5	White	2106-3	89260
	Michigan	26	73 years	73	Hispanic or Latino	2135-2	American Indian or Alaska Native	1002-5	52
	Michigan	26	73 years	73	Hispanic or Latino	2135-2	Asian or Pacific Islander	A-PI	17
	Michigan	26	73 years	73	Hispanic or Latino	2135-2	Black or African American	2054-5	52
	Michigan	26	73 years	73	Hispanic or Latino	2135-2	White	2106-3	1305
	Michigan	26	73 years	73	Not Hispanic or Latino	2186-5	American Indian or Alaska Native	1002-5	431
	Michigan	26	73 years	73	Not Hispanic or Latino	2186-5	Asian or Pacific Islander	A-PI	1626
	Michigan	26	73 years	73	Not Hispanic or Latino	2186-5	Black or African American	2054-5	8012
	Michigan	26	73 years	73	Not Hispanic or Latino	2186-5	White	2106-3	62470
	Michigan	26	74 years	74	Hispanic or Latino	2135-2	American Indian or Alaska Native	1002-5	34
	Michigan	26	74 years	74	Hispanic or Latino	2135-2	Asian or Pacific Islander	A-PI	21
	Michigan	26	74 years	74	Hispanic or Latino	2135-2	Black or African American	2054-5	87
	Michigan	26	74 years	74	Hispanic or Latino	2135-2	White	2106-3	1201
	Michigan	26	74 years	74	Not Hispanic or Latino	2186-5	American Indian or Alaska Native	1002-5	312
	Michigan	26	74 years	74	Not Hispanic or Latino	2186-5	Asian or Pacific Islander	A-PI	1444
	Michigan	26	74 years	74	Not Hispanic or Latino	2186-5	Black or African American	2054-5	7638
	Michigan	26	74 years	74	Not Hispanic or Latino	2186-5	White	2106-3	61127
	Michigan	26	75 years	75	Hispanic or Latino	2135-2	American Indian or Alaska Native	1002-5	36
	Michigan	26	75 years	75	Hispanic or Latino	2135-2	Asian or Pacific Islander	A-PI	22
	Michigan	26	75 years	75	Hispanic or Latino	2135-2	Black or African American	2054-5	57
	Michigan	26	75 years	75	Hispanic or Latino	2135-2	White	2106-3	1161
	Michigan	26	75 years	75	Not Hispanic or Latino	2186-5	American Indian or Alaska Native	1002-5	306
	Michigan	26	75 years	75	Not Hispanic or Latino	2186-5	Asian or Pacific Islander	A-PI	1363
	Michigan	26	75 years	75	Not Hispanic or Latino	2186-5	Black or African American	2054-5	7078
	Michigan	26	75 years	75	Not Hispanic or Latino	2186-5	White	2106-3	60780
	Michigan	26	76 years	76	Hispanic or Latino	2135-2	American Indian or Alaska Native	1002-5	40
	Michigan	26	76 years	76	Hispanic or Latino	2135-2	Asian or Pacific Islander	A-PI	15
	Michigan	26	76 years	76	Hispanic or Latino	2135-2	Black or African American	2054-5	76
	Michigan	26	76 years	76	Hispanic or Latino	2135-2	White	2106-3	1050
	Michigan	26	76 years	76	Not Hispanic or Latino	2186-5	American Indian or Alaska Native	1002-5	340
	Michigan	26	76 years	76	Not Hispanic or Latino	2186-5	Asian or Pacific Islander	A-PI	1360
	Michigan	26	76 years	76	Not Hispanic or Latino	2186-5	Black or African American	2054-5	6856
	Michigan	26	76 years	76	Not Hispanic or Latino	2186-5	White	2106-3	63740
	Michigan	26	77 years	77	Hispanic or Latino	2135-2	American Indian or Alaska Native	1002-5	29
	Michigan	26	77 years	77	Hispanic or Latino	2135-2	Asian or Pacific Islander	A-PI	16
	Michigan	26	77 years	77	Hispanic or Latino	2135-2	Black or African American	2054-5	69
	Michigan	26	77 years	77	Hispanic or Latino	2135-2	White	2106-3	919
	Michigan	26	77 years	77	Not Hispanic or Latino	2186-5	American Indian or Alaska Native	1002-5	271
	Michigan	26	77 years	77	Not Hispanic or Latino	2186-5	Asian or Pacific Islander	A-PI	1303
	Michigan	26	77 years	77	Not Hispanic or Latino	2186-5	Black or African American	2054-5	5929
	Michigan	26	77 years	77	Not Hispanic or Latino	2186-5	White	2106-3	54680
	Michigan	26	78 years	78	Hispanic or Latino	2135-2	American Indian or Alaska Native	1002-5	29
	Michigan	26	78 years	78	Hispanic or Latino	2135-2	Asian or Pacific Islander	A-PI	6
	Michigan	26	78 years	78	Hispanic or Latino	2135-2	Black or African American	2054-5	41
	Michigan	26	78 years	78	Hispanic or Latino	2135-2	White	2106-3	828
	Michigan	26	78 years	78	Not Hispanic or Latino	2186-5	American Indian or Alaska Native	1002-5	284
	Michigan	26	78 years	78	Not Hispanic or Latino	2186-5	Asian or Pacific Islander	A-PI	1121
	Michigan	26	78 years	78	Not Hispanic or Latino	2186-5	Black or African American	2054-5	5375
	Michigan	26	78 years	78	Not Hispanic or Latino	2186-5	White	2106-3	47853
	Michigan	26	79 years	79	Hispanic or Latino	2135-2	American Indian or Alaska Native	1002-5	16
	Michigan	26	79 years	79	Hispanic or Latino	2135-2	Asian or Pacific Islander	A-PI	13
	Michigan	26	79 years	79	Hispanic or Latino	2135-2	Black or African American	2054-5	55
	Michigan	26	79 years	79	Hispanic or Latino	2135-2	White	2106-3	724
	Michigan	26	79 years	79	Not Hispanic or Latino	2186-5	American Indian or Alaska Native	1002-5	257
	Michigan	26	79 years	79	Not Hispanic or Latino	2186-5	Asian or Pacific Islander	A-PI	1069
	Michigan	26	79 years	79	Not Hispanic or Latino	2186-5	Black or African American	2054-5	4919
	Michigan	26	79 years	79	Not Hispanic or Latino	2186-5	White	2106-3	43523
	Michigan	26	80 years	80	Hispanic or Latino	2135-2	American Indian or Alaska Native	1002-5	24
	Michigan	26	80 years	80	Hispanic or Latino	2135-2	Asian or Pacific Islander	A-PI	7
	Michigan	26	80 years	80	Hispanic or Latino	2135-2	Black or African American	2054-5	51
	Michigan	26	80 years	80	Hispanic or Latino	2135-2	White	2106-3	707
	Michigan	26	80 years	80	Not Hispanic or Latino	2186-5	American Indian or Alaska Native	1002-5	225
	Michigan	26	80 years	80	Not Hispanic or Latino	2186-5	Asian or Pacific Islander	A-PI	947
	Michigan	26	80 years	80	Not Hispanic or Latino	2186-5	Black or African American	2054-5	4219
	Michigan	26	80 years	80	Not Hispanic or Latino	2186-5	White	2106-3	40773
	Michigan	26	81 years	81	Hispanic or Latino	2135-2	American Indian or Alaska Native	1002-5	27
	Michigan	26	81 years	81	Hispanic or Latino	2135-2	Asian or Pacific Islander	A-PI	11
	Michigan	26	81 years	81	Hispanic or Latino	2135-2	Black or African American	2054-5	50
	Michigan	26	81 years	81	Hispanic or Latino	2135-2	White	2106-3	642
	Michigan	26	81 years	81	Not Hispanic or Latino	2186-5	American Indian or Alaska Native	1002-5	192
	Michigan	26	81 years	81	Not Hispanic or Latino	2186-5	Asian or Pacific Islander	A-PI	834
	Michigan	26	81 years	81	Not Hispanic or Latino	2186-5	Black or African American	2054-5	3941
	Michigan	26	81 years	81	Not Hispanic or Latino	2186-5	White	2106-3	38147
	Michigan	26	82 years	82	Hispanic or Latino	2135-2	American Indian or Alaska Native	1002-5	16
	Michigan	26	82 years	82	Hispanic or Latino	2135-2	Asian or Pacific Islander	A-PI	11
	Michigan	26	82 years	82	Hispanic or Latino	2135-2	Black or African American	2054-5	10
	Michigan	26	82 years	82	Hispanic or Latino	2135-2	White	2106-3	603
	Michigan	26	82 years	82	Not Hispanic or Latino	2186-5	American Indian or Alaska Native	1002-5	172
	Michigan	26	82 years	82	Not Hispanic or Latino	2186-5	Asian or Pacific Islander	A-PI	672
	Michigan	26	82 years	82	Not Hispanic or Latino	2186-5	Black or African American	2054-5	3671
	Michigan	26	82 years	82	Not Hispanic or Latino	2186-5	White	2106-3	34022
	Michigan	26	83 years	83	Hispanic or Latino	2135-2	American Indian or Alaska Native	1002-5	17
	Michigan	26	83 years	83	Hispanic or Latino	2135-2	Asian or Pacific Islander	A-PI	10
	Michigan	26	83 years	83	Hispanic or Latino	2135-2	Black or African American	2054-5	30
	Michigan	26	83 years	83	Hispanic or Latino	2135-2	White	2106-3	580
	Michigan	26	83 years	83	Not Hispanic or Latino	2186-5	American Indian or Alaska Native	1002-5	156
	Michigan	26	83 years	83	Not Hispanic or Latino	2186-5	Asian or Pacific Islander	A-PI	629
	Michigan	26	83 years	83	Not Hispanic or Latino	2186-5	Black or African American	2054-5	3504
	Michigan	26	83 years	83	Not Hispanic or Latino	2186-5	White	2106-3	32010
	Michigan	26	84 years	84	Hispanic or Latino	2135-2	American Indian or Alaska Native	1002-5	10
	Michigan	26	84 years	84	Hispanic or Latino	2135-2	Asian or Pacific Islander	A-PI	7
	Michigan	26	84 years	84	Hispanic or Latino	2135-2	Black or African American	2054-5	26
	Michigan	26	84 years	84	Hispanic or Latino	2135-2	White	2106-3	527
	Michigan	26	84 years	84	Not Hispanic or Latino	2186-5	American Indian or Alaska Native	1002-5	131
	Michigan	26	84 years	84	Not Hispanic or Latino	2186-5	Asian or Pacific Islander	A-PI	554
	Michigan	26	84 years	84	Not Hispanic or Latino	2186-5	Black or African American	2054-5	3317
	Michigan	26	84 years	84	Not Hispanic or Latino	2186-5	White	2106-3	29594
	Michigan	26	85+ years	85+	Hispanic or Latino	2135-2	American Indian or Alaska Native	1002-5	39
	Michigan	26	85+ years	85+	Hispanic or Latino	2135-2	Asian or Pacific Islander	A-PI	24
	Michigan	26	85+ years	85+	Hispanic or Latino	2135-2	Black or African American	2054-5	55
	Michigan	26	85+ years	85+	Hispanic or Latino	2135-2	White	2106-3	3328
	Michigan	26	85+ years	85+	Not Hispanic or Latino	2186-5	American Indian or Alaska Native	1002-5	721
	Michigan	26	85+ years	85+	Not Hispanic or Latino	2186-5	Asian or Pacific Islander	A-PI	2973
	Michigan	26	85+ years	85+	Not Hispanic or Latino	2186-5	Black or African American	2054-5	21097
	Michigan	26	85+ years	85+	Not Hispanic or Latino	2186-5	White	2106-3	184899
	Minnesota	27	< 1 year	0	Hispanic or Latino	2135-2	American Indian or Alaska Native	1002-5	356
	Minnesota	27	< 1 year	0	Hispanic or Latino	2135-2	Asian or Pacific Islander	A-PI	106
	Minnesota	27	< 1 year	0	Hispanic or Latino	2135-2	Black or African American	2054-5	354
	Minnesota	27	< 1 year	0	Hispanic or Latino	2135-2	White	2106-3	5157
	Minnesota	27	< 1 year	0	Not Hispanic or Latino	2186-5	American Indian or Alaska Native	1002-5	1071
	Minnesota	27	< 1 year	0	Not Hispanic or Latino	2186-5	Asian or Pacific Islander	A-PI	4001
	Minnesota	27	< 1 year	0	Not Hispanic or Latino	2186-5	Black or African American	2054-5	6739
	Minnesota	27	< 1 year	0	Not Hispanic or Latino	2186-5	White	2106-3	49845
	Minnesota	27	1 year	1	Hispanic or Latino	2135-2	American Indian or Alaska Native	1002-5	419
	Minnesota	27	1 year	1	Hispanic or Latino	2135-2	Asian or Pacific Islander	A-PI	151
	Minnesota	27	1 year	1	Hispanic or Latino	2135-2	Black or African American	2054-5	357
	Minnesota	27	1 year	1	Hispanic or Latino	2135-2	White	2106-3	5149
	Minnesota	27	1 year	1	Not Hispanic or Latino	2186-5	American Indian or Alaska Native	1002-5	1201
	Minnesota	27	1 year	1	Not Hispanic or Latino	2186-5	Asian or Pacific Islander	A-PI	4218
	Minnesota	27	1 year	1	Not Hispanic or Latino	2186-5	Black or African American	2054-5	7968
	Minnesota	27	1 year	1	Not Hispanic or Latino	2186-5	White	2106-3	48895
	Minnesota	27	2 years	2	Hispanic or Latino	2135-2	American Indian or Alaska Native	1002-5	743
	Minnesota	27	2 years	2	Hispanic or Latino	2135-2	Asian or Pacific Islander	A-PI	182
	Minnesota	27	2 years	2	Hispanic or Latino	2135-2	Black or African American	2054-5	423
	Minnesota	27	2 years	2	Hispanic or Latino	2135-2	White	2106-3	5086
	Minnesota	27	2 years	2	Not Hispanic or Latino	2186-5	American Indian or Alaska Native	1002-5	1319
	Minnesota	27	2 years	2	Not Hispanic or Latino	2186-5	Asian or Pacific Islander	A-PI	4666
	Minnesota	27	2 years	2	Not Hispanic or Latino	2186-5	Black or African American	2054-5	9084
	Minnesota	27	2 years	2	Not Hispanic or Latino	2186-5	White	2106-3	49421
	Minnesota	27	3 years	3	Hispanic or Latino	2135-2	American Indian or Alaska Native	1002-5	788
	Minnesota	27	3 years	3	Hispanic or Latino	2135-2	Asian or Pacific Islander	A-PI	192
	Minnesota	27	3 years	3	Hispanic or Latino	2135-2	Black or African American	2054-5	378
	Minnesota	27	3 years	3	Hispanic or Latino	2135-2	White	2106-3	5232
	Minnesota	27	3 years	3	Not Hispanic or Latino	2186-5	American Indian or Alaska Native	1002-5	1333
	Minnesota	27	3 years	3	Not Hispanic or Latino	2186-5	Asian or Pacific Islander	A-PI	4985
	Minnesota	27	3 years	3	Not Hispanic or Latino	2186-5	Black or African American	2054-5	9236
	Minnesota	27	3 years	3	Not Hispanic or Latino	2186-5	White	2106-3	49850
	Minnesota	27	4 years	4	Hispanic or Latino	2135-2	American Indian or Alaska Native	1002-5	764
	Minnesota	27	4 years	4	Hispanic or Latino	2135-2	Asian or Pacific Islander	A-PI	162
	Minnesota	27	4 years	4	Hispanic or Latino	2135-2	Black or African American	2054-5	401
	Minnesota	27	4 years	4	Hispanic or Latino	2135-2	White	2106-3	5163
	Minnesota	27	4 years	4	Not Hispanic or Latino	2186-5	American Indian or Alaska Native	1002-5	1310
	Minnesota	27	4 years	4	Not Hispanic or Latino	2186-5	Asian or Pacific Islander	A-PI	5008
	Minnesota	27	4 years	4	Not Hispanic or Latino	2186-5	Black or African American	2054-5	9542
	Minnesota	27	4 years	4	Not Hispanic or Latino	2186-5	White	2106-3	50367
	Minnesota	27	5 years	5	Hispanic or Latino	2135-2	American Indian or Alaska Native	1002-5	716
	Minnesota	27	5 years	5	Hispanic or Latino	2135-2	Asian or Pacific Islander	A-PI	161
	Minnesota	27	5 years	5	Hispanic or Latino	2135-2	Black or African American	2054-5	388
	Minnesota	27	5 years	5	Hispanic or Latino	2135-2	White	2106-3	5132
	Minnesota	27	5 years	5	Not Hispanic or Latino	2186-5	American Indian or Alaska Native	1002-5	1365
	Minnesota	27	5 years	5	Not Hispanic or Latino	2186-5	Asian or Pacific Islander	A-PI	5108
	Minnesota	27	5 years	5	Not Hispanic or Latino	2186-5	Black or African American	2054-5	9348
	Minnesota	27	5 years	5	Not Hispanic or Latino	2186-5	White	2106-3	50980
	Minnesota	27	6 years	6	Hispanic or Latino	2135-2	American Indian or Alaska Native	1002-5	728
	Minnesota	27	6 years	6	Hispanic or Latino	2135-2	Asian or Pacific Islander	A-PI	179
	Minnesota	27	6 years	6	Hispanic or Latino	2135-2	Black or African American	2054-5	357
	Minnesota	27	6 years	6	Hispanic or Latino	2135-2	White	2106-3	5186
	Minnesota	27	6 years	6	Not Hispanic or Latino	2186-5	American Indian or Alaska Native	1002-5	1373
	Minnesota	27	6 years	6	Not Hispanic or Latino	2186-5	Asian or Pacific Islander	A-PI	5026
	Minnesota	27	6 years	6	Not Hispanic or Latino	2186-5	Black or African American	2054-5	9149
	Minnesota	27	6 years	6	Not Hispanic or Latino	2186-5	White	2106-3	50481
	Minnesota	27	7 years	7	Hispanic or Latino	2135-2	American Indian or Alaska Native	1002-5	757
	Minnesota	27	7 years	7	Hispanic or Latino	2135-2	Asian or Pacific Islander	A-PI	136
	Minnesota	27	7 years	7	Hispanic or Latino	2135-2	Black or African American	2054-5	357
	Minnesota	27	7 years	7	Hispanic or Latino	2135-2	White	2106-3	5103
	Minnesota	27	7 years	7	Not Hispanic or Latino	2186-5	American Indian or Alaska Native	1002-5	1328
	Minnesota	27	7 years	7	Not Hispanic or Latino	2186-5	Asian or Pacific Islander	A-PI	4983
	Minnesota	27	7 years	7	Not Hispanic or Latino	2186-5	Black or African American	2054-5	8853
	Minnesota	27	7 years	7	Not Hispanic or Latino	2186-5	White	2106-3	50701
	Minnesota	27	8 years	8	Hispanic or Latino	2135-2	American Indian or Alaska Native	1002-5	969
	Minnesota	27	8 years	8	Hispanic or Latino	2135-2	Asian or Pacific Islander	A-PI	211
	Minnesota	27	8 years	8	Hispanic or Latino	2135-2	Black or African American	2054-5	442
	Minnesota	27	8 years	8	Hispanic or Latino	2135-2	White	2106-3	5171
	Minnesota	27	8 years	8	Not Hispanic or Latino	2186-5	American Indian or Alaska Native	1002-5	1338
	Minnesota	27	8 years	8	Not Hispanic or Latino	2186-5	Asian or Pacific Islander	A-PI	4766
	Minnesota	27	8 years	8	Not Hispanic or Latino	2186-5	Black or African American	2054-5	8820
	Minnesota	27	8 years	8	Not Hispanic or Latino	2186-5	White	2106-3	50304
	Minnesota	27	9 years	9	Hispanic or Latino	2135-2	American Indian or Alaska Native	1002-5	545
	Minnesota	27	9 years	9	Hispanic or Latino	2135-2	Asian or Pacific Islander	A-PI	164
	Minnesota	27	9 years	9	Hispanic or Latino	2135-2	Black or African American	2054-5	424
	Minnesota	27	9 years	9	Hispanic or Latino	2135-2	White	2106-3	5944
	Minnesota	27	9 years	9	Not Hispanic or Latino	2186-5	American Indian or Alaska Native	1002-5	1246
	Minnesota	27	9 years	9	Not Hispanic or Latino	2186-5	Asian or Pacific Islander	A-PI	5058
	Minnesota	27	9 years	9	Not Hispanic or Latino	2186-5	Black or African American	2054-5	8790
	Minnesota	27	9 years	9	Not Hispanic or Latino	2186-5	White	2106-3	50759
	Minnesota	27	10 years	10	Hispanic or Latino	2135-2	American Indian or Alaska Native	1002-5	373
	Minnesota	27	10 years	10	Hispanic or Latino	2135-2	Asian or Pacific Islander	A-PI	122
	Minnesota	27	10 years	10	Hispanic or Latino	2135-2	Black or African American	2054-5	442
	Minnesota	27	10 years	10	Hispanic or Latino	2135-2	White	2106-3	5845
	Minnesota	27	10 years	10	Not Hispanic or Latino	2186-5	American Indian or Alaska Native	1002-5	1226
	Minnesota	27	10 years	10	Not Hispanic or Latino	2186-5	Asian or Pacific Islander	A-PI	5015
	Minnesota	27	10 years	10	Not Hispanic or Latino	2186-5	Black or African American	2054-5	8708
	Minnesota	27	10 years	10	Not Hispanic or Latino	2186-5	White	2106-3	50739
	Minnesota	27	11 years	11	Hispanic or Latino	2135-2	American Indian or Alaska Native	1002-5	386
	Minnesota	27	11 years	11	Hispanic or Latino	2135-2	Asian or Pacific Islander	A-PI	153
	Minnesota	27	11 years	11	Hispanic or Latino	2135-2	Black or African American	2054-5	436
	Minnesota	27	11 years	11	Hispanic or Latino	2135-2	White	2106-3	5942
	Minnesota	27	11 years	11	Not Hispanic or Latino	2186-5	American Indian or Alaska Native	1002-5	1246
	Minnesota	27	11 years	11	Not Hispanic or Latino	2186-5	Asian or Pacific Islander	A-PI	4970
	Minnesota	27	11 years	11	Not Hispanic or Latino	2186-5	Black or African American	2054-5	9084
	Minnesota	27	11 years	11	Not Hispanic or Latino	2186-5	White	2106-3	52389
	Minnesota	27	12 years	12	Hispanic or Latino	2135-2	American Indian or Alaska Native	1002-5	418
	Minnesota	27	12 years	12	Hispanic or Latino	2135-2	Asian or Pacific Islander	A-PI	130
	Minnesota	27	12 years	12	Hispanic or Latino	2135-2	Black or African American	2054-5	425
	Minnesota	27	12 years	12	Hispanic or Latino	2135-2	White	2106-3	6003
	Minnesota	27	12 years	12	Not Hispanic or Latino	2186-5	American Indian or Alaska Native	1002-5	1255
	Minnesota	27	12 years	12	Not Hispanic or Latino	2186-5	Asian or Pacific Islander	A-PI	5032
	Minnesota	27	12 years	12	Not Hispanic or Latino	2186-5	Black or African American	2054-5	8863
	Minnesota	27	12 years	12	Not Hispanic or Latino	2186-5	White	2106-3	52759
	Minnesota	27	13 years	13	Hispanic or Latino	2135-2	American Indian or Alaska Native	1002-5	442
	Minnesota	27	13 years	13	Hispanic or Latino	2135-2	Asian or Pacific Islander	A-PI	121
	Minnesota	27	13 years	13	Hispanic or Latino	2135-2	Black or African American	2054-5	426
	Minnesota	27	13 years	13	Hispanic or Latino	2135-2	White	2106-3	5973
	Minnesota	27	13 years	13	Not Hispanic or Latino	2186-5	American Indian or Alaska Native	1002-5	1217
	Minnesota	27	13 years	13	Not Hispanic or Latino	2186-5	Asian or Pacific Islander	A-PI	4771
	Minnesota	27	13 years	13	Not Hispanic or Latino	2186-5	Black or African American	2054-5	8502
	Minnesota	27	13 years	13	Not Hispanic or Latino	2186-5	White	2106-3	52403
	Minnesota	27	14 years	14	Hispanic or Latino	2135-2	American Indian or Alaska Native	1002-5	417
	Minnesota	27	14 years	14	Hispanic or Latino	2135-2	Asian or Pacific Islander	A-PI	130
	Minnesota	27	14 years	14	Hispanic or Latino	2135-2	Black or African American	2054-5	390
	Minnesota	27	14 years	14	Hispanic or Latino	2135-2	White	2106-3	5741
	Minnesota	27	14 years	14	Not Hispanic or Latino	2186-5	American Indian or Alaska Native	1002-5	1162
	Minnesota	27	14 years	14	Not Hispanic or Latino	2186-5	Asian or Pacific Islander	A-PI	4846
	Minnesota	27	14 years	14	Not Hispanic or Latino	2186-5	Black or African American	2054-5	8280
	Minnesota	27	14 years	14	Not Hispanic or Latino	2186-5	White	2106-3	52965
	Minnesota	27	15 years	15	Hispanic or Latino	2135-2	American Indian or Alaska Native	1002-5	407
	Minnesota	27	15 years	15	Hispanic or Latino	2135-2	Asian or Pacific Islander	A-PI	118
	Minnesota	27	15 years	15	Hispanic or Latino	2135-2	Black or African American	2054-5	384
	Minnesota	27	15 years	15	Hispanic or Latino	2135-2	White	2106-3	5617
	Minnesota	27	15 years	15	Not Hispanic or Latino	2186-5	American Indian or Alaska Native	1002-5	1133
	Minnesota	27	15 years	15	Not Hispanic or Latino	2186-5	Asian or Pacific Islander	A-PI	4837
	Minnesota	27	15 years	15	Not Hispanic or Latino	2186-5	Black or African American	2054-5	8070
	Minnesota	27	15 years	15	Not Hispanic or Latino	2186-5	White	2106-3	53916
	Minnesota	27	16 years	16	Hispanic or Latino	2135-2	American Indian or Alaska Native	1002-5	402
	Minnesota	27	16 years	16	Hispanic or Latino	2135-2	Asian or Pacific Islander	A-PI	123
	Minnesota	27	16 years	16	Hispanic or Latino	2135-2	Black or African American	2054-5	347
	Minnesota	27	16 years	16	Hispanic or Latino	2135-2	White	2106-3	5305
	Minnesota	27	16 years	16	Not Hispanic or Latino	2186-5	American Indian or Alaska Native	1002-5	1136
	Minnesota	27	16 years	16	Not Hispanic or Latino	2186-5	Asian or Pacific Islander	A-PI	4803
	Minnesota	27	16 years	16	Not Hispanic or Latino	2186-5	Black or African American	2054-5	7634
	Minnesota	27	16 years	16	Not Hispanic or Latino	2186-5	White	2106-3	53247
	Minnesota	27	17 years	17	Hispanic or Latino	2135-2	American Indian or Alaska Native	1002-5	359
	Minnesota	27	17 years	17	Hispanic or Latino	2135-2	Asian or Pacific Islander	A-PI	121
	Minnesota	27	17 years	17	Hispanic or Latino	2135-2	Black or African American	2054-5	349
	Minnesota	27	17 years	17	Hispanic or Latino	2135-2	White	2106-3	5102
	Minnesota	27	17 years	17	Not Hispanic or Latino	2186-5	American Indian or Alaska Native	1002-5	1130
	Minnesota	27	17 years	17	Not Hispanic or Latino	2186-5	Asian or Pacific Islander	A-PI	4646
	Minnesota	27	17 years	17	Not Hispanic or Latino	2186-5	Black or African American	2054-5	7522
	Minnesota	27	17 years	17	Not Hispanic or Latino	2186-5	White	2106-3	52234
	Minnesota	27	18 years	18	Hispanic or Latino	2135-2	American Indian or Alaska Native	1002-5	349
	Minnesota	27	18 years	18	Hispanic or Latino	2135-2	Asian or Pacific Islander	A-PI	96
	Minnesota	27	18 years	18	Hispanic or Latino	2135-2	Black or African American	2054-5	355
	Minnesota	27	18 years	18	Hispanic or Latino	2135-2	White	2106-3	5204
	Minnesota	27	18 years	18	Not Hispanic or Latino	2186-5	American Indian or Alaska Native	1002-5	1167
	Minnesota	27	18 years	18	Not Hispanic or Latino	2186-5	Asian or Pacific Islander	A-PI	4490
	Minnesota	27	18 years	18	Not Hispanic or Latino	2186-5	Black or African American	2054-5	7122
	Minnesota	27	18 years	18	Not Hispanic or Latino	2186-5	White	2106-3	51900
	Minnesota	27	19 years	19	Hispanic or Latino	2135-2	American Indian or Alaska Native	1002-5	345
	Minnesota	27	19 years	19	Hispanic or Latino	2135-2	Asian or Pacific Islander	A-PI	109
	Minnesota	27	19 years	19	Hispanic or Latino	2135-2	Black or African American	2054-5	341
	Minnesota	27	19 years	19	Hispanic or Latino	2135-2	White	2106-3	5148
	Minnesota	27	19 years	19	Not Hispanic or Latino	2186-5	American Indian or Alaska Native	1002-5	1151
	Minnesota	27	19 years	19	Not Hispanic or Latino	2186-5	Asian or Pacific Islander	A-PI	4672
	Minnesota	27	19 years	19	Not Hispanic or Latino	2186-5	Black or African American	2054-5	6592
	Minnesota	27	19 years	19	Not Hispanic or Latino	2186-5	White	2106-3	53148
	Minnesota	27	20 years	20	Hispanic or Latino	2135-2	American Indian or Alaska Native	1002-5	319
	Minnesota	27	20 years	20	Hispanic or Latino	2135-2	Asian or Pacific Islander	A-PI	89
	Minnesota	27	20 years	20	Hispanic or Latino	2135-2	Black or African American	2054-5	296
	Minnesota	27	20 years	20	Hispanic or Latino	2135-2	White	2106-3	4941
	Minnesota	27	20 years	20	Not Hispanic or Latino	2186-5	American Indian or Alaska Native	1002-5	1158
	Minnesota	27	20 years	20	Not Hispanic or Latino	2186-5	Asian or Pacific Islander	A-PI	4621
	Minnesota	27	20 years	20	Not Hispanic or Latino	2186-5	Black or African American	2054-5	6563
	Minnesota	27	20 years	20	Not Hispanic or Latino	2186-5	White	2106-3	52549
	Minnesota	27	21 years	21	Hispanic or Latino	2135-2	American Indian or Alaska Native	1002-5	289
	Minnesota	27	21 years	21	Hispanic or Latino	2135-2	Asian or Pacific Islander	A-PI	105
	Minnesota	27	21 years	21	Hispanic or Latino	2135-2	Black or African American	2054-5	304
	Minnesota	27	21 years	21	Hispanic or Latino	2135-2	White	2106-3	4639
	Minnesota	27	21 years	21	Not Hispanic or Latino	2186-5	American Indian or Alaska Native	1002-5	1079
	Minnesota	27	21 years	21	Not Hispanic or Latino	2186-5	Asian or Pacific Islander	A-PI	4706
	Minnesota	27	21 years	21	Not Hispanic or Latino	2186-5	Black or African American	2054-5	6514
	Minnesota	27	21 years	21	Not Hispanic or Latino	2186-5	White	2106-3	52849
	Minnesota	27	22 years	22	Hispanic or Latino	2135-2	American Indian or Alaska Native	1002-5	275
	Minnesota	27	22 years	22	Hispanic or Latino	2135-2	Asian or Pacific Islander	A-PI	97
	Minnesota	27	22 years	22	Hispanic or Latino	2135-2	Black or African American	2054-5	281
	Minnesota	27	22 years	22	Hispanic or Latino	2135-2	White	2106-3	4801
	Minnesota	27	22 years	22	Not Hispanic or Latino	2186-5	American Indian or Alaska Native	1002-5	1050
	Minnesota	27	22 years	22	Not Hispanic or Latino	2186-5	Asian or Pacific Islander	A-PI	4818
	Minnesota	27	22 years	22	Not Hispanic or Latino	2186-5	Black or African American	2054-5	6592
	Minnesota	27	22 years	22	Not Hispanic or Latino	2186-5	White	2106-3	53665
	Minnesota	27	23 years	23	Hispanic or Latino	2135-2	American Indian or Alaska Native	1002-5	306
	Minnesota	27	23 years	23	Hispanic or Latino	2135-2	Asian or Pacific Islander	A-PI	93
	Minnesota	27	23 years	23	Hispanic or Latino	2135-2	Black or African American	2054-5	246
	Minnesota	27	23 years	23	Hispanic or Latino	2135-2	White	2106-3	4678
	Minnesota	27	23 years	23	Not Hispanic or Latino	2186-5	American Indian or Alaska Native	1002-5	1045
	Minnesota	27	23 years	23	Not Hispanic or Latino	2186-5	Asian or Pacific Islander	A-PI	5071
	Minnesota	27	23 years	23	Not Hispanic or Latino	2186-5	Black or African American	2054-5	6641
	Minnesota	27	23 years	23	Not Hispanic or Latino	2186-5	White	2106-3	52553
	Minnesota	27	24 years	24	Hispanic or Latino	2135-2	American Indian or Alaska Native	1002-5	298
	Minnesota	27	24 years	24	Hispanic or Latino	2135-2	Asian or Pacific Islander	A-PI	91
	Minnesota	27	24 years	24	Hispanic or Latino	2135-2	Black or African American	2054-5	260
	Minnesota	27	24 years	24	Hispanic or Latino	2135-2	White	2106-3	4705
	Minnesota	27	24 years	24	Not Hispanic or Latino	2186-5	American Indian or Alaska Native	1002-5	1070
	Minnesota	27	24 years	24	Not Hispanic or Latino	2186-5	Asian or Pacific Islander	A-PI	5391
	Minnesota	27	24 years	24	Not Hispanic or Latino	2186-5	Black or African American	2054-5	6794
	Minnesota	27	24 years	24	Not Hispanic or Latino	2186-5	White	2106-3	54087
	Minnesota	27	25 years	25	Hispanic or Latino	2135-2	American Indian or Alaska Native	1002-5	279
	Minnesota	27	25 years	25	Hispanic or Latino	2135-2	Asian or Pacific Islander	A-PI	70
	Minnesota	27	25 years	25	Hispanic or Latino	2135-2	Black or African American	2054-5	277
	Minnesota	27	25 years	25	Hispanic or Latino	2135-2	White	2106-3	4738
	Minnesota	27	25 years	25	Not Hispanic or Latino	2186-5	American Indian or Alaska Native	1002-5	1059
	Minnesota	27	25 years	25	Not Hispanic or Latino	2186-5	Asian or Pacific Islander	A-PI	5921
	Minnesota	27	25 years	25	Not Hispanic or Latino	2186-5	Black or African American	2054-5	6950
	Minnesota	27	25 years	25	Not Hispanic or Latino	2186-5	White	2106-3	54991
	Minnesota	27	26 years	26	Hispanic or Latino	2135-2	American Indian or Alaska Native	1002-5	288
	Minnesota	27	26 years	26	Hispanic or Latino	2135-2	Asian or Pacific Islander	A-PI	82
	Minnesota	27	26 years	26	Hispanic or Latino	2135-2	Black or African American	2054-5	259
	Minnesota	27	26 years	26	Hispanic or Latino	2135-2	White	2106-3	4527
	Minnesota	27	26 years	26	Not Hispanic or Latino	2186-5	American Indian or Alaska Native	1002-5	1123
	Minnesota	27	26 years	26	Not Hispanic or Latino	2186-5	Asian or Pacific Islander	A-PI	5926
	Minnesota	27	26 years	26	Not Hispanic or Latino	2186-5	Black or African American	2054-5	7242
	Minnesota	27	26 years	26	Not Hispanic or Latino	2186-5	White	2106-3	56304
	Minnesota	27	27 years	27	Hispanic or Latino	2135-2	American Indian or Alaska Native	1002-5	277
	Minnesota	27	27 years	27	Hispanic or Latino	2135-2	Asian or Pacific Islander	A-PI	85
	Minnesota	27	27 years	27	Hispanic or Latino	2135-2	Black or African American	2054-5	281
	Minnesota	27	27 years	27	Hispanic or Latino	2135-2	White	2106-3	4609
	Minnesota	27	27 years	27	Not Hispanic or Latino	2186-5	American Indian or Alaska Native	1002-5	1173
	Minnesota	27	27 years	27	Not Hispanic or Latino	2186-5	Asian or Pacific Islander	A-PI	6348
	Minnesota	27	27 years	27	Not Hispanic or Latino	2186-5	Black or African American	2054-5	7319
	Minnesota	27	27 years	27	Not Hispanic or Latino	2186-5	White	2106-3	57148
	Minnesota	27	28 years	28	Hispanic or Latino	2135-2	American Indian or Alaska Native	1002-5	261
	Minnesota	27	28 years	28	Hispanic or Latino	2135-2	Asian or Pacific Islander	A-PI	92
	Minnesota	27	28 years	28	Hispanic or Latino	2135-2	Black or African American	2054-5	250
	Minnesota	27	28 years	28	Hispanic or Latino	2135-2	White	2106-3	4323
	Minnesota	27	28 years	28	Not Hispanic or Latino	2186-5	American Indian or Alaska Native	1002-5	1096
	Minnesota	27	28 years	28	Not Hispanic or Latino	2186-5	Asian or Pacific Islander	A-PI	6690
	Minnesota	27	28 years	28	Not Hispanic or Latino	2186-5	Black or African American	2054-5	7451
	Minnesota	27	28 years	28	Not Hispanic or Latino	2186-5	White	2106-3	54998
	Minnesota	27	29 years	29	Hispanic or Latino	2135-2	American Indian or Alaska Native	1002-5	300
	Minnesota	27	29 years	29	Hispanic or Latino	2135-2	Asian or Pacific Islander	A-PI	97
	Minnesota	27	29 years	29	Hispanic or Latino	2135-2	Black or African American	2054-5	265
	Minnesota	27	29 years	29	Hispanic or Latino	2135-2	White	2106-3	4355
	Minnesota	27	29 years	29	Not Hispanic or Latino	2186-5	American Indian or Alaska Native	1002-5	1097
	Minnesota	27	29 years	29	Not Hispanic or Latino	2186-5	Asian or Pacific Islander	A-PI	6905
	Minnesota	27	29 years	29	Not Hispanic or Latino	2186-5	Black or African American	2054-5	7535
	Minnesota	27	29 years	29	Not Hispanic or Latino	2186-5	White	2106-3	55796
	Minnesota	27	30 years	30	Hispanic or Latino	2135-2	American Indian or Alaska Native	1002-5	272
	Minnesota	27	30 years	30	Hispanic or Latino	2135-2	Asian or Pacific Islander	A-PI	80
	Minnesota	27	30 years	30	Hispanic or Latino	2135-2	Black or African American	2054-5	229
	Minnesota	27	30 years	30	Hispanic or Latino	2135-2	White	2106-3	4256
	Minnesota	27	30 years	30	Not Hispanic or Latino	2186-5	American Indian or Alaska Native	1002-5	1031
	Minnesota	27	30 years	30	Not Hispanic or Latino	2186-5	Asian or Pacific Islander	A-PI	6611
	Minnesota	27	30 years	30	Not Hispanic or Latino	2186-5	Black or African American	2054-5	7168
	Minnesota	27	30 years	30	Not Hispanic or Latino	2186-5	White	2106-3	55372
	Minnesota	27	31 years	31	Hispanic or Latino	2135-2	American Indian or Alaska Native	1002-5	244
	Minnesota	27	31 years	31	Hispanic or Latino	2135-2	Asian or Pacific Islander	A-PI	90
	Minnesota	27	31 years	31	Hispanic or Latino	2135-2	Black or African American	2054-5	254
	Minnesota	27	31 years	31	Hispanic or Latino	2135-2	White	2106-3	4132
	Minnesota	27	31 years	31	Not Hispanic or Latino	2186-5	American Indian or Alaska Native	1002-5	1046
	Minnesota	27	31 years	31	Not Hispanic or Latino	2186-5	Asian or Pacific Islander	A-PI	6577
	Minnesota	27	31 years	31	Not Hispanic or Latino	2186-5	Black or African American	2054-5	7049
	Minnesota	27	31 years	31	Not Hispanic or Latino	2186-5	White	2106-3	55891
	Minnesota	27	32 years	32	Hispanic or Latino	2135-2	American Indian or Alaska Native	1002-5	232
	Minnesota	27	32 years	32	Hispanic or Latino	2135-2	Asian or Pacific Islander	A-PI	100
	Minnesota	27	32 years	32	Hispanic or Latino	2135-2	Black or African American	2054-5	271
	Minnesota	27	32 years	32	Hispanic or Latino	2135-2	White	2106-3	4288
	Minnesota	27	32 years	32	Not Hispanic or Latino	2186-5	American Indian or Alaska Native	1002-5	1007
	Minnesota	27	32 years	32	Not Hispanic or Latino	2186-5	Asian or Pacific Islander	A-PI	6331
	Minnesota	27	32 years	32	Not Hispanic or Latino	2186-5	Black or African American	2054-5	7011
	Minnesota	27	32 years	32	Not Hispanic or Latino	2186-5	White	2106-3	57109
	Minnesota	27	33 years	33	Hispanic or Latino	2135-2	American Indian or Alaska Native	1002-5	263
	Minnesota	27	33 years	33	Hispanic or Latino	2135-2	Asian or Pacific Islander	A-PI	59
	Minnesota	27	33 years	33	Hispanic or Latino	2135-2	Black or African American	2054-5	270
	Minnesota	27	33 years	33	Hispanic or Latino	2135-2	White	2106-3	4323
	Minnesota	27	33 years	33	Not Hispanic or Latino	2186-5	American Indian or Alaska Native	1002-5	965
	Minnesota	27	33 years	33	Not Hispanic or Latino	2186-5	Asian or Pacific Islander	A-PI	6216
	Minnesota	27	33 years	33	Not Hispanic or Latino	2186-5	Black or African American	2054-5	6938
	Minnesota	27	33 years	33	Not Hispanic or Latino	2186-5	White	2106-3	58579
	Minnesota	27	34 years	34	Hispanic or Latino	2135-2	American Indian or Alaska Native	1002-5	244
	Minnesota	27	34 years	34	Hispanic or Latino	2135-2	Asian or Pacific Islander	A-PI	97
	Minnesota	27	34 years	34	Hispanic or Latino	2135-2	Black or African American	2054-5	243
	Minnesota	27	34 years	34	Hispanic or Latino	2135-2	White	2106-3	4274
	Minnesota	27	34 years	34	Not Hispanic or Latino	2186-5	American Indian or Alaska Native	1002-5	945
	Minnesota	27	34 years	34	Not Hispanic or Latino	2186-5	Asian or Pacific Islander	A-PI	6031
	Minnesota	27	34 years	34	Not Hispanic or Latino	2186-5	Black or African American	2054-5	7178
	Minnesota	27	34 years	34	Not Hispanic or Latino	2186-5	White	2106-3	60553
	Minnesota	27	35 years	35	Hispanic or Latino	2135-2	American Indian or Alaska Native	1002-5	275
	Minnesota	27	35 years	35	Hispanic or Latino	2135-2	Asian or Pacific Islander	A-PI	74
	Minnesota	27	35 years	35	Hispanic or Latino	2135-2	Black or African American	2054-5	251
	Minnesota	27	35 years	35	Hispanic or Latino	2135-2	White	2106-3	4184
	Minnesota	27	35 years	35	Not Hispanic or Latino	2186-5	American Indian or Alaska Native	1002-5	925
	Minnesota	27	35 years	35	Not Hispanic or Latino	2186-5	Asian or Pacific Islander	A-PI	5856
	Minnesota	27	35 years	35	Not Hispanic or Latino	2186-5	Black or African American	2054-5	6624
	Minnesota	27	35 years	35	Not Hispanic or Latino	2186-5	White	2106-3	59078
	Minnesota	27	36 years	36	Hispanic or Latino	2135-2	American Indian or Alaska Native	1002-5	232
	Minnesota	27	36 years	36	Hispanic or Latino	2135-2	Asian or Pacific Islander	A-PI	75
	Minnesota	27	36 years	36	Hispanic or Latino	2135-2	Black or African American	2054-5	264
	Minnesota	27	36 years	36	Hispanic or Latino	2135-2	White	2106-3	4151
	Minnesota	27	36 years	36	Not Hispanic or Latino	2186-5	American Indian or Alaska Native	1002-5	915
	Minnesota	27	36 years	36	Not Hispanic or Latino	2186-5	Asian or Pacific Islander	A-PI	5533
	Minnesota	27	36 years	36	Not Hispanic or Latino	2186-5	Black or African American	2054-5	6576
	Minnesota	27	36 years	36	Not Hispanic or Latino	2186-5	White	2106-3	60292
	Minnesota	27	37 years	37	Hispanic or Latino	2135-2	American Indian or Alaska Native	1002-5	240
	Minnesota	27	37 years	37	Hispanic or Latino	2135-2	Asian or Pacific Islander	A-PI	88
	Minnesota	27	37 years	37	Hispanic or Latino	2135-2	Black or African American	2054-5	242
	Minnesota	27	37 years	37	Hispanic or Latino	2135-2	White	2106-3	4229
	Minnesota	27	37 years	37	Not Hispanic or Latino	2186-5	American Indian or Alaska Native	1002-5	874
	Minnesota	27	37 years	37	Not Hispanic or Latino	2186-5	Asian or Pacific Islander	A-PI	5480
	Minnesota	27	37 years	37	Not Hispanic or Latino	2186-5	Black or African American	2054-5	6562
	Minnesota	27	37 years	37	Not Hispanic or Latino	2186-5	White	2106-3	60887
	Minnesota	27	38 years	38	Hispanic or Latino	2135-2	American Indian or Alaska Native	1002-5	254
	Minnesota	27	38 years	38	Hispanic or Latino	2135-2	Asian or Pacific Islander	A-PI	84
	Minnesota	27	38 years	38	Hispanic or Latino	2135-2	Black or African American	2054-5	248
	Minnesota	27	38 years	38	Hispanic or Latino	2135-2	White	2106-3	4296
	Minnesota	27	38 years	38	Not Hispanic or Latino	2186-5	American Indian or Alaska Native	1002-5	876
	Minnesota	27	38 years	38	Not Hispanic or Latino	2186-5	Asian or Pacific Islander	A-PI	5242
	Minnesota	27	38 years	38	Not Hispanic or Latino	2186-5	Black or African American	2054-5	6041
	Minnesota	27	38 years	38	Not Hispanic or Latino	2186-5	White	2106-3	60429
	Minnesota	27	39 years	39	Hispanic or Latino	2135-2	American Indian or Alaska Native	1002-5	242
	Minnesota	27	39 years	39	Hispanic or Latino	2135-2	Asian or Pacific Islander	A-PI	67
	Minnesota	27	39 years	39	Hispanic or Latino	2135-2	Black or African American	2054-5	239
	Minnesota	27	39 years	39	Hispanic or Latino	2135-2	White	2106-3	4409
	Minnesota	27	39 years	39	Not Hispanic or Latino	2186-5	American Indian or Alaska Native	1002-5	832
	Minnesota	27	39 years	39	Not Hispanic or Latino	2186-5	Asian or Pacific Islander	A-PI	5001
	Minnesota	27	39 years	39	Not Hispanic or Latino	2186-5	Black or African American	2054-5	6289
	Minnesota	27	39 years	39	Not Hispanic or Latino	2186-5	White	2106-3	60359
	Minnesota	27	40 years	40	Hispanic or Latino	2135-2	American Indian or Alaska Native	1002-5	280
	Minnesota	27	40 years	40	Hispanic or Latino	2135-2	Asian or Pacific Islander	A-PI	83
	Minnesota	27	40 years	40	Hispanic or Latino	2135-2	Black or African American	2054-5	233
	Minnesota	27	40 years	40	Hispanic or Latino	2135-2	White	2106-3	4010
	Minnesota	27	40 years	40	Not Hispanic or Latino	2186-5	American Indian or Alaska Native	1002-5	796
	Minnesota	27	40 years	40	Not Hispanic or Latino	2186-5	Asian or Pacific Islander	A-PI	4490
	Minnesota	27	40 years	40	Not Hispanic or Latino	2186-5	Black or African American	2054-5	5452
	Minnesota	27	40 years	40	Not Hispanic or Latino	2186-5	White	2106-3	56712
	Minnesota	27	41 years	41	Hispanic or Latino	2135-2	American Indian or Alaska Native	1002-5	226
	Minnesota	27	41 years	41	Hispanic or Latino	2135-2	Asian or Pacific Islander	A-PI	86
	Minnesota	27	41 years	41	Hispanic or Latino	2135-2	Black or African American	2054-5	217
	Minnesota	27	41 years	41	Hispanic or Latino	2135-2	White	2106-3	3888
	Minnesota	27	41 years	41	Not Hispanic or Latino	2186-5	American Indian or Alaska Native	1002-5	759
	Minnesota	27	41 years	41	Not Hispanic or Latino	2186-5	Asian or Pacific Islander	A-PI	4178
	Minnesota	27	41 years	41	Not Hispanic or Latino	2186-5	Black or African American	2054-5	5082
	Minnesota	27	41 years	41	Not Hispanic or Latino	2186-5	White	2106-3	54738
	Minnesota	27	42 years	42	Hispanic or Latino	2135-2	American Indian or Alaska Native	1002-5	237
	Minnesota	27	42 years	42	Hispanic or Latino	2135-2	Asian or Pacific Islander	A-PI	86
	Minnesota	27	42 years	42	Hispanic or Latino	2135-2	Black or African American	2054-5	236
	Minnesota	27	42 years	42	Hispanic or Latino	2135-2	White	2106-3	3817
	Minnesota	27	42 years	42	Not Hispanic or Latino	2186-5	American Indian or Alaska Native	1002-5	718
	Minnesota	27	42 years	42	Not Hispanic or Latino	2186-5	Asian or Pacific Islander	A-PI	4054
	Minnesota	27	42 years	42	Not Hispanic or Latino	2186-5	Black or African American	2054-5	4798
	Minnesota	27	42 years	42	Not Hispanic or Latino	2186-5	White	2106-3	52652
	Minnesota	27	43 years	43	Hispanic or Latino	2135-2	American Indian or Alaska Native	1002-5	217
	Minnesota	27	43 years	43	Hispanic or Latino	2135-2	Asian or Pacific Islander	A-PI	89
	Minnesota	27	43 years	43	Hispanic or Latino	2135-2	Black or African American	2054-5	213
	Minnesota	27	43 years	43	Hispanic or Latino	2135-2	White	2106-3	3818
	Minnesota	27	43 years	43	Not Hispanic or Latino	2186-5	American Indian or Alaska Native	1002-5	689
	Minnesota	27	43 years	43	Not Hispanic or Latino	2186-5	Asian or Pacific Islander	A-PI	4081
	Minnesota	27	43 years	43	Not Hispanic or Latino	2186-5	Black or African American	2054-5	4716
	Minnesota	27	43 years	43	Not Hispanic or Latino	2186-5	White	2106-3	50099
	Minnesota	27	44 years	44	Hispanic or Latino	2135-2	American Indian or Alaska Native	1002-5	184
	Minnesota	27	44 years	44	Hispanic or Latino	2135-2	Asian or Pacific Islander	A-PI	99
	Minnesota	27	44 years	44	Hispanic or Latino	2135-2	Black or African American	2054-5	198
	Minnesota	27	44 years	44	Hispanic or Latino	2135-2	White	2106-3	3730
	Minnesota	27	44 years	44	Not Hispanic or Latino	2186-5	American Indian or Alaska Native	1002-5	672
	Minnesota	27	44 years	44	Not Hispanic or Latino	2186-5	Asian or Pacific Islander	A-PI	4355
	Minnesota	27	44 years	44	Not Hispanic or Latino	2186-5	Black or African American	2054-5	4994
	Minnesota	27	44 years	44	Not Hispanic or Latino	2186-5	White	2106-3	50780
	Minnesota	27	45 years	45	Hispanic or Latino	2135-2	American Indian or Alaska Native	1002-5	191
	Minnesota	27	45 years	45	Hispanic or Latino	2135-2	Asian or Pacific Islander	A-PI	73
	Minnesota	27	45 years	45	Hispanic or Latino	2135-2	Black or African American	2054-5	162
	Minnesota	27	45 years	45	Hispanic or Latino	2135-2	White	2106-3	3461
	Minnesota	27	45 years	45	Not Hispanic or Latino	2186-5	American Indian or Alaska Native	1002-5	652
	Minnesota	27	45 years	45	Not Hispanic or Latino	2186-5	Asian or Pacific Islander	A-PI	4014
	Minnesota	27	45 years	45	Not Hispanic or Latino	2186-5	Black or African American	2054-5	4612
	Minnesota	27	45 years	45	Not Hispanic or Latino	2186-5	White	2106-3	48258
	Minnesota	27	46 years	46	Hispanic or Latino	2135-2	American Indian or Alaska Native	1002-5	177
	Minnesota	27	46 years	46	Hispanic or Latino	2135-2	Asian or Pacific Islander	A-PI	65
	Minnesota	27	46 years	46	Hispanic or Latino	2135-2	Black or African American	2054-5	166
	Minnesota	27	46 years	46	Hispanic or Latino	2135-2	White	2106-3	3371
	Minnesota	27	46 years	46	Not Hispanic or Latino	2186-5	American Indian or Alaska Native	1002-5	675
	Minnesota	27	46 years	46	Not Hispanic or Latino	2186-5	Asian or Pacific Islander	A-PI	4024
	Minnesota	27	46 years	46	Not Hispanic or Latino	2186-5	Black or African American	2054-5	4523
	Minnesota	27	46 years	46	Not Hispanic or Latino	2186-5	White	2106-3	48632
	Minnesota	27	47 years	47	Hispanic or Latino	2135-2	American Indian or Alaska Native	1002-5	171
	Minnesota	27	47 years	47	Hispanic or Latino	2135-2	Asian or Pacific Islander	A-PI	52
	Minnesota	27	47 years	47	Hispanic or Latino	2135-2	Black or African American	2054-5	158
	Minnesota	27	47 years	47	Hispanic or Latino	2135-2	White	2106-3	3227
	Minnesota	27	47 years	47	Not Hispanic or Latino	2186-5	American Indian or Alaska Native	1002-5	710
	Minnesota	27	47 years	47	Not Hispanic or Latino	2186-5	Asian or Pacific Islander	A-PI	3751
	Minnesota	27	47 years	47	Not Hispanic or Latino	2186-5	Black or African American	2054-5	4449
	Minnesota	27	47 years	47	Not Hispanic or Latino	2186-5	White	2106-3	52009
	Minnesota	27	48 years	48	Hispanic or Latino	2135-2	American Indian or Alaska Native	1002-5	196
	Minnesota	27	48 years	48	Hispanic or Latino	2135-2	Asian or Pacific Islander	A-PI	61
	Minnesota	27	48 years	48	Hispanic or Latino	2135-2	Black or African American	2054-5	148
	Minnesota	27	48 years	48	Hispanic or Latino	2135-2	White	2106-3	3137
	Minnesota	27	48 years	48	Not Hispanic or Latino	2186-5	American Indian or Alaska Native	1002-5	750
	Minnesota	27	48 years	48	Not Hispanic or Latino	2186-5	Asian or Pacific Islander	A-PI	3564
	Minnesota	27	48 years	48	Not Hispanic or Latino	2186-5	Black or African American	2054-5	4524
	Minnesota	27	48 years	48	Not Hispanic or Latino	2186-5	White	2106-3	57602
	Minnesota	27	49 years	49	Hispanic or Latino	2135-2	American Indian or Alaska Native	1002-5	174
	Minnesota	27	49 years	49	Hispanic or Latino	2135-2	Asian or Pacific Islander	A-PI	65
	Minnesota	27	49 years	49	Hispanic or Latino	2135-2	Black or African American	2054-5	172
	Minnesota	27	49 years	49	Hispanic or Latino	2135-2	White	2106-3	3020
	Minnesota	27	49 years	49	Not Hispanic or Latino	2186-5	American Indian or Alaska Native	1002-5	731
	Minnesota	27	49 years	49	Not Hispanic or Latino	2186-5	Asian or Pacific Islander	A-PI	3542
	Minnesota	27	49 years	49	Not Hispanic or Latino	2186-5	Black or African American	2054-5	4554
	Minnesota	27	49 years	49	Not Hispanic or Latino	2186-5	White	2106-3	59020
	Minnesota	27	50 years	50	Hispanic or Latino	2135-2	American Indian or Alaska Native	1002-5	160
	Minnesota	27	50 years	50	Hispanic or Latino	2135-2	Asian or Pacific Islander	A-PI	66
	Minnesota	27	50 years	50	Hispanic or Latino	2135-2	Black or African American	2054-5	135
	Minnesota	27	50 years	50	Hispanic or Latino	2135-2	White	2106-3	2784
	Minnesota	27	50 years	50	Not Hispanic or Latino	2186-5	American Indian or Alaska Native	1002-5	773
	Minnesota	27	50 years	50	Not Hispanic or Latino	2186-5	Asian or Pacific Islander	A-PI	3118
	Minnesota	27	50 years	50	Not Hispanic or Latino	2186-5	Black or African American	2054-5	4041
	Minnesota	27	50 years	50	Not Hispanic or Latino	2186-5	White	2106-3	57214
	Minnesota	27	51 years	51	Hispanic or Latino	2135-2	American Indian or Alaska Native	1002-5	129
	Minnesota	27	51 years	51	Hispanic or Latino	2135-2	Asian or Pacific Islander	A-PI	56
	Minnesota	27	51 years	51	Hispanic or Latino	2135-2	Black or African American	2054-5	111
	Minnesota	27	51 years	51	Hispanic or Latino	2135-2	White	2106-3	2509
	Minnesota	27	51 years	51	Not Hispanic or Latino	2186-5	American Indian or Alaska Native	1002-5	720
	Minnesota	27	51 years	51	Not Hispanic or Latino	2186-5	Asian or Pacific Islander	A-PI	3055
	Minnesota	27	51 years	51	Not Hispanic or Latino	2186-5	Black or African American	2054-5	3780
	Minnesota	27	51 years	51	Not Hispanic or Latino	2186-5	White	2106-3	56087
	Minnesota	27	52 years	52	Hispanic or Latino	2135-2	American Indian or Alaska Native	1002-5	150
	Minnesota	27	52 years	52	Hispanic or Latino	2135-2	Asian or Pacific Islander	A-PI	60
	Minnesota	27	52 years	52	Hispanic or Latino	2135-2	Black or African American	2054-5	126
	Minnesota	27	52 years	52	Hispanic or Latino	2135-2	White	2106-3	2418
	Minnesota	27	52 years	52	Not Hispanic or Latino	2186-5	American Indian or Alaska Native	1002-5	735
	Minnesota	27	52 years	52	Not Hispanic or Latino	2186-5	Asian or Pacific Islander	A-PI	2716
	Minnesota	27	52 years	52	Not Hispanic or Latino	2186-5	Black or African American	2054-5	3578
	Minnesota	27	52 years	52	Not Hispanic or Latino	2186-5	White	2106-3	57092
	Minnesota	27	53 years	53	Hispanic or Latino	2135-2	American Indian or Alaska Native	1002-5	127
	Minnesota	27	53 years	53	Hispanic or Latino	2135-2	Asian or Pacific Islander	A-PI	49
	Minnesota	27	53 years	53	Hispanic or Latino	2135-2	Black or African American	2054-5	107
	Minnesota	27	53 years	53	Hispanic or Latino	2135-2	White	2106-3	2302
	Minnesota	27	53 years	53	Not Hispanic or Latino	2186-5	American Indian or Alaska Native	1002-5	705
	Minnesota	27	53 years	53	Not Hispanic or Latino	2186-5	Asian or Pacific Islander	A-PI	2728
	Minnesota	27	53 years	53	Not Hispanic or Latino	2186-5	Black or African American	2054-5	3721
	Minnesota	27	53 years	53	Not Hispanic or Latino	2186-5	White	2106-3	59382
	Minnesota	27	54 years	54	Hispanic or Latino	2135-2	American Indian or Alaska Native	1002-5	116
	Minnesota	27	54 years	54	Hispanic or Latino	2135-2	Asian or Pacific Islander	A-PI	45
	Minnesota	27	54 years	54	Hispanic or Latino	2135-2	Black or African American	2054-5	103
	Minnesota	27	54 years	54	Hispanic or Latino	2135-2	White	2106-3	2222
	Minnesota	27	54 years	54	Not Hispanic or Latino	2186-5	American Indian or Alaska Native	1002-5	718
	Minnesota	27	54 years	54	Not Hispanic or Latino	2186-5	Asian or Pacific Islander	A-PI	2749
	Minnesota	27	54 years	54	Not Hispanic or Latino	2186-5	Black or African American	2054-5	3768
	Minnesota	27	54 years	54	Not Hispanic or Latino	2186-5	White	2106-3	64063
	Minnesota	27	55 years	55	Hispanic or Latino	2135-2	American Indian or Alaska Native	1002-5	115
	Minnesota	27	55 years	55	Hispanic or Latino	2135-2	Asian or Pacific Islander	A-PI	37
	Minnesota	27	55 years	55	Hispanic or Latino	2135-2	Black or African American	2054-5	120
	Minnesota	27	55 years	55	Hispanic or Latino	2135-2	White	2106-3	2126
	Minnesota	27	55 years	55	Not Hispanic or Latino	2186-5	American Indian or Alaska Native	1002-5	778
	Minnesota	27	55 years	55	Not Hispanic or Latino	2186-5	Asian or Pacific Islander	A-PI	2665
	Minnesota	27	55 years	55	Not Hispanic or Latino	2186-5	Black or African American	2054-5	3540
	Minnesota	27	55 years	55	Not Hispanic or Latino	2186-5	White	2106-3	66729
	Minnesota	27	56 years	56	Hispanic or Latino	2135-2	American Indian or Alaska Native	1002-5	107
	Minnesota	27	56 years	56	Hispanic or Latino	2135-2	Asian or Pacific Islander	A-PI	41
	Minnesota	27	56 years	56	Hispanic or Latino	2135-2	Black or African American	2054-5	94
	Minnesota	27	56 years	56	Hispanic or Latino	2135-2	White	2106-3	1984
	Minnesota	27	56 years	56	Not Hispanic or Latino	2186-5	American Indian or Alaska Native	1002-5	732
	Minnesota	27	56 years	56	Not Hispanic or Latino	2186-5	Asian or Pacific Islander	A-PI	2533
	Minnesota	27	56 years	56	Not Hispanic or Latino	2186-5	Black or African American	2054-5	3458
	Minnesota	27	56 years	56	Not Hispanic or Latino	2186-5	White	2106-3	68570
	Minnesota	27	57 years	57	Hispanic or Latino	2135-2	American Indian or Alaska Native	1002-5	103
	Minnesota	27	57 years	57	Hispanic or Latino	2135-2	Asian or Pacific Islander	A-PI	46
	Minnesota	27	57 years	57	Hispanic or Latino	2135-2	Black or African American	2054-5	97
	Minnesota	27	57 years	57	Hispanic or Latino	2135-2	White	2106-3	1867
	Minnesota	27	57 years	57	Not Hispanic or Latino	2186-5	American Indian or Alaska Native	1002-5	751
	Minnesota	27	57 years	57	Not Hispanic or Latino	2186-5	Asian or Pacific Islander	A-PI	2312
	Minnesota	27	57 years	57	Not Hispanic or Latino	2186-5	Black or African American	2054-5	3136
	Minnesota	27	57 years	57	Not Hispanic or Latino	2186-5	White	2106-3	69652
	Minnesota	27	58 years	58	Hispanic or Latino	2135-2	American Indian or Alaska Native	1002-5	103
	Minnesota	27	58 years	58	Hispanic or Latino	2135-2	Asian or Pacific Islander	A-PI	39
	Minnesota	27	58 years	58	Hispanic or Latino	2135-2	Black or African American	2054-5	80
	Minnesota	27	58 years	58	Hispanic or Latino	2135-2	White	2106-3	1848
	Minnesota	27	58 years	58	Not Hispanic or Latino	2186-5	American Indian or Alaska Native	1002-5	770
	Minnesota	27	58 years	58	Not Hispanic or Latino	2186-5	Asian or Pacific Islander	A-PI	2158
	Minnesota	27	58 years	58	Not Hispanic or Latino	2186-5	Black or African American	2054-5	3026
	Minnesota	27	58 years	58	Not Hispanic or Latino	2186-5	White	2106-3	71458
	Minnesota	27	59 years	59	Hispanic or Latino	2135-2	American Indian or Alaska Native	1002-5	100
	Minnesota	27	59 years	59	Hispanic or Latino	2135-2	Asian or Pacific Islander	A-PI	35
	Minnesota	27	59 years	59	Hispanic or Latino	2135-2	Black or African American	2054-5	99
	Minnesota	27	59 years	59	Hispanic or Latino	2135-2	White	2106-3	1802
	Minnesota	27	59 years	59	Not Hispanic or Latino	2186-5	American Indian or Alaska Native	1002-5	756
	Minnesota	27	59 years	59	Not Hispanic or Latino	2186-5	Asian or Pacific Islander	A-PI	2225
	Minnesota	27	59 years	59	Not Hispanic or Latino	2186-5	Black or African American	2054-5	3321
	Minnesota	27	59 years	59	Not Hispanic or Latino	2186-5	White	2106-3	71552
	Minnesota	27	60 years	60	Hispanic or Latino	2135-2	American Indian or Alaska Native	1002-5	94
	Minnesota	27	60 years	60	Hispanic or Latino	2135-2	Asian or Pacific Islander	A-PI	42
	Minnesota	27	60 years	60	Hispanic or Latino	2135-2	Black or African American	2054-5	85
	Minnesota	27	60 years	60	Hispanic or Latino	2135-2	White	2106-3	1513
	Minnesota	27	60 years	60	Not Hispanic or Latino	2186-5	American Indian or Alaska Native	1002-5	709
	Minnesota	27	60 years	60	Not Hispanic or Latino	2186-5	Asian or Pacific Islander	A-PI	2018
	Minnesota	27	60 years	60	Not Hispanic or Latino	2186-5	Black or African American	2054-5	3042
	Minnesota	27	60 years	60	Not Hispanic or Latino	2186-5	White	2106-3	69192
	Minnesota	27	61 years	61	Hispanic or Latino	2135-2	American Indian or Alaska Native	1002-5	58
	Minnesota	27	61 years	61	Hispanic or Latino	2135-2	Asian or Pacific Islander	A-PI	37
	Minnesota	27	61 years	61	Hispanic or Latino	2135-2	Black or African American	2054-5	60
	Minnesota	27	61 years	61	Hispanic or Latino	2135-2	White	2106-3	1365
	Minnesota	27	61 years	61	Not Hispanic or Latino	2186-5	American Indian or Alaska Native	1002-5	705
	Minnesota	27	61 years	61	Not Hispanic or Latino	2186-5	Asian or Pacific Islander	A-PI	1967
	Minnesota	27	61 years	61	Not Hispanic or Latino	2186-5	Black or African American	2054-5	2884
	Minnesota	27	61 years	61	Not Hispanic or Latino	2186-5	White	2106-3	68545
	Minnesota	27	62 years	62	Hispanic or Latino	2135-2	American Indian or Alaska Native	1002-5	53
	Minnesota	27	62 years	62	Hispanic or Latino	2135-2	Asian or Pacific Islander	A-PI	30
	Minnesota	27	62 years	62	Hispanic or Latino	2135-2	Black or African American	2054-5	80
	Minnesota	27	62 years	62	Hispanic or Latino	2135-2	White	2106-3	1281
	Minnesota	27	62 years	62	Not Hispanic or Latino	2186-5	American Indian or Alaska Native	1002-5	652
	Minnesota	27	62 years	62	Not Hispanic or Latino	2186-5	Asian or Pacific Islander	A-PI	1822
	Minnesota	27	62 years	62	Not Hispanic or Latino	2186-5	Black or African American	2054-5	2549
	Minnesota	27	62 years	62	Not Hispanic or Latino	2186-5	White	2106-3	67326
	Minnesota	27	63 years	63	Hispanic or Latino	2135-2	American Indian or Alaska Native	1002-5	61
	Minnesota	27	63 years	63	Hispanic or Latino	2135-2	Asian or Pacific Islander	A-PI	31
	Minnesota	27	63 years	63	Hispanic or Latino	2135-2	Black or African American	2054-5	72
	Minnesota	27	63 years	63	Hispanic or Latino	2135-2	White	2106-3	1188
	Minnesota	27	63 years	63	Not Hispanic or Latino	2186-5	American Indian or Alaska Native	1002-5	636
	Minnesota	27	63 years	63	Not Hispanic or Latino	2186-5	Asian or Pacific Islander	A-PI	1814
	Minnesota	27	63 years	63	Not Hispanic or Latino	2186-5	Black or African American	2054-5	2332
	Minnesota	27	63 years	63	Not Hispanic or Latino	2186-5	White	2106-3	64252
	Minnesota	27	64 years	64	Hispanic or Latino	2135-2	American Indian or Alaska Native	1002-5	42
	Minnesota	27	64 years	64	Hispanic or Latino	2135-2	Asian or Pacific Islander	A-PI	27
	Minnesota	27	64 years	64	Hispanic or Latino	2135-2	Black or African American	2054-5	58
	Minnesota	27	64 years	64	Hispanic or Latino	2135-2	White	2106-3	1136
	Minnesota	27	64 years	64	Not Hispanic or Latino	2186-5	American Indian or Alaska Native	1002-5	566
	Minnesota	27	64 years	64	Not Hispanic or Latino	2186-5	Asian or Pacific Islander	A-PI	1798
	Minnesota	27	64 years	64	Not Hispanic or Latino	2186-5	Black or African American	2054-5	2361
	Minnesota	27	64 years	64	Not Hispanic or Latino	2186-5	White	2106-3	62973
	Minnesota	27	65 years	65	Hispanic or Latino	2135-2	American Indian or Alaska Native	1002-5	53
	Minnesota	27	65 years	65	Hispanic or Latino	2135-2	Asian or Pacific Islander	A-PI	25
	Minnesota	27	65 years	65	Hispanic or Latino	2135-2	Black or African American	2054-5	53
	Minnesota	27	65 years	65	Hispanic or Latino	2135-2	White	2106-3	1030
	Minnesota	27	65 years	65	Not Hispanic or Latino	2186-5	American Indian or Alaska Native	1002-5	526
	Minnesota	27	65 years	65	Not Hispanic or Latino	2186-5	Asian or Pacific Islander	A-PI	1654
	Minnesota	27	65 years	65	Not Hispanic or Latino	2186-5	Black or African American	2054-5	2135
	Minnesota	27	65 years	65	Not Hispanic or Latino	2186-5	White	2106-3	60703
	Minnesota	27	66 years	66	Hispanic or Latino	2135-2	American Indian or Alaska Native	1002-5	47
	Minnesota	27	66 years	66	Hispanic or Latino	2135-2	Asian or Pacific Islander	A-PI	24
	Minnesota	27	66 years	66	Hispanic or Latino	2135-2	Black or African American	2054-5	44
	Minnesota	27	66 years	66	Hispanic or Latino	2135-2	White	2106-3	890
	Minnesota	27	66 years	66	Not Hispanic or Latino	2186-5	American Indian or Alaska Native	1002-5	508
	Minnesota	27	66 years	66	Not Hispanic or Latino	2186-5	Asian or Pacific Islander	A-PI	1470
	Minnesota	27	66 years	66	Not Hispanic or Latino	2186-5	Black or African American	2054-5	1863
	Minnesota	27	66 years	66	Not Hispanic or Latino	2186-5	White	2106-3	58488
	Minnesota	27	67 years	67	Hispanic or Latino	2135-2	American Indian or Alaska Native	1002-5	32
	Minnesota	27	67 years	67	Hispanic or Latino	2135-2	Asian or Pacific Islander	A-PI	23
	Minnesota	27	67 years	67	Hispanic or Latino	2135-2	Black or African American	2054-5	44
	Minnesota	27	67 years	67	Hispanic or Latino	2135-2	White	2106-3	867
	Minnesota	27	67 years	67	Not Hispanic or Latino	2186-5	American Indian or Alaska Native	1002-5	477
	Minnesota	27	67 years	67	Not Hispanic or Latino	2186-5	Asian or Pacific Islander	A-PI	1409
	Minnesota	27	67 years	67	Not Hispanic or Latino	2186-5	Black or African American	2054-5	1613
	Minnesota	27	67 years	67	Not Hispanic or Latino	2186-5	White	2106-3	56593
	Minnesota	27	68 years	68	Hispanic or Latino	2135-2	American Indian or Alaska Native	1002-5	30
	Minnesota	27	68 years	68	Hispanic or Latino	2135-2	Asian or Pacific Islander	A-PI	24
	Minnesota	27	68 years	68	Hispanic or Latino	2135-2	Black or African American	2054-5	35
	Minnesota	27	68 years	68	Hispanic or Latino	2135-2	White	2106-3	854
	Minnesota	27	68 years	68	Not Hispanic or Latino	2186-5	American Indian or Alaska Native	1002-5	397
	Minnesota	27	68 years	68	Not Hispanic or Latino	2186-5	Asian or Pacific Islander	A-PI	1355
	Minnesota	27	68 years	68	Not Hispanic or Latino	2186-5	Black or African American	2054-5	1555
	Minnesota	27	68 years	68	Not Hispanic or Latino	2186-5	White	2106-3	53650
	Minnesota	27	69 years	69	Hispanic or Latino	2135-2	American Indian or Alaska Native	1002-5	35
	Minnesota	27	69 years	69	Hispanic or Latino	2135-2	Asian or Pacific Islander	A-PI	19
	Minnesota	27	69 years	69	Hispanic or Latino	2135-2	Black or African American	2054-5	37
	Minnesota	27	69 years	69	Hispanic or Latino	2135-2	White	2106-3	755
	Minnesota	27	69 years	69	Not Hispanic or Latino	2186-5	American Indian or Alaska Native	1002-5	462
	Minnesota	27	69 years	69	Not Hispanic or Latino	2186-5	Asian or Pacific Islander	A-PI	1355
	Minnesota	27	69 years	69	Not Hispanic or Latino	2186-5	Black or African American	2054-5	1601
	Minnesota	27	69 years	69	Not Hispanic or Latino	2186-5	White	2106-3	50941
	Minnesota	27	70 years	70	Hispanic or Latino	2135-2	American Indian or Alaska Native	1002-5	26
	Minnesota	27	70 years	70	Hispanic or Latino	2135-2	Asian or Pacific Islander	A-PI	9
	Minnesota	27	70 years	70	Hispanic or Latino	2135-2	Black or African American	2054-5	34
	Minnesota	27	70 years	70	Hispanic or Latino	2135-2	White	2106-3	702
	Minnesota	27	70 years	70	Not Hispanic or Latino	2186-5	American Indian or Alaska Native	1002-5	396
	Minnesota	27	70 years	70	Not Hispanic or Latino	2186-5	Asian or Pacific Islander	A-PI	1193
	Minnesota	27	70 years	70	Not Hispanic or Latino	2186-5	Black or African American	2054-5	1346
	Minnesota	27	70 years	70	Not Hispanic or Latino	2186-5	White	2106-3	48306
	Minnesota	27	71 years	71	Hispanic or Latino	2135-2	American Indian or Alaska Native	1002-5	15
	Minnesota	27	71 years	71	Hispanic or Latino	2135-2	Asian or Pacific Islander	A-PI	14
	Minnesota	27	71 years	71	Hispanic or Latino	2135-2	Black or African American	2054-5	42
	Minnesota	27	71 years	71	Hispanic or Latino	2135-2	White	2106-3	603
	Minnesota	27	71 years	71	Not Hispanic or Latino	2186-5	American Indian or Alaska Native	1002-5	378
	Minnesota	27	71 years	71	Not Hispanic or Latino	2186-5	Asian or Pacific Islander	A-PI	1093
	Minnesota	27	71 years	71	Not Hispanic or Latino	2186-5	Black or African American	2054-5	1218
	Minnesota	27	71 years	71	Not Hispanic or Latino	2186-5	White	2106-3	46794
	Minnesota	27	72 years	72	Hispanic or Latino	2135-2	American Indian or Alaska Native	1002-5	21
	Minnesota	27	72 years	72	Hispanic or Latino	2135-2	Asian or Pacific Islander	A-PI	10
	Minnesota	27	72 years	72	Hispanic or Latino	2135-2	Black or African American	2054-5	28
	Minnesota	27	72 years	72	Hispanic or Latino	2135-2	White	2106-3	586
	Minnesota	27	72 years	72	Not Hispanic or Latino	2186-5	American Indian or Alaska Native	1002-5	371
	Minnesota	27	72 years	72	Not Hispanic or Latino	2186-5	Asian or Pacific Islander	A-PI	984
	Minnesota	27	72 years	72	Not Hispanic or Latino	2186-5	Black or African American	2054-5	1041
	Minnesota	27	72 years	72	Not Hispanic or Latino	2186-5	White	2106-3	48419
	Minnesota	27	73 years	73	Hispanic or Latino	2135-2	American Indian or Alaska Native	1002-5	23
	Minnesota	27	73 years	73	Hispanic or Latino	2135-2	Asian or Pacific Islander	A-PI	9
	Minnesota	27	73 years	73	Hispanic or Latino	2135-2	Black or African American	2054-5	15
	Minnesota	27	73 years	73	Hispanic or Latino	2135-2	White	2106-3	454
	Minnesota	27	73 years	73	Not Hispanic or Latino	2186-5	American Indian or Alaska Native	1002-5	256
	Minnesota	27	73 years	73	Not Hispanic or Latino	2186-5	Asian or Pacific Islander	A-PI	816
	Minnesota	27	73 years	73	Not Hispanic or Latino	2186-5	Black or African American	2054-5	874
	Minnesota	27	73 years	73	Not Hispanic or Latino	2186-5	White	2106-3	34570
	Minnesota	27	74 years	74	Hispanic or Latino	2135-2	American Indian or Alaska Native	1002-5	15
	Minnesota	27	74 years	74	Hispanic or Latino	2135-2	Asian or Pacific Islander	A-PI	10
	Minnesota	27	74 years	74	Hispanic or Latino	2135-2	Black or African American	2054-5	22
	Minnesota	27	74 years	74	Hispanic or Latino	2135-2	White	2106-3	418
	Minnesota	27	74 years	74	Not Hispanic or Latino	2186-5	American Indian or Alaska Native	1002-5	258
	Minnesota	27	74 years	74	Not Hispanic or Latino	2186-5	Asian or Pacific Islander	A-PI	871
	Minnesota	27	74 years	74	Not Hispanic or Latino	2186-5	Black or African American	2054-5	953
	Minnesota	27	74 years	74	Not Hispanic or Latino	2186-5	White	2106-3	34190
	Minnesota	27	75 years	75	Hispanic or Latino	2135-2	American Indian or Alaska Native	1002-5	18
	Minnesota	27	75 years	75	Hispanic or Latino	2135-2	Asian or Pacific Islander	A-PI	6
	Minnesota	27	75 years	75	Hispanic or Latino	2135-2	Black or African American	2054-5	12
	Minnesota	27	75 years	75	Hispanic or Latino	2135-2	White	2106-3	398
	Minnesota	27	75 years	75	Not Hispanic or Latino	2186-5	American Indian or Alaska Native	1002-5	222
	Minnesota	27	75 years	75	Not Hispanic or Latino	2186-5	Asian or Pacific Islander	A-PI	736
	Minnesota	27	75 years	75	Not Hispanic or Latino	2186-5	Black or African American	2054-5	807
	Minnesota	27	75 years	75	Not Hispanic or Latino	2186-5	White	2106-3	33276
	Minnesota	27	76 years	76	Hispanic or Latino	2135-2	American Indian or Alaska Native	1002-5	11
	Minnesota	27	76 years	76	Hispanic or Latino	2135-2	Asian or Pacific Islander	A-PI	9
	Minnesota	27	76 years	76	Hispanic or Latino	2135-2	Black or African American	2054-5	14
	Minnesota	27	76 years	76	Hispanic or Latino	2135-2	White	2106-3	387
	Minnesota	27	76 years	76	Not Hispanic or Latino	2186-5	American Indian or Alaska Native	1002-5	197
	Minnesota	27	76 years	76	Not Hispanic or Latino	2186-5	Asian or Pacific Islander	A-PI	669
	Minnesota	27	76 years	76	Not Hispanic or Latino	2186-5	Black or African American	2054-5	792
	Minnesota	27	76 years	76	Not Hispanic or Latino	2186-5	White	2106-3	34451
	Minnesota	27	77 years	77	Hispanic or Latino	2135-2	American Indian or Alaska Native	1002-5	13
	Minnesota	27	77 years	77	Hispanic or Latino	2135-2	Asian or Pacific Islander	A-PI	6
	Minnesota	27	77 years	77	Hispanic or Latino	2135-2	Black or African American	2054-5	13
	Minnesota	27	77 years	77	Hispanic or Latino	2135-2	White	2106-3	356
	Minnesota	27	77 years	77	Not Hispanic or Latino	2186-5	American Indian or Alaska Native	1002-5	185
	Minnesota	27	77 years	77	Not Hispanic or Latino	2186-5	Asian or Pacific Islander	A-PI	604
	Minnesota	27	77 years	77	Not Hispanic or Latino	2186-5	Black or African American	2054-5	681
	Minnesota	27	77 years	77	Not Hispanic or Latino	2186-5	White	2106-3	29548
	Minnesota	27	78 years	78	Hispanic or Latino	2135-2	American Indian or Alaska Native	1002-5	15
	Minnesota	27	78 years	78	Hispanic or Latino	2135-2	Asian or Pacific Islander	A-PI	10
	Minnesota	27	78 years	78	Hispanic or Latino	2135-2	Black or African American	2054-5	11
	Minnesota	27	78 years	78	Hispanic or Latino	2135-2	White	2106-3	290
	Minnesota	27	78 years	78	Not Hispanic or Latino	2186-5	American Indian or Alaska Native	1002-5	194
	Minnesota	27	78 years	78	Not Hispanic or Latino	2186-5	Asian or Pacific Islander	A-PI	580
	Minnesota	27	78 years	78	Not Hispanic or Latino	2186-5	Black or African American	2054-5	605
	Minnesota	27	78 years	78	Not Hispanic or Latino	2186-5	White	2106-3	26911
	Minnesota	27	79 years	79	Hispanic or Latino	2135-2	American Indian or Alaska Native	1002-5	16
	Minnesota	27	79 years	79	Hispanic or Latino	2135-2	Asian or Pacific Islander	A-PI	6
	Minnesota	27	79 years	79	Hispanic or Latino	2135-2	Black or African American	2054-5	10
	Minnesota	27	79 years	79	Hispanic or Latino	2135-2	White	2106-3	287
	Minnesota	27	79 years	79	Not Hispanic or Latino	2186-5	American Indian or Alaska Native	1002-5	151
	Minnesota	27	79 years	79	Not Hispanic or Latino	2186-5	Asian or Pacific Islander	A-PI	589
	Minnesota	27	79 years	79	Not Hispanic or Latino	2186-5	Black or African American	2054-5	622
	Minnesota	27	79 years	79	Not Hispanic or Latino	2186-5	White	2106-3	25103
	Minnesota	27	80 years	80	Hispanic or Latino	2135-2	American Indian or Alaska Native	1002-5	14
	Minnesota	27	80 years	80	Hispanic or Latino	2135-2	Asian or Pacific Islander	A-PI	6
	Minnesota	27	80 years	80	Hispanic or Latino	2135-2	Black or African American	2054-5	16
	Minnesota	27	80 years	80	Hispanic or Latino	2135-2	White	2106-3	264
	Minnesota	27	80 years	80	Not Hispanic or Latino	2186-5	American Indian or Alaska Native	1002-5	135
	Minnesota	27	80 years	80	Not Hispanic or Latino	2186-5	Asian or Pacific Islander	A-PI	492
	Minnesota	27	80 years	80	Not Hispanic or Latino	2186-5	Black or African American	2054-5	485
	Minnesota	27	80 years	80	Not Hispanic or Latino	2186-5	White	2106-3	23481
	Minnesota	27	81 years	81	Hispanic or Latino	2135-2	American Indian or Alaska Native	1002-5	7
	Minnesota	27	81 years	81	Hispanic or Latino	2135-2	Asian or Pacific Islander	A-PI	7
	Minnesota	27	81 years	81	Hispanic or Latino	2135-2	Black or African American	2054-5	12
	Minnesota	27	81 years	81	Hispanic or Latino	2135-2	White	2106-3	218
	Minnesota	27	81 years	81	Not Hispanic or Latino	2186-5	American Indian or Alaska Native	1002-5	120
	Minnesota	27	81 years	81	Not Hispanic or Latino	2186-5	Asian or Pacific Islander	A-PI	415
	Minnesota	27	81 years	81	Not Hispanic or Latino	2186-5	Black or African American	2054-5	434
	Minnesota	27	81 years	81	Not Hispanic or Latino	2186-5	White	2106-3	22056
	Minnesota	27	82 years	82	Hispanic or Latino	2135-2	American Indian or Alaska Native	1002-5	7
	Minnesota	27	82 years	82	Hispanic or Latino	2135-2	Asian or Pacific Islander	A-PI	10
	Minnesota	27	82 years	82	Hispanic or Latino	2135-2	Black or African American	2054-5	13
	Minnesota	27	82 years	82	Hispanic or Latino	2135-2	White	2106-3	208
	Minnesota	27	82 years	82	Not Hispanic or Latino	2186-5	American Indian or Alaska Native	1002-5	115
	Minnesota	27	82 years	82	Not Hispanic or Latino	2186-5	Asian or Pacific Islander	A-PI	410
	Minnesota	27	82 years	82	Not Hispanic or Latino	2186-5	Black or African American	2054-5	348
	Minnesota	27	82 years	82	Not Hispanic or Latino	2186-5	White	2106-3	20211
	Minnesota	27	83 years	83	Hispanic or Latino	2135-2	American Indian or Alaska Native	1002-5	5
	Minnesota	27	83 years	83	Hispanic or Latino	2135-2	Asian or Pacific Islander	A-PI	5
	Minnesota	27	83 years	83	Hispanic or Latino	2135-2	Black or African American	2054-5	9
	Minnesota	27	83 years	83	Hispanic or Latino	2135-2	White	2106-3	179
	Minnesota	27	83 years	83	Not Hispanic or Latino	2186-5	American Indian or Alaska Native	1002-5	110
	Minnesota	27	83 years	83	Not Hispanic or Latino	2186-5	Asian or Pacific Islander	A-PI	397
	Minnesota	27	83 years	83	Not Hispanic or Latino	2186-5	Black or African American	2054-5	342
	Minnesota	27	83 years	83	Not Hispanic or Latino	2186-5	White	2106-3	19060
	Minnesota	27	84 years	84	Hispanic or Latino	2135-2	American Indian or Alaska Native	1002-5	2
	Minnesota	27	84 years	84	Hispanic or Latino	2135-2	Asian or Pacific Islander	A-PI	5
	Minnesota	27	84 years	84	Hispanic or Latino	2135-2	Black or African American	2054-5	6
	Minnesota	27	84 years	84	Hispanic or Latino	2135-2	White	2106-3	159
	Minnesota	27	84 years	84	Not Hispanic or Latino	2186-5	American Indian or Alaska Native	1002-5	92
	Minnesota	27	84 years	84	Not Hispanic or Latino	2186-5	Asian or Pacific Islander	A-PI	362
	Minnesota	27	84 years	84	Not Hispanic or Latino	2186-5	Black or African American	2054-5	346
	Minnesota	27	84 years	84	Not Hispanic or Latino	2186-5	White	2106-3	17339
	Minnesota	27	85+ years	85+	Hispanic or Latino	2135-2	American Indian or Alaska Native	1002-5	25
	Minnesota	27	85+ years	85+	Hispanic or Latino	2135-2	Asian or Pacific Islander	A-PI	22
	Minnesota	27	85+ years	85+	Hispanic or Latino	2135-2	Black or African American	2054-5	35
	Minnesota	27	85+ years	85+	Hispanic or Latino	2135-2	White	2106-3	1184
	Minnesota	27	85+ years	85+	Not Hispanic or Latino	2186-5	American Indian or Alaska Native	1002-5	423
	Minnesota	27	85+ years	85+	Not Hispanic or Latino	2186-5	Asian or Pacific Islander	A-PI	2054
	Minnesota	27	85+ years	85+	Not Hispanic or Latino	2186-5	Black or African American	2054-5	1749
	Minnesota	27	85+ years	85+	Not Hispanic or Latino	2186-5	White	2106-3	117118
	Mississippi	28	< 1 year	0	Hispanic or Latino	2135-2	American Indian or Alaska Native	1002-5	72
	Mississippi	28	< 1 year	0	Hispanic or Latino	2135-2	Asian or Pacific Islander	A-PI	34
	Mississippi	28	< 1 year	0	Hispanic or Latino	2135-2	Black or African American	2054-5	239
	Mississippi	28	< 1 year	0	Hispanic or Latino	2135-2	White	2106-3	1515
	Mississippi	28	< 1 year	0	Not Hispanic or Latino	2186-5	American Indian or Alaska Native	1002-5	232
	Mississippi	28	< 1 year	0	Not Hispanic or Latino	2186-5	Asian or Pacific Islander	A-PI	341
	Mississippi	28	< 1 year	0	Not Hispanic or Latino	2186-5	Black or African American	2054-5	15912
	Mississippi	28	< 1 year	0	Not Hispanic or Latino	2186-5	White	2106-3	17173
	Mississippi	28	1 year	1	Hispanic or Latino	2135-2	American Indian or Alaska Native	1002-5	64
	Mississippi	28	1 year	1	Hispanic or Latino	2135-2	Asian or Pacific Islander	A-PI	37
	Mississippi	28	1 year	1	Hispanic or Latino	2135-2	Black or African American	2054-5	386
	Mississippi	28	1 year	1	Hispanic or Latino	2135-2	White	2106-3	1389
	Mississippi	28	1 year	1	Not Hispanic or Latino	2186-5	American Indian or Alaska Native	1002-5	228
	Mississippi	28	1 year	1	Not Hispanic or Latino	2186-5	Asian or Pacific Islander	A-PI	349
	Mississippi	28	1 year	1	Not Hispanic or Latino	2186-5	Black or African American	2054-5	15812
	Mississippi	28	1 year	1	Not Hispanic or Latino	2186-5	White	2106-3	17973
	Mississippi	28	2 years	2	Hispanic or Latino	2135-2	American Indian or Alaska Native	1002-5	146
	Mississippi	28	2 years	2	Hispanic or Latino	2135-2	Asian or Pacific Islander	A-PI	40
	Mississippi	28	2 years	2	Hispanic or Latino	2135-2	Black or African American	2054-5	528
	Mississippi	28	2 years	2	Hispanic or Latino	2135-2	White	2106-3	1377
	Mississippi	28	2 years	2	Not Hispanic or Latino	2186-5	American Indian or Alaska Native	1002-5	215
	Mississippi	28	2 years	2	Not Hispanic or Latino	2186-5	Asian or Pacific Islander	A-PI	382
	Mississippi	28	2 years	2	Not Hispanic or Latino	2186-5	Black or African American	2054-5	15382
	Mississippi	28	2 years	2	Not Hispanic or Latino	2186-5	White	2106-3	18895
	Mississippi	28	3 years	3	Hispanic or Latino	2135-2	American Indian or Alaska Native	1002-5	189
	Mississippi	28	3 years	3	Hispanic or Latino	2135-2	Asian or Pacific Islander	A-PI	62
	Mississippi	28	3 years	3	Hispanic or Latino	2135-2	Black or African American	2054-5	467
	Mississippi	28	3 years	3	Hispanic or Latino	2135-2	White	2106-3	1546
	Mississippi	28	3 years	3	Not Hispanic or Latino	2186-5	American Indian or Alaska Native	1002-5	207
	Mississippi	28	3 years	3	Not Hispanic or Latino	2186-5	Asian or Pacific Islander	A-PI	389
	Mississippi	28	3 years	3	Not Hispanic or Latino	2186-5	Black or African American	2054-5	15579
	Mississippi	28	3 years	3	Not Hispanic or Latino	2186-5	White	2106-3	18771
	Mississippi	28	4 years	4	Hispanic or Latino	2135-2	American Indian or Alaska Native	1002-5	147
	Mississippi	28	4 years	4	Hispanic or Latino	2135-2	Asian or Pacific Islander	A-PI	75
	Mississippi	28	4 years	4	Hispanic or Latino	2135-2	Black or African American	2054-5	377
	Mississippi	28	4 years	4	Hispanic or Latino	2135-2	White	2106-3	1589
	Mississippi	28	4 years	4	Not Hispanic or Latino	2186-5	American Indian or Alaska Native	1002-5	224
	Mississippi	28	4 years	4	Not Hispanic or Latino	2186-5	Asian or Pacific Islander	A-PI	422
	Mississippi	28	4 years	4	Not Hispanic or Latino	2186-5	Black or African American	2054-5	15712
	Mississippi	28	4 years	4	Not Hispanic or Latino	2186-5	White	2106-3	19001
	Mississippi	28	5 years	5	Hispanic or Latino	2135-2	American Indian or Alaska Native	1002-5	119
	Mississippi	28	5 years	5	Hispanic or Latino	2135-2	Asian or Pacific Islander	A-PI	70
	Mississippi	28	5 years	5	Hispanic or Latino	2135-2	Black or African American	2054-5	379
	Mississippi	28	5 years	5	Hispanic or Latino	2135-2	White	2106-3	1453
	Mississippi	28	5 years	5	Not Hispanic or Latino	2186-5	American Indian or Alaska Native	1002-5	243
	Mississippi	28	5 years	5	Not Hispanic or Latino	2186-5	Asian or Pacific Islander	A-PI	411
	Mississippi	28	5 years	5	Not Hispanic or Latino	2186-5	Black or African American	2054-5	15941
	Mississippi	28	5 years	5	Not Hispanic or Latino	2186-5	White	2106-3	18796
	Mississippi	28	6 years	6	Hispanic or Latino	2135-2	American Indian or Alaska Native	1002-5	147
	Mississippi	28	6 years	6	Hispanic or Latino	2135-2	Asian or Pacific Islander	A-PI	20
	Mississippi	28	6 years	6	Hispanic or Latino	2135-2	Black or African American	2054-5	239
	Mississippi	28	6 years	6	Hispanic or Latino	2135-2	White	2106-3	1599
	Mississippi	28	6 years	6	Not Hispanic or Latino	2186-5	American Indian or Alaska Native	1002-5	220
	Mississippi	28	6 years	6	Not Hispanic or Latino	2186-5	Asian or Pacific Islander	A-PI	394
	Mississippi	28	6 years	6	Not Hispanic or Latino	2186-5	Black or African American	2054-5	15565
	Mississippi	28	6 years	6	Not Hispanic or Latino	2186-5	White	2106-3	19000
	Mississippi	28	7 years	7	Hispanic or Latino	2135-2	American Indian or Alaska Native	1002-5	52
	Mississippi	28	7 years	7	Hispanic or Latino	2135-2	Asian or Pacific Islander	A-PI	16
	Mississippi	28	7 years	7	Hispanic or Latino	2135-2	Black or African American	2054-5	158
	Mississippi	28	7 years	7	Hispanic or Latino	2135-2	White	2106-3	1672
	Mississippi	28	7 years	7	Not Hispanic or Latino	2186-5	American Indian or Alaska Native	1002-5	269
	Mississippi	28	7 years	7	Not Hispanic or Latino	2186-5	Asian or Pacific Islander	A-PI	417
	Mississippi	28	7 years	7	Not Hispanic or Latino	2186-5	Black or African American	2054-5	16008
	Mississippi	28	7 years	7	Not Hispanic or Latino	2186-5	White	2106-3	19539
	Mississippi	28	8 years	8	Hispanic or Latino	2135-2	American Indian or Alaska Native	1002-5	54
	Mississippi	28	8 years	8	Hispanic or Latino	2135-2	Asian or Pacific Islander	A-PI	25
	Mississippi	28	8 years	8	Hispanic or Latino	2135-2	Black or African American	2054-5	155
	Mississippi	28	8 years	8	Hispanic or Latino	2135-2	White	2106-3	1674
	Mississippi	28	8 years	8	Not Hispanic or Latino	2186-5	American Indian or Alaska Native	1002-5	253
	Mississippi	28	8 years	8	Not Hispanic or Latino	2186-5	Asian or Pacific Islander	A-PI	457
	Mississippi	28	8 years	8	Not Hispanic or Latino	2186-5	Black or African American	2054-5	16117
	Mississippi	28	8 years	8	Not Hispanic or Latino	2186-5	White	2106-3	19361
	Mississippi	28	9 years	9	Hispanic or Latino	2135-2	American Indian or Alaska Native	1002-5	76
	Mississippi	28	9 years	9	Hispanic or Latino	2135-2	Asian or Pacific Islander	A-PI	28
	Mississippi	28	9 years	9	Hispanic or Latino	2135-2	Black or African American	2054-5	235
	Mississippi	28	9 years	9	Hispanic or Latino	2135-2	White	2106-3	1689
	Mississippi	28	9 years	9	Not Hispanic or Latino	2186-5	American Indian or Alaska Native	1002-5	277
	Mississippi	28	9 years	9	Not Hispanic or Latino	2186-5	Asian or Pacific Islander	A-PI	479
	Mississippi	28	9 years	9	Not Hispanic or Latino	2186-5	Black or African American	2054-5	16519
	Mississippi	28	9 years	9	Not Hispanic or Latino	2186-5	White	2106-3	19251
	Mississippi	28	10 years	10	Hispanic or Latino	2135-2	American Indian or Alaska Native	1002-5	97
	Mississippi	28	10 years	10	Hispanic or Latino	2135-2	Asian or Pacific Islander	A-PI	40
	Mississippi	28	10 years	10	Hispanic or Latino	2135-2	Black or African American	2054-5	248
	Mississippi	28	10 years	10	Hispanic or Latino	2135-2	White	2106-3	1646
	Mississippi	28	10 years	10	Not Hispanic or Latino	2186-5	American Indian or Alaska Native	1002-5	253
	Mississippi	28	10 years	10	Not Hispanic or Latino	2186-5	Asian or Pacific Islander	A-PI	450
	Mississippi	28	10 years	10	Not Hispanic or Latino	2186-5	Black or African American	2054-5	17409
	Mississippi	28	10 years	10	Not Hispanic or Latino	2186-5	White	2106-3	19995
	Mississippi	28	11 years	11	Hispanic or Latino	2135-2	American Indian or Alaska Native	1002-5	64
	Mississippi	28	11 years	11	Hispanic or Latino	2135-2	Asian or Pacific Islander	A-PI	40
	Mississippi	28	11 years	11	Hispanic or Latino	2135-2	Black or African American	2054-5	268
	Mississippi	28	11 years	11	Hispanic or Latino	2135-2	White	2106-3	1761
	Mississippi	28	11 years	11	Not Hispanic or Latino	2186-5	American Indian or Alaska Native	1002-5	273
	Mississippi	28	11 years	11	Not Hispanic or Latino	2186-5	Asian or Pacific Islander	A-PI	466
	Mississippi	28	11 years	11	Not Hispanic or Latino	2186-5	Black or African American	2054-5	18422
	Mississippi	28	11 years	11	Not Hispanic or Latino	2186-5	White	2106-3	20437
	Mississippi	28	12 years	12	Hispanic or Latino	2135-2	American Indian or Alaska Native	1002-5	74
	Mississippi	28	12 years	12	Hispanic or Latino	2135-2	Asian or Pacific Islander	A-PI	35
	Mississippi	28	12 years	12	Hispanic or Latino	2135-2	Black or African American	2054-5	234
	Mississippi	28	12 years	12	Hispanic or Latino	2135-2	White	2106-3	1772
	Mississippi	28	12 years	12	Not Hispanic or Latino	2186-5	American Indian or Alaska Native	1002-5	263
	Mississippi	28	12 years	12	Not Hispanic or Latino	2186-5	Asian or Pacific Islander	A-PI	498
	Mississippi	28	12 years	12	Not Hispanic or Latino	2186-5	Black or African American	2054-5	18847
	Mississippi	28	12 years	12	Not Hispanic or Latino	2186-5	White	2106-3	21095
	Mississippi	28	13 years	13	Hispanic or Latino	2135-2	American Indian or Alaska Native	1002-5	81
	Mississippi	28	13 years	13	Hispanic or Latino	2135-2	Asian or Pacific Islander	A-PI	47
	Mississippi	28	13 years	13	Hispanic or Latino	2135-2	Black or African American	2054-5	236
	Mississippi	28	13 years	13	Hispanic or Latino	2135-2	White	2106-3	1587
	Mississippi	28	13 years	13	Not Hispanic or Latino	2186-5	American Indian or Alaska Native	1002-5	260
	Mississippi	28	13 years	13	Not Hispanic or Latino	2186-5	Asian or Pacific Islander	A-PI	554
	Mississippi	28	13 years	13	Not Hispanic or Latino	2186-5	Black or African American	2054-5	17909
	Mississippi	28	13 years	13	Not Hispanic or Latino	2186-5	White	2106-3	20495
	Mississippi	28	14 years	14	Hispanic or Latino	2135-2	American Indian or Alaska Native	1002-5	66
	Mississippi	28	14 years	14	Hispanic or Latino	2135-2	Asian or Pacific Islander	A-PI	26
	Mississippi	28	14 years	14	Hispanic or Latino	2135-2	Black or African American	2054-5	200
	Mississippi	28	14 years	14	Hispanic or Latino	2135-2	White	2106-3	1504
	Mississippi	28	14 years	14	Not Hispanic or Latino	2186-5	American Indian or Alaska Native	1002-5	274
	Mississippi	28	14 years	14	Not Hispanic or Latino	2186-5	Asian or Pacific Islander	A-PI	538
	Mississippi	28	14 years	14	Not Hispanic or Latino	2186-5	Black or African American	2054-5	17172
	Mississippi	28	14 years	14	Not Hispanic or Latino	2186-5	White	2106-3	20646
	Mississippi	28	15 years	15	Hispanic or Latino	2135-2	American Indian or Alaska Native	1002-5	67
	Mississippi	28	15 years	15	Hispanic or Latino	2135-2	Asian or Pacific Islander	A-PI	26
	Mississippi	28	15 years	15	Hispanic or Latino	2135-2	Black or African American	2054-5	173
	Mississippi	28	15 years	15	Hispanic or Latino	2135-2	White	2106-3	1402
	Mississippi	28	15 years	15	Not Hispanic or Latino	2186-5	American Indian or Alaska Native	1002-5	273
	Mississippi	28	15 years	15	Not Hispanic or Latino	2186-5	Asian or Pacific Islander	A-PI	462
	Mississippi	28	15 years	15	Not Hispanic or Latino	2186-5	Black or African American	2054-5	16905
	Mississippi	28	15 years	15	Not Hispanic or Latino	2186-5	White	2106-3	20898
	Mississippi	28	16 years	16	Hispanic or Latino	2135-2	American Indian or Alaska Native	1002-5	66
	Mississippi	28	16 years	16	Hispanic or Latino	2135-2	Asian or Pacific Islander	A-PI	23
	Mississippi	28	16 years	16	Hispanic or Latino	2135-2	Black or African American	2054-5	191
	Mississippi	28	16 years	16	Hispanic or Latino	2135-2	White	2106-3	1403
	Mississippi	28	16 years	16	Not Hispanic or Latino	2186-5	American Indian or Alaska Native	1002-5	270
	Mississippi	28	16 years	16	Not Hispanic or Latino	2186-5	Asian or Pacific Islander	A-PI	475
	Mississippi	28	16 years	16	Not Hispanic or Latino	2186-5	Black or African American	2054-5	16830
	Mississippi	28	16 years	16	Not Hispanic or Latino	2186-5	White	2106-3	20598
	Mississippi	28	17 years	17	Hispanic or Latino	2135-2	American Indian or Alaska Native	1002-5	43
	Mississippi	28	17 years	17	Hispanic or Latino	2135-2	Asian or Pacific Islander	A-PI	21
	Mississippi	28	17 years	17	Hispanic or Latino	2135-2	Black or African American	2054-5	159
	Mississippi	28	17 years	17	Hispanic or Latino	2135-2	White	2106-3	1279
	Mississippi	28	17 years	17	Not Hispanic or Latino	2186-5	American Indian or Alaska Native	1002-5	268
	Mississippi	28	17 years	17	Not Hispanic or Latino	2186-5	Asian or Pacific Islander	A-PI	429
	Mississippi	28	17 years	17	Not Hispanic or Latino	2186-5	Black or African American	2054-5	16807
	Mississippi	28	17 years	17	Not Hispanic or Latino	2186-5	White	2106-3	20378
	Mississippi	28	18 years	18	Hispanic or Latino	2135-2	American Indian or Alaska Native	1002-5	64
	Mississippi	28	18 years	18	Hispanic or Latino	2135-2	Asian or Pacific Islander	A-PI	29
	Mississippi	28	18 years	18	Hispanic or Latino	2135-2	Black or African American	2054-5	182
	Mississippi	28	18 years	18	Hispanic or Latino	2135-2	White	2106-3	1306
	Mississippi	28	18 years	18	Not Hispanic or Latino	2186-5	American Indian or Alaska Native	1002-5	273
	Mississippi	28	18 years	18	Not Hispanic or Latino	2186-5	Asian or Pacific Islander	A-PI	491
	Mississippi	28	18 years	18	Not Hispanic or Latino	2186-5	Black or African American	2054-5	17569
	Mississippi	28	18 years	18	Not Hispanic or Latino	2186-5	White	2106-3	20289
	Mississippi	28	19 years	19	Hispanic or Latino	2135-2	American Indian or Alaska Native	1002-5	66
	Mississippi	28	19 years	19	Hispanic or Latino	2135-2	Asian or Pacific Islander	A-PI	33
	Mississippi	28	19 years	19	Hispanic or Latino	2135-2	Black or African American	2054-5	208
	Mississippi	28	19 years	19	Hispanic or Latino	2135-2	White	2106-3	1358
	Mississippi	28	19 years	19	Not Hispanic or Latino	2186-5	American Indian or Alaska Native	1002-5	254
	Mississippi	28	19 years	19	Not Hispanic or Latino	2186-5	Asian or Pacific Islander	A-PI	560
	Mississippi	28	19 years	19	Not Hispanic or Latino	2186-5	Black or African American	2054-5	18839
	Mississippi	28	19 years	19	Not Hispanic or Latino	2186-5	White	2106-3	20383
	Mississippi	28	20 years	20	Hispanic or Latino	2135-2	American Indian or Alaska Native	1002-5	51
	Mississippi	28	20 years	20	Hispanic or Latino	2135-2	Asian or Pacific Islander	A-PI	22
	Mississippi	28	20 years	20	Hispanic or Latino	2135-2	Black or African American	2054-5	198
	Mississippi	28	20 years	20	Hispanic or Latino	2135-2	White	2106-3	1272
	Mississippi	28	20 years	20	Not Hispanic or Latino	2186-5	American Indian or Alaska Native	1002-5	238
	Mississippi	28	20 years	20	Not Hispanic or Latino	2186-5	Asian or Pacific Islander	A-PI	544
	Mississippi	28	20 years	20	Not Hispanic or Latino	2186-5	Black or African American	2054-5	17624
	Mississippi	28	20 years	20	Not Hispanic or Latino	2186-5	White	2106-3	20106
	Mississippi	28	21 years	21	Hispanic or Latino	2135-2	American Indian or Alaska Native	1002-5	47
	Mississippi	28	21 years	21	Hispanic or Latino	2135-2	Asian or Pacific Islander	A-PI	26
	Mississippi	28	21 years	21	Hispanic or Latino	2135-2	Black or African American	2054-5	177
	Mississippi	28	21 years	21	Hispanic or Latino	2135-2	White	2106-3	1249
	Mississippi	28	21 years	21	Not Hispanic or Latino	2186-5	American Indian or Alaska Native	1002-5	232
	Mississippi	28	21 years	21	Not Hispanic or Latino	2186-5	Asian or Pacific Islander	A-PI	588
	Mississippi	28	21 years	21	Not Hispanic or Latino	2186-5	Black or African American	2054-5	17453
	Mississippi	28	21 years	21	Not Hispanic or Latino	2186-5	White	2106-3	20638
	Mississippi	28	22 years	22	Hispanic or Latino	2135-2	American Indian or Alaska Native	1002-5	46
	Mississippi	28	22 years	22	Hispanic or Latino	2135-2	Asian or Pacific Islander	A-PI	19
	Mississippi	28	22 years	22	Hispanic or Latino	2135-2	Black or African American	2054-5	182
	Mississippi	28	22 years	22	Hispanic or Latino	2135-2	White	2106-3	1104
	Mississippi	28	22 years	22	Not Hispanic or Latino	2186-5	American Indian or Alaska Native	1002-5	205
	Mississippi	28	22 years	22	Not Hispanic or Latino	2186-5	Asian or Pacific Islander	A-PI	692
	Mississippi	28	22 years	22	Not Hispanic or Latino	2186-5	Black or African American	2054-5	17040
	Mississippi	28	22 years	22	Not Hispanic or Latino	2186-5	White	2106-3	20964
	Mississippi	28	23 years	23	Hispanic or Latino	2135-2	American Indian or Alaska Native	1002-5	46
	Mississippi	28	23 years	23	Hispanic or Latino	2135-2	Asian or Pacific Islander	A-PI	22
	Mississippi	28	23 years	23	Hispanic or Latino	2135-2	Black or African American	2054-5	228
	Mississippi	28	23 years	23	Hispanic or Latino	2135-2	White	2106-3	1225
	Mississippi	28	23 years	23	Not Hispanic or Latino	2186-5	American Indian or Alaska Native	1002-5	220
	Mississippi	28	23 years	23	Not Hispanic or Latino	2186-5	Asian or Pacific Islander	A-PI	623
	Mississippi	28	23 years	23	Not Hispanic or Latino	2186-5	Black or African American	2054-5	16636
	Mississippi	28	23 years	23	Not Hispanic or Latino	2186-5	White	2106-3	21151
	Mississippi	28	24 years	24	Hispanic or Latino	2135-2	American Indian or Alaska Native	1002-5	51
	Mississippi	28	24 years	24	Hispanic or Latino	2135-2	Asian or Pacific Islander	A-PI	26
	Mississippi	28	24 years	24	Hispanic or Latino	2135-2	Black or African American	2054-5	187
	Mississippi	28	24 years	24	Hispanic or Latino	2135-2	White	2106-3	1291
	Mississippi	28	24 years	24	Not Hispanic or Latino	2186-5	American Indian or Alaska Native	1002-5	203
	Mississippi	28	24 years	24	Not Hispanic or Latino	2186-5	Asian or Pacific Islander	A-PI	615
	Mississippi	28	24 years	24	Not Hispanic or Latino	2186-5	Black or African American	2054-5	17520
	Mississippi	28	24 years	24	Not Hispanic or Latino	2186-5	White	2106-3	20756
	Mississippi	28	25 years	25	Hispanic or Latino	2135-2	American Indian or Alaska Native	1002-5	38
	Mississippi	28	25 years	25	Hispanic or Latino	2135-2	Asian or Pacific Islander	A-PI	15
	Mississippi	28	25 years	25	Hispanic or Latino	2135-2	Black or African American	2054-5	155
	Mississippi	28	25 years	25	Hispanic or Latino	2135-2	White	2106-3	1258
	Mississippi	28	25 years	25	Not Hispanic or Latino	2186-5	American Indian or Alaska Native	1002-5	228
	Mississippi	28	25 years	25	Not Hispanic or Latino	2186-5	Asian or Pacific Islander	A-PI	587
	Mississippi	28	25 years	25	Not Hispanic or Latino	2186-5	Black or African American	2054-5	17708
	Mississippi	28	25 years	25	Not Hispanic or Latino	2186-5	White	2106-3	20207
	Mississippi	28	26 years	26	Hispanic or Latino	2135-2	American Indian or Alaska Native	1002-5	39
	Mississippi	28	26 years	26	Hispanic or Latino	2135-2	Asian or Pacific Islander	A-PI	17
	Mississippi	28	26 years	26	Hispanic or Latino	2135-2	Black or African American	2054-5	181
	Mississippi	28	26 years	26	Hispanic or Latino	2135-2	White	2106-3	1242
	Mississippi	28	26 years	26	Not Hispanic or Latino	2186-5	American Indian or Alaska Native	1002-5	241
	Mississippi	28	26 years	26	Not Hispanic or Latino	2186-5	Asian or Pacific Islander	A-PI	659
	Mississippi	28	26 years	26	Not Hispanic or Latino	2186-5	Black or African American	2054-5	18092
	Mississippi	28	26 years	26	Not Hispanic or Latino	2186-5	White	2106-3	20661
	Mississippi	28	27 years	27	Hispanic or Latino	2135-2	American Indian or Alaska Native	1002-5	35
	Mississippi	28	27 years	27	Hispanic or Latino	2135-2	Asian or Pacific Islander	A-PI	28
	Mississippi	28	27 years	27	Hispanic or Latino	2135-2	Black or African American	2054-5	155
	Mississippi	28	27 years	27	Hispanic or Latino	2135-2	White	2106-3	1316
	Mississippi	28	27 years	27	Not Hispanic or Latino	2186-5	American Indian or Alaska Native	1002-5	254
	Mississippi	28	27 years	27	Not Hispanic or Latino	2186-5	Asian or Pacific Islander	A-PI	585
	Mississippi	28	27 years	27	Not Hispanic or Latino	2186-5	Black or African American	2054-5	17978
	Mississippi	28	27 years	27	Not Hispanic or Latino	2186-5	White	2106-3	21387
	Mississippi	28	28 years	28	Hispanic or Latino	2135-2	American Indian or Alaska Native	1002-5	53
	Mississippi	28	28 years	28	Hispanic or Latino	2135-2	Asian or Pacific Islander	A-PI	44
	Mississippi	28	28 years	28	Hispanic or Latino	2135-2	Black or African American	2054-5	157
	Mississippi	28	28 years	28	Hispanic or Latino	2135-2	White	2106-3	1296
	Mississippi	28	28 years	28	Not Hispanic or Latino	2186-5	American Indian or Alaska Native	1002-5	285
	Mississippi	28	28 years	28	Not Hispanic or Latino	2186-5	Asian or Pacific Islander	A-PI	568
	Mississippi	28	28 years	28	Not Hispanic or Latino	2186-5	Black or African American	2054-5	17713
	Mississippi	28	28 years	28	Not Hispanic or Latino	2186-5	White	2106-3	22127
	Mississippi	28	29 years	29	Hispanic or Latino	2135-2	American Indian or Alaska Native	1002-5	62
	Mississippi	28	29 years	29	Hispanic or Latino	2135-2	Asian or Pacific Islander	A-PI	44
	Mississippi	28	29 years	29	Hispanic or Latino	2135-2	Black or African American	2054-5	178
	Mississippi	28	29 years	29	Hispanic or Latino	2135-2	White	2106-3	1327
	Mississippi	28	29 years	29	Not Hispanic or Latino	2186-5	American Indian or Alaska Native	1002-5	245
	Mississippi	28	29 years	29	Not Hispanic or Latino	2186-5	Asian or Pacific Islander	A-PI	654
	Mississippi	28	29 years	29	Not Hispanic or Latino	2186-5	Black or African American	2054-5	17336
	Mississippi	28	29 years	29	Not Hispanic or Latino	2186-5	White	2106-3	21834
	Mississippi	28	30 years	30	Hispanic or Latino	2135-2	American Indian or Alaska Native	1002-5	45
	Mississippi	28	30 years	30	Hispanic or Latino	2135-2	Asian or Pacific Islander	A-PI	32
	Mississippi	28	30 years	30	Hispanic or Latino	2135-2	Black or African American	2054-5	180
	Mississippi	28	30 years	30	Hispanic or Latino	2135-2	White	2106-3	1369
	Mississippi	28	30 years	30	Not Hispanic or Latino	2186-5	American Indian or Alaska Native	1002-5	246
	Mississippi	28	30 years	30	Not Hispanic or Latino	2186-5	Asian or Pacific Islander	A-PI	586
	Mississippi	28	30 years	30	Not Hispanic or Latino	2186-5	Black or African American	2054-5	16349
	Mississippi	28	30 years	30	Not Hispanic or Latino	2186-5	White	2106-3	20852
	Mississippi	28	31 years	31	Hispanic or Latino	2135-2	American Indian or Alaska Native	1002-5	73
	Mississippi	28	31 years	31	Hispanic or Latino	2135-2	Asian or Pacific Islander	A-PI	13
	Mississippi	28	31 years	31	Hispanic or Latino	2135-2	Black or African American	2054-5	149
	Mississippi	28	31 years	31	Hispanic or Latino	2135-2	White	2106-3	1336
	Mississippi	28	31 years	31	Not Hispanic or Latino	2186-5	American Indian or Alaska Native	1002-5	223
	Mississippi	28	31 years	31	Not Hispanic or Latino	2186-5	Asian or Pacific Islander	A-PI	571
	Mississippi	28	31 years	31	Not Hispanic or Latino	2186-5	Black or African American	2054-5	15090
	Mississippi	28	31 years	31	Not Hispanic or Latino	2186-5	White	2106-3	19410
	Mississippi	28	32 years	32	Hispanic or Latino	2135-2	American Indian or Alaska Native	1002-5	59
	Mississippi	28	32 years	32	Hispanic or Latino	2135-2	Asian or Pacific Islander	A-PI	15
	Mississippi	28	32 years	32	Hispanic or Latino	2135-2	Black or African American	2054-5	162
	Mississippi	28	32 years	32	Hispanic or Latino	2135-2	White	2106-3	1360
	Mississippi	28	32 years	32	Not Hispanic or Latino	2186-5	American Indian or Alaska Native	1002-5	213
	Mississippi	28	32 years	32	Not Hispanic or Latino	2186-5	Asian or Pacific Islander	A-PI	571
	Mississippi	28	32 years	32	Not Hispanic or Latino	2186-5	Black or African American	2054-5	14622
	Mississippi	28	32 years	32	Not Hispanic or Latino	2186-5	White	2106-3	19213
	Mississippi	28	33 years	33	Hispanic or Latino	2135-2	American Indian or Alaska Native	1002-5	59
	Mississippi	28	33 years	33	Hispanic or Latino	2135-2	Asian or Pacific Islander	A-PI	32
	Mississippi	28	33 years	33	Hispanic or Latino	2135-2	Black or African American	2054-5	137
	Mississippi	28	33 years	33	Hispanic or Latino	2135-2	White	2106-3	1358
	Mississippi	28	33 years	33	Not Hispanic or Latino	2186-5	American Indian or Alaska Native	1002-5	229
	Mississippi	28	33 years	33	Not Hispanic or Latino	2186-5	Asian or Pacific Islander	A-PI	653
	Mississippi	28	33 years	33	Not Hispanic or Latino	2186-5	Black or African American	2054-5	14478
	Mississippi	28	33 years	33	Not Hispanic or Latino	2186-5	White	2106-3	19564
	Mississippi	28	34 years	34	Hispanic or Latino	2135-2	American Indian or Alaska Native	1002-5	100
	Mississippi	28	34 years	34	Hispanic or Latino	2135-2	Asian or Pacific Islander	A-PI	26
	Mississippi	28	34 years	34	Hispanic or Latino	2135-2	Black or African American	2054-5	181
	Mississippi	28	34 years	34	Hispanic or Latino	2135-2	White	2106-3	1481
	Mississippi	28	34 years	34	Not Hispanic or Latino	2186-5	American Indian or Alaska Native	1002-5	234
	Mississippi	28	34 years	34	Not Hispanic or Latino	2186-5	Asian or Pacific Islander	A-PI	672
	Mississippi	28	34 years	34	Not Hispanic or Latino	2186-5	Black or African American	2054-5	14688
	Mississippi	28	34 years	34	Not Hispanic or Latino	2186-5	White	2106-3	20127
	Mississippi	28	35 years	35	Hispanic or Latino	2135-2	American Indian or Alaska Native	1002-5	64
	Mississippi	28	35 years	35	Hispanic or Latino	2135-2	Asian or Pacific Islander	A-PI	40
	Mississippi	28	35 years	35	Hispanic or Latino	2135-2	Black or African American	2054-5	167
	Mississippi	28	35 years	35	Hispanic or Latino	2135-2	White	2106-3	1451
	Mississippi	28	35 years	35	Not Hispanic or Latino	2186-5	American Indian or Alaska Native	1002-5	216
	Mississippi	28	35 years	35	Not Hispanic or Latino	2186-5	Asian or Pacific Islander	A-PI	683
	Mississippi	28	35 years	35	Not Hispanic or Latino	2186-5	Black or African American	2054-5	14431
	Mississippi	28	35 years	35	Not Hispanic or Latino	2186-5	White	2106-3	19302
	Mississippi	28	36 years	36	Hispanic or Latino	2135-2	American Indian or Alaska Native	1002-5	77
	Mississippi	28	36 years	36	Hispanic or Latino	2135-2	Asian or Pacific Islander	A-PI	36
	Mississippi	28	36 years	36	Hispanic or Latino	2135-2	Black or African American	2054-5	182
	Mississippi	28	36 years	36	Hispanic or Latino	2135-2	White	2106-3	1501
	Mississippi	28	36 years	36	Not Hispanic or Latino	2186-5	American Indian or Alaska Native	1002-5	218
	Mississippi	28	36 years	36	Not Hispanic or Latino	2186-5	Asian or Pacific Islander	A-PI	590
	Mississippi	28	36 years	36	Not Hispanic or Latino	2186-5	Black or African American	2054-5	14715
	Mississippi	28	36 years	36	Not Hispanic or Latino	2186-5	White	2106-3	20095
	Mississippi	28	37 years	37	Hispanic or Latino	2135-2	American Indian or Alaska Native	1002-5	78
	Mississippi	28	37 years	37	Hispanic or Latino	2135-2	Asian or Pacific Islander	A-PI	23
	Mississippi	28	37 years	37	Hispanic or Latino	2135-2	Black or African American	2054-5	178
	Mississippi	28	37 years	37	Hispanic or Latino	2135-2	White	2106-3	1559
	Mississippi	28	37 years	37	Not Hispanic or Latino	2186-5	American Indian or Alaska Native	1002-5	185
	Mississippi	28	37 years	37	Not Hispanic or Latino	2186-5	Asian or Pacific Islander	A-PI	557
	Mississippi	28	37 years	37	Not Hispanic or Latino	2186-5	Black or African American	2054-5	14979
	Mississippi	28	37 years	37	Not Hispanic or Latino	2186-5	White	2106-3	20447
	Mississippi	28	38 years	38	Hispanic or Latino	2135-2	American Indian or Alaska Native	1002-5	73
	Mississippi	28	38 years	38	Hispanic or Latino	2135-2	Asian or Pacific Islander	A-PI	30
	Mississippi	28	38 years	38	Hispanic or Latino	2135-2	Black or African American	2054-5	178
	Mississippi	28	38 years	38	Hispanic or Latino	2135-2	White	2106-3	1451
	Mississippi	28	38 years	38	Not Hispanic or Latino	2186-5	American Indian or Alaska Native	1002-5	184
	Mississippi	28	38 years	38	Not Hispanic or Latino	2186-5	Asian or Pacific Islander	A-PI	531
	Mississippi	28	38 years	38	Not Hispanic or Latino	2186-5	Black or African American	2054-5	15089
	Mississippi	28	38 years	38	Not Hispanic or Latino	2186-5	White	2106-3	20770
	Mississippi	28	39 years	39	Hispanic or Latino	2135-2	American Indian or Alaska Native	1002-5	63
	Mississippi	28	39 years	39	Hispanic or Latino	2135-2	Asian or Pacific Islander	A-PI	58
	Mississippi	28	39 years	39	Hispanic or Latino	2135-2	Black or African American	2054-5	187
	Mississippi	28	39 years	39	Hispanic or Latino	2135-2	White	2106-3	1449
	Mississippi	28	39 years	39	Not Hispanic or Latino	2186-5	American Indian or Alaska Native	1002-5	235
	Mississippi	28	39 years	39	Not Hispanic or Latino	2186-5	Asian or Pacific Islander	A-PI	531
	Mississippi	28	39 years	39	Not Hispanic or Latino	2186-5	Black or African American	2054-5	15659
	Mississippi	28	39 years	39	Not Hispanic or Latino	2186-5	White	2106-3	20806
	Mississippi	28	40 years	40	Hispanic or Latino	2135-2	American Indian or Alaska Native	1002-5	52
	Mississippi	28	40 years	40	Hispanic or Latino	2135-2	Asian or Pacific Islander	A-PI	33
	Mississippi	28	40 years	40	Hispanic or Latino	2135-2	Black or African American	2054-5	160
	Mississippi	28	40 years	40	Hispanic or Latino	2135-2	White	2106-3	1259
	Mississippi	28	40 years	40	Not Hispanic or Latino	2186-5	American Indian or Alaska Native	1002-5	184
	Mississippi	28	40 years	40	Not Hispanic or Latino	2186-5	Asian or Pacific Islander	A-PI	510
	Mississippi	28	40 years	40	Not Hispanic or Latino	2186-5	Black or African American	2054-5	14532
	Mississippi	28	40 years	40	Not Hispanic or Latino	2186-5	White	2106-3	19433
	Mississippi	28	41 years	41	Hispanic or Latino	2135-2	American Indian or Alaska Native	1002-5	75
	Mississippi	28	41 years	41	Hispanic or Latino	2135-2	Asian or Pacific Islander	A-PI	34
	Mississippi	28	41 years	41	Hispanic or Latino	2135-2	Black or African American	2054-5	151
	Mississippi	28	41 years	41	Hispanic or Latino	2135-2	White	2106-3	1272
	Mississippi	28	41 years	41	Not Hispanic or Latino	2186-5	American Indian or Alaska Native	1002-5	198
	Mississippi	28	41 years	41	Not Hispanic or Latino	2186-5	Asian or Pacific Islander	A-PI	501
	Mississippi	28	41 years	41	Not Hispanic or Latino	2186-5	Black or African American	2054-5	14012
	Mississippi	28	41 years	41	Not Hispanic or Latino	2186-5	White	2106-3	19450
	Mississippi	28	42 years	42	Hispanic or Latino	2135-2	American Indian or Alaska Native	1002-5	62
	Mississippi	28	42 years	42	Hispanic or Latino	2135-2	Asian or Pacific Islander	A-PI	28
	Mississippi	28	42 years	42	Hispanic or Latino	2135-2	Black or African American	2054-5	154
	Mississippi	28	42 years	42	Hispanic or Latino	2135-2	White	2106-3	1187
	Mississippi	28	42 years	42	Not Hispanic or Latino	2186-5	American Indian or Alaska Native	1002-5	210
	Mississippi	28	42 years	42	Not Hispanic or Latino	2186-5	Asian or Pacific Islander	A-PI	468
	Mississippi	28	42 years	42	Not Hispanic or Latino	2186-5	Black or African American	2054-5	13889
	Mississippi	28	42 years	42	Not Hispanic or Latino	2186-5	White	2106-3	19514
	Mississippi	28	43 years	43	Hispanic or Latino	2135-2	American Indian or Alaska Native	1002-5	53
	Mississippi	28	43 years	43	Hispanic or Latino	2135-2	Asian or Pacific Islander	A-PI	28
	Mississippi	28	43 years	43	Hispanic or Latino	2135-2	Black or African American	2054-5	143
	Mississippi	28	43 years	43	Hispanic or Latino	2135-2	White	2106-3	1256
	Mississippi	28	43 years	43	Not Hispanic or Latino	2186-5	American Indian or Alaska Native	1002-5	184
	Mississippi	28	43 years	43	Not Hispanic or Latino	2186-5	Asian or Pacific Islander	A-PI	470
	Mississippi	28	43 years	43	Not Hispanic or Latino	2186-5	Black or African American	2054-5	13117
	Mississippi	28	43 years	43	Not Hispanic or Latino	2186-5	White	2106-3	19148
	Mississippi	28	44 years	44	Hispanic or Latino	2135-2	American Indian or Alaska Native	1002-5	65
	Mississippi	28	44 years	44	Hispanic or Latino	2135-2	Asian or Pacific Islander	A-PI	33
	Mississippi	28	44 years	44	Hispanic or Latino	2135-2	Black or African American	2054-5	113
	Mississippi	28	44 years	44	Hispanic or Latino	2135-2	White	2106-3	1158
	Mississippi	28	44 years	44	Not Hispanic or Latino	2186-5	American Indian or Alaska Native	1002-5	164
	Mississippi	28	44 years	44	Not Hispanic or Latino	2186-5	Asian or Pacific Islander	A-PI	511
	Mississippi	28	44 years	44	Not Hispanic or Latino	2186-5	Black or African American	2054-5	13288
	Mississippi	28	44 years	44	Not Hispanic or Latino	2186-5	White	2106-3	19587
	Mississippi	28	45 years	45	Hispanic or Latino	2135-2	American Indian or Alaska Native	1002-5	57
	Mississippi	28	45 years	45	Hispanic or Latino	2135-2	Asian or Pacific Islander	A-PI	24
	Mississippi	28	45 years	45	Hispanic or Latino	2135-2	Black or African American	2054-5	118
	Mississippi	28	45 years	45	Hispanic or Latino	2135-2	White	2106-3	1044
	Mississippi	28	45 years	45	Not Hispanic or Latino	2186-5	American Indian or Alaska Native	1002-5	178
	Mississippi	28	45 years	45	Not Hispanic or Latino	2186-5	Asian or Pacific Islander	A-PI	543
	Mississippi	28	45 years	45	Not Hispanic or Latino	2186-5	Black or African American	2054-5	12773
	Mississippi	28	45 years	45	Not Hispanic or Latino	2186-5	White	2106-3	19328
	Mississippi	28	46 years	46	Hispanic or Latino	2135-2	American Indian or Alaska Native	1002-5	42
	Mississippi	28	46 years	46	Hispanic or Latino	2135-2	Asian or Pacific Islander	A-PI	22
	Mississippi	28	46 years	46	Hispanic or Latino	2135-2	Black or African American	2054-5	114
	Mississippi	28	46 years	46	Hispanic or Latino	2135-2	White	2106-3	968
	Mississippi	28	46 years	46	Not Hispanic or Latino	2186-5	American Indian or Alaska Native	1002-5	169
	Mississippi	28	46 years	46	Not Hispanic or Latino	2186-5	Asian or Pacific Islander	A-PI	499
	Mississippi	28	46 years	46	Not Hispanic or Latino	2186-5	Black or African American	2054-5	13177
	Mississippi	28	46 years	46	Not Hispanic or Latino	2186-5	White	2106-3	19829
	Mississippi	28	47 years	47	Hispanic or Latino	2135-2	American Indian or Alaska Native	1002-5	37
	Mississippi	28	47 years	47	Hispanic or Latino	2135-2	Asian or Pacific Islander	A-PI	23
	Mississippi	28	47 years	47	Hispanic or Latino	2135-2	Black or African American	2054-5	104
	Mississippi	28	47 years	47	Hispanic or Latino	2135-2	White	2106-3	986
	Mississippi	28	47 years	47	Not Hispanic or Latino	2186-5	American Indian or Alaska Native	1002-5	162
	Mississippi	28	47 years	47	Not Hispanic or Latino	2186-5	Asian or Pacific Islander	A-PI	521
	Mississippi	28	47 years	47	Not Hispanic or Latino	2186-5	Black or African American	2054-5	13480
	Mississippi	28	47 years	47	Not Hispanic or Latino	2186-5	White	2106-3	21448
	Mississippi	28	48 years	48	Hispanic or Latino	2135-2	American Indian or Alaska Native	1002-5	45
	Mississippi	28	48 years	48	Hispanic or Latino	2135-2	Asian or Pacific Islander	A-PI	15
	Mississippi	28	48 years	48	Hispanic or Latino	2135-2	Black or African American	2054-5	109
	Mississippi	28	48 years	48	Hispanic or Latino	2135-2	White	2106-3	985
	Mississippi	28	48 years	48	Not Hispanic or Latino	2186-5	American Indian or Alaska Native	1002-5	183
	Mississippi	28	48 years	48	Not Hispanic or Latino	2186-5	Asian or Pacific Islander	A-PI	517
	Mississippi	28	48 years	48	Not Hispanic or Latino	2186-5	Black or African American	2054-5	13644
	Mississippi	28	48 years	48	Not Hispanic or Latino	2186-5	White	2106-3	22690
	Mississippi	28	49 years	49	Hispanic or Latino	2135-2	American Indian or Alaska Native	1002-5	38
	Mississippi	28	49 years	49	Hispanic or Latino	2135-2	Asian or Pacific Islander	A-PI	25
	Mississippi	28	49 years	49	Hispanic or Latino	2135-2	Black or African American	2054-5	109
	Mississippi	28	49 years	49	Hispanic or Latino	2135-2	White	2106-3	957
	Mississippi	28	49 years	49	Not Hispanic or Latino	2186-5	American Indian or Alaska Native	1002-5	169
	Mississippi	28	49 years	49	Not Hispanic or Latino	2186-5	Asian or Pacific Islander	A-PI	480
	Mississippi	28	49 years	49	Not Hispanic or Latino	2186-5	Black or African American	2054-5	13661
	Mississippi	28	49 years	49	Not Hispanic or Latino	2186-5	White	2106-3	22560
	Mississippi	28	50 years	50	Hispanic or Latino	2135-2	American Indian or Alaska Native	1002-5	39
	Mississippi	28	50 years	50	Hispanic or Latino	2135-2	Asian or Pacific Islander	A-PI	29
	Mississippi	28	50 years	50	Hispanic or Latino	2135-2	Black or African American	2054-5	102
	Mississippi	28	50 years	50	Hispanic or Latino	2135-2	White	2106-3	886
	Mississippi	28	50 years	50	Not Hispanic or Latino	2186-5	American Indian or Alaska Native	1002-5	153
	Mississippi	28	50 years	50	Not Hispanic or Latino	2186-5	Asian or Pacific Islander	A-PI	511
	Mississippi	28	50 years	50	Not Hispanic or Latino	2186-5	Black or African American	2054-5	12659
	Mississippi	28	50 years	50	Not Hispanic or Latino	2186-5	White	2106-3	21338
	Mississippi	28	51 years	51	Hispanic or Latino	2135-2	American Indian or Alaska Native	1002-5	35
	Mississippi	28	51 years	51	Hispanic or Latino	2135-2	Asian or Pacific Islander	A-PI	20
	Mississippi	28	51 years	51	Hispanic or Latino	2135-2	Black or African American	2054-5	109
	Mississippi	28	51 years	51	Hispanic or Latino	2135-2	White	2106-3	783
	Mississippi	28	51 years	51	Not Hispanic or Latino	2186-5	American Indian or Alaska Native	1002-5	166
	Mississippi	28	51 years	51	Not Hispanic or Latino	2186-5	Asian or Pacific Islander	A-PI	429
	Mississippi	28	51 years	51	Not Hispanic or Latino	2186-5	Black or African American	2054-5	12794
	Mississippi	28	51 years	51	Not Hispanic or Latino	2186-5	White	2106-3	20965
	Mississippi	28	52 years	52	Hispanic or Latino	2135-2	American Indian or Alaska Native	1002-5	45
	Mississippi	28	52 years	52	Hispanic or Latino	2135-2	Asian or Pacific Islander	A-PI	19
	Mississippi	28	52 years	52	Hispanic or Latino	2135-2	Black or African American	2054-5	103
	Mississippi	28	52 years	52	Hispanic or Latino	2135-2	White	2106-3	761
	Mississippi	28	52 years	52	Not Hispanic or Latino	2186-5	American Indian or Alaska Native	1002-5	180
	Mississippi	28	52 years	52	Not Hispanic or Latino	2186-5	Asian or Pacific Islander	A-PI	404
	Mississippi	28	52 years	52	Not Hispanic or Latino	2186-5	Black or African American	2054-5	12681
	Mississippi	28	52 years	52	Not Hispanic or Latino	2186-5	White	2106-3	20777
	Mississippi	28	53 years	53	Hispanic or Latino	2135-2	American Indian or Alaska Native	1002-5	29
	Mississippi	28	53 years	53	Hispanic or Latino	2135-2	Asian or Pacific Islander	A-PI	16
	Mississippi	28	53 years	53	Hispanic or Latino	2135-2	Black or African American	2054-5	100
	Mississippi	28	53 years	53	Hispanic or Latino	2135-2	White	2106-3	748
	Mississippi	28	53 years	53	Not Hispanic or Latino	2186-5	American Indian or Alaska Native	1002-5	188
	Mississippi	28	53 years	53	Not Hispanic or Latino	2186-5	Asian or Pacific Islander	A-PI	346
	Mississippi	28	53 years	53	Not Hispanic or Latino	2186-5	Black or African American	2054-5	12941
	Mississippi	28	53 years	53	Not Hispanic or Latino	2186-5	White	2106-3	21390
	Mississippi	28	54 years	54	Hispanic or Latino	2135-2	American Indian or Alaska Native	1002-5	31
	Mississippi	28	54 years	54	Hispanic or Latino	2135-2	Asian or Pacific Islander	A-PI	13
	Mississippi	28	54 years	54	Hispanic or Latino	2135-2	Black or African American	2054-5	100
	Mississippi	28	54 years	54	Hispanic or Latino	2135-2	White	2106-3	710
	Mississippi	28	54 years	54	Not Hispanic or Latino	2186-5	American Indian or Alaska Native	1002-5	201
	Mississippi	28	54 years	54	Not Hispanic or Latino	2186-5	Asian or Pacific Islander	A-PI	425
	Mississippi	28	54 years	54	Not Hispanic or Latino	2186-5	Black or African American	2054-5	13844
	Mississippi	28	54 years	54	Not Hispanic or Latino	2186-5	White	2106-3	23137
	Mississippi	28	55 years	55	Hispanic or Latino	2135-2	American Indian or Alaska Native	1002-5	26
	Mississippi	28	55 years	55	Hispanic or Latino	2135-2	Asian or Pacific Islander	A-PI	15
	Mississippi	28	55 years	55	Hispanic or Latino	2135-2	Black or African American	2054-5	85
	Mississippi	28	55 years	55	Hispanic or Latino	2135-2	White	2106-3	636
	Mississippi	28	55 years	55	Not Hispanic or Latino	2186-5	American Indian or Alaska Native	1002-5	177
	Mississippi	28	55 years	55	Not Hispanic or Latino	2186-5	Asian or Pacific Islander	A-PI	433
	Mississippi	28	55 years	55	Not Hispanic or Latino	2186-5	Black or African American	2054-5	13856
	Mississippi	28	55 years	55	Not Hispanic or Latino	2186-5	White	2106-3	23805
	Mississippi	28	56 years	56	Hispanic or Latino	2135-2	American Indian or Alaska Native	1002-5	28
	Mississippi	28	56 years	56	Hispanic or Latino	2135-2	Asian or Pacific Islander	A-PI	11
	Mississippi	28	56 years	56	Hispanic or Latino	2135-2	Black or African American	2054-5	91
	Mississippi	28	56 years	56	Hispanic or Latino	2135-2	White	2106-3	621
	Mississippi	28	56 years	56	Not Hispanic or Latino	2186-5	American Indian or Alaska Native	1002-5	198
	Mississippi	28	56 years	56	Not Hispanic or Latino	2186-5	Asian or Pacific Islander	A-PI	419
	Mississippi	28	56 years	56	Not Hispanic or Latino	2186-5	Black or African American	2054-5	13741
	Mississippi	28	56 years	56	Not Hispanic or Latino	2186-5	White	2106-3	24000
	Mississippi	28	57 years	57	Hispanic or Latino	2135-2	American Indian or Alaska Native	1002-5	26
	Mississippi	28	57 years	57	Hispanic or Latino	2135-2	Asian or Pacific Islander	A-PI	12
	Mississippi	28	57 years	57	Hispanic or Latino	2135-2	Black or African American	2054-5	90
	Mississippi	28	57 years	57	Hispanic or Latino	2135-2	White	2106-3	597
	Mississippi	28	57 years	57	Not Hispanic or Latino	2186-5	American Indian or Alaska Native	1002-5	193
	Mississippi	28	57 years	57	Not Hispanic or Latino	2186-5	Asian or Pacific Islander	A-PI	422
	Mississippi	28	57 years	57	Not Hispanic or Latino	2186-5	Black or African American	2054-5	13723
	Mississippi	28	57 years	57	Not Hispanic or Latino	2186-5	White	2106-3	24324
	Mississippi	28	58 years	58	Hispanic or Latino	2135-2	American Indian or Alaska Native	1002-5	28
	Mississippi	28	58 years	58	Hispanic or Latino	2135-2	Asian or Pacific Islander	A-PI	10
	Mississippi	28	58 years	58	Hispanic or Latino	2135-2	Black or African American	2054-5	89
	Mississippi	28	58 years	58	Hispanic or Latino	2135-2	White	2106-3	562
	Mississippi	28	58 years	58	Not Hispanic or Latino	2186-5	American Indian or Alaska Native	1002-5	185
	Mississippi	28	58 years	58	Not Hispanic or Latino	2186-5	Asian or Pacific Islander	A-PI	414
	Mississippi	28	58 years	58	Not Hispanic or Latino	2186-5	Black or African American	2054-5	13785
	Mississippi	28	58 years	58	Not Hispanic or Latino	2186-5	White	2106-3	24608
	Mississippi	28	59 years	59	Hispanic or Latino	2135-2	American Indian or Alaska Native	1002-5	12
	Mississippi	28	59 years	59	Hispanic or Latino	2135-2	Asian or Pacific Islander	A-PI	13
	Mississippi	28	59 years	59	Hispanic or Latino	2135-2	Black or African American	2054-5	92
	Mississippi	28	59 years	59	Hispanic or Latino	2135-2	White	2106-3	568
	Mississippi	28	59 years	59	Not Hispanic or Latino	2186-5	American Indian or Alaska Native	1002-5	169
	Mississippi	28	59 years	59	Not Hispanic or Latino	2186-5	Asian or Pacific Islander	A-PI	434
	Mississippi	28	59 years	59	Not Hispanic or Latino	2186-5	Black or African American	2054-5	14259
	Mississippi	28	59 years	59	Not Hispanic or Latino	2186-5	White	2106-3	24557
	Mississippi	28	60 years	60	Hispanic or Latino	2135-2	American Indian or Alaska Native	1002-5	15
	Mississippi	28	60 years	60	Hispanic or Latino	2135-2	Asian or Pacific Islander	A-PI	9
	Mississippi	28	60 years	60	Hispanic or Latino	2135-2	Black or African American	2054-5	88
	Mississippi	28	60 years	60	Hispanic or Latino	2135-2	White	2106-3	517
	Mississippi	28	60 years	60	Not Hispanic or Latino	2186-5	American Indian or Alaska Native	1002-5	172
	Mississippi	28	60 years	60	Not Hispanic or Latino	2186-5	Asian or Pacific Islander	A-PI	459
	Mississippi	28	60 years	60	Not Hispanic or Latino	2186-5	Black or African American	2054-5	13608
	Mississippi	28	60 years	60	Not Hispanic or Latino	2186-5	White	2106-3	23953
	Mississippi	28	61 years	61	Hispanic or Latino	2135-2	American Indian or Alaska Native	1002-5	18
	Mississippi	28	61 years	61	Hispanic or Latino	2135-2	Asian or Pacific Islander	A-PI	8
	Mississippi	28	61 years	61	Hispanic or Latino	2135-2	Black or African American	2054-5	77
	Mississippi	28	61 years	61	Hispanic or Latino	2135-2	White	2106-3	499
	Mississippi	28	61 years	61	Not Hispanic or Latino	2186-5	American Indian or Alaska Native	1002-5	164
	Mississippi	28	61 years	61	Not Hispanic or Latino	2186-5	Asian or Pacific Islander	A-PI	393
	Mississippi	28	61 years	61	Not Hispanic or Latino	2186-5	Black or African American	2054-5	13223
	Mississippi	28	61 years	61	Not Hispanic or Latino	2186-5	White	2106-3	23671
	Mississippi	28	62 years	62	Hispanic or Latino	2135-2	American Indian or Alaska Native	1002-5	22
	Mississippi	28	62 years	62	Hispanic or Latino	2135-2	Asian or Pacific Islander	A-PI	13
	Mississippi	28	62 years	62	Hispanic or Latino	2135-2	Black or African American	2054-5	86
	Mississippi	28	62 years	62	Hispanic or Latino	2135-2	White	2106-3	462
	Mississippi	28	62 years	62	Not Hispanic or Latino	2186-5	American Indian or Alaska Native	1002-5	170
	Mississippi	28	62 years	62	Not Hispanic or Latino	2186-5	Asian or Pacific Islander	A-PI	393
	Mississippi	28	62 years	62	Not Hispanic or Latino	2186-5	Black or African American	2054-5	13249
	Mississippi	28	62 years	62	Not Hispanic or Latino	2186-5	White	2106-3	23951
	Mississippi	28	63 years	63	Hispanic or Latino	2135-2	American Indian or Alaska Native	1002-5	15
	Mississippi	28	63 years	63	Hispanic or Latino	2135-2	Asian or Pacific Islander	A-PI	6
	Mississippi	28	63 years	63	Hispanic or Latino	2135-2	Black or African American	2054-5	74
	Mississippi	28	63 years	63	Hispanic or Latino	2135-2	White	2106-3	408
	Mississippi	28	63 years	63	Not Hispanic or Latino	2186-5	American Indian or Alaska Native	1002-5	168
	Mississippi	28	63 years	63	Not Hispanic or Latino	2186-5	Asian or Pacific Islander	A-PI	348
	Mississippi	28	63 years	63	Not Hispanic or Latino	2186-5	Black or African American	2054-5	12857
	Mississippi	28	63 years	63	Not Hispanic or Latino	2186-5	White	2106-3	22859
	Mississippi	28	64 years	64	Hispanic or Latino	2135-2	American Indian or Alaska Native	1002-5	15
	Mississippi	28	64 years	64	Hispanic or Latino	2135-2	Asian or Pacific Islander	A-PI	6
	Mississippi	28	64 years	64	Hispanic or Latino	2135-2	Black or African American	2054-5	64
	Mississippi	28	64 years	64	Hispanic or Latino	2135-2	White	2106-3	370
	Mississippi	28	64 years	64	Not Hispanic or Latino	2186-5	American Indian or Alaska Native	1002-5	137
	Mississippi	28	64 years	64	Not Hispanic or Latino	2186-5	Asian or Pacific Islander	A-PI	362
	Mississippi	28	64 years	64	Not Hispanic or Latino	2186-5	Black or African American	2054-5	12418
	Mississippi	28	64 years	64	Not Hispanic or Latino	2186-5	White	2106-3	23270
	Mississippi	28	65 years	65	Hispanic or Latino	2135-2	American Indian or Alaska Native	1002-5	11
	Mississippi	28	65 years	65	Hispanic or Latino	2135-2	Asian or Pacific Islander	A-PI	7
	Mississippi	28	65 years	65	Hispanic or Latino	2135-2	Black or African American	2054-5	73
	Mississippi	28	65 years	65	Hispanic or Latino	2135-2	White	2106-3	326
	Mississippi	28	65 years	65	Not Hispanic or Latino	2186-5	American Indian or Alaska Native	1002-5	143
	Mississippi	28	65 years	65	Not Hispanic or Latino	2186-5	Asian or Pacific Islander	A-PI	347
	Mississippi	28	65 years	65	Not Hispanic or Latino	2186-5	Black or African American	2054-5	11608
	Mississippi	28	65 years	65	Not Hispanic or Latino	2186-5	White	2106-3	22361
	Mississippi	28	66 years	66	Hispanic or Latino	2135-2	American Indian or Alaska Native	1002-5	12
	Mississippi	28	66 years	66	Hispanic or Latino	2135-2	Asian or Pacific Islander	A-PI	11
	Mississippi	28	66 years	66	Hispanic or Latino	2135-2	Black or African American	2054-5	73
	Mississippi	28	66 years	66	Hispanic or Latino	2135-2	White	2106-3	303
	Mississippi	28	66 years	66	Not Hispanic or Latino	2186-5	American Indian or Alaska Native	1002-5	121
	Mississippi	28	66 years	66	Not Hispanic or Latino	2186-5	Asian or Pacific Islander	A-PI	310
	Mississippi	28	66 years	66	Not Hispanic or Latino	2186-5	Black or African American	2054-5	10820
	Mississippi	28	66 years	66	Not Hispanic or Latino	2186-5	White	2106-3	21124
	Mississippi	28	67 years	67	Hispanic or Latino	2135-2	American Indian or Alaska Native	1002-5	15
	Mississippi	28	67 years	67	Hispanic or Latino	2135-2	Asian or Pacific Islander	A-PI	11
	Mississippi	28	67 years	67	Hispanic or Latino	2135-2	Black or African American	2054-5	62
	Mississippi	28	67 years	67	Hispanic or Latino	2135-2	White	2106-3	271
	Mississippi	28	67 years	67	Not Hispanic or Latino	2186-5	American Indian or Alaska Native	1002-5	120
	Mississippi	28	67 years	67	Not Hispanic or Latino	2186-5	Asian or Pacific Islander	A-PI	274
	Mississippi	28	67 years	67	Not Hispanic or Latino	2186-5	Black or African American	2054-5	10106
	Mississippi	28	67 years	67	Not Hispanic or Latino	2186-5	White	2106-3	20881
	Mississippi	28	68 years	68	Hispanic or Latino	2135-2	American Indian or Alaska Native	1002-5	5
	Mississippi	28	68 years	68	Hispanic or Latino	2135-2	Asian or Pacific Islander	A-PI	6
	Mississippi	28	68 years	68	Hispanic or Latino	2135-2	Black or African American	2054-5	60
	Mississippi	28	68 years	68	Hispanic or Latino	2135-2	White	2106-3	253
	Mississippi	28	68 years	68	Not Hispanic or Latino	2186-5	American Indian or Alaska Native	1002-5	129
	Mississippi	28	68 years	68	Not Hispanic or Latino	2186-5	Asian or Pacific Islander	A-PI	252
	Mississippi	28	68 years	68	Not Hispanic or Latino	2186-5	Black or African American	2054-5	10041
	Mississippi	28	68 years	68	Not Hispanic or Latino	2186-5	White	2106-3	20262
	Mississippi	28	69 years	69	Hispanic or Latino	2135-2	American Indian or Alaska Native	1002-5	13
	Mississippi	28	69 years	69	Hispanic or Latino	2135-2	Asian or Pacific Islander	A-PI	6
	Mississippi	28	69 years	69	Hispanic or Latino	2135-2	Black or African American	2054-5	63
	Mississippi	28	69 years	69	Hispanic or Latino	2135-2	White	2106-3	266
	Mississippi	28	69 years	69	Not Hispanic or Latino	2186-5	American Indian or Alaska Native	1002-5	109
	Mississippi	28	69 years	69	Not Hispanic or Latino	2186-5	Asian or Pacific Islander	A-PI	263
	Mississippi	28	69 years	69	Not Hispanic or Latino	2186-5	Black or African American	2054-5	9431
	Mississippi	28	69 years	69	Not Hispanic or Latino	2186-5	White	2106-3	20062
	Mississippi	28	70 years	70	Hispanic or Latino	2135-2	American Indian or Alaska Native	1002-5	5
	Mississippi	28	70 years	70	Hispanic or Latino	2135-2	Black or African American	2054-5	52
	Mississippi	28	70 years	70	Hispanic or Latino	2135-2	White	2106-3	279
	Mississippi	28	70 years	70	Not Hispanic or Latino	2186-5	American Indian or Alaska Native	1002-5	112
	Mississippi	28	70 years	70	Not Hispanic or Latino	2186-5	Asian or Pacific Islander	A-PI	227
	Mississippi	28	70 years	70	Not Hispanic or Latino	2186-5	Black or African American	2054-5	8513
	Mississippi	28	70 years	70	Not Hispanic or Latino	2186-5	White	2106-3	19588
	Mississippi	28	71 years	71	Hispanic or Latino	2135-2	American Indian or Alaska Native	1002-5	10
	Mississippi	28	71 years	71	Hispanic or Latino	2135-2	Asian or Pacific Islander	A-PI	8
	Mississippi	28	71 years	71	Hispanic or Latino	2135-2	Black or African American	2054-5	47
	Mississippi	28	71 years	71	Hispanic or Latino	2135-2	White	2106-3	252
	Mississippi	28	71 years	71	Not Hispanic or Latino	2186-5	American Indian or Alaska Native	1002-5	82
	Mississippi	28	71 years	71	Not Hispanic or Latino	2186-5	Asian or Pacific Islander	A-PI	205
	Mississippi	28	71 years	71	Not Hispanic or Latino	2186-5	Black or African American	2054-5	7762
	Mississippi	28	71 years	71	Not Hispanic or Latino	2186-5	White	2106-3	19844
	Mississippi	28	72 years	72	Hispanic or Latino	2135-2	American Indian or Alaska Native	1002-5	11
	Mississippi	28	72 years	72	Hispanic or Latino	2135-2	Asian or Pacific Islander	A-PI	6
	Mississippi	28	72 years	72	Hispanic or Latino	2135-2	Black or African American	2054-5	56
	Mississippi	28	72 years	72	Hispanic or Latino	2135-2	White	2106-3	239
	Mississippi	28	72 years	72	Not Hispanic or Latino	2186-5	American Indian or Alaska Native	1002-5	98
	Mississippi	28	72 years	72	Not Hispanic or Latino	2186-5	Asian or Pacific Islander	A-PI	174
	Mississippi	28	72 years	72	Not Hispanic or Latino	2186-5	Black or African American	2054-5	7236
	Mississippi	28	72 years	72	Not Hispanic or Latino	2186-5	White	2106-3	21719
	Mississippi	28	73 years	73	Hispanic or Latino	2135-2	American Indian or Alaska Native	1002-5	10
	Mississippi	28	73 years	73	Hispanic or Latino	2135-2	Asian or Pacific Islander	A-PI	5
	Mississippi	28	73 years	73	Hispanic or Latino	2135-2	Black or African American	2054-5	47
	Mississippi	28	73 years	73	Hispanic or Latino	2135-2	White	2106-3	220
	Mississippi	28	73 years	73	Not Hispanic or Latino	2186-5	American Indian or Alaska Native	1002-5	82
	Mississippi	28	73 years	73	Not Hispanic or Latino	2186-5	Asian or Pacific Islander	A-PI	134
	Mississippi	28	73 years	73	Not Hispanic or Latino	2186-5	Black or African American	2054-5	5621
	Mississippi	28	73 years	73	Not Hispanic or Latino	2186-5	White	2106-3	14977
	Mississippi	28	74 years	74	Hispanic or Latino	2135-2	American Indian or Alaska Native	1002-5	5
	Mississippi	28	74 years	74	Hispanic or Latino	2135-2	Asian or Pacific Islander	A-PI	6
	Mississippi	28	74 years	74	Hispanic or Latino	2135-2	Black or African American	2054-5	34
	Mississippi	28	74 years	74	Hispanic or Latino	2135-2	White	2106-3	179
	Mississippi	28	74 years	74	Not Hispanic or Latino	2186-5	American Indian or Alaska Native	1002-5	71
	Mississippi	28	74 years	74	Not Hispanic or Latino	2186-5	Asian or Pacific Islander	A-PI	132
	Mississippi	28	74 years	74	Not Hispanic or Latino	2186-5	Black or African American	2054-5	5512
	Mississippi	28	74 years	74	Not Hispanic or Latino	2186-5	White	2106-3	14784
	Mississippi	28	75 years	75	Hispanic or Latino	2135-2	American Indian or Alaska Native	1002-5	6
	Mississippi	28	75 years	75	Hispanic or Latino	2135-2	Asian or Pacific Islander	A-PI	1
	Mississippi	28	75 years	75	Hispanic or Latino	2135-2	Black or African American	2054-5	43
	Mississippi	28	75 years	75	Hispanic or Latino	2135-2	White	2106-3	182
	Mississippi	28	75 years	75	Not Hispanic or Latino	2186-5	American Indian or Alaska Native	1002-5	82
	Mississippi	28	75 years	75	Not Hispanic or Latino	2186-5	Asian or Pacific Islander	A-PI	136
	Mississippi	28	75 years	75	Not Hispanic or Latino	2186-5	Black or African American	2054-5	4893
	Mississippi	28	75 years	75	Not Hispanic or Latino	2186-5	White	2106-3	14632
	Mississippi	28	76 years	76	Hispanic or Latino	2135-2	American Indian or Alaska Native	1002-5	6
	Mississippi	28	76 years	76	Hispanic or Latino	2135-2	Asian or Pacific Islander	A-PI	3
	Mississippi	28	76 years	76	Hispanic or Latino	2135-2	Black or African American	2054-5	38
	Mississippi	28	76 years	76	Hispanic or Latino	2135-2	White	2106-3	155
	Mississippi	28	76 years	76	Not Hispanic or Latino	2186-5	American Indian or Alaska Native	1002-5	55
	Mississippi	28	76 years	76	Not Hispanic or Latino	2186-5	Asian or Pacific Islander	A-PI	128
	Mississippi	28	76 years	76	Not Hispanic or Latino	2186-5	Black or African American	2054-5	4743
	Mississippi	28	76 years	76	Not Hispanic or Latino	2186-5	White	2106-3	14839
	Mississippi	28	77 years	77	Hispanic or Latino	2135-2	American Indian or Alaska Native	1002-5	4
	Mississippi	28	77 years	77	Hispanic or Latino	2135-2	Asian or Pacific Islander	A-PI	1
	Mississippi	28	77 years	77	Hispanic or Latino	2135-2	Black or African American	2054-5	33
	Mississippi	28	77 years	77	Hispanic or Latino	2135-2	White	2106-3	132
	Mississippi	28	77 years	77	Not Hispanic or Latino	2186-5	American Indian or Alaska Native	1002-5	40
	Mississippi	28	77 years	77	Not Hispanic or Latino	2186-5	Asian or Pacific Islander	A-PI	124
	Mississippi	28	77 years	77	Not Hispanic or Latino	2186-5	Black or African American	2054-5	4103
	Mississippi	28	77 years	77	Not Hispanic or Latino	2186-5	White	2106-3	12673
	Mississippi	28	78 years	78	Hispanic or Latino	2135-2	American Indian or Alaska Native	1002-5	5
	Mississippi	28	78 years	78	Hispanic or Latino	2135-2	Asian or Pacific Islander	A-PI	1
	Mississippi	28	78 years	78	Hispanic or Latino	2135-2	Black or African American	2054-5	25
	Mississippi	28	78 years	78	Hispanic or Latino	2135-2	White	2106-3	123
	Mississippi	28	78 years	78	Not Hispanic or Latino	2186-5	American Indian or Alaska Native	1002-5	37
	Mississippi	28	78 years	78	Not Hispanic or Latino	2186-5	Asian or Pacific Islander	A-PI	128
	Mississippi	28	78 years	78	Not Hispanic or Latino	2186-5	Black or African American	2054-5	3739
	Mississippi	28	78 years	78	Not Hispanic or Latino	2186-5	White	2106-3	11722
	Mississippi	28	79 years	79	Hispanic or Latino	2135-2	American Indian or Alaska Native	1002-5	4
	Mississippi	28	79 years	79	Hispanic or Latino	2135-2	Asian or Pacific Islander	A-PI	1
	Mississippi	28	79 years	79	Hispanic or Latino	2135-2	Black or African American	2054-5	17
	Mississippi	28	79 years	79	Hispanic or Latino	2135-2	White	2106-3	98
	Mississippi	28	79 years	79	Not Hispanic or Latino	2186-5	American Indian or Alaska Native	1002-5	46
	Mississippi	28	79 years	79	Not Hispanic or Latino	2186-5	Asian or Pacific Islander	A-PI	100
	Mississippi	28	79 years	79	Not Hispanic or Latino	2186-5	Black or African American	2054-5	3582
	Mississippi	28	79 years	79	Not Hispanic or Latino	2186-5	White	2106-3	10949
	Mississippi	28	80 years	80	Hispanic or Latino	2135-2	American Indian or Alaska Native	1002-5	3
	Mississippi	28	80 years	80	Hispanic or Latino	2135-2	Asian or Pacific Islander	A-PI	1
	Mississippi	28	80 years	80	Hispanic or Latino	2135-2	Black or African American	2054-5	22
	Mississippi	28	80 years	80	Hispanic or Latino	2135-2	White	2106-3	111
	Mississippi	28	80 years	80	Not Hispanic or Latino	2186-5	American Indian or Alaska Native	1002-5	48
	Mississippi	28	80 years	80	Not Hispanic or Latino	2186-5	Asian or Pacific Islander	A-PI	78
	Mississippi	28	80 years	80	Not Hispanic or Latino	2186-5	Black or African American	2054-5	3129
	Mississippi	28	80 years	80	Not Hispanic or Latino	2186-5	White	2106-3	10177
	Mississippi	28	81 years	81	Hispanic or Latino	2135-2	American Indian or Alaska Native	1002-5	6
	Mississippi	28	81 years	81	Hispanic or Latino	2135-2	Asian or Pacific Islander	A-PI	1
	Mississippi	28	81 years	81	Hispanic or Latino	2135-2	Black or African American	2054-5	18
	Mississippi	28	81 years	81	Hispanic or Latino	2135-2	White	2106-3	115
	Mississippi	28	81 years	81	Not Hispanic or Latino	2186-5	American Indian or Alaska Native	1002-5	53
	Mississippi	28	81 years	81	Not Hispanic or Latino	2186-5	Asian or Pacific Islander	A-PI	80
	Mississippi	28	81 years	81	Not Hispanic or Latino	2186-5	Black or African American	2054-5	3029
	Mississippi	28	81 years	81	Not Hispanic or Latino	2186-5	White	2106-3	9662
	Mississippi	28	82 years	82	Hispanic or Latino	2135-2	American Indian or Alaska Native	1002-5	1
	Mississippi	28	82 years	82	Hispanic or Latino	2135-2	Asian or Pacific Islander	A-PI	2
	Mississippi	28	82 years	82	Hispanic or Latino	2135-2	Black or African American	2054-5	13
	Mississippi	28	82 years	82	Hispanic or Latino	2135-2	White	2106-3	96
	Mississippi	28	82 years	82	Not Hispanic or Latino	2186-5	American Indian or Alaska Native	1002-5	45
	Mississippi	28	82 years	82	Not Hispanic or Latino	2186-5	Asian or Pacific Islander	A-PI	75
	Mississippi	28	82 years	82	Not Hispanic or Latino	2186-5	Black or African American	2054-5	2625
	Mississippi	28	82 years	82	Not Hispanic or Latino	2186-5	White	2106-3	8362
	Mississippi	28	83 years	83	Hispanic or Latino	2135-2	American Indian or Alaska Native	1002-5	4
	Mississippi	28	83 years	83	Hispanic or Latino	2135-2	Black or African American	2054-5	16
	Mississippi	28	83 years	83	Hispanic or Latino	2135-2	White	2106-3	99
	Mississippi	28	83 years	83	Not Hispanic or Latino	2186-5	American Indian or Alaska Native	1002-5	42
	Mississippi	28	83 years	83	Not Hispanic or Latino	2186-5	Asian or Pacific Islander	A-PI	62
	Mississippi	28	83 years	83	Not Hispanic or Latino	2186-5	Black or African American	2054-5	2454
	Mississippi	28	83 years	83	Not Hispanic or Latino	2186-5	White	2106-3	7789
	Mississippi	28	84 years	84	Hispanic or Latino	2135-2	American Indian or Alaska Native	1002-5	2
	Mississippi	28	84 years	84	Hispanic or Latino	2135-2	Black or African American	2054-5	19
	Mississippi	28	84 years	84	Hispanic or Latino	2135-2	White	2106-3	83
	Mississippi	28	84 years	84	Not Hispanic or Latino	2186-5	American Indian or Alaska Native	1002-5	26
	Mississippi	28	84 years	84	Not Hispanic or Latino	2186-5	Asian or Pacific Islander	A-PI	62
	Mississippi	28	84 years	84	Not Hispanic or Latino	2186-5	Black or African American	2054-5	2206
	Mississippi	28	84 years	84	Not Hispanic or Latino	2186-5	White	2106-3	7195
	Mississippi	28	85+ years	85+	Hispanic or Latino	2135-2	American Indian or Alaska Native	1002-5	6
	Mississippi	28	85+ years	85+	Hispanic or Latino	2135-2	Asian or Pacific Islander	A-PI	8
	Mississippi	28	85+ years	85+	Hispanic or Latino	2135-2	Black or African American	2054-5	130
	Mississippi	28	85+ years	85+	Hispanic or Latino	2135-2	White	2106-3	573
	Mississippi	28	85+ years	85+	Not Hispanic or Latino	2186-5	American Indian or Alaska Native	1002-5	164
	Mississippi	28	85+ years	85+	Not Hispanic or Latino	2186-5	Asian or Pacific Islander	A-PI	317
	Mississippi	28	85+ years	85+	Not Hispanic or Latino	2186-5	Black or African American	2054-5	12346
	Mississippi	28	85+ years	85+	Not Hispanic or Latino	2186-5	White	2106-3	38754
	Missouri	29	< 1 year	0	Hispanic or Latino	2135-2	American Indian or Alaska Native	1002-5	177
	Missouri	29	< 1 year	0	Hispanic or Latino	2135-2	Asian or Pacific Islander	A-PI	97
	Missouri	29	< 1 year	0	Hispanic or Latino	2135-2	Black or African American	2054-5	348
	Missouri	29	< 1 year	0	Hispanic or Latino	2135-2	White	2106-3	4158
	Missouri	29	< 1 year	0	Not Hispanic or Latino	2186-5	American Indian or Alaska Native	1002-5	471
	Missouri	29	< 1 year	0	Not Hispanic or Latino	2186-5	Asian or Pacific Islander	A-PI	1834
	Missouri	29	< 1 year	0	Not Hispanic or Latino	2186-5	Black or African American	2054-5	11016
	Missouri	29	< 1 year	0	Not Hispanic or Latino	2186-5	White	2106-3	52911
	Missouri	29	1 year	1	Hispanic or Latino	2135-2	American Indian or Alaska Native	1002-5	202
	Missouri	29	1 year	1	Hispanic or Latino	2135-2	Asian or Pacific Islander	A-PI	111
	Missouri	29	1 year	1	Hispanic or Latino	2135-2	Black or African American	2054-5	460
	Missouri	29	1 year	1	Hispanic or Latino	2135-2	White	2106-3	4167
	Missouri	29	1 year	1	Not Hispanic or Latino	2186-5	American Indian or Alaska Native	1002-5	474
	Missouri	29	1 year	1	Not Hispanic or Latino	2186-5	Asian or Pacific Islander	A-PI	1839
	Missouri	29	1 year	1	Not Hispanic or Latino	2186-5	Black or African American	2054-5	11464
	Missouri	29	1 year	1	Not Hispanic or Latino	2186-5	White	2106-3	53417
	Missouri	29	2 years	2	Hispanic or Latino	2135-2	American Indian or Alaska Native	1002-5	295
	Missouri	29	2 years	2	Hispanic or Latino	2135-2	Asian or Pacific Islander	A-PI	104
	Missouri	29	2 years	2	Hispanic or Latino	2135-2	Black or African American	2054-5	497
	Missouri	29	2 years	2	Hispanic or Latino	2135-2	White	2106-3	4553
	Missouri	29	2 years	2	Not Hispanic or Latino	2186-5	American Indian or Alaska Native	1002-5	468
	Missouri	29	2 years	2	Not Hispanic or Latino	2186-5	Asian or Pacific Islander	A-PI	1857
	Missouri	29	2 years	2	Not Hispanic or Latino	2186-5	Black or African American	2054-5	11811
	Missouri	29	2 years	2	Not Hispanic or Latino	2186-5	White	2106-3	54501
	Missouri	29	3 years	3	Hispanic or Latino	2135-2	American Indian or Alaska Native	1002-5	302
	Missouri	29	3 years	3	Hispanic or Latino	2135-2	Asian or Pacific Islander	A-PI	132
	Missouri	29	3 years	3	Hispanic or Latino	2135-2	Black or African American	2054-5	432
	Missouri	29	3 years	3	Hispanic or Latino	2135-2	White	2106-3	4557
	Missouri	29	3 years	3	Not Hispanic or Latino	2186-5	American Indian or Alaska Native	1002-5	449
	Missouri	29	3 years	3	Not Hispanic or Latino	2186-5	Asian or Pacific Islander	A-PI	1927
	Missouri	29	3 years	3	Not Hispanic or Latino	2186-5	Black or African American	2054-5	12188
	Missouri	29	3 years	3	Not Hispanic or Latino	2186-5	White	2106-3	55179
	Missouri	29	4 years	4	Hispanic or Latino	2135-2	American Indian or Alaska Native	1002-5	300
	Missouri	29	4 years	4	Hispanic or Latino	2135-2	Asian or Pacific Islander	A-PI	107
	Missouri	29	4 years	4	Hispanic or Latino	2135-2	Black or African American	2054-5	459
	Missouri	29	4 years	4	Hispanic or Latino	2135-2	White	2106-3	4475
	Missouri	29	4 years	4	Not Hispanic or Latino	2186-5	American Indian or Alaska Native	1002-5	460
	Missouri	29	4 years	4	Not Hispanic or Latino	2186-5	Asian or Pacific Islander	A-PI	1901
	Missouri	29	4 years	4	Not Hispanic or Latino	2186-5	Black or African American	2054-5	12324
	Missouri	29	4 years	4	Not Hispanic or Latino	2186-5	White	2106-3	55656
	Missouri	29	5 years	5	Hispanic or Latino	2135-2	American Indian or Alaska Native	1002-5	305
	Missouri	29	5 years	5	Hispanic or Latino	2135-2	Asian or Pacific Islander	A-PI	113
	Missouri	29	5 years	5	Hispanic or Latino	2135-2	Black or African American	2054-5	434
	Missouri	29	5 years	5	Hispanic or Latino	2135-2	White	2106-3	4589
	Missouri	29	5 years	5	Not Hispanic or Latino	2186-5	American Indian or Alaska Native	1002-5	470
	Missouri	29	5 years	5	Not Hispanic or Latino	2186-5	Asian or Pacific Islander	A-PI	1940
	Missouri	29	5 years	5	Not Hispanic or Latino	2186-5	Black or African American	2054-5	12174
	Missouri	29	5 years	5	Not Hispanic or Latino	2186-5	White	2106-3	55953
	Missouri	29	6 years	6	Hispanic or Latino	2135-2	American Indian or Alaska Native	1002-5	301
	Missouri	29	6 years	6	Hispanic or Latino	2135-2	Asian or Pacific Islander	A-PI	115
	Missouri	29	6 years	6	Hispanic or Latino	2135-2	Black or African American	2054-5	475
	Missouri	29	6 years	6	Hispanic or Latino	2135-2	White	2106-3	4555
	Missouri	29	6 years	6	Not Hispanic or Latino	2186-5	American Indian or Alaska Native	1002-5	474
	Missouri	29	6 years	6	Not Hispanic or Latino	2186-5	Asian or Pacific Islander	A-PI	1915
	Missouri	29	6 years	6	Not Hispanic or Latino	2186-5	Black or African American	2054-5	11783
	Missouri	29	6 years	6	Not Hispanic or Latino	2186-5	White	2106-3	55543
	Missouri	29	7 years	7	Hispanic or Latino	2135-2	American Indian or Alaska Native	1002-5	289
	Missouri	29	7 years	7	Hispanic or Latino	2135-2	Asian or Pacific Islander	A-PI	98
	Missouri	29	7 years	7	Hispanic or Latino	2135-2	Black or African American	2054-5	443
	Missouri	29	7 years	7	Hispanic or Latino	2135-2	White	2106-3	4589
	Missouri	29	7 years	7	Not Hispanic or Latino	2186-5	American Indian or Alaska Native	1002-5	471
	Missouri	29	7 years	7	Not Hispanic or Latino	2186-5	Asian or Pacific Islander	A-PI	1868
	Missouri	29	7 years	7	Not Hispanic or Latino	2186-5	Black or African American	2054-5	11964
	Missouri	29	7 years	7	Not Hispanic or Latino	2186-5	White	2106-3	55552
	Missouri	29	8 years	8	Hispanic or Latino	2135-2	American Indian or Alaska Native	1002-5	248
	Missouri	29	8 years	8	Hispanic or Latino	2135-2	Asian or Pacific Islander	A-PI	112
	Missouri	29	8 years	8	Hispanic or Latino	2135-2	Black or African American	2054-5	388
	Missouri	29	8 years	8	Hispanic or Latino	2135-2	White	2106-3	4613
	Missouri	29	8 years	8	Not Hispanic or Latino	2186-5	American Indian or Alaska Native	1002-5	451
	Missouri	29	8 years	8	Not Hispanic or Latino	2186-5	Asian or Pacific Islander	A-PI	1836
	Missouri	29	8 years	8	Not Hispanic or Latino	2186-5	Black or African American	2054-5	11723
	Missouri	29	8 years	8	Not Hispanic or Latino	2186-5	White	2106-3	56583
	Missouri	29	9 years	9	Hispanic or Latino	2135-2	American Indian or Alaska Native	1002-5	227
	Missouri	29	9 years	9	Hispanic or Latino	2135-2	Asian or Pacific Islander	A-PI	121
	Missouri	29	9 years	9	Hispanic or Latino	2135-2	Black or African American	2054-5	429
	Missouri	29	9 years	9	Hispanic or Latino	2135-2	White	2106-3	4844
	Missouri	29	9 years	9	Not Hispanic or Latino	2186-5	American Indian or Alaska Native	1002-5	389
	Missouri	29	9 years	9	Not Hispanic or Latino	2186-5	Asian or Pacific Islander	A-PI	1922
	Missouri	29	9 years	9	Not Hispanic or Latino	2186-5	Black or African American	2054-5	11613
	Missouri	29	9 years	9	Not Hispanic or Latino	2186-5	White	2106-3	56513
	Missouri	29	10 years	10	Hispanic or Latino	2135-2	American Indian or Alaska Native	1002-5	190
	Missouri	29	10 years	10	Hispanic or Latino	2135-2	Asian or Pacific Islander	A-PI	115
	Missouri	29	10 years	10	Hispanic or Latino	2135-2	Black or African American	2054-5	435
	Missouri	29	10 years	10	Hispanic or Latino	2135-2	White	2106-3	4847
	Missouri	29	10 years	10	Not Hispanic or Latino	2186-5	American Indian or Alaska Native	1002-5	413
	Missouri	29	10 years	10	Not Hispanic or Latino	2186-5	Asian or Pacific Islander	A-PI	2001
	Missouri	29	10 years	10	Not Hispanic or Latino	2186-5	Black or African American	2054-5	11651
	Missouri	29	10 years	10	Not Hispanic or Latino	2186-5	White	2106-3	56731
	Missouri	29	11 years	11	Hispanic or Latino	2135-2	American Indian or Alaska Native	1002-5	178
	Missouri	29	11 years	11	Hispanic or Latino	2135-2	Asian or Pacific Islander	A-PI	107
	Missouri	29	11 years	11	Hispanic or Latino	2135-2	Black or African American	2054-5	414
	Missouri	29	11 years	11	Hispanic or Latino	2135-2	White	2106-3	4890
	Missouri	29	11 years	11	Not Hispanic or Latino	2186-5	American Indian or Alaska Native	1002-5	412
	Missouri	29	11 years	11	Not Hispanic or Latino	2186-5	Asian or Pacific Islander	A-PI	2001
	Missouri	29	11 years	11	Not Hispanic or Latino	2186-5	Black or African American	2054-5	12235
	Missouri	29	11 years	11	Not Hispanic or Latino	2186-5	White	2106-3	58588
	Missouri	29	12 years	12	Hispanic or Latino	2135-2	American Indian or Alaska Native	1002-5	199
	Missouri	29	12 years	12	Hispanic or Latino	2135-2	Asian or Pacific Islander	A-PI	107
	Missouri	29	12 years	12	Hispanic or Latino	2135-2	Black or African American	2054-5	418
	Missouri	29	12 years	12	Hispanic or Latino	2135-2	White	2106-3	4921
	Missouri	29	12 years	12	Not Hispanic or Latino	2186-5	American Indian or Alaska Native	1002-5	447
	Missouri	29	12 years	12	Not Hispanic or Latino	2186-5	Asian or Pacific Islander	A-PI	2035
	Missouri	29	12 years	12	Not Hispanic or Latino	2186-5	Black or African American	2054-5	11902
	Missouri	29	12 years	12	Not Hispanic or Latino	2186-5	White	2106-3	59049
	Missouri	29	13 years	13	Hispanic or Latino	2135-2	American Indian or Alaska Native	1002-5	209
	Missouri	29	13 years	13	Hispanic or Latino	2135-2	Asian or Pacific Islander	A-PI	97
	Missouri	29	13 years	13	Hispanic or Latino	2135-2	Black or African American	2054-5	378
	Missouri	29	13 years	13	Hispanic or Latino	2135-2	White	2106-3	4855
	Missouri	29	13 years	13	Not Hispanic or Latino	2186-5	American Indian or Alaska Native	1002-5	398
	Missouri	29	13 years	13	Not Hispanic or Latino	2186-5	Asian or Pacific Islander	A-PI	2059
	Missouri	29	13 years	13	Not Hispanic or Latino	2186-5	Black or African American	2054-5	11688
	Missouri	29	13 years	13	Not Hispanic or Latino	2186-5	White	2106-3	59078
	Missouri	29	14 years	14	Hispanic or Latino	2135-2	American Indian or Alaska Native	1002-5	189
	Missouri	29	14 years	14	Hispanic or Latino	2135-2	Asian or Pacific Islander	A-PI	107
	Missouri	29	14 years	14	Hispanic or Latino	2135-2	Black or African American	2054-5	373
	Missouri	29	14 years	14	Hispanic or Latino	2135-2	White	2106-3	4636
	Missouri	29	14 years	14	Not Hispanic or Latino	2186-5	American Indian or Alaska Native	1002-5	430
	Missouri	29	14 years	14	Not Hispanic or Latino	2186-5	Asian or Pacific Islander	A-PI	2099
	Missouri	29	14 years	14	Not Hispanic or Latino	2186-5	Black or African American	2054-5	11367
	Missouri	29	14 years	14	Not Hispanic or Latino	2186-5	White	2106-3	58866
	Missouri	29	15 years	15	Hispanic or Latino	2135-2	American Indian or Alaska Native	1002-5	199
	Missouri	29	15 years	15	Hispanic or Latino	2135-2	Asian or Pacific Islander	A-PI	121
	Missouri	29	15 years	15	Hispanic or Latino	2135-2	Black or African American	2054-5	350
	Missouri	29	15 years	15	Hispanic or Latino	2135-2	White	2106-3	4398
	Missouri	29	15 years	15	Not Hispanic or Latino	2186-5	American Indian or Alaska Native	1002-5	422
	Missouri	29	15 years	15	Not Hispanic or Latino	2186-5	Asian or Pacific Islander	A-PI	2049
	Missouri	29	15 years	15	Not Hispanic or Latino	2186-5	Black or African American	2054-5	11213
	Missouri	29	15 years	15	Not Hispanic or Latino	2186-5	White	2106-3	59242
	Missouri	29	16 years	16	Hispanic or Latino	2135-2	American Indian or Alaska Native	1002-5	200
	Missouri	29	16 years	16	Hispanic or Latino	2135-2	Asian or Pacific Islander	A-PI	101
	Missouri	29	16 years	16	Hispanic or Latino	2135-2	Black or African American	2054-5	316
	Missouri	29	16 years	16	Hispanic or Latino	2135-2	White	2106-3	4317
	Missouri	29	16 years	16	Not Hispanic or Latino	2186-5	American Indian or Alaska Native	1002-5	414
	Missouri	29	16 years	16	Not Hispanic or Latino	2186-5	Asian or Pacific Islander	A-PI	2051
	Missouri	29	16 years	16	Not Hispanic or Latino	2186-5	Black or African American	2054-5	11273
	Missouri	29	16 years	16	Not Hispanic or Latino	2186-5	White	2106-3	59095
	Missouri	29	17 years	17	Hispanic or Latino	2135-2	American Indian or Alaska Native	1002-5	208
	Missouri	29	17 years	17	Hispanic or Latino	2135-2	Asian or Pacific Islander	A-PI	94
	Missouri	29	17 years	17	Hispanic or Latino	2135-2	Black or African American	2054-5	293
	Missouri	29	17 years	17	Hispanic or Latino	2135-2	White	2106-3	4223
	Missouri	29	17 years	17	Not Hispanic or Latino	2186-5	American Indian or Alaska Native	1002-5	430
	Missouri	29	17 years	17	Not Hispanic or Latino	2186-5	Asian or Pacific Islander	A-PI	2024
	Missouri	29	17 years	17	Not Hispanic or Latino	2186-5	Black or African American	2054-5	11234
	Missouri	29	17 years	17	Not Hispanic or Latino	2186-5	White	2106-3	58698
	Missouri	29	18 years	18	Hispanic or Latino	2135-2	American Indian or Alaska Native	1002-5	186
	Missouri	29	18 years	18	Hispanic or Latino	2135-2	Asian or Pacific Islander	A-PI	95
	Missouri	29	18 years	18	Hispanic or Latino	2135-2	Black or African American	2054-5	354
	Missouri	29	18 years	18	Hispanic or Latino	2135-2	White	2106-3	4323
	Missouri	29	18 years	18	Not Hispanic or Latino	2186-5	American Indian or Alaska Native	1002-5	448
	Missouri	29	18 years	18	Not Hispanic or Latino	2186-5	Asian or Pacific Islander	A-PI	2239
	Missouri	29	18 years	18	Not Hispanic or Latino	2186-5	Black or African American	2054-5	11431
	Missouri	29	18 years	18	Not Hispanic or Latino	2186-5	White	2106-3	57307
	Missouri	29	19 years	19	Hispanic or Latino	2135-2	American Indian or Alaska Native	1002-5	202
	Missouri	29	19 years	19	Hispanic or Latino	2135-2	Asian or Pacific Islander	A-PI	94
	Missouri	29	19 years	19	Hispanic or Latino	2135-2	Black or African American	2054-5	367
	Missouri	29	19 years	19	Hispanic or Latino	2135-2	White	2106-3	4674
	Missouri	29	19 years	19	Not Hispanic or Latino	2186-5	American Indian or Alaska Native	1002-5	489
	Missouri	29	19 years	19	Not Hispanic or Latino	2186-5	Asian or Pacific Islander	A-PI	2676
	Missouri	29	19 years	19	Not Hispanic or Latino	2186-5	Black or African American	2054-5	11806
	Missouri	29	19 years	19	Not Hispanic or Latino	2186-5	White	2106-3	60015
	Missouri	29	20 years	20	Hispanic or Latino	2135-2	American Indian or Alaska Native	1002-5	188
	Missouri	29	20 years	20	Hispanic or Latino	2135-2	Asian or Pacific Islander	A-PI	119
	Missouri	29	20 years	20	Hispanic or Latino	2135-2	Black or African American	2054-5	304
	Missouri	29	20 years	20	Hispanic or Latino	2135-2	White	2106-3	4309
	Missouri	29	20 years	20	Not Hispanic or Latino	2186-5	American Indian or Alaska Native	1002-5	523
	Missouri	29	20 years	20	Not Hispanic or Latino	2186-5	Asian or Pacific Islander	A-PI	2727
	Missouri	29	20 years	20	Not Hispanic or Latino	2186-5	Black or African American	2054-5	11477
	Missouri	29	20 years	20	Not Hispanic or Latino	2186-5	White	2106-3	60666
	Missouri	29	21 years	21	Hispanic or Latino	2135-2	American Indian or Alaska Native	1002-5	181
	Missouri	29	21 years	21	Hispanic or Latino	2135-2	Asian or Pacific Islander	A-PI	93
	Missouri	29	21 years	21	Hispanic or Latino	2135-2	Black or African American	2054-5	294
	Missouri	29	21 years	21	Hispanic or Latino	2135-2	White	2106-3	4060
	Missouri	29	21 years	21	Not Hispanic or Latino	2186-5	American Indian or Alaska Native	1002-5	499
	Missouri	29	21 years	21	Not Hispanic or Latino	2186-5	Asian or Pacific Islander	A-PI	2851
	Missouri	29	21 years	21	Not Hispanic or Latino	2186-5	Black or African American	2054-5	11793
	Missouri	29	21 years	21	Not Hispanic or Latino	2186-5	White	2106-3	61358
	Missouri	29	22 years	22	Hispanic or Latino	2135-2	American Indian or Alaska Native	1002-5	159
	Missouri	29	22 years	22	Hispanic or Latino	2135-2	Asian or Pacific Islander	A-PI	93
	Missouri	29	22 years	22	Hispanic or Latino	2135-2	Black or African American	2054-5	285
	Missouri	29	22 years	22	Hispanic or Latino	2135-2	White	2106-3	3932
	Missouri	29	22 years	22	Not Hispanic or Latino	2186-5	American Indian or Alaska Native	1002-5	486
	Missouri	29	22 years	22	Not Hispanic or Latino	2186-5	Asian or Pacific Islander	A-PI	3091
	Missouri	29	22 years	22	Not Hispanic or Latino	2186-5	Black or African American	2054-5	11775
	Missouri	29	22 years	22	Not Hispanic or Latino	2186-5	White	2106-3	61498
	Missouri	29	23 years	23	Hispanic or Latino	2135-2	American Indian or Alaska Native	1002-5	169
	Missouri	29	23 years	23	Hispanic or Latino	2135-2	Asian or Pacific Islander	A-PI	89
	Missouri	29	23 years	23	Hispanic or Latino	2135-2	Black or African American	2054-5	289
	Missouri	29	23 years	23	Hispanic or Latino	2135-2	White	2106-3	3786
	Missouri	29	23 years	23	Not Hispanic or Latino	2186-5	American Indian or Alaska Native	1002-5	532
	Missouri	29	23 years	23	Not Hispanic or Latino	2186-5	Asian or Pacific Islander	A-PI	3110
	Missouri	29	23 years	23	Not Hispanic or Latino	2186-5	Black or African American	2054-5	11588
	Missouri	29	23 years	23	Not Hispanic or Latino	2186-5	White	2106-3	61243
	Missouri	29	24 years	24	Hispanic or Latino	2135-2	American Indian or Alaska Native	1002-5	197
	Missouri	29	24 years	24	Hispanic or Latino	2135-2	Asian or Pacific Islander	A-PI	90
	Missouri	29	24 years	24	Hispanic or Latino	2135-2	Black or African American	2054-5	301
	Missouri	29	24 years	24	Hispanic or Latino	2135-2	White	2106-3	3810
	Missouri	29	24 years	24	Not Hispanic or Latino	2186-5	American Indian or Alaska Native	1002-5	514
	Missouri	29	24 years	24	Not Hispanic or Latino	2186-5	Asian or Pacific Islander	A-PI	2846
	Missouri	29	24 years	24	Not Hispanic or Latino	2186-5	Black or African American	2054-5	12169
	Missouri	29	24 years	24	Not Hispanic or Latino	2186-5	White	2106-3	61304
	Missouri	29	25 years	25	Hispanic or Latino	2135-2	American Indian or Alaska Native	1002-5	180
	Missouri	29	25 years	25	Hispanic or Latino	2135-2	Asian or Pacific Islander	A-PI	97
	Missouri	29	25 years	25	Hispanic or Latino	2135-2	Black or African American	2054-5	259
	Missouri	29	25 years	25	Hispanic or Latino	2135-2	White	2106-3	3837
	Missouri	29	25 years	25	Not Hispanic or Latino	2186-5	American Indian or Alaska Native	1002-5	533
	Missouri	29	25 years	25	Not Hispanic or Latino	2186-5	Asian or Pacific Islander	A-PI	2805
	Missouri	29	25 years	25	Not Hispanic or Latino	2186-5	Black or African American	2054-5	12985
	Missouri	29	25 years	25	Not Hispanic or Latino	2186-5	White	2106-3	61796
	Missouri	29	26 years	26	Hispanic or Latino	2135-2	American Indian or Alaska Native	1002-5	185
	Missouri	29	26 years	26	Hispanic or Latino	2135-2	Asian or Pacific Islander	A-PI	81
	Missouri	29	26 years	26	Hispanic or Latino	2135-2	Black or African American	2054-5	248
	Missouri	29	26 years	26	Hispanic or Latino	2135-2	White	2106-3	3823
	Missouri	29	26 years	26	Not Hispanic or Latino	2186-5	American Indian or Alaska Native	1002-5	552
	Missouri	29	26 years	26	Not Hispanic or Latino	2186-5	Asian or Pacific Islander	A-PI	2736
	Missouri	29	26 years	26	Not Hispanic or Latino	2186-5	Black or African American	2054-5	13287
	Missouri	29	26 years	26	Not Hispanic or Latino	2186-5	White	2106-3	62617
	Missouri	29	27 years	27	Hispanic or Latino	2135-2	American Indian or Alaska Native	1002-5	149
	Missouri	29	27 years	27	Hispanic or Latino	2135-2	Asian or Pacific Islander	A-PI	98
	Missouri	29	27 years	27	Hispanic or Latino	2135-2	Black or African American	2054-5	260
	Missouri	29	27 years	27	Hispanic or Latino	2135-2	White	2106-3	3899
	Missouri	29	27 years	27	Not Hispanic or Latino	2186-5	American Indian or Alaska Native	1002-5	627
	Missouri	29	27 years	27	Not Hispanic or Latino	2186-5	Asian or Pacific Islander	A-PI	2751
	Missouri	29	27 years	27	Not Hispanic or Latino	2186-5	Black or African American	2054-5	13580
	Missouri	29	27 years	27	Not Hispanic or Latino	2186-5	White	2106-3	65744
	Missouri	29	28 years	28	Hispanic or Latino	2135-2	American Indian or Alaska Native	1002-5	154
	Missouri	29	28 years	28	Hispanic or Latino	2135-2	Asian or Pacific Islander	A-PI	104
	Missouri	29	28 years	28	Hispanic or Latino	2135-2	Black or African American	2054-5	242
	Missouri	29	28 years	28	Hispanic or Latino	2135-2	White	2106-3	3733
	Missouri	29	28 years	28	Not Hispanic or Latino	2186-5	American Indian or Alaska Native	1002-5	530
	Missouri	29	28 years	28	Not Hispanic or Latino	2186-5	Asian or Pacific Islander	A-PI	2626
	Missouri	29	28 years	28	Not Hispanic or Latino	2186-5	Black or African American	2054-5	13628
	Missouri	29	28 years	28	Not Hispanic or Latino	2186-5	White	2106-3	66220
	Missouri	29	29 years	29	Hispanic or Latino	2135-2	American Indian or Alaska Native	1002-5	148
	Missouri	29	29 years	29	Hispanic or Latino	2135-2	Asian or Pacific Islander	A-PI	76
	Missouri	29	29 years	29	Hispanic or Latino	2135-2	Black or African American	2054-5	283
	Missouri	29	29 years	29	Hispanic or Latino	2135-2	White	2106-3	3701
	Missouri	29	29 years	29	Not Hispanic or Latino	2186-5	American Indian or Alaska Native	1002-5	508
	Missouri	29	29 years	29	Not Hispanic or Latino	2186-5	Asian or Pacific Islander	A-PI	2667
	Missouri	29	29 years	29	Not Hispanic or Latino	2186-5	Black or African American	2054-5	12867
	Missouri	29	29 years	29	Not Hispanic or Latino	2186-5	White	2106-3	64798
	Missouri	29	30 years	30	Hispanic or Latino	2135-2	American Indian or Alaska Native	1002-5	185
	Missouri	29	30 years	30	Hispanic or Latino	2135-2	Asian or Pacific Islander	A-PI	60
	Missouri	29	30 years	30	Hispanic or Latino	2135-2	Black or African American	2054-5	300
	Missouri	29	30 years	30	Hispanic or Latino	2135-2	White	2106-3	3533
	Missouri	29	30 years	30	Not Hispanic or Latino	2186-5	American Indian or Alaska Native	1002-5	508
	Missouri	29	30 years	30	Not Hispanic or Latino	2186-5	Asian or Pacific Islander	A-PI	2747
	Missouri	29	30 years	30	Not Hispanic or Latino	2186-5	Black or African American	2054-5	11720
	Missouri	29	30 years	30	Not Hispanic or Latino	2186-5	White	2106-3	62513
	Missouri	29	31 years	31	Hispanic or Latino	2135-2	American Indian or Alaska Native	1002-5	132
	Missouri	29	31 years	31	Hispanic or Latino	2135-2	Asian or Pacific Islander	A-PI	63
	Missouri	29	31 years	31	Hispanic or Latino	2135-2	Black or African American	2054-5	290
	Missouri	29	31 years	31	Hispanic or Latino	2135-2	White	2106-3	3563
	Missouri	29	31 years	31	Not Hispanic or Latino	2186-5	American Indian or Alaska Native	1002-5	436
	Missouri	29	31 years	31	Not Hispanic or Latino	2186-5	Asian or Pacific Islander	A-PI	2760
	Missouri	29	31 years	31	Not Hispanic or Latino	2186-5	Black or African American	2054-5	10976
	Missouri	29	31 years	31	Not Hispanic or Latino	2186-5	White	2106-3	60615
	Missouri	29	32 years	32	Hispanic or Latino	2135-2	American Indian or Alaska Native	1002-5	160
	Missouri	29	32 years	32	Hispanic or Latino	2135-2	Asian or Pacific Islander	A-PI	69
	Missouri	29	32 years	32	Hispanic or Latino	2135-2	Black or African American	2054-5	267
	Missouri	29	32 years	32	Hispanic or Latino	2135-2	White	2106-3	3448
	Missouri	29	32 years	32	Not Hispanic or Latino	2186-5	American Indian or Alaska Native	1002-5	466
	Missouri	29	32 years	32	Not Hispanic or Latino	2186-5	Asian or Pacific Islander	A-PI	2745
	Missouri	29	32 years	32	Not Hispanic or Latino	2186-5	Black or African American	2054-5	10248
	Missouri	29	32 years	32	Not Hispanic or Latino	2186-5	White	2106-3	61275
	Missouri	29	33 years	33	Hispanic or Latino	2135-2	American Indian or Alaska Native	1002-5	168
	Missouri	29	33 years	33	Hispanic or Latino	2135-2	Asian or Pacific Islander	A-PI	55
	Missouri	29	33 years	33	Hispanic or Latino	2135-2	Black or African American	2054-5	273
	Missouri	29	33 years	33	Hispanic or Latino	2135-2	White	2106-3	3693
	Missouri	29	33 years	33	Not Hispanic or Latino	2186-5	American Indian or Alaska Native	1002-5	460
	Missouri	29	33 years	33	Not Hispanic or Latino	2186-5	Asian or Pacific Islander	A-PI	2728
	Missouri	29	33 years	33	Not Hispanic or Latino	2186-5	Black or African American	2054-5	10087
	Missouri	29	33 years	33	Not Hispanic or Latino	2186-5	White	2106-3	63029
	Missouri	29	34 years	34	Hispanic or Latino	2135-2	American Indian or Alaska Native	1002-5	170
	Missouri	29	34 years	34	Hispanic or Latino	2135-2	Asian or Pacific Islander	A-PI	79
	Missouri	29	34 years	34	Hispanic or Latino	2135-2	Black or African American	2054-5	240
	Missouri	29	34 years	34	Hispanic or Latino	2135-2	White	2106-3	3706
	Missouri	29	34 years	34	Not Hispanic or Latino	2186-5	American Indian or Alaska Native	1002-5	442
	Missouri	29	34 years	34	Not Hispanic or Latino	2186-5	Asian or Pacific Islander	A-PI	2802
	Missouri	29	34 years	34	Not Hispanic or Latino	2186-5	Black or African American	2054-5	9980
	Missouri	29	34 years	34	Not Hispanic or Latino	2186-5	White	2106-3	63482
	Missouri	29	35 years	35	Hispanic or Latino	2135-2	American Indian or Alaska Native	1002-5	148
	Missouri	29	35 years	35	Hispanic or Latino	2135-2	Asian or Pacific Islander	A-PI	55
	Missouri	29	35 years	35	Hispanic or Latino	2135-2	Black or African American	2054-5	255
	Missouri	29	35 years	35	Hispanic or Latino	2135-2	White	2106-3	3540
	Missouri	29	35 years	35	Not Hispanic or Latino	2186-5	American Indian or Alaska Native	1002-5	400
	Missouri	29	35 years	35	Not Hispanic or Latino	2186-5	Asian or Pacific Islander	A-PI	2729
	Missouri	29	35 years	35	Not Hispanic or Latino	2186-5	Black or African American	2054-5	9371
	Missouri	29	35 years	35	Not Hispanic or Latino	2186-5	White	2106-3	61666
	Missouri	29	36 years	36	Hispanic or Latino	2135-2	American Indian or Alaska Native	1002-5	150
	Missouri	29	36 years	36	Hispanic or Latino	2135-2	Asian or Pacific Islander	A-PI	73
	Missouri	29	36 years	36	Hispanic or Latino	2135-2	Black or African American	2054-5	251
	Missouri	29	36 years	36	Hispanic or Latino	2135-2	White	2106-3	3736
	Missouri	29	36 years	36	Not Hispanic or Latino	2186-5	American Indian or Alaska Native	1002-5	415
	Missouri	29	36 years	36	Not Hispanic or Latino	2186-5	Asian or Pacific Islander	A-PI	2743
	Missouri	29	36 years	36	Not Hispanic or Latino	2186-5	Black or African American	2054-5	9717
	Missouri	29	36 years	36	Not Hispanic or Latino	2186-5	White	2106-3	63221
	Missouri	29	37 years	37	Hispanic or Latino	2135-2	American Indian or Alaska Native	1002-5	138
	Missouri	29	37 years	37	Hispanic or Latino	2135-2	Asian or Pacific Islander	A-PI	74
	Missouri	29	37 years	37	Hispanic or Latino	2135-2	Black or African American	2054-5	246
	Missouri	29	37 years	37	Hispanic or Latino	2135-2	White	2106-3	3706
	Missouri	29	37 years	37	Not Hispanic or Latino	2186-5	American Indian or Alaska Native	1002-5	410
	Missouri	29	37 years	37	Not Hispanic or Latino	2186-5	Asian or Pacific Islander	A-PI	2639
	Missouri	29	37 years	37	Not Hispanic or Latino	2186-5	Black or African American	2054-5	9365
	Missouri	29	37 years	37	Not Hispanic or Latino	2186-5	White	2106-3	62843
	Missouri	29	38 years	38	Hispanic or Latino	2135-2	American Indian or Alaska Native	1002-5	168
	Missouri	29	38 years	38	Hispanic or Latino	2135-2	Asian or Pacific Islander	A-PI	97
	Missouri	29	38 years	38	Hispanic or Latino	2135-2	Black or African American	2054-5	252
	Missouri	29	38 years	38	Hispanic or Latino	2135-2	White	2106-3	3485
	Missouri	29	38 years	38	Not Hispanic or Latino	2186-5	American Indian or Alaska Native	1002-5	408
	Missouri	29	38 years	38	Not Hispanic or Latino	2186-5	Asian or Pacific Islander	A-PI	2370
	Missouri	29	38 years	38	Not Hispanic or Latino	2186-5	Black or African American	2054-5	9315
	Missouri	29	38 years	38	Not Hispanic or Latino	2186-5	White	2106-3	62969
	Missouri	29	39 years	39	Hispanic or Latino	2135-2	American Indian or Alaska Native	1002-5	171
	Missouri	29	39 years	39	Hispanic or Latino	2135-2	Asian or Pacific Islander	A-PI	76
	Missouri	29	39 years	39	Hispanic or Latino	2135-2	Black or African American	2054-5	211
	Missouri	29	39 years	39	Hispanic or Latino	2135-2	White	2106-3	3511
	Missouri	29	39 years	39	Not Hispanic or Latino	2186-5	American Indian or Alaska Native	1002-5	429
	Missouri	29	39 years	39	Not Hispanic or Latino	2186-5	Asian or Pacific Islander	A-PI	2424
	Missouri	29	39 years	39	Not Hispanic or Latino	2186-5	Black or African American	2054-5	9824
	Missouri	29	39 years	39	Not Hispanic or Latino	2186-5	White	2106-3	63444
	Missouri	29	40 years	40	Hispanic or Latino	2135-2	American Indian or Alaska Native	1002-5	154
	Missouri	29	40 years	40	Hispanic or Latino	2135-2	Asian or Pacific Islander	A-PI	66
	Missouri	29	40 years	40	Hispanic or Latino	2135-2	Black or African American	2054-5	232
	Missouri	29	40 years	40	Hispanic or Latino	2135-2	White	2106-3	3374
	Missouri	29	40 years	40	Not Hispanic or Latino	2186-5	American Indian or Alaska Native	1002-5	391
	Missouri	29	40 years	40	Not Hispanic or Latino	2186-5	Asian or Pacific Islander	A-PI	2301
	Missouri	29	40 years	40	Not Hispanic or Latino	2186-5	Black or African American	2054-5	9017
	Missouri	29	40 years	40	Not Hispanic or Latino	2186-5	White	2106-3	58937
	Missouri	29	41 years	41	Hispanic or Latino	2135-2	American Indian or Alaska Native	1002-5	168
	Missouri	29	41 years	41	Hispanic or Latino	2135-2	Asian or Pacific Islander	A-PI	84
	Missouri	29	41 years	41	Hispanic or Latino	2135-2	Black or African American	2054-5	180
	Missouri	29	41 years	41	Hispanic or Latino	2135-2	White	2106-3	3240
	Missouri	29	41 years	41	Not Hispanic or Latino	2186-5	American Indian or Alaska Native	1002-5	422
	Missouri	29	41 years	41	Not Hispanic or Latino	2186-5	Asian or Pacific Islander	A-PI	2275
	Missouri	29	41 years	41	Not Hispanic or Latino	2186-5	Black or African American	2054-5	8626
	Missouri	29	41 years	41	Not Hispanic or Latino	2186-5	White	2106-3	57684
	Missouri	29	42 years	42	Hispanic or Latino	2135-2	American Indian or Alaska Native	1002-5	147
	Missouri	29	42 years	42	Hispanic or Latino	2135-2	Asian or Pacific Islander	A-PI	69
	Missouri	29	42 years	42	Hispanic or Latino	2135-2	Black or African American	2054-5	173
	Missouri	29	42 years	42	Hispanic or Latino	2135-2	White	2106-3	3070
	Missouri	29	42 years	42	Not Hispanic or Latino	2186-5	American Indian or Alaska Native	1002-5	389
	Missouri	29	42 years	42	Not Hispanic or Latino	2186-5	Asian or Pacific Islander	A-PI	2163
	Missouri	29	42 years	42	Not Hispanic or Latino	2186-5	Black or African American	2054-5	8388
	Missouri	29	42 years	42	Not Hispanic or Latino	2186-5	White	2106-3	56765
	Missouri	29	43 years	43	Hispanic or Latino	2135-2	American Indian or Alaska Native	1002-5	155
	Missouri	29	43 years	43	Hispanic or Latino	2135-2	Asian or Pacific Islander	A-PI	58
	Missouri	29	43 years	43	Hispanic or Latino	2135-2	Black or African American	2054-5	200
	Missouri	29	43 years	43	Hispanic or Latino	2135-2	White	2106-3	2944
	Missouri	29	43 years	43	Not Hispanic or Latino	2186-5	American Indian or Alaska Native	1002-5	370
	Missouri	29	43 years	43	Not Hispanic or Latino	2186-5	Asian or Pacific Islander	A-PI	2296
	Missouri	29	43 years	43	Not Hispanic or Latino	2186-5	Black or African American	2054-5	8038
	Missouri	29	43 years	43	Not Hispanic or Latino	2186-5	White	2106-3	54196
	Missouri	29	44 years	44	Hispanic or Latino	2135-2	American Indian or Alaska Native	1002-5	131
	Missouri	29	44 years	44	Hispanic or Latino	2135-2	Asian or Pacific Islander	A-PI	77
	Missouri	29	44 years	44	Hispanic or Latino	2135-2	Black or African American	2054-5	169
	Missouri	29	44 years	44	Hispanic or Latino	2135-2	White	2106-3	2874
	Missouri	29	44 years	44	Not Hispanic or Latino	2186-5	American Indian or Alaska Native	1002-5	349
	Missouri	29	44 years	44	Not Hispanic or Latino	2186-5	Asian or Pacific Islander	A-PI	2313
	Missouri	29	44 years	44	Not Hispanic or Latino	2186-5	Black or African American	2054-5	8347
	Missouri	29	44 years	44	Not Hispanic or Latino	2186-5	White	2106-3	55862
	Missouri	29	45 years	45	Hispanic or Latino	2135-2	American Indian or Alaska Native	1002-5	117
	Missouri	29	45 years	45	Hispanic or Latino	2135-2	Asian or Pacific Islander	A-PI	59
	Missouri	29	45 years	45	Hispanic or Latino	2135-2	Black or African American	2054-5	123
	Missouri	29	45 years	45	Hispanic or Latino	2135-2	White	2106-3	2874
	Missouri	29	45 years	45	Not Hispanic or Latino	2186-5	American Indian or Alaska Native	1002-5	363
	Missouri	29	45 years	45	Not Hispanic or Latino	2186-5	Asian or Pacific Islander	A-PI	2273
	Missouri	29	45 years	45	Not Hispanic or Latino	2186-5	Black or African American	2054-5	7904
	Missouri	29	45 years	45	Not Hispanic or Latino	2186-5	White	2106-3	53729
	Missouri	29	46 years	46	Hispanic or Latino	2135-2	American Indian or Alaska Native	1002-5	119
	Missouri	29	46 years	46	Hispanic or Latino	2135-2	Asian or Pacific Islander	A-PI	54
	Missouri	29	46 years	46	Hispanic or Latino	2135-2	Black or African American	2054-5	169
	Missouri	29	46 years	46	Hispanic or Latino	2135-2	White	2106-3	2788
	Missouri	29	46 years	46	Not Hispanic or Latino	2186-5	American Indian or Alaska Native	1002-5	357
	Missouri	29	46 years	46	Not Hispanic or Latino	2186-5	Asian or Pacific Islander	A-PI	2192
	Missouri	29	46 years	46	Not Hispanic or Latino	2186-5	Black or African American	2054-5	8296
	Missouri	29	46 years	46	Not Hispanic or Latino	2186-5	White	2106-3	54703
	Missouri	29	47 years	47	Hispanic or Latino	2135-2	American Indian or Alaska Native	1002-5	121
	Missouri	29	47 years	47	Hispanic or Latino	2135-2	Asian or Pacific Islander	A-PI	59
	Missouri	29	47 years	47	Hispanic or Latino	2135-2	Black or African American	2054-5	150
	Missouri	29	47 years	47	Hispanic or Latino	2135-2	White	2106-3	2766
	Missouri	29	47 years	47	Not Hispanic or Latino	2186-5	American Indian or Alaska Native	1002-5	401
	Missouri	29	47 years	47	Not Hispanic or Latino	2186-5	Asian or Pacific Islander	A-PI	2094
	Missouri	29	47 years	47	Not Hispanic or Latino	2186-5	Black or African American	2054-5	8650
	Missouri	29	47 years	47	Not Hispanic or Latino	2186-5	White	2106-3	58457
	Missouri	29	48 years	48	Hispanic or Latino	2135-2	American Indian or Alaska Native	1002-5	101
	Missouri	29	48 years	48	Hispanic or Latino	2135-2	Asian or Pacific Islander	A-PI	62
	Missouri	29	48 years	48	Hispanic or Latino	2135-2	Black or African American	2054-5	128
	Missouri	29	48 years	48	Hispanic or Latino	2135-2	White	2106-3	2587
	Missouri	29	48 years	48	Not Hispanic or Latino	2186-5	American Indian or Alaska Native	1002-5	426
	Missouri	29	48 years	48	Not Hispanic or Latino	2186-5	Asian or Pacific Islander	A-PI	2010
	Missouri	29	48 years	48	Not Hispanic or Latino	2186-5	Black or African American	2054-5	8927
	Missouri	29	48 years	48	Not Hispanic or Latino	2186-5	White	2106-3	63238
	Missouri	29	49 years	49	Hispanic or Latino	2135-2	American Indian or Alaska Native	1002-5	85
	Missouri	29	49 years	49	Hispanic or Latino	2135-2	Asian or Pacific Islander	A-PI	66
	Missouri	29	49 years	49	Hispanic or Latino	2135-2	Black or African American	2054-5	133
	Missouri	29	49 years	49	Hispanic or Latino	2135-2	White	2106-3	2564
	Missouri	29	49 years	49	Not Hispanic or Latino	2186-5	American Indian or Alaska Native	1002-5	453
	Missouri	29	49 years	49	Not Hispanic or Latino	2186-5	Asian or Pacific Islander	A-PI	1976
	Missouri	29	49 years	49	Not Hispanic or Latino	2186-5	Black or African American	2054-5	8666
	Missouri	29	49 years	49	Not Hispanic or Latino	2186-5	White	2106-3	63225
	Missouri	29	50 years	50	Hispanic or Latino	2135-2	American Indian or Alaska Native	1002-5	106
	Missouri	29	50 years	50	Hispanic or Latino	2135-2	Asian or Pacific Islander	A-PI	54
	Missouri	29	50 years	50	Hispanic or Latino	2135-2	Black or African American	2054-5	138
	Missouri	29	50 years	50	Hispanic or Latino	2135-2	White	2106-3	2185
	Missouri	29	50 years	50	Not Hispanic or Latino	2186-5	American Indian or Alaska Native	1002-5	431
	Missouri	29	50 years	50	Not Hispanic or Latino	2186-5	Asian or Pacific Islander	A-PI	1909
	Missouri	29	50 years	50	Not Hispanic or Latino	2186-5	Black or African American	2054-5	8057
	Missouri	29	50 years	50	Not Hispanic or Latino	2186-5	White	2106-3	59695
	Missouri	29	51 years	51	Hispanic or Latino	2135-2	American Indian or Alaska Native	1002-5	96
	Missouri	29	51 years	51	Hispanic or Latino	2135-2	Asian or Pacific Islander	A-PI	60
	Missouri	29	51 years	51	Hispanic or Latino	2135-2	Black or African American	2054-5	116
	Missouri	29	51 years	51	Hispanic or Latino	2135-2	White	2106-3	2181
	Missouri	29	51 years	51	Not Hispanic or Latino	2186-5	American Indian or Alaska Native	1002-5	415
	Missouri	29	51 years	51	Not Hispanic or Latino	2186-5	Asian or Pacific Islander	A-PI	1704
	Missouri	29	51 years	51	Not Hispanic or Latino	2186-5	Black or African American	2054-5	8152
	Missouri	29	51 years	51	Not Hispanic or Latino	2186-5	White	2106-3	58365
	Missouri	29	52 years	52	Hispanic or Latino	2135-2	American Indian or Alaska Native	1002-5	101
	Missouri	29	52 years	52	Hispanic or Latino	2135-2	Asian or Pacific Islander	A-PI	67
	Missouri	29	52 years	52	Hispanic or Latino	2135-2	Black or African American	2054-5	101
	Missouri	29	52 years	52	Hispanic or Latino	2135-2	White	2106-3	1945
	Missouri	29	52 years	52	Not Hispanic or Latino	2186-5	American Indian or Alaska Native	1002-5	412
	Missouri	29	52 years	52	Not Hispanic or Latino	2186-5	Asian or Pacific Islander	A-PI	1537
	Missouri	29	52 years	52	Not Hispanic or Latino	2186-5	Black or African American	2054-5	8265
	Missouri	29	52 years	52	Not Hispanic or Latino	2186-5	White	2106-3	59908
	Missouri	29	53 years	53	Hispanic or Latino	2135-2	American Indian or Alaska Native	1002-5	109
	Missouri	29	53 years	53	Hispanic or Latino	2135-2	Asian or Pacific Islander	A-PI	42
	Missouri	29	53 years	53	Hispanic or Latino	2135-2	Black or African American	2054-5	106
	Missouri	29	53 years	53	Hispanic or Latino	2135-2	White	2106-3	2021
	Missouri	29	53 years	53	Not Hispanic or Latino	2186-5	American Indian or Alaska Native	1002-5	453
	Missouri	29	53 years	53	Not Hispanic or Latino	2186-5	Asian or Pacific Islander	A-PI	1453
	Missouri	29	53 years	53	Not Hispanic or Latino	2186-5	Black or African American	2054-5	8441
	Missouri	29	53 years	53	Not Hispanic or Latino	2186-5	White	2106-3	61031
	Missouri	29	54 years	54	Hispanic or Latino	2135-2	American Indian or Alaska Native	1002-5	96
	Missouri	29	54 years	54	Hispanic or Latino	2135-2	Asian or Pacific Islander	A-PI	42
	Missouri	29	54 years	54	Hispanic or Latino	2135-2	Black or African American	2054-5	102
	Missouri	29	54 years	54	Hispanic or Latino	2135-2	White	2106-3	2062
	Missouri	29	54 years	54	Not Hispanic or Latino	2186-5	American Indian or Alaska Native	1002-5	483
	Missouri	29	54 years	54	Not Hispanic or Latino	2186-5	Asian or Pacific Islander	A-PI	1578
	Missouri	29	54 years	54	Not Hispanic or Latino	2186-5	Black or African American	2054-5	9016
	Missouri	29	54 years	54	Not Hispanic or Latino	2186-5	White	2106-3	66444
	Missouri	29	55 years	55	Hispanic or Latino	2135-2	American Indian or Alaska Native	1002-5	96
	Missouri	29	55 years	55	Hispanic or Latino	2135-2	Asian or Pacific Islander	A-PI	25
	Missouri	29	55 years	55	Hispanic or Latino	2135-2	Black or African American	2054-5	97
	Missouri	29	55 years	55	Hispanic or Latino	2135-2	White	2106-3	1931
	Missouri	29	55 years	55	Not Hispanic or Latino	2186-5	American Indian or Alaska Native	1002-5	452
	Missouri	29	55 years	55	Not Hispanic or Latino	2186-5	Asian or Pacific Islander	A-PI	1613
	Missouri	29	55 years	55	Not Hispanic or Latino	2186-5	Black or African American	2054-5	8733
	Missouri	29	55 years	55	Not Hispanic or Latino	2186-5	White	2106-3	69952
	Missouri	29	56 years	56	Hispanic or Latino	2135-2	American Indian or Alaska Native	1002-5	84
	Missouri	29	56 years	56	Hispanic or Latino	2135-2	Asian or Pacific Islander	A-PI	22
	Missouri	29	56 years	56	Hispanic or Latino	2135-2	Black or African American	2054-5	93
	Missouri	29	56 years	56	Hispanic or Latino	2135-2	White	2106-3	1860
	Missouri	29	56 years	56	Not Hispanic or Latino	2186-5	American Indian or Alaska Native	1002-5	452
	Missouri	29	56 years	56	Not Hispanic or Latino	2186-5	Asian or Pacific Islander	A-PI	1509
	Missouri	29	56 years	56	Not Hispanic or Latino	2186-5	Black or African American	2054-5	8797
	Missouri	29	56 years	56	Not Hispanic or Latino	2186-5	White	2106-3	71425
	Missouri	29	57 years	57	Hispanic or Latino	2135-2	American Indian or Alaska Native	1002-5	76
	Missouri	29	57 years	57	Hispanic or Latino	2135-2	Asian or Pacific Islander	A-PI	31
	Missouri	29	57 years	57	Hispanic or Latino	2135-2	Black or African American	2054-5	93
	Missouri	29	57 years	57	Hispanic or Latino	2135-2	White	2106-3	1856
	Missouri	29	57 years	57	Not Hispanic or Latino	2186-5	American Indian or Alaska Native	1002-5	516
	Missouri	29	57 years	57	Not Hispanic or Latino	2186-5	Asian or Pacific Islander	A-PI	1395
	Missouri	29	57 years	57	Not Hispanic or Latino	2186-5	Black or African American	2054-5	8678
	Missouri	29	57 years	57	Not Hispanic or Latino	2186-5	White	2106-3	72937
	Missouri	29	58 years	58	Hispanic or Latino	2135-2	American Indian or Alaska Native	1002-5	77
	Missouri	29	58 years	58	Hispanic or Latino	2135-2	Asian or Pacific Islander	A-PI	31
	Missouri	29	58 years	58	Hispanic or Latino	2135-2	Black or African American	2054-5	89
	Missouri	29	58 years	58	Hispanic or Latino	2135-2	White	2106-3	1713
	Missouri	29	58 years	58	Not Hispanic or Latino	2186-5	American Indian or Alaska Native	1002-5	487
	Missouri	29	58 years	58	Not Hispanic or Latino	2186-5	Asian or Pacific Islander	A-PI	1276
	Missouri	29	58 years	58	Not Hispanic or Latino	2186-5	Black or African American	2054-5	8951
	Missouri	29	58 years	58	Not Hispanic or Latino	2186-5	White	2106-3	74219
	Missouri	29	59 years	59	Hispanic or Latino	2135-2	American Indian or Alaska Native	1002-5	92
	Missouri	29	59 years	59	Hispanic or Latino	2135-2	Asian or Pacific Islander	A-PI	32
	Missouri	29	59 years	59	Hispanic or Latino	2135-2	Black or African American	2054-5	96
	Missouri	29	59 years	59	Hispanic or Latino	2135-2	White	2106-3	1788
	Missouri	29	59 years	59	Not Hispanic or Latino	2186-5	American Indian or Alaska Native	1002-5	521
	Missouri	29	59 years	59	Not Hispanic or Latino	2186-5	Asian or Pacific Islander	A-PI	1394
	Missouri	29	59 years	59	Not Hispanic or Latino	2186-5	Black or African American	2054-5	9188
	Missouri	29	59 years	59	Not Hispanic or Latino	2186-5	White	2106-3	73768
	Missouri	29	60 years	60	Hispanic or Latino	2135-2	American Indian or Alaska Native	1002-5	67
	Missouri	29	60 years	60	Hispanic or Latino	2135-2	Asian or Pacific Islander	A-PI	40
	Missouri	29	60 years	60	Hispanic or Latino	2135-2	Black or African American	2054-5	94
	Missouri	29	60 years	60	Hispanic or Latino	2135-2	White	2106-3	1611
	Missouri	29	60 years	60	Not Hispanic or Latino	2186-5	American Indian or Alaska Native	1002-5	526
	Missouri	29	60 years	60	Not Hispanic or Latino	2186-5	Asian or Pacific Islander	A-PI	1181
	Missouri	29	60 years	60	Not Hispanic or Latino	2186-5	Black or African American	2054-5	8675
	Missouri	29	60 years	60	Not Hispanic or Latino	2186-5	White	2106-3	71343
	Missouri	29	61 years	61	Hispanic or Latino	2135-2	American Indian or Alaska Native	1002-5	69
	Missouri	29	61 years	61	Hispanic or Latino	2135-2	Asian or Pacific Islander	A-PI	19
	Missouri	29	61 years	61	Hispanic or Latino	2135-2	Black or African American	2054-5	82
	Missouri	29	61 years	61	Hispanic or Latino	2135-2	White	2106-3	1438
	Missouri	29	61 years	61	Not Hispanic or Latino	2186-5	American Indian or Alaska Native	1002-5	490
	Missouri	29	61 years	61	Not Hispanic or Latino	2186-5	Asian or Pacific Islander	A-PI	1182
	Missouri	29	61 years	61	Not Hispanic or Latino	2186-5	Black or African American	2054-5	8366
	Missouri	29	61 years	61	Not Hispanic or Latino	2186-5	White	2106-3	71075
	Missouri	29	62 years	62	Hispanic or Latino	2135-2	American Indian or Alaska Native	1002-5	62
	Missouri	29	62 years	62	Hispanic or Latino	2135-2	Asian or Pacific Islander	A-PI	23
	Missouri	29	62 years	62	Hispanic or Latino	2135-2	Black or African American	2054-5	58
	Missouri	29	62 years	62	Hispanic or Latino	2135-2	White	2106-3	1440
	Missouri	29	62 years	62	Not Hispanic or Latino	2186-5	American Indian or Alaska Native	1002-5	499
	Missouri	29	62 years	62	Not Hispanic or Latino	2186-5	Asian or Pacific Islander	A-PI	1189
	Missouri	29	62 years	62	Not Hispanic or Latino	2186-5	Black or African American	2054-5	8263
	Missouri	29	62 years	62	Not Hispanic or Latino	2186-5	White	2106-3	70957
	Missouri	29	63 years	63	Hispanic or Latino	2135-2	American Indian or Alaska Native	1002-5	59
	Missouri	29	63 years	63	Hispanic or Latino	2135-2	Asian or Pacific Islander	A-PI	21
	Missouri	29	63 years	63	Hispanic or Latino	2135-2	Black or African American	2054-5	72
	Missouri	29	63 years	63	Hispanic or Latino	2135-2	White	2106-3	1298
	Missouri	29	63 years	63	Not Hispanic or Latino	2186-5	American Indian or Alaska Native	1002-5	489
	Missouri	29	63 years	63	Not Hispanic or Latino	2186-5	Asian or Pacific Islander	A-PI	1157
	Missouri	29	63 years	63	Not Hispanic or Latino	2186-5	Black or African American	2054-5	7774
	Missouri	29	63 years	63	Not Hispanic or Latino	2186-5	White	2106-3	67697
	Missouri	29	64 years	64	Hispanic or Latino	2135-2	American Indian or Alaska Native	1002-5	55
	Missouri	29	64 years	64	Hispanic or Latino	2135-2	Asian or Pacific Islander	A-PI	30
	Missouri	29	64 years	64	Hispanic or Latino	2135-2	Black or African American	2054-5	63
	Missouri	29	64 years	64	Hispanic or Latino	2135-2	White	2106-3	1178
	Missouri	29	64 years	64	Not Hispanic or Latino	2186-5	American Indian or Alaska Native	1002-5	442
	Missouri	29	64 years	64	Not Hispanic or Latino	2186-5	Asian or Pacific Islander	A-PI	1083
	Missouri	29	64 years	64	Not Hispanic or Latino	2186-5	Black or African American	2054-5	7535
	Missouri	29	64 years	64	Not Hispanic or Latino	2186-5	White	2106-3	66585
	Missouri	29	65 years	65	Hispanic or Latino	2135-2	American Indian or Alaska Native	1002-5	54
	Missouri	29	65 years	65	Hispanic or Latino	2135-2	Asian or Pacific Islander	A-PI	16
	Missouri	29	65 years	65	Hispanic or Latino	2135-2	Black or African American	2054-5	63
	Missouri	29	65 years	65	Hispanic or Latino	2135-2	White	2106-3	1160
	Missouri	29	65 years	65	Not Hispanic or Latino	2186-5	American Indian or Alaska Native	1002-5	423
	Missouri	29	65 years	65	Not Hispanic or Latino	2186-5	Asian or Pacific Islander	A-PI	1003
	Missouri	29	65 years	65	Not Hispanic or Latino	2186-5	Black or African American	2054-5	6871
	Missouri	29	65 years	65	Not Hispanic or Latino	2186-5	White	2106-3	64145
	Missouri	29	66 years	66	Hispanic or Latino	2135-2	American Indian or Alaska Native	1002-5	40
	Missouri	29	66 years	66	Hispanic or Latino	2135-2	Asian or Pacific Islander	A-PI	19
	Missouri	29	66 years	66	Hispanic or Latino	2135-2	Black or African American	2054-5	53
	Missouri	29	66 years	66	Hispanic or Latino	2135-2	White	2106-3	1028
	Missouri	29	66 years	66	Not Hispanic or Latino	2186-5	American Indian or Alaska Native	1002-5	412
	Missouri	29	66 years	66	Not Hispanic or Latino	2186-5	Asian or Pacific Islander	A-PI	938
	Missouri	29	66 years	66	Not Hispanic or Latino	2186-5	Black or African American	2054-5	6400
	Missouri	29	66 years	66	Not Hispanic or Latino	2186-5	White	2106-3	61394
	Missouri	29	67 years	67	Hispanic or Latino	2135-2	American Indian or Alaska Native	1002-5	47
	Missouri	29	67 years	67	Hispanic or Latino	2135-2	Asian or Pacific Islander	A-PI	15
	Missouri	29	67 years	67	Hispanic or Latino	2135-2	Black or African American	2054-5	37
	Missouri	29	67 years	67	Hispanic or Latino	2135-2	White	2106-3	929
	Missouri	29	67 years	67	Not Hispanic or Latino	2186-5	American Indian or Alaska Native	1002-5	410
	Missouri	29	67 years	67	Not Hispanic or Latino	2186-5	Asian or Pacific Islander	A-PI	910
	Missouri	29	67 years	67	Not Hispanic or Latino	2186-5	Black or African American	2054-5	6063
	Missouri	29	67 years	67	Not Hispanic or Latino	2186-5	White	2106-3	59188
	Missouri	29	68 years	68	Hispanic or Latino	2135-2	American Indian or Alaska Native	1002-5	44
	Missouri	29	68 years	68	Hispanic or Latino	2135-2	Asian or Pacific Islander	A-PI	13
	Missouri	29	68 years	68	Hispanic or Latino	2135-2	Black or African American	2054-5	53
	Missouri	29	68 years	68	Hispanic or Latino	2135-2	White	2106-3	911
	Missouri	29	68 years	68	Not Hispanic or Latino	2186-5	American Indian or Alaska Native	1002-5	360
	Missouri	29	68 years	68	Not Hispanic or Latino	2186-5	Asian or Pacific Islander	A-PI	874
	Missouri	29	68 years	68	Not Hispanic or Latino	2186-5	Black or African American	2054-5	5891
	Missouri	29	68 years	68	Not Hispanic or Latino	2186-5	White	2106-3	57202
	Missouri	29	69 years	69	Hispanic or Latino	2135-2	American Indian or Alaska Native	1002-5	32
	Missouri	29	69 years	69	Hispanic or Latino	2135-2	Asian or Pacific Islander	A-PI	23
	Missouri	29	69 years	69	Hispanic or Latino	2135-2	Black or African American	2054-5	43
	Missouri	29	69 years	69	Hispanic or Latino	2135-2	White	2106-3	867
	Missouri	29	69 years	69	Not Hispanic or Latino	2186-5	American Indian or Alaska Native	1002-5	317
	Missouri	29	69 years	69	Not Hispanic or Latino	2186-5	Asian or Pacific Islander	A-PI	900
	Missouri	29	69 years	69	Not Hispanic or Latino	2186-5	Black or African American	2054-5	5532
	Missouri	29	69 years	69	Not Hispanic or Latino	2186-5	White	2106-3	55026
	Missouri	29	70 years	70	Hispanic or Latino	2135-2	American Indian or Alaska Native	1002-5	29
	Missouri	29	70 years	70	Hispanic or Latino	2135-2	Asian or Pacific Islander	A-PI	11
	Missouri	29	70 years	70	Hispanic or Latino	2135-2	Black or African American	2054-5	33
	Missouri	29	70 years	70	Hispanic or Latino	2135-2	White	2106-3	808
	Missouri	29	70 years	70	Not Hispanic or Latino	2186-5	American Indian or Alaska Native	1002-5	324
	Missouri	29	70 years	70	Not Hispanic or Latino	2186-5	Asian or Pacific Islander	A-PI	845
	Missouri	29	70 years	70	Not Hispanic or Latino	2186-5	Black or African American	2054-5	5143
	Missouri	29	70 years	70	Not Hispanic or Latino	2186-5	White	2106-3	53488
	Missouri	29	71 years	71	Hispanic or Latino	2135-2	American Indian or Alaska Native	1002-5	33
	Missouri	29	71 years	71	Hispanic or Latino	2135-2	Asian or Pacific Islander	A-PI	9
	Missouri	29	71 years	71	Hispanic or Latino	2135-2	Black or African American	2054-5	38
	Missouri	29	71 years	71	Hispanic or Latino	2135-2	White	2106-3	805
	Missouri	29	71 years	71	Not Hispanic or Latino	2186-5	American Indian or Alaska Native	1002-5	296
	Missouri	29	71 years	71	Not Hispanic or Latino	2186-5	Asian or Pacific Islander	A-PI	806
	Missouri	29	71 years	71	Not Hispanic or Latino	2186-5	Black or African American	2054-5	4777
	Missouri	29	71 years	71	Not Hispanic or Latino	2186-5	White	2106-3	52540
	Missouri	29	72 years	72	Hispanic or Latino	2135-2	American Indian or Alaska Native	1002-5	33
	Missouri	29	72 years	72	Hispanic or Latino	2135-2	Asian or Pacific Islander	A-PI	10
	Missouri	29	72 years	72	Hispanic or Latino	2135-2	Black or African American	2054-5	17
	Missouri	29	72 years	72	Hispanic or Latino	2135-2	White	2106-3	731
	Missouri	29	72 years	72	Not Hispanic or Latino	2186-5	American Indian or Alaska Native	1002-5	290
	Missouri	29	72 years	72	Not Hispanic or Latino	2186-5	Asian or Pacific Islander	A-PI	741
	Missouri	29	72 years	72	Not Hispanic or Latino	2186-5	Black or African American	2054-5	4517
	Missouri	29	72 years	72	Not Hispanic or Latino	2186-5	White	2106-3	55565
	Missouri	29	73 years	73	Hispanic or Latino	2135-2	American Indian or Alaska Native	1002-5	27
	Missouri	29	73 years	73	Hispanic or Latino	2135-2	Asian or Pacific Islander	A-PI	12
	Missouri	29	73 years	73	Hispanic or Latino	2135-2	Black or African American	2054-5	24
	Missouri	29	73 years	73	Hispanic or Latino	2135-2	White	2106-3	551
	Missouri	29	73 years	73	Not Hispanic or Latino	2186-5	American Indian or Alaska Native	1002-5	219
	Missouri	29	73 years	73	Not Hispanic or Latino	2186-5	Asian or Pacific Islander	A-PI	632
	Missouri	29	73 years	73	Not Hispanic or Latino	2186-5	Black or African American	2054-5	3639
	Missouri	29	73 years	73	Not Hispanic or Latino	2186-5	White	2106-3	39422
	Missouri	29	74 years	74	Hispanic or Latino	2135-2	American Indian or Alaska Native	1002-5	20
	Missouri	29	74 years	74	Hispanic or Latino	2135-2	Asian or Pacific Islander	A-PI	16
	Missouri	29	74 years	74	Hispanic or Latino	2135-2	Black or African American	2054-5	33
	Missouri	29	74 years	74	Hispanic or Latino	2135-2	White	2106-3	536
	Missouri	29	74 years	74	Not Hispanic or Latino	2186-5	American Indian or Alaska Native	1002-5	201
	Missouri	29	74 years	74	Not Hispanic or Latino	2186-5	Asian or Pacific Islander	A-PI	605
	Missouri	29	74 years	74	Not Hispanic or Latino	2186-5	Black or African American	2054-5	3687
	Missouri	29	74 years	74	Not Hispanic or Latino	2186-5	White	2106-3	38946
	Missouri	29	75 years	75	Hispanic or Latino	2135-2	American Indian or Alaska Native	1002-5	15
	Missouri	29	75 years	75	Hispanic or Latino	2135-2	Asian or Pacific Islander	A-PI	7
	Missouri	29	75 years	75	Hispanic or Latino	2135-2	Black or African American	2054-5	38
	Missouri	29	75 years	75	Hispanic or Latino	2135-2	White	2106-3	476
	Missouri	29	75 years	75	Not Hispanic or Latino	2186-5	American Indian or Alaska Native	1002-5	176
	Missouri	29	75 years	75	Not Hispanic or Latino	2186-5	Asian or Pacific Islander	A-PI	557
	Missouri	29	75 years	75	Not Hispanic or Latino	2186-5	Black or African American	2054-5	3282
	Missouri	29	75 years	75	Not Hispanic or Latino	2186-5	White	2106-3	38904
	Missouri	29	76 years	76	Hispanic or Latino	2135-2	American Indian or Alaska Native	1002-5	8
	Missouri	29	76 years	76	Hispanic or Latino	2135-2	Asian or Pacific Islander	A-PI	17
	Missouri	29	76 years	76	Hispanic or Latino	2135-2	Black or African American	2054-5	21
	Missouri	29	76 years	76	Hispanic or Latino	2135-2	White	2106-3	488
	Missouri	29	76 years	76	Not Hispanic or Latino	2186-5	American Indian or Alaska Native	1002-5	177
	Missouri	29	76 years	76	Not Hispanic or Latino	2186-5	Asian or Pacific Islander	A-PI	476
	Missouri	29	76 years	76	Not Hispanic or Latino	2186-5	Black or African American	2054-5	3239
	Missouri	29	76 years	76	Not Hispanic or Latino	2186-5	White	2106-3	39722
	Missouri	29	77 years	77	Hispanic or Latino	2135-2	American Indian or Alaska Native	1002-5	10
	Missouri	29	77 years	77	Hispanic or Latino	2135-2	Asian or Pacific Islander	A-PI	6
	Missouri	29	77 years	77	Hispanic or Latino	2135-2	Black or African American	2054-5	20
	Missouri	29	77 years	77	Hispanic or Latino	2135-2	White	2106-3	425
	Missouri	29	77 years	77	Not Hispanic or Latino	2186-5	American Indian or Alaska Native	1002-5	155
	Missouri	29	77 years	77	Not Hispanic or Latino	2186-5	Asian or Pacific Islander	A-PI	471
	Missouri	29	77 years	77	Not Hispanic or Latino	2186-5	Black or African American	2054-5	2825
	Missouri	29	77 years	77	Not Hispanic or Latino	2186-5	White	2106-3	34058
	Missouri	29	78 years	78	Hispanic or Latino	2135-2	American Indian or Alaska Native	1002-5	11
	Missouri	29	78 years	78	Hispanic or Latino	2135-2	Asian or Pacific Islander	A-PI	13
	Missouri	29	78 years	78	Hispanic or Latino	2135-2	Black or African American	2054-5	26
	Missouri	29	78 years	78	Hispanic or Latino	2135-2	White	2106-3	392
	Missouri	29	78 years	78	Not Hispanic or Latino	2186-5	American Indian or Alaska Native	1002-5	154
	Missouri	29	78 years	78	Not Hispanic or Latino	2186-5	Asian or Pacific Islander	A-PI	441
	Missouri	29	78 years	78	Not Hispanic or Latino	2186-5	Black or African American	2054-5	2626
	Missouri	29	78 years	78	Not Hispanic or Latino	2186-5	White	2106-3	31018
	Missouri	29	79 years	79	Hispanic or Latino	2135-2	American Indian or Alaska Native	1002-5	11
	Missouri	29	79 years	79	Hispanic or Latino	2135-2	Asian or Pacific Islander	A-PI	9
	Missouri	29	79 years	79	Hispanic or Latino	2135-2	Black or African American	2054-5	14
	Missouri	29	79 years	79	Hispanic or Latino	2135-2	White	2106-3	374
	Missouri	29	79 years	79	Not Hispanic or Latino	2186-5	American Indian or Alaska Native	1002-5	144
	Missouri	29	79 years	79	Not Hispanic or Latino	2186-5	Asian or Pacific Islander	A-PI	419
	Missouri	29	79 years	79	Not Hispanic or Latino	2186-5	Black or African American	2054-5	2464
	Missouri	29	79 years	79	Not Hispanic or Latino	2186-5	White	2106-3	28452
	Missouri	29	80 years	80	Hispanic or Latino	2135-2	American Indian or Alaska Native	1002-5	14
	Missouri	29	80 years	80	Hispanic or Latino	2135-2	Asian or Pacific Islander	A-PI	8
	Missouri	29	80 years	80	Hispanic or Latino	2135-2	Black or African American	2054-5	15
	Missouri	29	80 years	80	Hispanic or Latino	2135-2	White	2106-3	356
	Missouri	29	80 years	80	Not Hispanic or Latino	2186-5	American Indian or Alaska Native	1002-5	111
	Missouri	29	80 years	80	Not Hispanic or Latino	2186-5	Asian or Pacific Islander	A-PI	370
	Missouri	29	80 years	80	Not Hispanic or Latino	2186-5	Black or African American	2054-5	2086
	Missouri	29	80 years	80	Not Hispanic or Latino	2186-5	White	2106-3	26600
	Missouri	29	81 years	81	Hispanic or Latino	2135-2	American Indian or Alaska Native	1002-5	8
	Missouri	29	81 years	81	Hispanic or Latino	2135-2	Asian or Pacific Islander	A-PI	4
	Missouri	29	81 years	81	Hispanic or Latino	2135-2	White	2106-3	321
	Missouri	29	81 years	81	Not Hispanic or Latino	2186-5	American Indian or Alaska Native	1002-5	104
	Missouri	29	81 years	81	Not Hispanic or Latino	2186-5	Asian or Pacific Islander	A-PI	324
	Missouri	29	81 years	81	Not Hispanic or Latino	2186-5	Black or African American	2054-5	2011
	Missouri	29	81 years	81	Not Hispanic or Latino	2186-5	White	2106-3	24745
	Missouri	29	82 years	82	Hispanic or Latino	2135-2	American Indian or Alaska Native	1002-5	9
	Missouri	29	82 years	82	Hispanic or Latino	2135-2	Asian or Pacific Islander	A-PI	5
	Missouri	29	82 years	82	Hispanic or Latino	2135-2	Black or African American	2054-5	9
	Missouri	29	82 years	82	Hispanic or Latino	2135-2	White	2106-3	294
	Missouri	29	82 years	82	Not Hispanic or Latino	2186-5	American Indian or Alaska Native	1002-5	74
	Missouri	29	82 years	82	Not Hispanic or Latino	2186-5	Asian or Pacific Islander	A-PI	307
	Missouri	29	82 years	82	Not Hispanic or Latino	2186-5	Black or African American	2054-5	1878
	Missouri	29	82 years	82	Not Hispanic or Latino	2186-5	White	2106-3	21914
	Missouri	29	83 years	83	Hispanic or Latino	2135-2	American Indian or Alaska Native	1002-5	7
	Missouri	29	83 years	83	Hispanic or Latino	2135-2	Asian or Pacific Islander	A-PI	4
	Missouri	29	83 years	83	Hispanic or Latino	2135-2	Black or African American	2054-5	7
	Missouri	29	83 years	83	Hispanic or Latino	2135-2	White	2106-3	316
	Missouri	29	83 years	83	Not Hispanic or Latino	2186-5	American Indian or Alaska Native	1002-5	106
	Missouri	29	83 years	83	Not Hispanic or Latino	2186-5	Asian or Pacific Islander	A-PI	247
	Missouri	29	83 years	83	Not Hispanic or Latino	2186-5	Black or African American	2054-5	1713
	Missouri	29	83 years	83	Not Hispanic or Latino	2186-5	White	2106-3	20756
	Missouri	29	84 years	84	Hispanic or Latino	2135-2	American Indian or Alaska Native	1002-5	9
	Missouri	29	84 years	84	Hispanic or Latino	2135-2	Asian or Pacific Islander	A-PI	5
	Missouri	29	84 years	84	Hispanic or Latino	2135-2	Black or African American	2054-5	14
	Missouri	29	84 years	84	Hispanic or Latino	2135-2	White	2106-3	263
	Missouri	29	84 years	84	Not Hispanic or Latino	2186-5	American Indian or Alaska Native	1002-5	74
	Missouri	29	84 years	84	Not Hispanic or Latino	2186-5	Asian or Pacific Islander	A-PI	219
	Missouri	29	84 years	84	Not Hispanic or Latino	2186-5	Black or African American	2054-5	1650
	Missouri	29	84 years	84	Not Hispanic or Latino	2186-5	White	2106-3	19243
	Missouri	29	85+ years	85+	Hispanic or Latino	2135-2	American Indian or Alaska Native	1002-5	18
	Missouri	29	85+ years	85+	Hispanic or Latino	2135-2	Asian or Pacific Islander	A-PI	12
	Missouri	29	85+ years	85+	Hispanic or Latino	2135-2	Black or African American	2054-5	103
	Missouri	29	85+ years	85+	Hispanic or Latino	2135-2	White	2106-3	1819
	Missouri	29	85+ years	85+	Not Hispanic or Latino	2186-5	American Indian or Alaska Native	1002-5	476
	Missouri	29	85+ years	85+	Not Hispanic or Latino	2186-5	Asian or Pacific Islander	A-PI	1177
	Missouri	29	85+ years	85+	Not Hispanic or Latino	2186-5	Black or African American	2054-5	9282
	Missouri	29	85+ years	85+	Not Hispanic or Latino	2186-5	White	2106-3	120644
	Montana	30	< 1 year	0	Hispanic or Latino	2135-2	American Indian or Alaska Native	1002-5	113
	Montana	30	< 1 year	0	Hispanic or Latino	2135-2	Asian or Pacific Islander	A-PI	12
	Montana	30	< 1 year	0	Hispanic or Latino	2135-2	Black or African American	2054-5	20
	Montana	30	< 1 year	0	Hispanic or Latino	2135-2	White	2106-3	565
	Montana	30	< 1 year	0	Not Hispanic or Latino	2186-5	American Indian or Alaska Native	1002-5	1214
	Montana	30	< 1 year	0	Not Hispanic or Latino	2186-5	Asian or Pacific Islander	A-PI	142
	Montana	30	< 1 year	0	Not Hispanic or Latino	2186-5	Black or African American	2054-5	198
	Montana	30	< 1 year	0	Not Hispanic or Latino	2186-5	White	2106-3	9395
	Montana	30	1 year	1	Hispanic or Latino	2135-2	American Indian or Alaska Native	1002-5	167
	Montana	30	1 year	1	Hispanic or Latino	2135-2	Asian or Pacific Islander	A-PI	8
	Montana	30	1 year	1	Hispanic or Latino	2135-2	Black or African American	2054-5	25
	Montana	30	1 year	1	Hispanic or Latino	2135-2	White	2106-3	564
	Montana	30	1 year	1	Not Hispanic or Latino	2186-5	American Indian or Alaska Native	1002-5	1227
	Montana	30	1 year	1	Not Hispanic or Latino	2186-5	Asian or Pacific Islander	A-PI	118
	Montana	30	1 year	1	Not Hispanic or Latino	2186-5	Black or African American	2054-5	191
	Montana	30	1 year	1	Not Hispanic or Latino	2186-5	White	2106-3	9240
	Montana	30	2 years	2	Hispanic or Latino	2135-2	American Indian or Alaska Native	1002-5	435
	Montana	30	2 years	2	Hispanic or Latino	2135-2	Asian or Pacific Islander	A-PI	9
	Montana	30	2 years	2	Hispanic or Latino	2135-2	Black or African American	2054-5	30
	Montana	30	2 years	2	Hispanic or Latino	2135-2	White	2106-3	614
	Montana	30	2 years	2	Not Hispanic or Latino	2186-5	American Indian or Alaska Native	1002-5	1350
	Montana	30	2 years	2	Not Hispanic or Latino	2186-5	Asian or Pacific Islander	A-PI	81
	Montana	30	2 years	2	Not Hispanic or Latino	2186-5	Black or African American	2054-5	196
	Montana	30	2 years	2	Not Hispanic or Latino	2186-5	White	2106-3	9631
	Montana	30	3 years	3	Hispanic or Latino	2135-2	American Indian or Alaska Native	1002-5	428
	Montana	30	3 years	3	Hispanic or Latino	2135-2	Asian or Pacific Islander	A-PI	15
	Montana	30	3 years	3	Hispanic or Latino	2135-2	Black or African American	2054-5	27
	Montana	30	3 years	3	Hispanic or Latino	2135-2	White	2106-3	636
	Montana	30	3 years	3	Not Hispanic or Latino	2186-5	American Indian or Alaska Native	1002-5	1384
	Montana	30	3 years	3	Not Hispanic or Latino	2186-5	Asian or Pacific Islander	A-PI	97
	Montana	30	3 years	3	Not Hispanic or Latino	2186-5	Black or African American	2054-5	210
	Montana	30	3 years	3	Not Hispanic or Latino	2186-5	White	2106-3	9862
	Montana	30	4 years	4	Hispanic or Latino	2135-2	American Indian or Alaska Native	1002-5	357
	Montana	30	4 years	4	Hispanic or Latino	2135-2	Asian or Pacific Islander	A-PI	13
	Montana	30	4 years	4	Hispanic or Latino	2135-2	Black or African American	2054-5	21
	Montana	30	4 years	4	Hispanic or Latino	2135-2	White	2106-3	594
	Montana	30	4 years	4	Not Hispanic or Latino	2186-5	American Indian or Alaska Native	1002-5	1427
	Montana	30	4 years	4	Not Hispanic or Latino	2186-5	Asian or Pacific Islander	A-PI	107
	Montana	30	4 years	4	Not Hispanic or Latino	2186-5	Black or African American	2054-5	229
	Montana	30	4 years	4	Not Hispanic or Latino	2186-5	White	2106-3	10204
	Montana	30	5 years	5	Hispanic or Latino	2135-2	American Indian or Alaska Native	1002-5	410
	Montana	30	5 years	5	Hispanic or Latino	2135-2	Asian or Pacific Islander	A-PI	12
	Montana	30	5 years	5	Hispanic or Latino	2135-2	Black or African American	2054-5	31
	Montana	30	5 years	5	Hispanic or Latino	2135-2	White	2106-3	614
	Montana	30	5 years	5	Not Hispanic or Latino	2186-5	American Indian or Alaska Native	1002-5	1411
	Montana	30	5 years	5	Not Hispanic or Latino	2186-5	Asian or Pacific Islander	A-PI	104
	Montana	30	5 years	5	Not Hispanic or Latino	2186-5	Black or African American	2054-5	223
	Montana	30	5 years	5	Not Hispanic or Latino	2186-5	White	2106-3	10055
	Montana	30	6 years	6	Hispanic or Latino	2135-2	American Indian or Alaska Native	1002-5	296
	Montana	30	6 years	6	Hispanic or Latino	2135-2	Asian or Pacific Islander	A-PI	11
	Montana	30	6 years	6	Hispanic or Latino	2135-2	Black or African American	2054-5	27
	Montana	30	6 years	6	Hispanic or Latino	2135-2	White	2106-3	571
	Montana	30	6 years	6	Not Hispanic or Latino	2186-5	American Indian or Alaska Native	1002-5	1367
	Montana	30	6 years	6	Not Hispanic or Latino	2186-5	Asian or Pacific Islander	A-PI	99
	Montana	30	6 years	6	Not Hispanic or Latino	2186-5	Black or African American	2054-5	187
	Montana	30	6 years	6	Not Hispanic or Latino	2186-5	White	2106-3	10155
	Montana	30	7 years	7	Hispanic or Latino	2135-2	American Indian or Alaska Native	1002-5	362
	Montana	30	7 years	7	Hispanic or Latino	2135-2	Asian or Pacific Islander	A-PI	9
	Montana	30	7 years	7	Hispanic or Latino	2135-2	Black or African American	2054-5	37
	Montana	30	7 years	7	Hispanic or Latino	2135-2	White	2106-3	588
	Montana	30	7 years	7	Not Hispanic or Latino	2186-5	American Indian or Alaska Native	1002-5	1388
	Montana	30	7 years	7	Not Hispanic or Latino	2186-5	Asian or Pacific Islander	A-PI	126
	Montana	30	7 years	7	Not Hispanic or Latino	2186-5	Black or African American	2054-5	192
	Montana	30	7 years	7	Not Hispanic or Latino	2186-5	White	2106-3	10080
	Montana	30	8 years	8	Hispanic or Latino	2135-2	American Indian or Alaska Native	1002-5	314
	Montana	30	8 years	8	Hispanic or Latino	2135-2	Asian or Pacific Islander	A-PI	17
	Montana	30	8 years	8	Hispanic or Latino	2135-2	Black or African American	2054-5	31
	Montana	30	8 years	8	Hispanic or Latino	2135-2	White	2106-3	555
	Montana	30	8 years	8	Not Hispanic or Latino	2186-5	American Indian or Alaska Native	1002-5	1321
	Montana	30	8 years	8	Not Hispanic or Latino	2186-5	Asian or Pacific Islander	A-PI	120
	Montana	30	8 years	8	Not Hispanic or Latino	2186-5	Black or African American	2054-5	193
	Montana	30	8 years	8	Not Hispanic or Latino	2186-5	White	2106-3	10170
	Montana	30	9 years	9	Hispanic or Latino	2135-2	American Indian or Alaska Native	1002-5	173
	Montana	30	9 years	9	Hispanic or Latino	2135-2	Asian or Pacific Islander	A-PI	10
	Montana	30	9 years	9	Hispanic or Latino	2135-2	Black or African American	2054-5	30
	Montana	30	9 years	9	Hispanic or Latino	2135-2	White	2106-3	591
	Montana	30	9 years	9	Not Hispanic or Latino	2186-5	American Indian or Alaska Native	1002-5	1350
	Montana	30	9 years	9	Not Hispanic or Latino	2186-5	Asian or Pacific Islander	A-PI	138
	Montana	30	9 years	9	Not Hispanic or Latino	2186-5	Black or African American	2054-5	195
	Montana	30	9 years	9	Not Hispanic or Latino	2186-5	White	2106-3	10313
	Montana	30	10 years	10	Hispanic or Latino	2135-2	American Indian or Alaska Native	1002-5	135
	Montana	30	10 years	10	Hispanic or Latino	2135-2	Asian or Pacific Islander	A-PI	5
	Montana	30	10 years	10	Hispanic or Latino	2135-2	Black or African American	2054-5	24
	Montana	30	10 years	10	Hispanic or Latino	2135-2	White	2106-3	603
	Montana	30	10 years	10	Not Hispanic or Latino	2186-5	American Indian or Alaska Native	1002-5	1399
	Montana	30	10 years	10	Not Hispanic or Latino	2186-5	Asian or Pacific Islander	A-PI	147
	Montana	30	10 years	10	Not Hispanic or Latino	2186-5	Black or African American	2054-5	196
	Montana	30	10 years	10	Not Hispanic or Latino	2186-5	White	2106-3	10351
	Montana	30	11 years	11	Hispanic or Latino	2135-2	American Indian or Alaska Native	1002-5	130
	Montana	30	11 years	11	Hispanic or Latino	2135-2	Asian or Pacific Islander	A-PI	10
	Montana	30	11 years	11	Hispanic or Latino	2135-2	Black or African American	2054-5	26
	Montana	30	11 years	11	Hispanic or Latino	2135-2	White	2106-3	590
	Montana	30	11 years	11	Not Hispanic or Latino	2186-5	American Indian or Alaska Native	1002-5	1421
	Montana	30	11 years	11	Not Hispanic or Latino	2186-5	Asian or Pacific Islander	A-PI	147
	Montana	30	11 years	11	Not Hispanic or Latino	2186-5	Black or African American	2054-5	175
	Montana	30	11 years	11	Not Hispanic or Latino	2186-5	White	2106-3	10789
	Montana	30	12 years	12	Hispanic or Latino	2135-2	American Indian or Alaska Native	1002-5	123
	Montana	30	12 years	12	Hispanic or Latino	2135-2	Asian or Pacific Islander	A-PI	11
	Montana	30	12 years	12	Hispanic or Latino	2135-2	Black or African American	2054-5	32
	Montana	30	12 years	12	Hispanic or Latino	2135-2	White	2106-3	594
	Montana	30	12 years	12	Not Hispanic or Latino	2186-5	American Indian or Alaska Native	1002-5	1442
	Montana	30	12 years	12	Not Hispanic or Latino	2186-5	Asian or Pacific Islander	A-PI	119
	Montana	30	12 years	12	Not Hispanic or Latino	2186-5	Black or African American	2054-5	220
	Montana	30	12 years	12	Not Hispanic or Latino	2186-5	White	2106-3	10818
	Montana	30	13 years	13	Hispanic or Latino	2135-2	American Indian or Alaska Native	1002-5	115
	Montana	30	13 years	13	Hispanic or Latino	2135-2	Asian or Pacific Islander	A-PI	6
	Montana	30	13 years	13	Hispanic or Latino	2135-2	Black or African American	2054-5	20
	Montana	30	13 years	13	Hispanic or Latino	2135-2	White	2106-3	590
	Montana	30	13 years	13	Not Hispanic or Latino	2186-5	American Indian or Alaska Native	1002-5	1367
	Montana	30	13 years	13	Not Hispanic or Latino	2186-5	Asian or Pacific Islander	A-PI	146
	Montana	30	13 years	13	Not Hispanic or Latino	2186-5	Black or African American	2054-5	192
	Montana	30	13 years	13	Not Hispanic or Latino	2186-5	White	2106-3	10690
	Montana	30	14 years	14	Hispanic or Latino	2135-2	American Indian or Alaska Native	1002-5	128
	Montana	30	14 years	14	Hispanic or Latino	2135-2	Asian or Pacific Islander	A-PI	8
	Montana	30	14 years	14	Hispanic or Latino	2135-2	Black or African American	2054-5	30
	Montana	30	14 years	14	Hispanic or Latino	2135-2	White	2106-3	610
	Montana	30	14 years	14	Not Hispanic or Latino	2186-5	American Indian or Alaska Native	1002-5	1375
	Montana	30	14 years	14	Not Hispanic or Latino	2186-5	Asian or Pacific Islander	A-PI	155
	Montana	30	14 years	14	Not Hispanic or Latino	2186-5	Black or African American	2054-5	164
	Montana	30	14 years	14	Not Hispanic or Latino	2186-5	White	2106-3	10326
	Montana	30	15 years	15	Hispanic or Latino	2135-2	American Indian or Alaska Native	1002-5	109
	Montana	30	15 years	15	Hispanic or Latino	2135-2	Asian or Pacific Islander	A-PI	9
	Montana	30	15 years	15	Hispanic or Latino	2135-2	Black or African American	2054-5	26
	Montana	30	15 years	15	Hispanic or Latino	2135-2	White	2106-3	525
	Montana	30	15 years	15	Not Hispanic or Latino	2186-5	American Indian or Alaska Native	1002-5	1325
	Montana	30	15 years	15	Not Hispanic or Latino	2186-5	Asian or Pacific Islander	A-PI	159
	Montana	30	15 years	15	Not Hispanic or Latino	2186-5	Black or African American	2054-5	183
	Montana	30	15 years	15	Not Hispanic or Latino	2186-5	White	2106-3	10470
	Montana	30	16 years	16	Hispanic or Latino	2135-2	American Indian or Alaska Native	1002-5	137
	Montana	30	16 years	16	Hispanic or Latino	2135-2	Asian or Pacific Islander	A-PI	8
	Montana	30	16 years	16	Hispanic or Latino	2135-2	Black or African American	2054-5	26
	Montana	30	16 years	16	Hispanic or Latino	2135-2	White	2106-3	583
	Montana	30	16 years	16	Not Hispanic or Latino	2186-5	American Indian or Alaska Native	1002-5	1243
	Montana	30	16 years	16	Not Hispanic or Latino	2186-5	Asian or Pacific Islander	A-PI	142
	Montana	30	16 years	16	Not Hispanic or Latino	2186-5	Black or African American	2054-5	191
	Montana	30	16 years	16	Not Hispanic or Latino	2186-5	White	2106-3	10377
	Montana	30	17 years	17	Hispanic or Latino	2135-2	American Indian or Alaska Native	1002-5	133
	Montana	30	17 years	17	Hispanic or Latino	2135-2	Asian or Pacific Islander	A-PI	9
	Montana	30	17 years	17	Hispanic or Latino	2135-2	Black or African American	2054-5	22
	Montana	30	17 years	17	Hispanic or Latino	2135-2	White	2106-3	537
	Montana	30	17 years	17	Not Hispanic or Latino	2186-5	American Indian or Alaska Native	1002-5	1278
	Montana	30	17 years	17	Not Hispanic or Latino	2186-5	Asian or Pacific Islander	A-PI	125
	Montana	30	17 years	17	Not Hispanic or Latino	2186-5	Black or African American	2054-5	174
	Montana	30	17 years	17	Not Hispanic or Latino	2186-5	White	2106-3	10336
	Montana	30	18 years	18	Hispanic or Latino	2135-2	American Indian or Alaska Native	1002-5	116
	Montana	30	18 years	18	Hispanic or Latino	2135-2	Asian or Pacific Islander	A-PI	18
	Montana	30	18 years	18	Hispanic or Latino	2135-2	Black or African American	2054-5	21
	Montana	30	18 years	18	Hispanic or Latino	2135-2	White	2106-3	593
	Montana	30	18 years	18	Not Hispanic or Latino	2186-5	American Indian or Alaska Native	1002-5	1141
	Montana	30	18 years	18	Not Hispanic or Latino	2186-5	Asian or Pacific Islander	A-PI	138
	Montana	30	18 years	18	Not Hispanic or Latino	2186-5	Black or African American	2054-5	186
	Montana	30	18 years	18	Not Hispanic or Latino	2186-5	White	2106-3	10277
	Montana	30	19 years	19	Hispanic or Latino	2135-2	American Indian or Alaska Native	1002-5	122
	Montana	30	19 years	19	Hispanic or Latino	2135-2	Asian or Pacific Islander	A-PI	18
	Montana	30	19 years	19	Hispanic or Latino	2135-2	Black or African American	2054-5	31
	Montana	30	19 years	19	Hispanic or Latino	2135-2	White	2106-3	605
	Montana	30	19 years	19	Not Hispanic or Latino	2186-5	American Indian or Alaska Native	1002-5	1165
	Montana	30	19 years	19	Not Hispanic or Latino	2186-5	Asian or Pacific Islander	A-PI	225
	Montana	30	19 years	19	Not Hispanic or Latino	2186-5	Black or African American	2054-5	196
	Montana	30	19 years	19	Not Hispanic or Latino	2186-5	White	2106-3	10976
	Montana	30	20 years	20	Hispanic or Latino	2135-2	American Indian or Alaska Native	1002-5	109
	Montana	30	20 years	20	Hispanic or Latino	2135-2	Asian or Pacific Islander	A-PI	15
	Montana	30	20 years	20	Hispanic or Latino	2135-2	Black or African American	2054-5	21
	Montana	30	20 years	20	Hispanic or Latino	2135-2	White	2106-3	596
	Montana	30	20 years	20	Not Hispanic or Latino	2186-5	American Indian or Alaska Native	1002-5	1080
	Montana	30	20 years	20	Not Hispanic or Latino	2186-5	Asian or Pacific Islander	A-PI	304
	Montana	30	20 years	20	Not Hispanic or Latino	2186-5	Black or African American	2054-5	241
	Montana	30	20 years	20	Not Hispanic or Latino	2186-5	White	2106-3	11489
	Montana	30	21 years	21	Hispanic or Latino	2135-2	American Indian or Alaska Native	1002-5	125
	Montana	30	21 years	21	Hispanic or Latino	2135-2	Asian or Pacific Islander	A-PI	36
	Montana	30	21 years	21	Hispanic or Latino	2135-2	Black or African American	2054-5	29
	Montana	30	21 years	21	Hispanic or Latino	2135-2	White	2106-3	626
	Montana	30	21 years	21	Not Hispanic or Latino	2186-5	American Indian or Alaska Native	1002-5	1011
	Montana	30	21 years	21	Not Hispanic or Latino	2186-5	Asian or Pacific Islander	A-PI	289
	Montana	30	21 years	21	Not Hispanic or Latino	2186-5	Black or African American	2054-5	249
	Montana	30	21 years	21	Not Hispanic or Latino	2186-5	White	2106-3	11886
	Montana	30	22 years	22	Hispanic or Latino	2135-2	American Indian or Alaska Native	1002-5	114
	Montana	30	22 years	22	Hispanic or Latino	2135-2	Asian or Pacific Islander	A-PI	15
	Montana	30	22 years	22	Hispanic or Latino	2135-2	Black or African American	2054-5	21
	Montana	30	22 years	22	Hispanic or Latino	2135-2	White	2106-3	649
	Montana	30	22 years	22	Not Hispanic or Latino	2186-5	American Indian or Alaska Native	1002-5	1057
	Montana	30	22 years	22	Not Hispanic or Latino	2186-5	Asian or Pacific Islander	A-PI	353
	Montana	30	22 years	22	Not Hispanic or Latino	2186-5	Black or African American	2054-5	199
	Montana	30	22 years	22	Not Hispanic or Latino	2186-5	White	2106-3	12286
	Montana	30	23 years	23	Hispanic or Latino	2135-2	American Indian or Alaska Native	1002-5	84
	Montana	30	23 years	23	Hispanic or Latino	2135-2	Asian or Pacific Islander	A-PI	18
	Montana	30	23 years	23	Hispanic or Latino	2135-2	Black or African American	2054-5	20
	Montana	30	23 years	23	Hispanic or Latino	2135-2	White	2106-3	706
	Montana	30	23 years	23	Not Hispanic or Latino	2186-5	American Indian or Alaska Native	1002-5	1045
	Montana	30	23 years	23	Not Hispanic or Latino	2186-5	Asian or Pacific Islander	A-PI	256
	Montana	30	23 years	23	Not Hispanic or Latino	2186-5	Black or African American	2054-5	241
	Montana	30	23 years	23	Not Hispanic or Latino	2186-5	White	2106-3	12453
	Montana	30	24 years	24	Hispanic or Latino	2135-2	American Indian or Alaska Native	1002-5	93
	Montana	30	24 years	24	Hispanic or Latino	2135-2	Asian or Pacific Islander	A-PI	15
	Montana	30	24 years	24	Hispanic or Latino	2135-2	Black or African American	2054-5	23
	Montana	30	24 years	24	Hispanic or Latino	2135-2	White	2106-3	632
	Montana	30	24 years	24	Not Hispanic or Latino	2186-5	American Indian or Alaska Native	1002-5	1029
	Montana	30	24 years	24	Not Hispanic or Latino	2186-5	Asian or Pacific Islander	A-PI	307
	Montana	30	24 years	24	Not Hispanic or Latino	2186-5	Black or African American	2054-5	220
	Montana	30	24 years	24	Not Hispanic or Latino	2186-5	White	2106-3	11994
	Montana	30	25 years	25	Hispanic or Latino	2135-2	American Indian or Alaska Native	1002-5	95
	Montana	30	25 years	25	Hispanic or Latino	2135-2	Asian or Pacific Islander	A-PI	6
	Montana	30	25 years	25	Hispanic or Latino	2135-2	Black or African American	2054-5	22
	Montana	30	25 years	25	Hispanic or Latino	2135-2	White	2106-3	651
	Montana	30	25 years	25	Not Hispanic or Latino	2186-5	American Indian or Alaska Native	1002-5	1048
	Montana	30	25 years	25	Not Hispanic or Latino	2186-5	Asian or Pacific Islander	A-PI	304
	Montana	30	25 years	25	Not Hispanic or Latino	2186-5	Black or African American	2054-5	226
	Montana	30	25 years	25	Not Hispanic or Latino	2186-5	White	2106-3	11818
	Montana	30	26 years	26	Hispanic or Latino	2135-2	American Indian or Alaska Native	1002-5	98
	Montana	30	26 years	26	Hispanic or Latino	2135-2	Asian or Pacific Islander	A-PI	14
	Montana	30	26 years	26	Hispanic or Latino	2135-2	Black or African American	2054-5	22
	Montana	30	26 years	26	Hispanic or Latino	2135-2	White	2106-3	678
	Montana	30	26 years	26	Not Hispanic or Latino	2186-5	American Indian or Alaska Native	1002-5	1063
	Montana	30	26 years	26	Not Hispanic or Latino	2186-5	Asian or Pacific Islander	A-PI	299
	Montana	30	26 years	26	Not Hispanic or Latino	2186-5	Black or African American	2054-5	250
	Montana	30	26 years	26	Not Hispanic or Latino	2186-5	White	2106-3	11989
	Montana	30	27 years	27	Hispanic or Latino	2135-2	American Indian or Alaska Native	1002-5	102
	Montana	30	27 years	27	Hispanic or Latino	2135-2	Asian or Pacific Islander	A-PI	12
	Montana	30	27 years	27	Hispanic or Latino	2135-2	Black or African American	2054-5	13
	Montana	30	27 years	27	Hispanic or Latino	2135-2	White	2106-3	633
	Montana	30	27 years	27	Not Hispanic or Latino	2186-5	American Indian or Alaska Native	1002-5	1140
	Montana	30	27 years	27	Not Hispanic or Latino	2186-5	Asian or Pacific Islander	A-PI	268
	Montana	30	27 years	27	Not Hispanic or Latino	2186-5	Black or African American	2054-5	207
	Montana	30	27 years	27	Not Hispanic or Latino	2186-5	White	2106-3	12348
	Montana	30	28 years	28	Hispanic or Latino	2135-2	American Indian or Alaska Native	1002-5	81
	Montana	30	28 years	28	Hispanic or Latino	2135-2	Asian or Pacific Islander	A-PI	7
	Montana	30	28 years	28	Hispanic or Latino	2135-2	Black or African American	2054-5	25
	Montana	30	28 years	28	Hispanic or Latino	2135-2	White	2106-3	636
	Montana	30	28 years	28	Not Hispanic or Latino	2186-5	American Indian or Alaska Native	1002-5	1120
	Montana	30	28 years	28	Not Hispanic or Latino	2186-5	Asian or Pacific Islander	A-PI	216
	Montana	30	28 years	28	Not Hispanic or Latino	2186-5	Black or African American	2054-5	216
	Montana	30	28 years	28	Not Hispanic or Latino	2186-5	White	2106-3	12051
	Montana	30	29 years	29	Hispanic or Latino	2135-2	American Indian or Alaska Native	1002-5	87
	Montana	30	29 years	29	Hispanic or Latino	2135-2	Asian or Pacific Islander	A-PI	15
	Montana	30	29 years	29	Hispanic or Latino	2135-2	Black or African American	2054-5	22
	Montana	30	29 years	29	Hispanic or Latino	2135-2	White	2106-3	614
	Montana	30	29 years	29	Not Hispanic or Latino	2186-5	American Indian or Alaska Native	1002-5	1119
	Montana	30	29 years	29	Not Hispanic or Latino	2186-5	Asian or Pacific Islander	A-PI	186
	Montana	30	29 years	29	Not Hispanic or Latino	2186-5	Black or African American	2054-5	173
	Montana	30	29 years	29	Not Hispanic or Latino	2186-5	White	2106-3	11803
	Montana	30	30 years	30	Hispanic or Latino	2135-2	American Indian or Alaska Native	1002-5	99
	Montana	30	30 years	30	Hispanic or Latino	2135-2	Asian or Pacific Islander	A-PI	15
	Montana	30	30 years	30	Hispanic or Latino	2135-2	Black or African American	2054-5	14
	Montana	30	30 years	30	Hispanic or Latino	2135-2	White	2106-3	694
	Montana	30	30 years	30	Not Hispanic or Latino	2186-5	American Indian or Alaska Native	1002-5	1082
	Montana	30	30 years	30	Not Hispanic or Latino	2186-5	Asian or Pacific Islander	A-PI	161
	Montana	30	30 years	30	Not Hispanic or Latino	2186-5	Black or African American	2054-5	148
	Montana	30	30 years	30	Not Hispanic or Latino	2186-5	White	2106-3	11337
	Montana	30	31 years	31	Hispanic or Latino	2135-2	American Indian or Alaska Native	1002-5	95
	Montana	30	31 years	31	Hispanic or Latino	2135-2	Asian or Pacific Islander	A-PI	13
	Montana	30	31 years	31	Hispanic or Latino	2135-2	Black or African American	2054-5	18
	Montana	30	31 years	31	Hispanic or Latino	2135-2	White	2106-3	553
	Montana	30	31 years	31	Not Hispanic or Latino	2186-5	American Indian or Alaska Native	1002-5	1061
	Montana	30	31 years	31	Not Hispanic or Latino	2186-5	Asian or Pacific Islander	A-PI	178
	Montana	30	31 years	31	Not Hispanic or Latino	2186-5	Black or African American	2054-5	156
	Montana	30	31 years	31	Not Hispanic or Latino	2186-5	White	2106-3	11128
	Montana	30	32 years	32	Hispanic or Latino	2135-2	American Indian or Alaska Native	1002-5	77
	Montana	30	32 years	32	Hispanic or Latino	2135-2	Asian or Pacific Islander	A-PI	19
	Montana	30	32 years	32	Hispanic or Latino	2135-2	Black or African American	2054-5	15
	Montana	30	32 years	32	Hispanic or Latino	2135-2	White	2106-3	560
	Montana	30	32 years	32	Not Hispanic or Latino	2186-5	American Indian or Alaska Native	1002-5	1013
	Montana	30	32 years	32	Not Hispanic or Latino	2186-5	Asian or Pacific Islander	A-PI	178
	Montana	30	32 years	32	Not Hispanic or Latino	2186-5	Black or African American	2054-5	147
	Montana	30	32 years	32	Not Hispanic or Latino	2186-5	White	2106-3	11123
	Montana	30	33 years	33	Hispanic or Latino	2135-2	American Indian or Alaska Native	1002-5	86
	Montana	30	33 years	33	Hispanic or Latino	2135-2	Asian or Pacific Islander	A-PI	10
	Montana	30	33 years	33	Hispanic or Latino	2135-2	Black or African American	2054-5	16
	Montana	30	33 years	33	Hispanic or Latino	2135-2	White	2106-3	573
	Montana	30	33 years	33	Not Hispanic or Latino	2186-5	American Indian or Alaska Native	1002-5	959
	Montana	30	33 years	33	Not Hispanic or Latino	2186-5	Asian or Pacific Islander	A-PI	214
	Montana	30	33 years	33	Not Hispanic or Latino	2186-5	Black or African American	2054-5	138
	Montana	30	33 years	33	Not Hispanic or Latino	2186-5	White	2106-3	11245
	Montana	30	34 years	34	Hispanic or Latino	2135-2	American Indian or Alaska Native	1002-5	65
	Montana	30	34 years	34	Hispanic or Latino	2135-2	Asian or Pacific Islander	A-PI	7
	Montana	30	34 years	34	Hispanic or Latino	2135-2	Black or African American	2054-5	18
	Montana	30	34 years	34	Hispanic or Latino	2135-2	White	2106-3	559
	Montana	30	34 years	34	Not Hispanic or Latino	2186-5	American Indian or Alaska Native	1002-5	886
	Montana	30	34 years	34	Not Hispanic or Latino	2186-5	Asian or Pacific Islander	A-PI	183
	Montana	30	34 years	34	Not Hispanic or Latino	2186-5	Black or African American	2054-5	115
	Montana	30	34 years	34	Not Hispanic or Latino	2186-5	White	2106-3	11751
	Montana	30	35 years	35	Hispanic or Latino	2135-2	American Indian or Alaska Native	1002-5	73
	Montana	30	35 years	35	Hispanic or Latino	2135-2	Asian or Pacific Islander	A-PI	11
	Montana	30	35 years	35	Hispanic or Latino	2135-2	Black or African American	2054-5	11
	Montana	30	35 years	35	Hispanic or Latino	2135-2	White	2106-3	572
	Montana	30	35 years	35	Not Hispanic or Latino	2186-5	American Indian or Alaska Native	1002-5	920
	Montana	30	35 years	35	Not Hispanic or Latino	2186-5	Asian or Pacific Islander	A-PI	162
	Montana	30	35 years	35	Not Hispanic or Latino	2186-5	Black or African American	2054-5	120
	Montana	30	35 years	35	Not Hispanic or Latino	2186-5	White	2106-3	11674
	Montana	30	36 years	36	Hispanic or Latino	2135-2	American Indian or Alaska Native	1002-5	89
	Montana	30	36 years	36	Hispanic or Latino	2135-2	Asian or Pacific Islander	A-PI	7
	Montana	30	36 years	36	Hispanic or Latino	2135-2	Black or African American	2054-5	14
	Montana	30	36 years	36	Hispanic or Latino	2135-2	White	2106-3	556
	Montana	30	36 years	36	Not Hispanic or Latino	2186-5	American Indian or Alaska Native	1002-5	936
	Montana	30	36 years	36	Not Hispanic or Latino	2186-5	Asian or Pacific Islander	A-PI	193
	Montana	30	36 years	36	Not Hispanic or Latino	2186-5	Black or African American	2054-5	140
	Montana	30	36 years	36	Not Hispanic or Latino	2186-5	White	2106-3	11921
	Montana	30	37 years	37	Hispanic or Latino	2135-2	American Indian or Alaska Native	1002-5	79
	Montana	30	37 years	37	Hispanic or Latino	2135-2	Asian or Pacific Islander	A-PI	12
	Montana	30	37 years	37	Hispanic or Latino	2135-2	Black or African American	2054-5	15
	Montana	30	37 years	37	Hispanic or Latino	2135-2	White	2106-3	547
	Montana	30	37 years	37	Not Hispanic or Latino	2186-5	American Indian or Alaska Native	1002-5	873
	Montana	30	37 years	37	Not Hispanic or Latino	2186-5	Asian or Pacific Islander	A-PI	167
	Montana	30	37 years	37	Not Hispanic or Latino	2186-5	Black or African American	2054-5	133
	Montana	30	37 years	37	Not Hispanic or Latino	2186-5	White	2106-3	12111
	Montana	30	38 years	38	Hispanic or Latino	2135-2	American Indian or Alaska Native	1002-5	77
	Montana	30	38 years	38	Hispanic or Latino	2135-2	Asian or Pacific Islander	A-PI	8
	Montana	30	38 years	38	Hispanic or Latino	2135-2	Black or African American	2054-5	14
	Montana	30	38 years	38	Hispanic or Latino	2135-2	White	2106-3	541
	Montana	30	38 years	38	Not Hispanic or Latino	2186-5	American Indian or Alaska Native	1002-5	819
	Montana	30	38 years	38	Not Hispanic or Latino	2186-5	Asian or Pacific Islander	A-PI	179
	Montana	30	38 years	38	Not Hispanic or Latino	2186-5	Black or African American	2054-5	122
	Montana	30	38 years	38	Not Hispanic or Latino	2186-5	White	2106-3	11717
	Montana	30	39 years	39	Hispanic or Latino	2135-2	American Indian or Alaska Native	1002-5	72
	Montana	30	39 years	39	Hispanic or Latino	2135-2	Asian or Pacific Islander	A-PI	8
	Montana	30	39 years	39	Hispanic or Latino	2135-2	Black or African American	2054-5	7
	Montana	30	39 years	39	Hispanic or Latino	2135-2	White	2106-3	484
	Montana	30	39 years	39	Not Hispanic or Latino	2186-5	American Indian or Alaska Native	1002-5	804
	Montana	30	39 years	39	Not Hispanic or Latino	2186-5	Asian or Pacific Islander	A-PI	206
	Montana	30	39 years	39	Not Hispanic or Latino	2186-5	Black or African American	2054-5	106
	Montana	30	39 years	39	Not Hispanic or Latino	2186-5	White	2106-3	12197
	Montana	30	40 years	40	Hispanic or Latino	2135-2	American Indian or Alaska Native	1002-5	60
	Montana	30	40 years	40	Hispanic or Latino	2135-2	Asian or Pacific Islander	A-PI	6
	Montana	30	40 years	40	Hispanic or Latino	2135-2	Black or African American	2054-5	6
	Montana	30	40 years	40	Hispanic or Latino	2135-2	White	2106-3	466
	Montana	30	40 years	40	Not Hispanic or Latino	2186-5	American Indian or Alaska Native	1002-5	776
	Montana	30	40 years	40	Not Hispanic or Latino	2186-5	Asian or Pacific Islander	A-PI	178
	Montana	30	40 years	40	Not Hispanic or Latino	2186-5	Black or African American	2054-5	100
	Montana	30	40 years	40	Not Hispanic or Latino	2186-5	White	2106-3	11231
	Montana	30	41 years	41	Hispanic or Latino	2135-2	American Indian or Alaska Native	1002-5	64
	Montana	30	41 years	41	Hispanic or Latino	2135-2	Asian or Pacific Islander	A-PI	10
	Montana	30	41 years	41	Hispanic or Latino	2135-2	Black or African American	2054-5	10
	Montana	30	41 years	41	Hispanic or Latino	2135-2	White	2106-3	412
	Montana	30	41 years	41	Not Hispanic or Latino	2186-5	American Indian or Alaska Native	1002-5	735
	Montana	30	41 years	41	Not Hispanic or Latino	2186-5	Asian or Pacific Islander	A-PI	169
	Montana	30	41 years	41	Not Hispanic or Latino	2186-5	Black or African American	2054-5	99
	Montana	30	41 years	41	Not Hispanic or Latino	2186-5	White	2106-3	11187
	Montana	30	42 years	42	Hispanic or Latino	2135-2	American Indian or Alaska Native	1002-5	53
	Montana	30	42 years	42	Hispanic or Latino	2135-2	Asian or Pacific Islander	A-PI	3
	Montana	30	42 years	42	Hispanic or Latino	2135-2	Black or African American	2054-5	18
	Montana	30	42 years	42	Hispanic or Latino	2135-2	White	2106-3	427
	Montana	30	42 years	42	Not Hispanic or Latino	2186-5	American Indian or Alaska Native	1002-5	783
	Montana	30	42 years	42	Not Hispanic or Latino	2186-5	Asian or Pacific Islander	A-PI	163
	Montana	30	42 years	42	Not Hispanic or Latino	2186-5	Black or African American	2054-5	101
	Montana	30	42 years	42	Not Hispanic or Latino	2186-5	White	2106-3	10725
	Montana	30	43 years	43	Hispanic or Latino	2135-2	American Indian or Alaska Native	1002-5	46
	Montana	30	43 years	43	Hispanic or Latino	2135-2	Asian or Pacific Islander	A-PI	10
	Montana	30	43 years	43	Hispanic or Latino	2135-2	Black or African American	2054-5	11
	Montana	30	43 years	43	Hispanic or Latino	2135-2	White	2106-3	407
	Montana	30	43 years	43	Not Hispanic or Latino	2186-5	American Indian or Alaska Native	1002-5	689
	Montana	30	43 years	43	Not Hispanic or Latino	2186-5	Asian or Pacific Islander	A-PI	155
	Montana	30	43 years	43	Not Hispanic or Latino	2186-5	Black or African American	2054-5	92
	Montana	30	43 years	43	Not Hispanic or Latino	2186-5	White	2106-3	10315
	Montana	30	44 years	44	Hispanic or Latino	2135-2	American Indian or Alaska Native	1002-5	70
	Montana	30	44 years	44	Hispanic or Latino	2135-2	Asian or Pacific Islander	A-PI	10
	Montana	30	44 years	44	Hispanic or Latino	2135-2	Black or African American	2054-5	6
	Montana	30	44 years	44	Hispanic or Latino	2135-2	White	2106-3	401
	Montana	30	44 years	44	Not Hispanic or Latino	2186-5	American Indian or Alaska Native	1002-5	700
	Montana	30	44 years	44	Not Hispanic or Latino	2186-5	Asian or Pacific Islander	A-PI	163
	Montana	30	44 years	44	Not Hispanic or Latino	2186-5	Black or African American	2054-5	83
	Montana	30	44 years	44	Not Hispanic or Latino	2186-5	White	2106-3	10158
	Montana	30	45 years	45	Hispanic or Latino	2135-2	American Indian or Alaska Native	1002-5	46
	Montana	30	45 years	45	Hispanic or Latino	2135-2	Asian or Pacific Islander	A-PI	5
	Montana	30	45 years	45	Hispanic or Latino	2135-2	Black or African American	2054-5	7
	Montana	30	45 years	45	Hispanic or Latino	2135-2	White	2106-3	358
	Montana	30	45 years	45	Not Hispanic or Latino	2186-5	American Indian or Alaska Native	1002-5	660
	Montana	30	45 years	45	Not Hispanic or Latino	2186-5	Asian or Pacific Islander	A-PI	136
	Montana	30	45 years	45	Not Hispanic or Latino	2186-5	Black or African American	2054-5	66
	Montana	30	45 years	45	Not Hispanic or Latino	2186-5	White	2106-3	9853
	Montana	30	46 years	46	Hispanic or Latino	2135-2	American Indian or Alaska Native	1002-5	69
	Montana	30	46 years	46	Hispanic or Latino	2135-2	Asian or Pacific Islander	A-PI	8
	Montana	30	46 years	46	Hispanic or Latino	2135-2	Black or African American	2054-5	7
	Montana	30	46 years	46	Hispanic or Latino	2135-2	White	2106-3	347
	Montana	30	46 years	46	Not Hispanic or Latino	2186-5	American Indian or Alaska Native	1002-5	713
	Montana	30	46 years	46	Not Hispanic or Latino	2186-5	Asian or Pacific Islander	A-PI	124
	Montana	30	46 years	46	Not Hispanic or Latino	2186-5	Black or African American	2054-5	76
	Montana	30	46 years	46	Not Hispanic or Latino	2186-5	White	2106-3	9814
	Montana	30	47 years	47	Hispanic or Latino	2135-2	American Indian or Alaska Native	1002-5	56
	Montana	30	47 years	47	Hispanic or Latino	2135-2	Asian or Pacific Islander	A-PI	7
	Montana	30	47 years	47	Hispanic or Latino	2135-2	Black or African American	2054-5	8
	Montana	30	47 years	47	Hispanic or Latino	2135-2	White	2106-3	331
	Montana	30	47 years	47	Not Hispanic or Latino	2186-5	American Indian or Alaska Native	1002-5	683
	Montana	30	47 years	47	Not Hispanic or Latino	2186-5	Asian or Pacific Islander	A-PI	122
	Montana	30	47 years	47	Not Hispanic or Latino	2186-5	Black or African American	2054-5	73
	Montana	30	47 years	47	Not Hispanic or Latino	2186-5	White	2106-3	10173
	Montana	30	48 years	48	Hispanic or Latino	2135-2	American Indian or Alaska Native	1002-5	43
	Montana	30	48 years	48	Hispanic or Latino	2135-2	Asian or Pacific Islander	A-PI	7
	Montana	30	48 years	48	Hispanic or Latino	2135-2	Black or African American	2054-5	7
	Montana	30	48 years	48	Hispanic or Latino	2135-2	White	2106-3	351
	Montana	30	48 years	48	Not Hispanic or Latino	2186-5	American Indian or Alaska Native	1002-5	675
	Montana	30	48 years	48	Not Hispanic or Latino	2186-5	Asian or Pacific Islander	A-PI	146
	Montana	30	48 years	48	Not Hispanic or Latino	2186-5	Black or African American	2054-5	62
	Montana	30	48 years	48	Not Hispanic or Latino	2186-5	White	2106-3	11009
	Montana	30	49 years	49	Hispanic or Latino	2135-2	American Indian or Alaska Native	1002-5	48
	Montana	30	49 years	49	Hispanic or Latino	2135-2	Asian or Pacific Islander	A-PI	11
	Montana	30	49 years	49	Hispanic or Latino	2135-2	Black or African American	2054-5	4
	Montana	30	49 years	49	Hispanic or Latino	2135-2	White	2106-3	355
	Montana	30	49 years	49	Not Hispanic or Latino	2186-5	American Indian or Alaska Native	1002-5	654
	Montana	30	49 years	49	Not Hispanic or Latino	2186-5	Asian or Pacific Islander	A-PI	136
	Montana	30	49 years	49	Not Hispanic or Latino	2186-5	Black or African American	2054-5	48
	Montana	30	49 years	49	Not Hispanic or Latino	2186-5	White	2106-3	11091
	Montana	30	50 years	50	Hispanic or Latino	2135-2	American Indian or Alaska Native	1002-5	31
	Montana	30	50 years	50	Hispanic or Latino	2135-2	Asian or Pacific Islander	A-PI	4
	Montana	30	50 years	50	Hispanic or Latino	2135-2	Black or African American	2054-5	8
	Montana	30	50 years	50	Hispanic or Latino	2135-2	White	2106-3	295
	Montana	30	50 years	50	Not Hispanic or Latino	2186-5	American Indian or Alaska Native	1002-5	601
	Montana	30	50 years	50	Not Hispanic or Latino	2186-5	Asian or Pacific Islander	A-PI	138
	Montana	30	50 years	50	Not Hispanic or Latino	2186-5	Black or African American	2054-5	51
	Montana	30	50 years	50	Not Hispanic or Latino	2186-5	White	2106-3	10641
	Montana	30	51 years	51	Hispanic or Latino	2135-2	American Indian or Alaska Native	1002-5	36
	Montana	30	51 years	51	Hispanic or Latino	2135-2	Asian or Pacific Islander	A-PI	7
	Montana	30	51 years	51	Hispanic or Latino	2135-2	Black or African American	2054-5	11
	Montana	30	51 years	51	Hispanic or Latino	2135-2	White	2106-3	288
	Montana	30	51 years	51	Not Hispanic or Latino	2186-5	American Indian or Alaska Native	1002-5	669
	Montana	30	51 years	51	Not Hispanic or Latino	2186-5	Asian or Pacific Islander	A-PI	134
	Montana	30	51 years	51	Not Hispanic or Latino	2186-5	Black or African American	2054-5	74
	Montana	30	51 years	51	Not Hispanic or Latino	2186-5	White	2106-3	10162
	Montana	30	52 years	52	Hispanic or Latino	2135-2	American Indian or Alaska Native	1002-5	28
	Montana	30	52 years	52	Hispanic or Latino	2135-2	Asian or Pacific Islander	A-PI	8
	Montana	30	52 years	52	Hispanic or Latino	2135-2	Black or African American	2054-5	10
	Montana	30	52 years	52	Hispanic or Latino	2135-2	White	2106-3	255
	Montana	30	52 years	52	Not Hispanic or Latino	2186-5	American Indian or Alaska Native	1002-5	636
	Montana	30	52 years	52	Not Hispanic or Latino	2186-5	Asian or Pacific Islander	A-PI	110
	Montana	30	52 years	52	Not Hispanic or Latino	2186-5	Black or African American	2054-5	55
	Montana	30	52 years	52	Not Hispanic or Latino	2186-5	White	2106-3	10420
	Montana	30	53 years	53	Hispanic or Latino	2135-2	American Indian or Alaska Native	1002-5	34
	Montana	30	53 years	53	Hispanic or Latino	2135-2	Asian or Pacific Islander	A-PI	6
	Montana	30	53 years	53	Hispanic or Latino	2135-2	Black or African American	2054-5	5
	Montana	30	53 years	53	Hispanic or Latino	2135-2	White	2106-3	304
	Montana	30	53 years	53	Not Hispanic or Latino	2186-5	American Indian or Alaska Native	1002-5	672
	Montana	30	53 years	53	Not Hispanic or Latino	2186-5	Asian or Pacific Islander	A-PI	119
	Montana	30	53 years	53	Not Hispanic or Latino	2186-5	Black or African American	2054-5	55
	Montana	30	53 years	53	Not Hispanic or Latino	2186-5	White	2106-3	10540
	Montana	30	54 years	54	Hispanic or Latino	2135-2	American Indian or Alaska Native	1002-5	42
	Montana	30	54 years	54	Hispanic or Latino	2135-2	Asian or Pacific Islander	A-PI	6
	Montana	30	54 years	54	Hispanic or Latino	2135-2	Black or African American	2054-5	8
	Montana	30	54 years	54	Hispanic or Latino	2135-2	White	2106-3	269
	Montana	30	54 years	54	Not Hispanic or Latino	2186-5	American Indian or Alaska Native	1002-5	763
	Montana	30	54 years	54	Not Hispanic or Latino	2186-5	Asian or Pacific Islander	A-PI	103
	Montana	30	54 years	54	Not Hispanic or Latino	2186-5	Black or African American	2054-5	73
	Montana	30	54 years	54	Not Hispanic or Latino	2186-5	White	2106-3	11740
	Montana	30	55 years	55	Hispanic or Latino	2135-2	American Indian or Alaska Native	1002-5	38
	Montana	30	55 years	55	Hispanic or Latino	2135-2	Asian or Pacific Islander	A-PI	5
	Montana	30	55 years	55	Hispanic or Latino	2135-2	Black or African American	2054-5	7
	Montana	30	55 years	55	Hispanic or Latino	2135-2	White	2106-3	300
	Montana	30	55 years	55	Not Hispanic or Latino	2186-5	American Indian or Alaska Native	1002-5	710
	Montana	30	55 years	55	Not Hispanic or Latino	2186-5	Asian or Pacific Islander	A-PI	132
	Montana	30	55 years	55	Not Hispanic or Latino	2186-5	Black or African American	2054-5	57
	Montana	30	55 years	55	Not Hispanic or Latino	2186-5	White	2106-3	12396
	Montana	30	56 years	56	Hispanic or Latino	2135-2	American Indian or Alaska Native	1002-5	48
	Montana	30	56 years	56	Hispanic or Latino	2135-2	Asian or Pacific Islander	A-PI	6
	Montana	30	56 years	56	Hispanic or Latino	2135-2	Black or African American	2054-5	5
	Montana	30	56 years	56	Hispanic or Latino	2135-2	White	2106-3	282
	Montana	30	56 years	56	Not Hispanic or Latino	2186-5	American Indian or Alaska Native	1002-5	764
	Montana	30	56 years	56	Not Hispanic or Latino	2186-5	Asian or Pacific Islander	A-PI	119
	Montana	30	56 years	56	Not Hispanic or Latino	2186-5	Black or African American	2054-5	58
	Montana	30	56 years	56	Not Hispanic or Latino	2186-5	White	2106-3	12874
	Montana	30	57 years	57	Hispanic or Latino	2135-2	American Indian or Alaska Native	1002-5	40
	Montana	30	57 years	57	Hispanic or Latino	2135-2	Asian or Pacific Islander	A-PI	5
	Montana	30	57 years	57	Hispanic or Latino	2135-2	Black or African American	2054-5	3
	Montana	30	57 years	57	Hispanic or Latino	2135-2	White	2106-3	271
	Montana	30	57 years	57	Not Hispanic or Latino	2186-5	American Indian or Alaska Native	1002-5	741
	Montana	30	57 years	57	Not Hispanic or Latino	2186-5	Asian or Pacific Islander	A-PI	117
	Montana	30	57 years	57	Not Hispanic or Latino	2186-5	Black or African American	2054-5	66
	Montana	30	57 years	57	Not Hispanic or Latino	2186-5	White	2106-3	13347
	Montana	30	58 years	58	Hispanic or Latino	2135-2	American Indian or Alaska Native	1002-5	34
	Montana	30	58 years	58	Hispanic or Latino	2135-2	Asian or Pacific Islander	A-PI	5
	Montana	30	58 years	58	Hispanic or Latino	2135-2	Black or African American	2054-5	3
	Montana	30	58 years	58	Hispanic or Latino	2135-2	White	2106-3	290
	Montana	30	58 years	58	Not Hispanic or Latino	2186-5	American Indian or Alaska Native	1002-5	777
	Montana	30	58 years	58	Not Hispanic or Latino	2186-5	Asian or Pacific Islander	A-PI	107
	Montana	30	58 years	58	Not Hispanic or Latino	2186-5	Black or African American	2054-5	51
	Montana	30	58 years	58	Not Hispanic or Latino	2186-5	White	2106-3	13887
	Montana	30	59 years	59	Hispanic or Latino	2135-2	American Indian or Alaska Native	1002-5	23
	Montana	30	59 years	59	Hispanic or Latino	2135-2	Asian or Pacific Islander	A-PI	5
	Montana	30	59 years	59	Hispanic or Latino	2135-2	Black or African American	2054-5	3
	Montana	30	59 years	59	Hispanic or Latino	2135-2	White	2106-3	281
	Montana	30	59 years	59	Not Hispanic or Latino	2186-5	American Indian or Alaska Native	1002-5	758
	Montana	30	59 years	59	Not Hispanic or Latino	2186-5	Asian or Pacific Islander	A-PI	115
	Montana	30	59 years	59	Not Hispanic or Latino	2186-5	Black or African American	2054-5	75
	Montana	30	59 years	59	Not Hispanic or Latino	2186-5	White	2106-3	14163
	Montana	30	60 years	60	Hispanic or Latino	2135-2	American Indian or Alaska Native	1002-5	37
	Montana	30	60 years	60	Hispanic or Latino	2135-2	Asian or Pacific Islander	A-PI	4
	Montana	30	60 years	60	Hispanic or Latino	2135-2	Black or African American	2054-5	2
	Montana	30	60 years	60	Hispanic or Latino	2135-2	White	2106-3	260
	Montana	30	60 years	60	Not Hispanic or Latino	2186-5	American Indian or Alaska Native	1002-5	733
	Montana	30	60 years	60	Not Hispanic or Latino	2186-5	Asian or Pacific Islander	A-PI	78
	Montana	30	60 years	60	Not Hispanic or Latino	2186-5	Black or African American	2054-5	32
	Montana	30	60 years	60	Not Hispanic or Latino	2186-5	White	2106-3	14131
	Montana	30	61 years	61	Hispanic or Latino	2135-2	American Indian or Alaska Native	1002-5	21
	Montana	30	61 years	61	Hispanic or Latino	2135-2	Asian or Pacific Islander	A-PI	2
	Montana	30	61 years	61	Hispanic or Latino	2135-2	Black or African American	2054-5	7
	Montana	30	61 years	61	Hispanic or Latino	2135-2	White	2106-3	251
	Montana	30	61 years	61	Not Hispanic or Latino	2186-5	American Indian or Alaska Native	1002-5	751
	Montana	30	61 years	61	Not Hispanic or Latino	2186-5	Asian or Pacific Islander	A-PI	102
	Montana	30	61 years	61	Not Hispanic or Latino	2186-5	Black or African American	2054-5	52
	Montana	30	61 years	61	Not Hispanic or Latino	2186-5	White	2106-3	14385
	Montana	30	62 years	62	Hispanic or Latino	2135-2	American Indian or Alaska Native	1002-5	28
	Montana	30	62 years	62	Hispanic or Latino	2135-2	Asian or Pacific Islander	A-PI	2
	Montana	30	62 years	62	Hispanic or Latino	2135-2	Black or African American	2054-5	1
	Montana	30	62 years	62	Hispanic or Latino	2135-2	White	2106-3	259
	Montana	30	62 years	62	Not Hispanic or Latino	2186-5	American Indian or Alaska Native	1002-5	690
	Montana	30	62 years	62	Not Hispanic or Latino	2186-5	Asian or Pacific Islander	A-PI	92
	Montana	30	62 years	62	Not Hispanic or Latino	2186-5	Black or African American	2054-5	53
	Montana	30	62 years	62	Not Hispanic or Latino	2186-5	White	2106-3	14488
	Montana	30	63 years	63	Hispanic or Latino	2135-2	American Indian or Alaska Native	1002-5	23
	Montana	30	63 years	63	Hispanic or Latino	2135-2	Asian or Pacific Islander	A-PI	5
	Montana	30	63 years	63	Hispanic or Latino	2135-2	Black or African American	2054-5	1
	Montana	30	63 years	63	Hispanic or Latino	2135-2	White	2106-3	225
	Montana	30	63 years	63	Not Hispanic or Latino	2186-5	American Indian or Alaska Native	1002-5	635
	Montana	30	63 years	63	Not Hispanic or Latino	2186-5	Asian or Pacific Islander	A-PI	99
	Montana	30	63 years	63	Not Hispanic or Latino	2186-5	Black or African American	2054-5	40
	Montana	30	63 years	63	Not Hispanic or Latino	2186-5	White	2106-3	14331
	Montana	30	64 years	64	Hispanic or Latino	2135-2	American Indian or Alaska Native	1002-5	34
	Montana	30	64 years	64	Hispanic or Latino	2135-2	Asian or Pacific Islander	A-PI	6
	Montana	30	64 years	64	Hispanic or Latino	2135-2	Black or African American	2054-5	5
	Montana	30	64 years	64	Hispanic or Latino	2135-2	White	2106-3	252
	Montana	30	64 years	64	Not Hispanic or Latino	2186-5	American Indian or Alaska Native	1002-5	612
	Montana	30	64 years	64	Not Hispanic or Latino	2186-5	Asian or Pacific Islander	A-PI	96
	Montana	30	64 years	64	Not Hispanic or Latino	2186-5	Black or African American	2054-5	58
	Montana	30	64 years	64	Not Hispanic or Latino	2186-5	White	2106-3	14157
	Montana	30	65 years	65	Hispanic or Latino	2135-2	American Indian or Alaska Native	1002-5	20
	Montana	30	65 years	65	Hispanic or Latino	2135-2	Asian or Pacific Islander	A-PI	3
	Montana	30	65 years	65	Hispanic or Latino	2135-2	Black or African American	2054-5	5
	Montana	30	65 years	65	Hispanic or Latino	2135-2	White	2106-3	215
	Montana	30	65 years	65	Not Hispanic or Latino	2186-5	American Indian or Alaska Native	1002-5	559
	Montana	30	65 years	65	Not Hispanic or Latino	2186-5	Asian or Pacific Islander	A-PI	84
	Montana	30	65 years	65	Not Hispanic or Latino	2186-5	Black or African American	2054-5	41
	Montana	30	65 years	65	Not Hispanic or Latino	2186-5	White	2106-3	14121
	Montana	30	66 years	66	Hispanic or Latino	2135-2	American Indian or Alaska Native	1002-5	27
	Montana	30	66 years	66	Hispanic or Latino	2135-2	Asian or Pacific Islander	A-PI	2
	Montana	30	66 years	66	Hispanic or Latino	2135-2	Black or African American	2054-5	2
	Montana	30	66 years	66	Hispanic or Latino	2135-2	White	2106-3	187
	Montana	30	66 years	66	Not Hispanic or Latino	2186-5	American Indian or Alaska Native	1002-5	559
	Montana	30	66 years	66	Not Hispanic or Latino	2186-5	Asian or Pacific Islander	A-PI	88
	Montana	30	66 years	66	Not Hispanic or Latino	2186-5	Black or African American	2054-5	30
	Montana	30	66 years	66	Not Hispanic or Latino	2186-5	White	2106-3	13815
	Montana	30	67 years	67	Hispanic or Latino	2135-2	American Indian or Alaska Native	1002-5	22
	Montana	30	67 years	67	Hispanic or Latino	2135-2	Black or African American	2054-5	3
	Montana	30	67 years	67	Hispanic or Latino	2135-2	White	2106-3	157
	Montana	30	67 years	67	Not Hispanic or Latino	2186-5	American Indian or Alaska Native	1002-5	469
	Montana	30	67 years	67	Not Hispanic or Latino	2186-5	Asian or Pacific Islander	A-PI	88
	Montana	30	67 years	67	Not Hispanic or Latino	2186-5	Black or African American	2054-5	37
	Montana	30	67 years	67	Not Hispanic or Latino	2186-5	White	2106-3	13472
	Montana	30	68 years	68	Hispanic or Latino	2135-2	American Indian or Alaska Native	1002-5	12
	Montana	30	68 years	68	Hispanic or Latino	2135-2	Asian or Pacific Islander	A-PI	1
	Montana	30	68 years	68	Hispanic or Latino	2135-2	Black or African American	2054-5	2
	Montana	30	68 years	68	Hispanic or Latino	2135-2	White	2106-3	183
	Montana	30	68 years	68	Not Hispanic or Latino	2186-5	American Indian or Alaska Native	1002-5	491
	Montana	30	68 years	68	Not Hispanic or Latino	2186-5	Asian or Pacific Islander	A-PI	72
	Montana	30	68 years	68	Not Hispanic or Latino	2186-5	Black or African American	2054-5	28
	Montana	30	68 years	68	Not Hispanic or Latino	2186-5	White	2106-3	12824
	Montana	30	69 years	69	Hispanic or Latino	2135-2	American Indian or Alaska Native	1002-5	19
	Montana	30	69 years	69	Hispanic or Latino	2135-2	Asian or Pacific Islander	A-PI	3
	Montana	30	69 years	69	Hispanic or Latino	2135-2	Black or African American	2054-5	2
	Montana	30	69 years	69	Hispanic or Latino	2135-2	White	2106-3	159
	Montana	30	69 years	69	Not Hispanic or Latino	2186-5	American Indian or Alaska Native	1002-5	476
	Montana	30	69 years	69	Not Hispanic or Latino	2186-5	Asian or Pacific Islander	A-PI	88
	Montana	30	69 years	69	Not Hispanic or Latino	2186-5	Black or African American	2054-5	29
	Montana	30	69 years	69	Not Hispanic or Latino	2186-5	White	2106-3	12275
	Montana	30	70 years	70	Hispanic or Latino	2135-2	American Indian or Alaska Native	1002-5	17
	Montana	30	70 years	70	Hispanic or Latino	2135-2	Asian or Pacific Islander	A-PI	8
	Montana	30	70 years	70	Hispanic or Latino	2135-2	Black or African American	2054-5	2
	Montana	30	70 years	70	Hispanic or Latino	2135-2	White	2106-3	138
	Montana	30	70 years	70	Not Hispanic or Latino	2186-5	American Indian or Alaska Native	1002-5	424
	Montana	30	70 years	70	Not Hispanic or Latino	2186-5	Asian or Pacific Islander	A-PI	80
	Montana	30	70 years	70	Not Hispanic or Latino	2186-5	Black or African American	2054-5	31
	Montana	30	70 years	70	Not Hispanic or Latino	2186-5	White	2106-3	11652
	Montana	30	71 years	71	Hispanic or Latino	2135-2	American Indian or Alaska Native	1002-5	17
	Montana	30	71 years	71	Hispanic or Latino	2135-2	Asian or Pacific Islander	A-PI	5
	Montana	30	71 years	71	Hispanic or Latino	2135-2	White	2106-3	148
	Montana	30	71 years	71	Not Hispanic or Latino	2186-5	American Indian or Alaska Native	1002-5	351
	Montana	30	71 years	71	Not Hispanic or Latino	2186-5	Asian or Pacific Islander	A-PI	47
	Montana	30	71 years	71	Not Hispanic or Latino	2186-5	Black or African American	2054-5	23
	Montana	30	71 years	71	Not Hispanic or Latino	2186-5	White	2106-3	11349
	Montana	30	72 years	72	Hispanic or Latino	2135-2	American Indian or Alaska Native	1002-5	19
	Montana	30	72 years	72	Hispanic or Latino	2135-2	Asian or Pacific Islander	A-PI	6
	Montana	30	72 years	72	Hispanic or Latino	2135-2	Black or African American	2054-5	3
	Montana	30	72 years	72	Hispanic or Latino	2135-2	White	2106-3	134
	Montana	30	72 years	72	Not Hispanic or Latino	2186-5	American Indian or Alaska Native	1002-5	355
	Montana	30	72 years	72	Not Hispanic or Latino	2186-5	Asian or Pacific Islander	A-PI	57
	Montana	30	72 years	72	Not Hispanic or Latino	2186-5	Black or African American	2054-5	19
	Montana	30	72 years	72	Not Hispanic or Latino	2186-5	White	2106-3	11701
	Montana	30	73 years	73	Hispanic or Latino	2135-2	American Indian or Alaska Native	1002-5	10
	Montana	30	73 years	73	Hispanic or Latino	2135-2	Asian or Pacific Islander	A-PI	3
	Montana	30	73 years	73	Hispanic or Latino	2135-2	White	2106-3	104
	Montana	30	73 years	73	Not Hispanic or Latino	2186-5	American Indian or Alaska Native	1002-5	268
	Montana	30	73 years	73	Not Hispanic or Latino	2186-5	Asian or Pacific Islander	A-PI	67
	Montana	30	73 years	73	Not Hispanic or Latino	2186-5	Black or African American	2054-5	13
	Montana	30	73 years	73	Not Hispanic or Latino	2186-5	White	2106-3	8327
	Montana	30	74 years	74	Hispanic or Latino	2135-2	American Indian or Alaska Native	1002-5	7
	Montana	30	74 years	74	Hispanic or Latino	2135-2	Asian or Pacific Islander	A-PI	3
	Montana	30	74 years	74	Hispanic or Latino	2135-2	Black or African American	2054-5	2
	Montana	30	74 years	74	Hispanic or Latino	2135-2	White	2106-3	95
	Montana	30	74 years	74	Not Hispanic or Latino	2186-5	American Indian or Alaska Native	1002-5	298
	Montana	30	74 years	74	Not Hispanic or Latino	2186-5	Asian or Pacific Islander	A-PI	63
	Montana	30	74 years	74	Not Hispanic or Latino	2186-5	Black or African American	2054-5	8
	Montana	30	74 years	74	Not Hispanic or Latino	2186-5	White	2106-3	8107
	Montana	30	75 years	75	Hispanic or Latino	2135-2	American Indian or Alaska Native	1002-5	11
	Montana	30	75 years	75	Hispanic or Latino	2135-2	Asian or Pacific Islander	A-PI	2
	Montana	30	75 years	75	Hispanic or Latino	2135-2	Black or African American	2054-5	2
	Montana	30	75 years	75	Hispanic or Latino	2135-2	White	2106-3	83
	Montana	30	75 years	75	Not Hispanic or Latino	2186-5	American Indian or Alaska Native	1002-5	227
	Montana	30	75 years	75	Not Hispanic or Latino	2186-5	Asian or Pacific Islander	A-PI	44
	Montana	30	75 years	75	Not Hispanic or Latino	2186-5	Black or African American	2054-5	13
	Montana	30	75 years	75	Not Hispanic or Latino	2186-5	White	2106-3	7972
	Montana	30	76 years	76	Hispanic or Latino	2135-2	American Indian or Alaska Native	1002-5	9
	Montana	30	76 years	76	Hispanic or Latino	2135-2	Black or African American	2054-5	2
	Montana	30	76 years	76	Hispanic or Latino	2135-2	White	2106-3	90
	Montana	30	76 years	76	Not Hispanic or Latino	2186-5	American Indian or Alaska Native	1002-5	247
	Montana	30	76 years	76	Not Hispanic or Latino	2186-5	Asian or Pacific Islander	A-PI	34
	Montana	30	76 years	76	Not Hispanic or Latino	2186-5	Black or African American	2054-5	14
	Montana	30	76 years	76	Not Hispanic or Latino	2186-5	White	2106-3	7953
	Montana	30	77 years	77	Hispanic or Latino	2135-2	American Indian or Alaska Native	1002-5	13
	Montana	30	77 years	77	Hispanic or Latino	2135-2	Black or African American	2054-5	2
	Montana	30	77 years	77	Hispanic or Latino	2135-2	White	2106-3	69
	Montana	30	77 years	77	Not Hispanic or Latino	2186-5	American Indian or Alaska Native	1002-5	179
	Montana	30	77 years	77	Not Hispanic or Latino	2186-5	Asian or Pacific Islander	A-PI	27
	Montana	30	77 years	77	Not Hispanic or Latino	2186-5	Black or African American	2054-5	5
	Montana	30	77 years	77	Not Hispanic or Latino	2186-5	White	2106-3	6774
	Montana	30	78 years	78	Hispanic or Latino	2135-2	American Indian or Alaska Native	1002-5	7
	Montana	30	78 years	78	Hispanic or Latino	2135-2	Asian or Pacific Islander	A-PI	3
	Montana	30	78 years	78	Hispanic or Latino	2135-2	Black or African American	2054-5	3
	Montana	30	78 years	78	Hispanic or Latino	2135-2	White	2106-3	52
	Montana	30	78 years	78	Not Hispanic or Latino	2186-5	American Indian or Alaska Native	1002-5	194
	Montana	30	78 years	78	Not Hispanic or Latino	2186-5	Asian or Pacific Islander	A-PI	32
	Montana	30	78 years	78	Not Hispanic or Latino	2186-5	Black or African American	2054-5	2
	Montana	30	78 years	78	Not Hispanic or Latino	2186-5	White	2106-3	6281
	Montana	30	79 years	79	Hispanic or Latino	2135-2	American Indian or Alaska Native	1002-5	9
	Montana	30	79 years	79	Hispanic or Latino	2135-2	Black or African American	2054-5	1
	Montana	30	79 years	79	Hispanic or Latino	2135-2	White	2106-3	59
	Montana	30	79 years	79	Not Hispanic or Latino	2186-5	American Indian or Alaska Native	1002-5	169
	Montana	30	79 years	79	Not Hispanic or Latino	2186-5	Asian or Pacific Islander	A-PI	25
	Montana	30	79 years	79	Not Hispanic or Latino	2186-5	Black or African American	2054-5	13
	Montana	30	79 years	79	Not Hispanic or Latino	2186-5	White	2106-3	5643
	Montana	30	80 years	80	Hispanic or Latino	2135-2	American Indian or Alaska Native	1002-5	6
	Montana	30	80 years	80	Hispanic or Latino	2135-2	Asian or Pacific Islander	A-PI	1
	Montana	30	80 years	80	Hispanic or Latino	2135-2	Black or African American	2054-5	2
	Montana	30	80 years	80	Hispanic or Latino	2135-2	White	2106-3	61
	Montana	30	80 years	80	Not Hispanic or Latino	2186-5	American Indian or Alaska Native	1002-5	167
	Montana	30	80 years	80	Not Hispanic or Latino	2186-5	Asian or Pacific Islander	A-PI	33
	Montana	30	80 years	80	Not Hispanic or Latino	2186-5	Black or African American	2054-5	33
	Montana	30	80 years	80	Not Hispanic or Latino	2186-5	White	2106-3	5112
	Montana	30	81 years	81	Hispanic or Latino	2135-2	American Indian or Alaska Native	1002-5	6
	Montana	30	81 years	81	Hispanic or Latino	2135-2	Asian or Pacific Islander	A-PI	1
	Montana	30	81 years	81	Hispanic or Latino	2135-2	Black or African American	2054-5	5
	Montana	30	81 years	81	Hispanic or Latino	2135-2	White	2106-3	45
	Montana	30	81 years	81	Not Hispanic or Latino	2186-5	American Indian or Alaska Native	1002-5	125
	Montana	30	81 years	81	Not Hispanic or Latino	2186-5	Asian or Pacific Islander	A-PI	25
	Montana	30	81 years	81	Not Hispanic or Latino	2186-5	Black or African American	2054-5	27
	Montana	30	81 years	81	Not Hispanic or Latino	2186-5	White	2106-3	4720
	Montana	30	82 years	82	Hispanic or Latino	2135-2	American Indian or Alaska Native	1002-5	4
	Montana	30	82 years	82	Hispanic or Latino	2135-2	Black or African American	2054-5	1
	Montana	30	82 years	82	Hispanic or Latino	2135-2	White	2106-3	35
	Montana	30	82 years	82	Not Hispanic or Latino	2186-5	American Indian or Alaska Native	1002-5	140
	Montana	30	82 years	82	Not Hispanic or Latino	2186-5	Asian or Pacific Islander	A-PI	24
	Montana	30	82 years	82	Not Hispanic or Latino	2186-5	Black or African American	2054-5	15
	Montana	30	82 years	82	Not Hispanic or Latino	2186-5	White	2106-3	4318
	Montana	30	83 years	83	Hispanic or Latino	2135-2	American Indian or Alaska Native	1002-5	2
	Montana	30	83 years	83	Hispanic or Latino	2135-2	Asian or Pacific Islander	A-PI	2
	Montana	30	83 years	83	Hispanic or Latino	2135-2	Black or African American	2054-5	5
	Montana	30	83 years	83	Hispanic or Latino	2135-2	White	2106-3	57
	Montana	30	83 years	83	Not Hispanic or Latino	2186-5	American Indian or Alaska Native	1002-5	88
	Montana	30	83 years	83	Not Hispanic or Latino	2186-5	Asian or Pacific Islander	A-PI	21
	Montana	30	83 years	83	Not Hispanic or Latino	2186-5	Black or African American	2054-5	10
	Montana	30	83 years	83	Not Hispanic or Latino	2186-5	White	2106-3	3913
	Montana	30	84 years	84	Hispanic or Latino	2135-2	American Indian or Alaska Native	1002-5	1
	Montana	30	84 years	84	Hispanic or Latino	2135-2	Asian or Pacific Islander	A-PI	3
	Montana	30	84 years	84	Hispanic or Latino	2135-2	Black or African American	2054-5	1
	Montana	30	84 years	84	Hispanic or Latino	2135-2	White	2106-3	50
	Montana	30	84 years	84	Not Hispanic or Latino	2186-5	American Indian or Alaska Native	1002-5	108
	Montana	30	84 years	84	Not Hispanic or Latino	2186-5	Asian or Pacific Islander	A-PI	20
	Montana	30	84 years	84	Not Hispanic or Latino	2186-5	White	2106-3	3499
	Montana	30	85+ years	85+	Hispanic or Latino	2135-2	American Indian or Alaska Native	1002-5	9
	Montana	30	85+ years	85+	Hispanic or Latino	2135-2	Asian or Pacific Islander	A-PI	6
	Montana	30	85+ years	85+	Hispanic or Latino	2135-2	Black or African American	2054-5	8
	Montana	30	85+ years	85+	Hispanic or Latino	2135-2	White	2106-3	248
	Montana	30	85+ years	85+	Not Hispanic or Latino	2186-5	American Indian or Alaska Native	1002-5	457
	Montana	30	85+ years	85+	Not Hispanic or Latino	2186-5	Asian or Pacific Islander	A-PI	128
	Montana	30	85+ years	85+	Not Hispanic or Latino	2186-5	Black or African American	2054-5	40
	Montana	30	85+ years	85+	Not Hispanic or Latino	2186-5	White	2106-3	21959
	Nebraska	31	< 1 year	0	Hispanic or Latino	2135-2	American Indian or Alaska Native	1002-5	260
	Nebraska	31	< 1 year	0	Hispanic or Latino	2135-2	Asian or Pacific Islander	A-PI	73
	Nebraska	31	< 1 year	0	Hispanic or Latino	2135-2	Black or African American	2054-5	161
	Nebraska	31	< 1 year	0	Hispanic or Latino	2135-2	White	2106-3	4447
	Nebraska	31	< 1 year	0	Not Hispanic or Latino	2186-5	American Indian or Alaska Native	1002-5	327
	Nebraska	31	< 1 year	0	Not Hispanic or Latino	2186-5	Asian or Pacific Islander	A-PI	723
	Nebraska	31	< 1 year	0	Not Hispanic or Latino	2186-5	Black or African American	2054-5	1790
	Nebraska	31	< 1 year	0	Not Hispanic or Latino	2186-5	White	2106-3	17471
	Nebraska	31	1 year	1	Hispanic or Latino	2135-2	American Indian or Alaska Native	1002-5	327
	Nebraska	31	1 year	1	Hispanic or Latino	2135-2	Asian or Pacific Islander	A-PI	81
	Nebraska	31	1 year	1	Hispanic or Latino	2135-2	Black or African American	2054-5	221
	Nebraska	31	1 year	1	Hispanic or Latino	2135-2	White	2106-3	4350
	Nebraska	31	1 year	1	Not Hispanic or Latino	2186-5	American Indian or Alaska Native	1002-5	368
	Nebraska	31	1 year	1	Not Hispanic or Latino	2186-5	Asian or Pacific Islander	A-PI	762
	Nebraska	31	1 year	1	Not Hispanic or Latino	2186-5	Black or African American	2054-5	1943
	Nebraska	31	1 year	1	Not Hispanic or Latino	2186-5	White	2106-3	17327
	Nebraska	31	2 years	2	Hispanic or Latino	2135-2	American Indian or Alaska Native	1002-5	568
	Nebraska	31	2 years	2	Hispanic or Latino	2135-2	Asian or Pacific Islander	A-PI	69
	Nebraska	31	2 years	2	Hispanic or Latino	2135-2	Black or African American	2054-5	243
	Nebraska	31	2 years	2	Hispanic or Latino	2135-2	White	2106-3	4287
	Nebraska	31	2 years	2	Not Hispanic or Latino	2186-5	American Indian or Alaska Native	1002-5	373
	Nebraska	31	2 years	2	Not Hispanic or Latino	2186-5	Asian or Pacific Islander	A-PI	805
	Nebraska	31	2 years	2	Not Hispanic or Latino	2186-5	Black or African American	2054-5	2147
	Nebraska	31	2 years	2	Not Hispanic or Latino	2186-5	White	2106-3	17851
	Nebraska	31	3 years	3	Hispanic or Latino	2135-2	American Indian or Alaska Native	1002-5	617
	Nebraska	31	3 years	3	Hispanic or Latino	2135-2	Asian or Pacific Islander	A-PI	64
	Nebraska	31	3 years	3	Hispanic or Latino	2135-2	Black or African American	2054-5	210
	Nebraska	31	3 years	3	Hispanic or Latino	2135-2	White	2106-3	4291
	Nebraska	31	3 years	3	Not Hispanic or Latino	2186-5	American Indian or Alaska Native	1002-5	374
	Nebraska	31	3 years	3	Not Hispanic or Latino	2186-5	Asian or Pacific Islander	A-PI	891
	Nebraska	31	3 years	3	Not Hispanic or Latino	2186-5	Black or African American	2054-5	2143
	Nebraska	31	3 years	3	Not Hispanic or Latino	2186-5	White	2106-3	18085
	Nebraska	31	4 years	4	Hispanic or Latino	2135-2	American Indian or Alaska Native	1002-5	662
	Nebraska	31	4 years	4	Hispanic or Latino	2135-2	Asian or Pacific Islander	A-PI	86
	Nebraska	31	4 years	4	Hispanic or Latino	2135-2	Black or African American	2054-5	219
	Nebraska	31	4 years	4	Hispanic or Latino	2135-2	White	2106-3	4298
	Nebraska	31	4 years	4	Not Hispanic or Latino	2186-5	American Indian or Alaska Native	1002-5	386
	Nebraska	31	4 years	4	Not Hispanic or Latino	2186-5	Asian or Pacific Islander	A-PI	882
	Nebraska	31	4 years	4	Not Hispanic or Latino	2186-5	Black or African American	2054-5	2228
	Nebraska	31	4 years	4	Not Hispanic or Latino	2186-5	White	2106-3	18470
	Nebraska	31	5 years	5	Hispanic or Latino	2135-2	American Indian or Alaska Native	1002-5	673
	Nebraska	31	5 years	5	Hispanic or Latino	2135-2	Asian or Pacific Islander	A-PI	167
	Nebraska	31	5 years	5	Hispanic or Latino	2135-2	Black or African American	2054-5	263
	Nebraska	31	5 years	5	Hispanic or Latino	2135-2	White	2106-3	3912
	Nebraska	31	5 years	5	Not Hispanic or Latino	2186-5	American Indian or Alaska Native	1002-5	353
	Nebraska	31	5 years	5	Not Hispanic or Latino	2186-5	Asian or Pacific Islander	A-PI	883
	Nebraska	31	5 years	5	Not Hispanic or Latino	2186-5	Black or African American	2054-5	2109
	Nebraska	31	5 years	5	Not Hispanic or Latino	2186-5	White	2106-3	18514
	Nebraska	31	6 years	6	Hispanic or Latino	2135-2	American Indian or Alaska Native	1002-5	521
	Nebraska	31	6 years	6	Hispanic or Latino	2135-2	Asian or Pacific Islander	A-PI	64
	Nebraska	31	6 years	6	Hispanic or Latino	2135-2	Black or African American	2054-5	237
	Nebraska	31	6 years	6	Hispanic or Latino	2135-2	White	2106-3	3925
	Nebraska	31	6 years	6	Not Hispanic or Latino	2186-5	American Indian or Alaska Native	1002-5	326
	Nebraska	31	6 years	6	Not Hispanic or Latino	2186-5	Asian or Pacific Islander	A-PI	891
	Nebraska	31	6 years	6	Not Hispanic or Latino	2186-5	Black or African American	2054-5	2101
	Nebraska	31	6 years	6	Not Hispanic or Latino	2186-5	White	2106-3	18413
	Nebraska	31	7 years	7	Hispanic or Latino	2135-2	American Indian or Alaska Native	1002-5	570
	Nebraska	31	7 years	7	Hispanic or Latino	2135-2	Asian or Pacific Islander	A-PI	110
	Nebraska	31	7 years	7	Hispanic or Latino	2135-2	Black or African American	2054-5	250
	Nebraska	31	7 years	7	Hispanic or Latino	2135-2	White	2106-3	3799
	Nebraska	31	7 years	7	Not Hispanic or Latino	2186-5	American Indian or Alaska Native	1002-5	323
	Nebraska	31	7 years	7	Not Hispanic or Latino	2186-5	Asian or Pacific Islander	A-PI	829
	Nebraska	31	7 years	7	Not Hispanic or Latino	2186-5	Black or African American	2054-5	2099
	Nebraska	31	7 years	7	Not Hispanic or Latino	2186-5	White	2106-3	18178
	Nebraska	31	8 years	8	Hispanic or Latino	2135-2	American Indian or Alaska Native	1002-5	554
	Nebraska	31	8 years	8	Hispanic or Latino	2135-2	Asian or Pacific Islander	A-PI	59
	Nebraska	31	8 years	8	Hispanic or Latino	2135-2	Black or African American	2054-5	190
	Nebraska	31	8 years	8	Hispanic or Latino	2135-2	White	2106-3	3861
	Nebraska	31	8 years	8	Not Hispanic or Latino	2186-5	American Indian or Alaska Native	1002-5	325
	Nebraska	31	8 years	8	Not Hispanic or Latino	2186-5	Asian or Pacific Islander	A-PI	817
	Nebraska	31	8 years	8	Not Hispanic or Latino	2186-5	Black or African American	2054-5	2004
	Nebraska	31	8 years	8	Not Hispanic or Latino	2186-5	White	2106-3	18481
	Nebraska	31	9 years	9	Hispanic or Latino	2135-2	American Indian or Alaska Native	1002-5	341
	Nebraska	31	9 years	9	Hispanic or Latino	2135-2	Asian or Pacific Islander	A-PI	90
	Nebraska	31	9 years	9	Hispanic or Latino	2135-2	Black or African American	2054-5	220
	Nebraska	31	9 years	9	Hispanic or Latino	2135-2	White	2106-3	4181
	Nebraska	31	9 years	9	Not Hispanic or Latino	2186-5	American Indian or Alaska Native	1002-5	321
	Nebraska	31	9 years	9	Not Hispanic or Latino	2186-5	Asian or Pacific Islander	A-PI	790
	Nebraska	31	9 years	9	Not Hispanic or Latino	2186-5	Black or African American	2054-5	2043
	Nebraska	31	9 years	9	Not Hispanic or Latino	2186-5	White	2106-3	18570
	Nebraska	31	10 years	10	Hispanic or Latino	2135-2	American Indian or Alaska Native	1002-5	281
	Nebraska	31	10 years	10	Hispanic or Latino	2135-2	Asian or Pacific Islander	A-PI	74
	Nebraska	31	10 years	10	Hispanic or Latino	2135-2	Black or African American	2054-5	205
	Nebraska	31	10 years	10	Hispanic or Latino	2135-2	White	2106-3	4230
	Nebraska	31	10 years	10	Not Hispanic or Latino	2186-5	American Indian or Alaska Native	1002-5	324
	Nebraska	31	10 years	10	Not Hispanic or Latino	2186-5	Asian or Pacific Islander	A-PI	750
	Nebraska	31	10 years	10	Not Hispanic or Latino	2186-5	Black or African American	2054-5	2064
	Nebraska	31	10 years	10	Not Hispanic or Latino	2186-5	White	2106-3	18812
	Nebraska	31	11 years	11	Hispanic or Latino	2135-2	American Indian or Alaska Native	1002-5	269
	Nebraska	31	11 years	11	Hispanic or Latino	2135-2	Asian or Pacific Islander	A-PI	73
	Nebraska	31	11 years	11	Hispanic or Latino	2135-2	Black or African American	2054-5	164
	Nebraska	31	11 years	11	Hispanic or Latino	2135-2	White	2106-3	4287
	Nebraska	31	11 years	11	Not Hispanic or Latino	2186-5	American Indian or Alaska Native	1002-5	329
	Nebraska	31	11 years	11	Not Hispanic or Latino	2186-5	Asian or Pacific Islander	A-PI	800
	Nebraska	31	11 years	11	Not Hispanic or Latino	2186-5	Black or African American	2054-5	2107
	Nebraska	31	11 years	11	Not Hispanic or Latino	2186-5	White	2106-3	18994
	Nebraska	31	12 years	12	Hispanic or Latino	2135-2	American Indian or Alaska Native	1002-5	266
	Nebraska	31	12 years	12	Hispanic or Latino	2135-2	Asian or Pacific Islander	A-PI	76
	Nebraska	31	12 years	12	Hispanic or Latino	2135-2	Black or African American	2054-5	182
	Nebraska	31	12 years	12	Hispanic or Latino	2135-2	White	2106-3	4283
	Nebraska	31	12 years	12	Not Hispanic or Latino	2186-5	American Indian or Alaska Native	1002-5	348
	Nebraska	31	12 years	12	Not Hispanic or Latino	2186-5	Asian or Pacific Islander	A-PI	720
	Nebraska	31	12 years	12	Not Hispanic or Latino	2186-5	Black or African American	2054-5	2118
	Nebraska	31	12 years	12	Not Hispanic or Latino	2186-5	White	2106-3	18777
	Nebraska	31	13 years	13	Hispanic or Latino	2135-2	American Indian or Alaska Native	1002-5	267
	Nebraska	31	13 years	13	Hispanic or Latino	2135-2	Asian or Pacific Islander	A-PI	61
	Nebraska	31	13 years	13	Hispanic or Latino	2135-2	Black or African American	2054-5	164
	Nebraska	31	13 years	13	Hispanic or Latino	2135-2	White	2106-3	4144
	Nebraska	31	13 years	13	Not Hispanic or Latino	2186-5	American Indian or Alaska Native	1002-5	317
	Nebraska	31	13 years	13	Not Hispanic or Latino	2186-5	Asian or Pacific Islander	A-PI	806
	Nebraska	31	13 years	13	Not Hispanic or Latino	2186-5	Black or African American	2054-5	1989
	Nebraska	31	13 years	13	Not Hispanic or Latino	2186-5	White	2106-3	18894
	Nebraska	31	14 years	14	Hispanic or Latino	2135-2	American Indian or Alaska Native	1002-5	291
	Nebraska	31	14 years	14	Hispanic or Latino	2135-2	Asian or Pacific Islander	A-PI	82
	Nebraska	31	14 years	14	Hispanic or Latino	2135-2	Black or African American	2054-5	181
	Nebraska	31	14 years	14	Hispanic or Latino	2135-2	White	2106-3	3982
	Nebraska	31	14 years	14	Not Hispanic or Latino	2186-5	American Indian or Alaska Native	1002-5	335
	Nebraska	31	14 years	14	Not Hispanic or Latino	2186-5	Asian or Pacific Islander	A-PI	800
	Nebraska	31	14 years	14	Not Hispanic or Latino	2186-5	Black or African American	2054-5	1964
	Nebraska	31	14 years	14	Not Hispanic or Latino	2186-5	White	2106-3	19129
	Nebraska	31	15 years	15	Hispanic or Latino	2135-2	American Indian or Alaska Native	1002-5	302
	Nebraska	31	15 years	15	Hispanic or Latino	2135-2	Asian or Pacific Islander	A-PI	74
	Nebraska	31	15 years	15	Hispanic or Latino	2135-2	Black or African American	2054-5	149
	Nebraska	31	15 years	15	Hispanic or Latino	2135-2	White	2106-3	3859
	Nebraska	31	15 years	15	Not Hispanic or Latino	2186-5	American Indian or Alaska Native	1002-5	331
	Nebraska	31	15 years	15	Not Hispanic or Latino	2186-5	Asian or Pacific Islander	A-PI	828
	Nebraska	31	15 years	15	Not Hispanic or Latino	2186-5	Black or African American	2054-5	1875
	Nebraska	31	15 years	15	Not Hispanic or Latino	2186-5	White	2106-3	19138
	Nebraska	31	16 years	16	Hispanic or Latino	2135-2	American Indian or Alaska Native	1002-5	285
	Nebraska	31	16 years	16	Hispanic or Latino	2135-2	Asian or Pacific Islander	A-PI	69
	Nebraska	31	16 years	16	Hispanic or Latino	2135-2	Black or African American	2054-5	126
	Nebraska	31	16 years	16	Hispanic or Latino	2135-2	White	2106-3	3901
	Nebraska	31	16 years	16	Not Hispanic or Latino	2186-5	American Indian or Alaska Native	1002-5	320
	Nebraska	31	16 years	16	Not Hispanic or Latino	2186-5	Asian or Pacific Islander	A-PI	844
	Nebraska	31	16 years	16	Not Hispanic or Latino	2186-5	Black or African American	2054-5	1948
	Nebraska	31	16 years	16	Not Hispanic or Latino	2186-5	White	2106-3	18912
	Nebraska	31	17 years	17	Hispanic or Latino	2135-2	American Indian or Alaska Native	1002-5	269
	Nebraska	31	17 years	17	Hispanic or Latino	2135-2	Asian or Pacific Islander	A-PI	66
	Nebraska	31	17 years	17	Hispanic or Latino	2135-2	Black or African American	2054-5	143
	Nebraska	31	17 years	17	Hispanic or Latino	2135-2	White	2106-3	3747
	Nebraska	31	17 years	17	Not Hispanic or Latino	2186-5	American Indian or Alaska Native	1002-5	316
	Nebraska	31	17 years	17	Not Hispanic or Latino	2186-5	Asian or Pacific Islander	A-PI	824
	Nebraska	31	17 years	17	Not Hispanic or Latino	2186-5	Black or African American	2054-5	1843
	Nebraska	31	17 years	17	Not Hispanic or Latino	2186-5	White	2106-3	18729
	Nebraska	31	18 years	18	Hispanic or Latino	2135-2	American Indian or Alaska Native	1002-5	259
	Nebraska	31	18 years	18	Hispanic or Latino	2135-2	Asian or Pacific Islander	A-PI	56
	Nebraska	31	18 years	18	Hispanic or Latino	2135-2	Black or African American	2054-5	127
	Nebraska	31	18 years	18	Hispanic or Latino	2135-2	White	2106-3	3684
	Nebraska	31	18 years	18	Not Hispanic or Latino	2186-5	American Indian or Alaska Native	1002-5	333
	Nebraska	31	18 years	18	Not Hispanic or Latino	2186-5	Asian or Pacific Islander	A-PI	815
	Nebraska	31	18 years	18	Not Hispanic or Latino	2186-5	Black or African American	2054-5	1782
	Nebraska	31	18 years	18	Not Hispanic or Latino	2186-5	White	2106-3	18671
	Nebraska	31	19 years	19	Hispanic or Latino	2135-2	American Indian or Alaska Native	1002-5	246
	Nebraska	31	19 years	19	Hispanic or Latino	2135-2	Asian or Pacific Islander	A-PI	59
	Nebraska	31	19 years	19	Hispanic or Latino	2135-2	Black or African American	2054-5	120
	Nebraska	31	19 years	19	Hispanic or Latino	2135-2	White	2106-3	3709
	Nebraska	31	19 years	19	Not Hispanic or Latino	2186-5	American Indian or Alaska Native	1002-5	324
	Nebraska	31	19 years	19	Not Hispanic or Latino	2186-5	Asian or Pacific Islander	A-PI	890
	Nebraska	31	19 years	19	Not Hispanic or Latino	2186-5	Black or African American	2054-5	1823
	Nebraska	31	19 years	19	Not Hispanic or Latino	2186-5	White	2106-3	20849
	Nebraska	31	20 years	20	Hispanic or Latino	2135-2	American Indian or Alaska Native	1002-5	198
	Nebraska	31	20 years	20	Hispanic or Latino	2135-2	Asian or Pacific Islander	A-PI	49
	Nebraska	31	20 years	20	Hispanic or Latino	2135-2	Black or African American	2054-5	119
	Nebraska	31	20 years	20	Hispanic or Latino	2135-2	White	2106-3	3602
	Nebraska	31	20 years	20	Not Hispanic or Latino	2186-5	American Indian or Alaska Native	1002-5	326
	Nebraska	31	20 years	20	Not Hispanic or Latino	2186-5	Asian or Pacific Islander	A-PI	1042
	Nebraska	31	20 years	20	Not Hispanic or Latino	2186-5	Black or African American	2054-5	1787
	Nebraska	31	20 years	20	Not Hispanic or Latino	2186-5	White	2106-3	20894
	Nebraska	31	21 years	21	Hispanic or Latino	2135-2	American Indian or Alaska Native	1002-5	216
	Nebraska	31	21 years	21	Hispanic or Latino	2135-2	Asian or Pacific Islander	A-PI	41
	Nebraska	31	21 years	21	Hispanic or Latino	2135-2	Black or African American	2054-5	121
	Nebraska	31	21 years	21	Hispanic or Latino	2135-2	White	2106-3	3423
	Nebraska	31	21 years	21	Not Hispanic or Latino	2186-5	American Indian or Alaska Native	1002-5	303
	Nebraska	31	21 years	21	Not Hispanic or Latino	2186-5	Asian or Pacific Islander	A-PI	1096
	Nebraska	31	21 years	21	Not Hispanic or Latino	2186-5	Black or African American	2054-5	1848
	Nebraska	31	21 years	21	Not Hispanic or Latino	2186-5	White	2106-3	20472
	Nebraska	31	22 years	22	Hispanic or Latino	2135-2	American Indian or Alaska Native	1002-5	180
	Nebraska	31	22 years	22	Hispanic or Latino	2135-2	Asian or Pacific Islander	A-PI	45
	Nebraska	31	22 years	22	Hispanic or Latino	2135-2	Black or African American	2054-5	127
	Nebraska	31	22 years	22	Hispanic or Latino	2135-2	White	2106-3	3358
	Nebraska	31	22 years	22	Not Hispanic or Latino	2186-5	American Indian or Alaska Native	1002-5	300
	Nebraska	31	22 years	22	Not Hispanic or Latino	2186-5	Asian or Pacific Islander	A-PI	1157
	Nebraska	31	22 years	22	Not Hispanic or Latino	2186-5	Black or African American	2054-5	1844
	Nebraska	31	22 years	22	Not Hispanic or Latino	2186-5	White	2106-3	19888
	Nebraska	31	23 years	23	Hispanic or Latino	2135-2	American Indian or Alaska Native	1002-5	181
	Nebraska	31	23 years	23	Hispanic or Latino	2135-2	Asian or Pacific Islander	A-PI	44
	Nebraska	31	23 years	23	Hispanic or Latino	2135-2	Black or African American	2054-5	125
	Nebraska	31	23 years	23	Hispanic or Latino	2135-2	White	2106-3	3318
	Nebraska	31	23 years	23	Not Hispanic or Latino	2186-5	American Indian or Alaska Native	1002-5	267
	Nebraska	31	23 years	23	Not Hispanic or Latino	2186-5	Asian or Pacific Islander	A-PI	1161
	Nebraska	31	23 years	23	Not Hispanic or Latino	2186-5	Black or African American	2054-5	1821
	Nebraska	31	23 years	23	Not Hispanic or Latino	2186-5	White	2106-3	19670
	Nebraska	31	24 years	24	Hispanic or Latino	2135-2	American Indian or Alaska Native	1002-5	183
	Nebraska	31	24 years	24	Hispanic or Latino	2135-2	Asian or Pacific Islander	A-PI	32
	Nebraska	31	24 years	24	Hispanic or Latino	2135-2	Black or African American	2054-5	114
	Nebraska	31	24 years	24	Hispanic or Latino	2135-2	White	2106-3	3392
	Nebraska	31	24 years	24	Not Hispanic or Latino	2186-5	American Indian or Alaska Native	1002-5	286
	Nebraska	31	24 years	24	Not Hispanic or Latino	2186-5	Asian or Pacific Islander	A-PI	1221
	Nebraska	31	24 years	24	Not Hispanic or Latino	2186-5	Black or African American	2054-5	1919
	Nebraska	31	24 years	24	Not Hispanic or Latino	2186-5	White	2106-3	19381
	Nebraska	31	25 years	25	Hispanic or Latino	2135-2	American Indian or Alaska Native	1002-5	170
	Nebraska	31	25 years	25	Hispanic or Latino	2135-2	Asian or Pacific Islander	A-PI	47
	Nebraska	31	25 years	25	Hispanic or Latino	2135-2	Black or African American	2054-5	139
	Nebraska	31	25 years	25	Hispanic or Latino	2135-2	White	2106-3	3190
	Nebraska	31	25 years	25	Not Hispanic or Latino	2186-5	American Indian or Alaska Native	1002-5	279
	Nebraska	31	25 years	25	Not Hispanic or Latino	2186-5	Asian or Pacific Islander	A-PI	1244
	Nebraska	31	25 years	25	Not Hispanic or Latino	2186-5	Black or African American	2054-5	1995
	Nebraska	31	25 years	25	Not Hispanic or Latino	2186-5	White	2106-3	19293
	Nebraska	31	26 years	26	Hispanic or Latino	2135-2	American Indian or Alaska Native	1002-5	182
	Nebraska	31	26 years	26	Hispanic or Latino	2135-2	Asian or Pacific Islander	A-PI	44
	Nebraska	31	26 years	26	Hispanic or Latino	2135-2	Black or African American	2054-5	101
	Nebraska	31	26 years	26	Hispanic or Latino	2135-2	White	2106-3	3169
	Nebraska	31	26 years	26	Not Hispanic or Latino	2186-5	American Indian or Alaska Native	1002-5	289
	Nebraska	31	26 years	26	Not Hispanic or Latino	2186-5	Asian or Pacific Islander	A-PI	1207
	Nebraska	31	26 years	26	Not Hispanic or Latino	2186-5	Black or African American	2054-5	1940
	Nebraska	31	26 years	26	Not Hispanic or Latino	2186-5	White	2106-3	19242
	Nebraska	31	27 years	27	Hispanic or Latino	2135-2	American Indian or Alaska Native	1002-5	182
	Nebraska	31	27 years	27	Hispanic or Latino	2135-2	Asian or Pacific Islander	A-PI	49
	Nebraska	31	27 years	27	Hispanic or Latino	2135-2	Black or African American	2054-5	116
	Nebraska	31	27 years	27	Hispanic or Latino	2135-2	White	2106-3	3187
	Nebraska	31	27 years	27	Not Hispanic or Latino	2186-5	American Indian or Alaska Native	1002-5	314
	Nebraska	31	27 years	27	Not Hispanic or Latino	2186-5	Asian or Pacific Islander	A-PI	1196
	Nebraska	31	27 years	27	Not Hispanic or Latino	2186-5	Black or African American	2054-5	1902
	Nebraska	31	27 years	27	Not Hispanic or Latino	2186-5	White	2106-3	19841
	Nebraska	31	28 years	28	Hispanic or Latino	2135-2	American Indian or Alaska Native	1002-5	176
	Nebraska	31	28 years	28	Hispanic or Latino	2135-2	Asian or Pacific Islander	A-PI	38
	Nebraska	31	28 years	28	Hispanic or Latino	2135-2	Black or African American	2054-5	95
	Nebraska	31	28 years	28	Hispanic or Latino	2135-2	White	2106-3	3020
	Nebraska	31	28 years	28	Not Hispanic or Latino	2186-5	American Indian or Alaska Native	1002-5	300
	Nebraska	31	28 years	28	Not Hispanic or Latino	2186-5	Asian or Pacific Islander	A-PI	1128
	Nebraska	31	28 years	28	Not Hispanic or Latino	2186-5	Black or African American	2054-5	1868
	Nebraska	31	28 years	28	Not Hispanic or Latino	2186-5	White	2106-3	18790
	Nebraska	31	29 years	29	Hispanic or Latino	2135-2	American Indian or Alaska Native	1002-5	150
	Nebraska	31	29 years	29	Hispanic or Latino	2135-2	Asian or Pacific Islander	A-PI	35
	Nebraska	31	29 years	29	Hispanic or Latino	2135-2	Black or African American	2054-5	108
	Nebraska	31	29 years	29	Hispanic or Latino	2135-2	White	2106-3	2972
	Nebraska	31	29 years	29	Not Hispanic or Latino	2186-5	American Indian or Alaska Native	1002-5	291
	Nebraska	31	29 years	29	Not Hispanic or Latino	2186-5	Asian or Pacific Islander	A-PI	1203
	Nebraska	31	29 years	29	Not Hispanic or Latino	2186-5	Black or African American	2054-5	1787
	Nebraska	31	29 years	29	Not Hispanic or Latino	2186-5	White	2106-3	18430
	Nebraska	31	30 years	30	Hispanic or Latino	2135-2	American Indian or Alaska Native	1002-5	170
	Nebraska	31	30 years	30	Hispanic or Latino	2135-2	Asian or Pacific Islander	A-PI	45
	Nebraska	31	30 years	30	Hispanic or Latino	2135-2	Black or African American	2054-5	110
	Nebraska	31	30 years	30	Hispanic or Latino	2135-2	White	2106-3	2749
	Nebraska	31	30 years	30	Not Hispanic or Latino	2186-5	American Indian or Alaska Native	1002-5	274
	Nebraska	31	30 years	30	Not Hispanic or Latino	2186-5	Asian or Pacific Islander	A-PI	1213
	Nebraska	31	30 years	30	Not Hispanic or Latino	2186-5	Black or African American	2054-5	1677
	Nebraska	31	30 years	30	Not Hispanic or Latino	2186-5	White	2106-3	18093
	Nebraska	31	31 years	31	Hispanic or Latino	2135-2	American Indian or Alaska Native	1002-5	163
	Nebraska	31	31 years	31	Hispanic or Latino	2135-2	Asian or Pacific Islander	A-PI	43
	Nebraska	31	31 years	31	Hispanic or Latino	2135-2	Black or African American	2054-5	92
	Nebraska	31	31 years	31	Hispanic or Latino	2135-2	White	2106-3	2803
	Nebraska	31	31 years	31	Not Hispanic or Latino	2186-5	American Indian or Alaska Native	1002-5	282
	Nebraska	31	31 years	31	Not Hispanic or Latino	2186-5	Asian or Pacific Islander	A-PI	1168
	Nebraska	31	31 years	31	Not Hispanic or Latino	2186-5	Black or African American	2054-5	1711
	Nebraska	31	31 years	31	Not Hispanic or Latino	2186-5	White	2106-3	18464
	Nebraska	31	32 years	32	Hispanic or Latino	2135-2	American Indian or Alaska Native	1002-5	170
	Nebraska	31	32 years	32	Hispanic or Latino	2135-2	Asian or Pacific Islander	A-PI	54
	Nebraska	31	32 years	32	Hispanic or Latino	2135-2	Black or African American	2054-5	106
	Nebraska	31	32 years	32	Hispanic or Latino	2135-2	White	2106-3	2956
	Nebraska	31	32 years	32	Not Hispanic or Latino	2186-5	American Indian or Alaska Native	1002-5	225
	Nebraska	31	32 years	32	Not Hispanic or Latino	2186-5	Asian or Pacific Islander	A-PI	1195
	Nebraska	31	32 years	32	Not Hispanic or Latino	2186-5	Black or African American	2054-5	1580
	Nebraska	31	32 years	32	Not Hispanic or Latino	2186-5	White	2106-3	18728
	Nebraska	31	33 years	33	Hispanic or Latino	2135-2	American Indian or Alaska Native	1002-5	182
	Nebraska	31	33 years	33	Hispanic or Latino	2135-2	Asian or Pacific Islander	A-PI	41
	Nebraska	31	33 years	33	Hispanic or Latino	2135-2	Black or African American	2054-5	75
	Nebraska	31	33 years	33	Hispanic or Latino	2135-2	White	2106-3	2715
	Nebraska	31	33 years	33	Not Hispanic or Latino	2186-5	American Indian or Alaska Native	1002-5	247
	Nebraska	31	33 years	33	Not Hispanic or Latino	2186-5	Asian or Pacific Islander	A-PI	1136
	Nebraska	31	33 years	33	Not Hispanic or Latino	2186-5	Black or African American	2054-5	1540
	Nebraska	31	33 years	33	Not Hispanic or Latino	2186-5	White	2106-3	19425
	Nebraska	31	34 years	34	Hispanic or Latino	2135-2	American Indian or Alaska Native	1002-5	156
	Nebraska	31	34 years	34	Hispanic or Latino	2135-2	Asian or Pacific Islander	A-PI	48
	Nebraska	31	34 years	34	Hispanic or Latino	2135-2	Black or African American	2054-5	119
	Nebraska	31	34 years	34	Hispanic or Latino	2135-2	White	2106-3	2853
	Nebraska	31	34 years	34	Not Hispanic or Latino	2186-5	American Indian or Alaska Native	1002-5	253
	Nebraska	31	34 years	34	Not Hispanic or Latino	2186-5	Asian or Pacific Islander	A-PI	1103
	Nebraska	31	34 years	34	Not Hispanic or Latino	2186-5	Black or African American	2054-5	1539
	Nebraska	31	34 years	34	Not Hispanic or Latino	2186-5	White	2106-3	20126
	Nebraska	31	35 years	35	Hispanic or Latino	2135-2	American Indian or Alaska Native	1002-5	151
	Nebraska	31	35 years	35	Hispanic or Latino	2135-2	Asian or Pacific Islander	A-PI	53
	Nebraska	31	35 years	35	Hispanic or Latino	2135-2	Black or African American	2054-5	86
	Nebraska	31	35 years	35	Hispanic or Latino	2135-2	White	2106-3	2859
	Nebraska	31	35 years	35	Not Hispanic or Latino	2186-5	American Indian or Alaska Native	1002-5	241
	Nebraska	31	35 years	35	Not Hispanic or Latino	2186-5	Asian or Pacific Islander	A-PI	1068
	Nebraska	31	35 years	35	Not Hispanic or Latino	2186-5	Black or African American	2054-5	1460
	Nebraska	31	35 years	35	Not Hispanic or Latino	2186-5	White	2106-3	19660
	Nebraska	31	36 years	36	Hispanic or Latino	2135-2	American Indian or Alaska Native	1002-5	163
	Nebraska	31	36 years	36	Hispanic or Latino	2135-2	Asian or Pacific Islander	A-PI	66
	Nebraska	31	36 years	36	Hispanic or Latino	2135-2	Black or African American	2054-5	90
	Nebraska	31	36 years	36	Hispanic or Latino	2135-2	White	2106-3	2879
	Nebraska	31	36 years	36	Not Hispanic or Latino	2186-5	American Indian or Alaska Native	1002-5	204
	Nebraska	31	36 years	36	Not Hispanic or Latino	2186-5	Asian or Pacific Islander	A-PI	1039
	Nebraska	31	36 years	36	Not Hispanic or Latino	2186-5	Black or African American	2054-5	1462
	Nebraska	31	36 years	36	Not Hispanic or Latino	2186-5	White	2106-3	20419
	Nebraska	31	37 years	37	Hispanic or Latino	2135-2	American Indian or Alaska Native	1002-5	161
	Nebraska	31	37 years	37	Hispanic or Latino	2135-2	Asian or Pacific Islander	A-PI	41
	Nebraska	31	37 years	37	Hispanic or Latino	2135-2	Black or African American	2054-5	94
	Nebraska	31	37 years	37	Hispanic or Latino	2135-2	White	2106-3	2775
	Nebraska	31	37 years	37	Not Hispanic or Latino	2186-5	American Indian or Alaska Native	1002-5	214
	Nebraska	31	37 years	37	Not Hispanic or Latino	2186-5	Asian or Pacific Islander	A-PI	1090
	Nebraska	31	37 years	37	Not Hispanic or Latino	2186-5	Black or African American	2054-5	1514
	Nebraska	31	37 years	37	Not Hispanic or Latino	2186-5	White	2106-3	20339
	Nebraska	31	38 years	38	Hispanic or Latino	2135-2	American Indian or Alaska Native	1002-5	156
	Nebraska	31	38 years	38	Hispanic or Latino	2135-2	Asian or Pacific Islander	A-PI	49
	Nebraska	31	38 years	38	Hispanic or Latino	2135-2	Black or African American	2054-5	67
	Nebraska	31	38 years	38	Hispanic or Latino	2135-2	White	2106-3	2771
	Nebraska	31	38 years	38	Not Hispanic or Latino	2186-5	American Indian or Alaska Native	1002-5	203
	Nebraska	31	38 years	38	Not Hispanic or Latino	2186-5	Asian or Pacific Islander	A-PI	886
	Nebraska	31	38 years	38	Not Hispanic or Latino	2186-5	Black or African American	2054-5	1503
	Nebraska	31	38 years	38	Not Hispanic or Latino	2186-5	White	2106-3	20294
	Nebraska	31	39 years	39	Hispanic or Latino	2135-2	American Indian or Alaska Native	1002-5	190
	Nebraska	31	39 years	39	Hispanic or Latino	2135-2	Asian or Pacific Islander	A-PI	54
	Nebraska	31	39 years	39	Hispanic or Latino	2135-2	Black or African American	2054-5	96
	Nebraska	31	39 years	39	Hispanic or Latino	2135-2	White	2106-3	2821
	Nebraska	31	39 years	39	Not Hispanic or Latino	2186-5	American Indian or Alaska Native	1002-5	239
	Nebraska	31	39 years	39	Not Hispanic or Latino	2186-5	Asian or Pacific Islander	A-PI	885
	Nebraska	31	39 years	39	Not Hispanic or Latino	2186-5	Black or African American	2054-5	1559
	Nebraska	31	39 years	39	Not Hispanic or Latino	2186-5	White	2106-3	20103
	Nebraska	31	40 years	40	Hispanic or Latino	2135-2	American Indian or Alaska Native	1002-5	161
	Nebraska	31	40 years	40	Hispanic or Latino	2135-2	Asian or Pacific Islander	A-PI	52
	Nebraska	31	40 years	40	Hispanic or Latino	2135-2	Black or African American	2054-5	73
	Nebraska	31	40 years	40	Hispanic or Latino	2135-2	White	2106-3	2453
	Nebraska	31	40 years	40	Not Hispanic or Latino	2186-5	American Indian or Alaska Native	1002-5	214
	Nebraska	31	40 years	40	Not Hispanic or Latino	2186-5	Asian or Pacific Islander	A-PI	802
	Nebraska	31	40 years	40	Not Hispanic or Latino	2186-5	Black or African American	2054-5	1361
	Nebraska	31	40 years	40	Not Hispanic or Latino	2186-5	White	2106-3	18616
	Nebraska	31	41 years	41	Hispanic or Latino	2135-2	American Indian or Alaska Native	1002-5	161
	Nebraska	31	41 years	41	Hispanic or Latino	2135-2	Asian or Pacific Islander	A-PI	35
	Nebraska	31	41 years	41	Hispanic or Latino	2135-2	Black or African American	2054-5	83
	Nebraska	31	41 years	41	Hispanic or Latino	2135-2	White	2106-3	2560
	Nebraska	31	41 years	41	Not Hispanic or Latino	2186-5	American Indian or Alaska Native	1002-5	166
	Nebraska	31	41 years	41	Not Hispanic or Latino	2186-5	Asian or Pacific Islander	A-PI	785
	Nebraska	31	41 years	41	Not Hispanic or Latino	2186-5	Black or African American	2054-5	1274
	Nebraska	31	41 years	41	Not Hispanic or Latino	2186-5	White	2106-3	18015
	Nebraska	31	42 years	42	Hispanic or Latino	2135-2	American Indian or Alaska Native	1002-5	144
	Nebraska	31	42 years	42	Hispanic or Latino	2135-2	Asian or Pacific Islander	A-PI	41
	Nebraska	31	42 years	42	Hispanic or Latino	2135-2	Black or African American	2054-5	67
	Nebraska	31	42 years	42	Hispanic or Latino	2135-2	White	2106-3	2423
	Nebraska	31	42 years	42	Not Hispanic or Latino	2186-5	American Indian or Alaska Native	1002-5	208
	Nebraska	31	42 years	42	Not Hispanic or Latino	2186-5	Asian or Pacific Islander	A-PI	768
	Nebraska	31	42 years	42	Not Hispanic or Latino	2186-5	Black or African American	2054-5	1194
	Nebraska	31	42 years	42	Not Hispanic or Latino	2186-5	White	2106-3	17589
	Nebraska	31	43 years	43	Hispanic or Latino	2135-2	American Indian or Alaska Native	1002-5	152
	Nebraska	31	43 years	43	Hispanic or Latino	2135-2	Asian or Pacific Islander	A-PI	39
	Nebraska	31	43 years	43	Hispanic or Latino	2135-2	Black or African American	2054-5	73
	Nebraska	31	43 years	43	Hispanic or Latino	2135-2	White	2106-3	2358
	Nebraska	31	43 years	43	Not Hispanic or Latino	2186-5	American Indian or Alaska Native	1002-5	185
	Nebraska	31	43 years	43	Not Hispanic or Latino	2186-5	Asian or Pacific Islander	A-PI	754
	Nebraska	31	43 years	43	Not Hispanic or Latino	2186-5	Black or African American	2054-5	1096
	Nebraska	31	43 years	43	Not Hispanic or Latino	2186-5	White	2106-3	16953
	Nebraska	31	44 years	44	Hispanic or Latino	2135-2	American Indian or Alaska Native	1002-5	145
	Nebraska	31	44 years	44	Hispanic or Latino	2135-2	Asian or Pacific Islander	A-PI	37
	Nebraska	31	44 years	44	Hispanic or Latino	2135-2	Black or African American	2054-5	87
	Nebraska	31	44 years	44	Hispanic or Latino	2135-2	White	2106-3	2406
	Nebraska	31	44 years	44	Not Hispanic or Latino	2186-5	American Indian or Alaska Native	1002-5	222
	Nebraska	31	44 years	44	Not Hispanic or Latino	2186-5	Asian or Pacific Islander	A-PI	744
	Nebraska	31	44 years	44	Not Hispanic or Latino	2186-5	Black or African American	2054-5	1158
	Nebraska	31	44 years	44	Not Hispanic or Latino	2186-5	White	2106-3	17481
	Nebraska	31	45 years	45	Hispanic or Latino	2135-2	American Indian or Alaska Native	1002-5	136
	Nebraska	31	45 years	45	Hispanic or Latino	2135-2	Asian or Pacific Islander	A-PI	28
	Nebraska	31	45 years	45	Hispanic or Latino	2135-2	Black or African American	2054-5	71
	Nebraska	31	45 years	45	Hispanic or Latino	2135-2	White	2106-3	2275
	Nebraska	31	45 years	45	Not Hispanic or Latino	2186-5	American Indian or Alaska Native	1002-5	176
	Nebraska	31	45 years	45	Not Hispanic or Latino	2186-5	Asian or Pacific Islander	A-PI	717
	Nebraska	31	45 years	45	Not Hispanic or Latino	2186-5	Black or African American	2054-5	1098
	Nebraska	31	45 years	45	Not Hispanic or Latino	2186-5	White	2106-3	16524
	Nebraska	31	46 years	46	Hispanic or Latino	2135-2	American Indian or Alaska Native	1002-5	134
	Nebraska	31	46 years	46	Hispanic or Latino	2135-2	Asian or Pacific Islander	A-PI	26
	Nebraska	31	46 years	46	Hispanic or Latino	2135-2	Black or African American	2054-5	81
	Nebraska	31	46 years	46	Hispanic or Latino	2135-2	White	2106-3	2159
	Nebraska	31	46 years	46	Not Hispanic or Latino	2186-5	American Indian or Alaska Native	1002-5	172
	Nebraska	31	46 years	46	Not Hispanic or Latino	2186-5	Asian or Pacific Islander	A-PI	721
	Nebraska	31	46 years	46	Not Hispanic or Latino	2186-5	Black or African American	2054-5	1102
	Nebraska	31	46 years	46	Not Hispanic or Latino	2186-5	White	2106-3	16261
	Nebraska	31	47 years	47	Hispanic or Latino	2135-2	American Indian or Alaska Native	1002-5	126
	Nebraska	31	47 years	47	Hispanic or Latino	2135-2	Asian or Pacific Islander	A-PI	39
	Nebraska	31	47 years	47	Hispanic or Latino	2135-2	Black or African American	2054-5	73
	Nebraska	31	47 years	47	Hispanic or Latino	2135-2	White	2106-3	2164
	Nebraska	31	47 years	47	Not Hispanic or Latino	2186-5	American Indian or Alaska Native	1002-5	174
	Nebraska	31	47 years	47	Not Hispanic or Latino	2186-5	Asian or Pacific Islander	A-PI	670
	Nebraska	31	47 years	47	Not Hispanic or Latino	2186-5	Black or African American	2054-5	1107
	Nebraska	31	47 years	47	Not Hispanic or Latino	2186-5	White	2106-3	17533
	Nebraska	31	48 years	48	Hispanic or Latino	2135-2	American Indian or Alaska Native	1002-5	118
	Nebraska	31	48 years	48	Hispanic or Latino	2135-2	Asian or Pacific Islander	A-PI	40
	Nebraska	31	48 years	48	Hispanic or Latino	2135-2	Black or African American	2054-5	64
	Nebraska	31	48 years	48	Hispanic or Latino	2135-2	White	2106-3	2088
	Nebraska	31	48 years	48	Not Hispanic or Latino	2186-5	American Indian or Alaska Native	1002-5	198
	Nebraska	31	48 years	48	Not Hispanic or Latino	2186-5	Asian or Pacific Islander	A-PI	633
	Nebraska	31	48 years	48	Not Hispanic or Latino	2186-5	Black or African American	2054-5	1075
	Nebraska	31	48 years	48	Not Hispanic or Latino	2186-5	White	2106-3	18232
	Nebraska	31	49 years	49	Hispanic or Latino	2135-2	American Indian or Alaska Native	1002-5	131
	Nebraska	31	49 years	49	Hispanic or Latino	2135-2	Asian or Pacific Islander	A-PI	28
	Nebraska	31	49 years	49	Hispanic or Latino	2135-2	Black or African American	2054-5	53
	Nebraska	31	49 years	49	Hispanic or Latino	2135-2	White	2106-3	2110
	Nebraska	31	49 years	49	Not Hispanic or Latino	2186-5	American Indian or Alaska Native	1002-5	176
	Nebraska	31	49 years	49	Not Hispanic or Latino	2186-5	Asian or Pacific Islander	A-PI	666
	Nebraska	31	49 years	49	Not Hispanic or Latino	2186-5	Black or African American	2054-5	1091
	Nebraska	31	49 years	49	Not Hispanic or Latino	2186-5	White	2106-3	18432
	Nebraska	31	50 years	50	Hispanic or Latino	2135-2	American Indian or Alaska Native	1002-5	106
	Nebraska	31	50 years	50	Hispanic or Latino	2135-2	Asian or Pacific Islander	A-PI	23
	Nebraska	31	50 years	50	Hispanic or Latino	2135-2	Black or African American	2054-5	65
	Nebraska	31	50 years	50	Hispanic or Latino	2135-2	White	2106-3	1907
	Nebraska	31	50 years	50	Not Hispanic or Latino	2186-5	American Indian or Alaska Native	1002-5	192
	Nebraska	31	50 years	50	Not Hispanic or Latino	2186-5	Asian or Pacific Islander	A-PI	587
	Nebraska	31	50 years	50	Not Hispanic or Latino	2186-5	Black or African American	2054-5	987
	Nebraska	31	50 years	50	Not Hispanic or Latino	2186-5	White	2106-3	17554
	Nebraska	31	51 years	51	Hispanic or Latino	2135-2	American Indian or Alaska Native	1002-5	84
	Nebraska	31	51 years	51	Hispanic or Latino	2135-2	Asian or Pacific Islander	A-PI	22
	Nebraska	31	51 years	51	Hispanic or Latino	2135-2	Black or African American	2054-5	50
	Nebraska	31	51 years	51	Hispanic or Latino	2135-2	White	2106-3	1858
	Nebraska	31	51 years	51	Not Hispanic or Latino	2186-5	American Indian or Alaska Native	1002-5	176
	Nebraska	31	51 years	51	Not Hispanic or Latino	2186-5	Asian or Pacific Islander	A-PI	564
	Nebraska	31	51 years	51	Not Hispanic or Latino	2186-5	Black or African American	2054-5	950
	Nebraska	31	51 years	51	Not Hispanic or Latino	2186-5	White	2106-3	16895
	Nebraska	31	52 years	52	Hispanic or Latino	2135-2	American Indian or Alaska Native	1002-5	104
	Nebraska	31	52 years	52	Hispanic or Latino	2135-2	Asian or Pacific Islander	A-PI	32
	Nebraska	31	52 years	52	Hispanic or Latino	2135-2	Black or African American	2054-5	40
	Nebraska	31	52 years	52	Hispanic or Latino	2135-2	White	2106-3	1759
	Nebraska	31	52 years	52	Not Hispanic or Latino	2186-5	American Indian or Alaska Native	1002-5	198
	Nebraska	31	52 years	52	Not Hispanic or Latino	2186-5	Asian or Pacific Islander	A-PI	501
	Nebraska	31	52 years	52	Not Hispanic or Latino	2186-5	Black or African American	2054-5	997
	Nebraska	31	52 years	52	Not Hispanic or Latino	2186-5	White	2106-3	17166
	Nebraska	31	53 years	53	Hispanic or Latino	2135-2	American Indian or Alaska Native	1002-5	101
	Nebraska	31	53 years	53	Hispanic or Latino	2135-2	Asian or Pacific Islander	A-PI	30
	Nebraska	31	53 years	53	Hispanic or Latino	2135-2	Black or African American	2054-5	52
	Nebraska	31	53 years	53	Hispanic or Latino	2135-2	White	2106-3	1757
	Nebraska	31	53 years	53	Not Hispanic or Latino	2186-5	American Indian or Alaska Native	1002-5	204
	Nebraska	31	53 years	53	Not Hispanic or Latino	2186-5	Asian or Pacific Islander	A-PI	494
	Nebraska	31	53 years	53	Not Hispanic or Latino	2186-5	Black or African American	2054-5	1000
	Nebraska	31	53 years	53	Not Hispanic or Latino	2186-5	White	2106-3	17670
	Nebraska	31	54 years	54	Hispanic or Latino	2135-2	American Indian or Alaska Native	1002-5	115
	Nebraska	31	54 years	54	Hispanic or Latino	2135-2	Asian or Pacific Islander	A-PI	23
	Nebraska	31	54 years	54	Hispanic or Latino	2135-2	Black or African American	2054-5	50
	Nebraska	31	54 years	54	Hispanic or Latino	2135-2	White	2106-3	1595
	Nebraska	31	54 years	54	Not Hispanic or Latino	2186-5	American Indian or Alaska Native	1002-5	189
	Nebraska	31	54 years	54	Not Hispanic or Latino	2186-5	Asian or Pacific Islander	A-PI	450
	Nebraska	31	54 years	54	Not Hispanic or Latino	2186-5	Black or African American	2054-5	1111
	Nebraska	31	54 years	54	Not Hispanic or Latino	2186-5	White	2106-3	19448
	Nebraska	31	55 years	55	Hispanic or Latino	2135-2	American Indian or Alaska Native	1002-5	102
	Nebraska	31	55 years	55	Hispanic or Latino	2135-2	Asian or Pacific Islander	A-PI	21
	Nebraska	31	55 years	55	Hispanic or Latino	2135-2	Black or African American	2054-5	50
	Nebraska	31	55 years	55	Hispanic or Latino	2135-2	White	2106-3	1581
	Nebraska	31	55 years	55	Not Hispanic or Latino	2186-5	American Indian or Alaska Native	1002-5	189
	Nebraska	31	55 years	55	Not Hispanic or Latino	2186-5	Asian or Pacific Islander	A-PI	465
	Nebraska	31	55 years	55	Not Hispanic or Latino	2186-5	Black or African American	2054-5	1032
	Nebraska	31	55 years	55	Not Hispanic or Latino	2186-5	White	2106-3	20437
	Nebraska	31	56 years	56	Hispanic or Latino	2135-2	American Indian or Alaska Native	1002-5	75
	Nebraska	31	56 years	56	Hispanic or Latino	2135-2	Asian or Pacific Islander	A-PI	19
	Nebraska	31	56 years	56	Hispanic or Latino	2135-2	Black or African American	2054-5	38
	Nebraska	31	56 years	56	Hispanic or Latino	2135-2	White	2106-3	1490
	Nebraska	31	56 years	56	Not Hispanic or Latino	2186-5	American Indian or Alaska Native	1002-5	165
	Nebraska	31	56 years	56	Not Hispanic or Latino	2186-5	Asian or Pacific Islander	A-PI	426
	Nebraska	31	56 years	56	Not Hispanic or Latino	2186-5	Black or African American	2054-5	1019
	Nebraska	31	56 years	56	Not Hispanic or Latino	2186-5	White	2106-3	21094
	Nebraska	31	57 years	57	Hispanic or Latino	2135-2	American Indian or Alaska Native	1002-5	88
	Nebraska	31	57 years	57	Hispanic or Latino	2135-2	Asian or Pacific Islander	A-PI	13
	Nebraska	31	57 years	57	Hispanic or Latino	2135-2	Black or African American	2054-5	32
	Nebraska	31	57 years	57	Hispanic or Latino	2135-2	White	2106-3	1390
	Nebraska	31	57 years	57	Not Hispanic or Latino	2186-5	American Indian or Alaska Native	1002-5	180
	Nebraska	31	57 years	57	Not Hispanic or Latino	2186-5	Asian or Pacific Islander	A-PI	380
	Nebraska	31	57 years	57	Not Hispanic or Latino	2186-5	Black or African American	2054-5	982
	Nebraska	31	57 years	57	Not Hispanic or Latino	2186-5	White	2106-3	21698
	Nebraska	31	58 years	58	Hispanic or Latino	2135-2	American Indian or Alaska Native	1002-5	67
	Nebraska	31	58 years	58	Hispanic or Latino	2135-2	Asian or Pacific Islander	A-PI	11
	Nebraska	31	58 years	58	Hispanic or Latino	2135-2	Black or African American	2054-5	34
	Nebraska	31	58 years	58	Hispanic or Latino	2135-2	White	2106-3	1227
	Nebraska	31	58 years	58	Not Hispanic or Latino	2186-5	American Indian or Alaska Native	1002-5	180
	Nebraska	31	58 years	58	Not Hispanic or Latino	2186-5	Asian or Pacific Islander	A-PI	389
	Nebraska	31	58 years	58	Not Hispanic or Latino	2186-5	Black or African American	2054-5	995
	Nebraska	31	58 years	58	Not Hispanic or Latino	2186-5	White	2106-3	22288
	Nebraska	31	59 years	59	Hispanic or Latino	2135-2	American Indian or Alaska Native	1002-5	81
	Nebraska	31	59 years	59	Hispanic or Latino	2135-2	Asian or Pacific Islander	A-PI	16
	Nebraska	31	59 years	59	Hispanic or Latino	2135-2	Black or African American	2054-5	37
	Nebraska	31	59 years	59	Hispanic or Latino	2135-2	White	2106-3	1210
	Nebraska	31	59 years	59	Not Hispanic or Latino	2186-5	American Indian or Alaska Native	1002-5	173
	Nebraska	31	59 years	59	Not Hispanic or Latino	2186-5	Asian or Pacific Islander	A-PI	371
	Nebraska	31	59 years	59	Not Hispanic or Latino	2186-5	Black or African American	2054-5	1072
	Nebraska	31	59 years	59	Not Hispanic or Latino	2186-5	White	2106-3	22472
	Nebraska	31	60 years	60	Hispanic or Latino	2135-2	American Indian or Alaska Native	1002-5	75
	Nebraska	31	60 years	60	Hispanic or Latino	2135-2	Asian or Pacific Islander	A-PI	16
	Nebraska	31	60 years	60	Hispanic or Latino	2135-2	Black or African American	2054-5	31
	Nebraska	31	60 years	60	Hispanic or Latino	2135-2	White	2106-3	1168
	Nebraska	31	60 years	60	Not Hispanic or Latino	2186-5	American Indian or Alaska Native	1002-5	170
	Nebraska	31	60 years	60	Not Hispanic or Latino	2186-5	Asian or Pacific Islander	A-PI	338
	Nebraska	31	60 years	60	Not Hispanic or Latino	2186-5	Black or African American	2054-5	938
	Nebraska	31	60 years	60	Not Hispanic or Latino	2186-5	White	2106-3	21915
	Nebraska	31	61 years	61	Hispanic or Latino	2135-2	American Indian or Alaska Native	1002-5	62
	Nebraska	31	61 years	61	Hispanic or Latino	2135-2	Asian or Pacific Islander	A-PI	19
	Nebraska	31	61 years	61	Hispanic or Latino	2135-2	Black or African American	2054-5	39
	Nebraska	31	61 years	61	Hispanic or Latino	2135-2	White	2106-3	1096
	Nebraska	31	61 years	61	Not Hispanic or Latino	2186-5	American Indian or Alaska Native	1002-5	161
	Nebraska	31	61 years	61	Not Hispanic or Latino	2186-5	Asian or Pacific Islander	A-PI	395
	Nebraska	31	61 years	61	Not Hispanic or Latino	2186-5	Black or African American	2054-5	897
	Nebraska	31	61 years	61	Not Hispanic or Latino	2186-5	White	2106-3	21517
	Nebraska	31	62 years	62	Hispanic or Latino	2135-2	American Indian or Alaska Native	1002-5	64
	Nebraska	31	62 years	62	Hispanic or Latino	2135-2	Asian or Pacific Islander	A-PI	10
	Nebraska	31	62 years	62	Hispanic or Latino	2135-2	Black or African American	2054-5	37
	Nebraska	31	62 years	62	Hispanic or Latino	2135-2	White	2106-3	1078
	Nebraska	31	62 years	62	Not Hispanic or Latino	2186-5	American Indian or Alaska Native	1002-5	146
	Nebraska	31	62 years	62	Not Hispanic or Latino	2186-5	Asian or Pacific Islander	A-PI	363
	Nebraska	31	62 years	62	Not Hispanic or Latino	2186-5	Black or African American	2054-5	811
	Nebraska	31	62 years	62	Not Hispanic or Latino	2186-5	White	2106-3	21362
	Nebraska	31	63 years	63	Hispanic or Latino	2135-2	American Indian or Alaska Native	1002-5	49
	Nebraska	31	63 years	63	Hispanic or Latino	2135-2	Asian or Pacific Islander	A-PI	25
	Nebraska	31	63 years	63	Hispanic or Latino	2135-2	Black or African American	2054-5	23
	Nebraska	31	63 years	63	Hispanic or Latino	2135-2	White	2106-3	980
	Nebraska	31	63 years	63	Not Hispanic or Latino	2186-5	American Indian or Alaska Native	1002-5	152
	Nebraska	31	63 years	63	Not Hispanic or Latino	2186-5	Asian or Pacific Islander	A-PI	339
	Nebraska	31	63 years	63	Not Hispanic or Latino	2186-5	Black or African American	2054-5	781
	Nebraska	31	63 years	63	Not Hispanic or Latino	2186-5	White	2106-3	20874
	Nebraska	31	64 years	64	Hispanic or Latino	2135-2	American Indian or Alaska Native	1002-5	52
	Nebraska	31	64 years	64	Hispanic or Latino	2135-2	Asian or Pacific Islander	A-PI	11
	Nebraska	31	64 years	64	Hispanic or Latino	2135-2	Black or African American	2054-5	24
	Nebraska	31	64 years	64	Hispanic or Latino	2135-2	White	2106-3	876
	Nebraska	31	64 years	64	Not Hispanic or Latino	2186-5	American Indian or Alaska Native	1002-5	141
	Nebraska	31	64 years	64	Not Hispanic or Latino	2186-5	Asian or Pacific Islander	A-PI	333
	Nebraska	31	64 years	64	Not Hispanic or Latino	2186-5	Black or African American	2054-5	775
	Nebraska	31	64 years	64	Not Hispanic or Latino	2186-5	White	2106-3	20561
	Nebraska	31	65 years	65	Hispanic or Latino	2135-2	American Indian or Alaska Native	1002-5	40
	Nebraska	31	65 years	65	Hispanic or Latino	2135-2	Asian or Pacific Islander	A-PI	15
	Nebraska	31	65 years	65	Hispanic or Latino	2135-2	Black or African American	2054-5	18
	Nebraska	31	65 years	65	Hispanic or Latino	2135-2	White	2106-3	845
	Nebraska	31	65 years	65	Not Hispanic or Latino	2186-5	American Indian or Alaska Native	1002-5	138
	Nebraska	31	65 years	65	Not Hispanic or Latino	2186-5	Asian or Pacific Islander	A-PI	297
	Nebraska	31	65 years	65	Not Hispanic or Latino	2186-5	Black or African American	2054-5	714
	Nebraska	31	65 years	65	Not Hispanic or Latino	2186-5	White	2106-3	19901
	Nebraska	31	66 years	66	Hispanic or Latino	2135-2	American Indian or Alaska Native	1002-5	22
	Nebraska	31	66 years	66	Hispanic or Latino	2135-2	Asian or Pacific Islander	A-PI	11
	Nebraska	31	66 years	66	Hispanic or Latino	2135-2	Black or African American	2054-5	18
	Nebraska	31	66 years	66	Hispanic or Latino	2135-2	White	2106-3	789
	Nebraska	31	66 years	66	Not Hispanic or Latino	2186-5	American Indian or Alaska Native	1002-5	107
	Nebraska	31	66 years	66	Not Hispanic or Latino	2186-5	Asian or Pacific Islander	A-PI	282
	Nebraska	31	66 years	66	Not Hispanic or Latino	2186-5	Black or African American	2054-5	566
	Nebraska	31	66 years	66	Not Hispanic or Latino	2186-5	White	2106-3	19089
	Nebraska	31	67 years	67	Hispanic or Latino	2135-2	American Indian or Alaska Native	1002-5	27
	Nebraska	31	67 years	67	Hispanic or Latino	2135-2	Asian or Pacific Islander	A-PI	12
	Nebraska	31	67 years	67	Hispanic or Latino	2135-2	Black or African American	2054-5	22
	Nebraska	31	67 years	67	Hispanic or Latino	2135-2	White	2106-3	697
	Nebraska	31	67 years	67	Not Hispanic or Latino	2186-5	American Indian or Alaska Native	1002-5	112
	Nebraska	31	67 years	67	Not Hispanic or Latino	2186-5	Asian or Pacific Islander	A-PI	280
	Nebraska	31	67 years	67	Not Hispanic or Latino	2186-5	Black or African American	2054-5	569
	Nebraska	31	67 years	67	Not Hispanic or Latino	2186-5	White	2106-3	18731
	Nebraska	31	68 years	68	Hispanic or Latino	2135-2	American Indian or Alaska Native	1002-5	25
	Nebraska	31	68 years	68	Hispanic or Latino	2135-2	Asian or Pacific Islander	A-PI	5
	Nebraska	31	68 years	68	Hispanic or Latino	2135-2	Black or African American	2054-5	18
	Nebraska	31	68 years	68	Hispanic or Latino	2135-2	White	2106-3	614
	Nebraska	31	68 years	68	Not Hispanic or Latino	2186-5	American Indian or Alaska Native	1002-5	121
	Nebraska	31	68 years	68	Not Hispanic or Latino	2186-5	Asian or Pacific Islander	A-PI	261
	Nebraska	31	68 years	68	Not Hispanic or Latino	2186-5	Black or African American	2054-5	536
	Nebraska	31	68 years	68	Not Hispanic or Latino	2186-5	White	2106-3	18012
	Nebraska	31	69 years	69	Hispanic or Latino	2135-2	American Indian or Alaska Native	1002-5	20
	Nebraska	31	69 years	69	Hispanic or Latino	2135-2	Asian or Pacific Islander	A-PI	8
	Nebraska	31	69 years	69	Hispanic or Latino	2135-2	Black or African American	2054-5	23
	Nebraska	31	69 years	69	Hispanic or Latino	2135-2	White	2106-3	568
	Nebraska	31	69 years	69	Not Hispanic or Latino	2186-5	American Indian or Alaska Native	1002-5	90
	Nebraska	31	69 years	69	Not Hispanic or Latino	2186-5	Asian or Pacific Islander	A-PI	261
	Nebraska	31	69 years	69	Not Hispanic or Latino	2186-5	Black or African American	2054-5	532
	Nebraska	31	69 years	69	Not Hispanic or Latino	2186-5	White	2106-3	17174
	Nebraska	31	70 years	70	Hispanic or Latino	2135-2	American Indian or Alaska Native	1002-5	19
	Nebraska	31	70 years	70	Hispanic or Latino	2135-2	Asian or Pacific Islander	A-PI	3
	Nebraska	31	70 years	70	Hispanic or Latino	2135-2	Black or African American	2054-5	13
	Nebraska	31	70 years	70	Hispanic or Latino	2135-2	White	2106-3	522
	Nebraska	31	70 years	70	Not Hispanic or Latino	2186-5	American Indian or Alaska Native	1002-5	94
	Nebraska	31	70 years	70	Not Hispanic or Latino	2186-5	Asian or Pacific Islander	A-PI	259
	Nebraska	31	70 years	70	Not Hispanic or Latino	2186-5	Black or African American	2054-5	544
	Nebraska	31	70 years	70	Not Hispanic or Latino	2186-5	White	2106-3	16522
	Nebraska	31	71 years	71	Hispanic or Latino	2135-2	American Indian or Alaska Native	1002-5	20
	Nebraska	31	71 years	71	Hispanic or Latino	2135-2	Asian or Pacific Islander	A-PI	5
	Nebraska	31	71 years	71	Hispanic or Latino	2135-2	Black or African American	2054-5	12
	Nebraska	31	71 years	71	Hispanic or Latino	2135-2	White	2106-3	462
	Nebraska	31	71 years	71	Not Hispanic or Latino	2186-5	American Indian or Alaska Native	1002-5	94
	Nebraska	31	71 years	71	Not Hispanic or Latino	2186-5	Asian or Pacific Islander	A-PI	223
	Nebraska	31	71 years	71	Not Hispanic or Latino	2186-5	Black or African American	2054-5	474
	Nebraska	31	71 years	71	Not Hispanic or Latino	2186-5	White	2106-3	15796
	Nebraska	31	72 years	72	Hispanic or Latino	2135-2	American Indian or Alaska Native	1002-5	15
	Nebraska	31	72 years	72	Hispanic or Latino	2135-2	Asian or Pacific Islander	A-PI	10
	Nebraska	31	72 years	72	Hispanic or Latino	2135-2	Black or African American	2054-5	12
	Nebraska	31	72 years	72	Hispanic or Latino	2135-2	White	2106-3	501
	Nebraska	31	72 years	72	Not Hispanic or Latino	2186-5	American Indian or Alaska Native	1002-5	93
	Nebraska	31	72 years	72	Not Hispanic or Latino	2186-5	Asian or Pacific Islander	A-PI	184
	Nebraska	31	72 years	72	Not Hispanic or Latino	2186-5	Black or African American	2054-5	411
	Nebraska	31	72 years	72	Not Hispanic or Latino	2186-5	White	2106-3	16275
	Nebraska	31	73 years	73	Hispanic or Latino	2135-2	American Indian or Alaska Native	1002-5	14
	Nebraska	31	73 years	73	Hispanic or Latino	2135-2	Asian or Pacific Islander	A-PI	4
	Nebraska	31	73 years	73	Hispanic or Latino	2135-2	Black or African American	2054-5	12
	Nebraska	31	73 years	73	Hispanic or Latino	2135-2	White	2106-3	408
	Nebraska	31	73 years	73	Not Hispanic or Latino	2186-5	American Indian or Alaska Native	1002-5	71
	Nebraska	31	73 years	73	Not Hispanic or Latino	2186-5	Asian or Pacific Islander	A-PI	169
	Nebraska	31	73 years	73	Not Hispanic or Latino	2186-5	Black or African American	2054-5	371
	Nebraska	31	73 years	73	Not Hispanic or Latino	2186-5	White	2106-3	11404
	Nebraska	31	74 years	74	Hispanic or Latino	2135-2	American Indian or Alaska Native	1002-5	11
	Nebraska	31	74 years	74	Hispanic or Latino	2135-2	Asian or Pacific Islander	A-PI	10
	Nebraska	31	74 years	74	Hispanic or Latino	2135-2	Black or African American	2054-5	10
	Nebraska	31	74 years	74	Hispanic or Latino	2135-2	White	2106-3	365
	Nebraska	31	74 years	74	Not Hispanic or Latino	2186-5	American Indian or Alaska Native	1002-5	57
	Nebraska	31	74 years	74	Not Hispanic or Latino	2186-5	Asian or Pacific Islander	A-PI	156
	Nebraska	31	74 years	74	Not Hispanic or Latino	2186-5	Black or African American	2054-5	302
	Nebraska	31	74 years	74	Not Hispanic or Latino	2186-5	White	2106-3	11411
	Nebraska	31	75 years	75	Hispanic or Latino	2135-2	American Indian or Alaska Native	1002-5	11
	Nebraska	31	75 years	75	Hispanic or Latino	2135-2	Asian or Pacific Islander	A-PI	3
	Nebraska	31	75 years	75	Hispanic or Latino	2135-2	Black or African American	2054-5	5
	Nebraska	31	75 years	75	Hispanic or Latino	2135-2	White	2106-3	289
	Nebraska	31	75 years	75	Not Hispanic or Latino	2186-5	American Indian or Alaska Native	1002-5	44
	Nebraska	31	75 years	75	Not Hispanic or Latino	2186-5	Asian or Pacific Islander	A-PI	164
	Nebraska	31	75 years	75	Not Hispanic or Latino	2186-5	Black or African American	2054-5	314
	Nebraska	31	75 years	75	Not Hispanic or Latino	2186-5	White	2106-3	11425
	Nebraska	31	76 years	76	Hispanic or Latino	2135-2	American Indian or Alaska Native	1002-5	7
	Nebraska	31	76 years	76	Hispanic or Latino	2135-2	Asian or Pacific Islander	A-PI	4
	Nebraska	31	76 years	76	Hispanic or Latino	2135-2	Black or African American	2054-5	5
	Nebraska	31	76 years	76	Hispanic or Latino	2135-2	White	2106-3	273
	Nebraska	31	76 years	76	Not Hispanic or Latino	2186-5	American Indian or Alaska Native	1002-5	52
	Nebraska	31	76 years	76	Not Hispanic or Latino	2186-5	Asian or Pacific Islander	A-PI	131
	Nebraska	31	76 years	76	Not Hispanic or Latino	2186-5	Black or African American	2054-5	300
	Nebraska	31	76 years	76	Not Hispanic or Latino	2186-5	White	2106-3	11303
	Nebraska	31	77 years	77	Hispanic or Latino	2135-2	American Indian or Alaska Native	1002-5	9
	Nebraska	31	77 years	77	Hispanic or Latino	2135-2	Asian or Pacific Islander	A-PI	5
	Nebraska	31	77 years	77	Hispanic or Latino	2135-2	Black or African American	2054-5	12
	Nebraska	31	77 years	77	Hispanic or Latino	2135-2	White	2106-3	250
	Nebraska	31	77 years	77	Not Hispanic or Latino	2186-5	American Indian or Alaska Native	1002-5	38
	Nebraska	31	77 years	77	Not Hispanic or Latino	2186-5	Asian or Pacific Islander	A-PI	135
	Nebraska	31	77 years	77	Not Hispanic or Latino	2186-5	Black or African American	2054-5	290
	Nebraska	31	77 years	77	Not Hispanic or Latino	2186-5	White	2106-3	9730
	Nebraska	31	78 years	78	Hispanic or Latino	2135-2	American Indian or Alaska Native	1002-5	14
	Nebraska	31	78 years	78	Hispanic or Latino	2135-2	Asian or Pacific Islander	A-PI	3
	Nebraska	31	78 years	78	Hispanic or Latino	2135-2	Black or African American	2054-5	17
	Nebraska	31	78 years	78	Hispanic or Latino	2135-2	White	2106-3	245
	Nebraska	31	78 years	78	Not Hispanic or Latino	2186-5	American Indian or Alaska Native	1002-5	34
	Nebraska	31	78 years	78	Not Hispanic or Latino	2186-5	Asian or Pacific Islander	A-PI	114
	Nebraska	31	78 years	78	Not Hispanic or Latino	2186-5	Black or African American	2054-5	241
	Nebraska	31	78 years	78	Not Hispanic or Latino	2186-5	White	2106-3	8728
	Nebraska	31	79 years	79	Hispanic or Latino	2135-2	American Indian or Alaska Native	1002-5	8
	Nebraska	31	79 years	79	Hispanic or Latino	2135-2	Black or African American	2054-5	7
	Nebraska	31	79 years	79	Hispanic or Latino	2135-2	White	2106-3	222
	Nebraska	31	79 years	79	Not Hispanic or Latino	2186-5	American Indian or Alaska Native	1002-5	37
	Nebraska	31	79 years	79	Not Hispanic or Latino	2186-5	Asian or Pacific Islander	A-PI	96
	Nebraska	31	79 years	79	Not Hispanic or Latino	2186-5	Black or African American	2054-5	235
	Nebraska	31	79 years	79	Not Hispanic or Latino	2186-5	White	2106-3	8346
	Nebraska	31	80 years	80	Hispanic or Latino	2135-2	American Indian or Alaska Native	1002-5	9
	Nebraska	31	80 years	80	Hispanic or Latino	2135-2	Asian or Pacific Islander	A-PI	6
	Nebraska	31	80 years	80	Hispanic or Latino	2135-2	Black or African American	2054-5	8
	Nebraska	31	80 years	80	Hispanic or Latino	2135-2	White	2106-3	211
	Nebraska	31	80 years	80	Not Hispanic or Latino	2186-5	American Indian or Alaska Native	1002-5	34
	Nebraska	31	80 years	80	Not Hispanic or Latino	2186-5	Asian or Pacific Islander	A-PI	73
	Nebraska	31	80 years	80	Not Hispanic or Latino	2186-5	Black or African American	2054-5	220
	Nebraska	31	80 years	80	Not Hispanic or Latino	2186-5	White	2106-3	7851
	Nebraska	31	81 years	81	Hispanic or Latino	2135-2	American Indian or Alaska Native	1002-5	10
	Nebraska	31	81 years	81	Hispanic or Latino	2135-2	Asian or Pacific Islander	A-PI	2
	Nebraska	31	81 years	81	Hispanic or Latino	2135-2	Black or African American	2054-5	4
	Nebraska	31	81 years	81	Hispanic or Latino	2135-2	White	2106-3	185
	Nebraska	31	81 years	81	Not Hispanic or Latino	2186-5	American Indian or Alaska Native	1002-5	23
	Nebraska	31	81 years	81	Not Hispanic or Latino	2186-5	Asian or Pacific Islander	A-PI	70
	Nebraska	31	81 years	81	Not Hispanic or Latino	2186-5	Black or African American	2054-5	178
	Nebraska	31	81 years	81	Not Hispanic or Latino	2186-5	White	2106-3	7582
	Nebraska	31	82 years	82	Hispanic or Latino	2135-2	American Indian or Alaska Native	1002-5	4
	Nebraska	31	82 years	82	Hispanic or Latino	2135-2	Black or African American	2054-5	6
	Nebraska	31	82 years	82	Hispanic or Latino	2135-2	White	2106-3	146
	Nebraska	31	82 years	82	Not Hispanic or Latino	2186-5	American Indian or Alaska Native	1002-5	22
	Nebraska	31	82 years	82	Not Hispanic or Latino	2186-5	Asian or Pacific Islander	A-PI	65
	Nebraska	31	82 years	82	Not Hispanic or Latino	2186-5	Black or African American	2054-5	151
	Nebraska	31	82 years	82	Not Hispanic or Latino	2186-5	White	2106-3	7038
	Nebraska	31	83 years	83	Hispanic or Latino	2135-2	American Indian or Alaska Native	1002-5	5
	Nebraska	31	83 years	83	Hispanic or Latino	2135-2	Asian or Pacific Islander	A-PI	2
	Nebraska	31	83 years	83	Hispanic or Latino	2135-2	Black or African American	2054-5	3
	Nebraska	31	83 years	83	Hispanic or Latino	2135-2	White	2106-3	137
	Nebraska	31	83 years	83	Not Hispanic or Latino	2186-5	American Indian or Alaska Native	1002-5	23
	Nebraska	31	83 years	83	Not Hispanic or Latino	2186-5	Asian or Pacific Islander	A-PI	73
	Nebraska	31	83 years	83	Not Hispanic or Latino	2186-5	Black or African American	2054-5	155
	Nebraska	31	83 years	83	Not Hispanic or Latino	2186-5	White	2106-3	6550
	Nebraska	31	84 years	84	Hispanic or Latino	2135-2	American Indian or Alaska Native	1002-5	4
	Nebraska	31	84 years	84	Hispanic or Latino	2135-2	Black or African American	2054-5	2
	Nebraska	31	84 years	84	Hispanic or Latino	2135-2	White	2106-3	149
	Nebraska	31	84 years	84	Not Hispanic or Latino	2186-5	American Indian or Alaska Native	1002-5	21
	Nebraska	31	84 years	84	Not Hispanic or Latino	2186-5	Asian or Pacific Islander	A-PI	73
	Nebraska	31	84 years	84	Not Hispanic or Latino	2186-5	Black or African American	2054-5	165
	Nebraska	31	84 years	84	Not Hispanic or Latino	2186-5	White	2106-3	6086
	Nebraska	31	85+ years	85+	Hispanic or Latino	2135-2	American Indian or Alaska Native	1002-5	31
	Nebraska	31	85+ years	85+	Hispanic or Latino	2135-2	Asian or Pacific Islander	A-PI	6
	Nebraska	31	85+ years	85+	Hispanic or Latino	2135-2	Black or African American	2054-5	22
	Nebraska	31	85+ years	85+	Hispanic or Latino	2135-2	White	2106-3	852
	Nebraska	31	85+ years	85+	Not Hispanic or Latino	2186-5	American Indian or Alaska Native	1002-5	121
	Nebraska	31	85+ years	85+	Not Hispanic or Latino	2186-5	Asian or Pacific Islander	A-PI	360
	Nebraska	31	85+ years	85+	Not Hispanic or Latino	2186-5	Black or African American	2054-5	756
	Nebraska	31	85+ years	85+	Not Hispanic or Latino	2186-5	White	2106-3	40910
	Nevada	32	< 1 year	0	Hispanic or Latino	2135-2	American Indian or Alaska Native	1002-5	538
	Nevada	32	< 1 year	0	Hispanic or Latino	2135-2	Asian or Pacific Islander	A-PI	445
	Nevada	32	< 1 year	0	Hispanic or Latino	2135-2	Black or African American	2054-5	713
	Nevada	32	< 1 year	0	Hispanic or Latino	2135-2	White	2106-3	12737
	Nevada	32	< 1 year	0	Not Hispanic or Latino	2186-5	American Indian or Alaska Native	1002-5	410
	Nevada	32	< 1 year	0	Not Hispanic or Latino	2186-5	Asian or Pacific Islander	A-PI	2673
	Nevada	32	< 1 year	0	Not Hispanic or Latino	2186-5	Black or African American	2054-5	4434
	Nevada	32	< 1 year	0	Not Hispanic or Latino	2186-5	White	2106-3	13751
	Nevada	32	1 year	1	Hispanic or Latino	2135-2	American Indian or Alaska Native	1002-5	554
	Nevada	32	1 year	1	Hispanic or Latino	2135-2	Asian or Pacific Islander	A-PI	433
	Nevada	32	1 year	1	Hispanic or Latino	2135-2	Black or African American	2054-5	651
	Nevada	32	1 year	1	Hispanic or Latino	2135-2	White	2106-3	13077
	Nevada	32	1 year	1	Not Hispanic or Latino	2186-5	American Indian or Alaska Native	1002-5	397
	Nevada	32	1 year	1	Not Hispanic or Latino	2186-5	Asian or Pacific Islander	A-PI	2483
	Nevada	32	1 year	1	Not Hispanic or Latino	2186-5	Black or African American	2054-5	4701
	Nevada	32	1 year	1	Not Hispanic or Latino	2186-5	White	2106-3	13558
	Nevada	32	2 years	2	Hispanic or Latino	2135-2	American Indian or Alaska Native	1002-5	580
	Nevada	32	2 years	2	Hispanic or Latino	2135-2	Asian or Pacific Islander	A-PI	435
	Nevada	32	2 years	2	Hispanic or Latino	2135-2	Black or African American	2054-5	741
	Nevada	32	2 years	2	Hispanic or Latino	2135-2	White	2106-3	13494
	Nevada	32	2 years	2	Not Hispanic or Latino	2186-5	American Indian or Alaska Native	1002-5	420
	Nevada	32	2 years	2	Not Hispanic or Latino	2186-5	Asian or Pacific Islander	A-PI	2394
	Nevada	32	2 years	2	Not Hispanic or Latino	2186-5	Black or African American	2054-5	5106
	Nevada	32	2 years	2	Not Hispanic or Latino	2186-5	White	2106-3	14114
	Nevada	32	3 years	3	Hispanic or Latino	2135-2	American Indian or Alaska Native	1002-5	639
	Nevada	32	3 years	3	Hispanic or Latino	2135-2	Asian or Pacific Islander	A-PI	467
	Nevada	32	3 years	3	Hispanic or Latino	2135-2	Black or African American	2054-5	757
	Nevada	32	3 years	3	Hispanic or Latino	2135-2	White	2106-3	13797
	Nevada	32	3 years	3	Not Hispanic or Latino	2186-5	American Indian or Alaska Native	1002-5	431
	Nevada	32	3 years	3	Not Hispanic or Latino	2186-5	Asian or Pacific Islander	A-PI	2450
	Nevada	32	3 years	3	Not Hispanic or Latino	2186-5	Black or African American	2054-5	5049
	Nevada	32	3 years	3	Not Hispanic or Latino	2186-5	White	2106-3	14419
	Nevada	32	4 years	4	Hispanic or Latino	2135-2	American Indian or Alaska Native	1002-5	636
	Nevada	32	4 years	4	Hispanic or Latino	2135-2	Asian or Pacific Islander	A-PI	473
	Nevada	32	4 years	4	Hispanic or Latino	2135-2	Black or African American	2054-5	856
	Nevada	32	4 years	4	Hispanic or Latino	2135-2	White	2106-3	13634
	Nevada	32	4 years	4	Not Hispanic or Latino	2186-5	American Indian or Alaska Native	1002-5	405
	Nevada	32	4 years	4	Not Hispanic or Latino	2186-5	Asian or Pacific Islander	A-PI	2598
	Nevada	32	4 years	4	Not Hispanic or Latino	2186-5	Black or African American	2054-5	5328
	Nevada	32	4 years	4	Not Hispanic or Latino	2186-5	White	2106-3	14797
	Nevada	32	5 years	5	Hispanic or Latino	2135-2	American Indian or Alaska Native	1002-5	613
	Nevada	32	5 years	5	Hispanic or Latino	2135-2	Asian or Pacific Islander	A-PI	405
	Nevada	32	5 years	5	Hispanic or Latino	2135-2	Black or African American	2054-5	761
	Nevada	32	5 years	5	Hispanic or Latino	2135-2	White	2106-3	13603
	Nevada	32	5 years	5	Not Hispanic or Latino	2186-5	American Indian or Alaska Native	1002-5	411
	Nevada	32	5 years	5	Not Hispanic or Latino	2186-5	Asian or Pacific Islander	A-PI	2499
	Nevada	32	5 years	5	Not Hispanic or Latino	2186-5	Black or African American	2054-5	5218
	Nevada	32	5 years	5	Not Hispanic or Latino	2186-5	White	2106-3	14578
	Nevada	32	6 years	6	Hispanic or Latino	2135-2	American Indian or Alaska Native	1002-5	565
	Nevada	32	6 years	6	Hispanic or Latino	2135-2	Asian or Pacific Islander	A-PI	461
	Nevada	32	6 years	6	Hispanic or Latino	2135-2	Black or African American	2054-5	740
	Nevada	32	6 years	6	Hispanic or Latino	2135-2	White	2106-3	13927
	Nevada	32	6 years	6	Not Hispanic or Latino	2186-5	American Indian or Alaska Native	1002-5	371
	Nevada	32	6 years	6	Not Hispanic or Latino	2186-5	Asian or Pacific Islander	A-PI	2704
	Nevada	32	6 years	6	Not Hispanic or Latino	2186-5	Black or African American	2054-5	5150
	Nevada	32	6 years	6	Not Hispanic or Latino	2186-5	White	2106-3	14683
	Nevada	32	7 years	7	Hispanic or Latino	2135-2	American Indian or Alaska Native	1002-5	571
	Nevada	32	7 years	7	Hispanic or Latino	2135-2	Asian or Pacific Islander	A-PI	480
	Nevada	32	7 years	7	Hispanic or Latino	2135-2	Black or African American	2054-5	707
	Nevada	32	7 years	7	Hispanic or Latino	2135-2	White	2106-3	13622
	Nevada	32	7 years	7	Not Hispanic or Latino	2186-5	American Indian or Alaska Native	1002-5	372
	Nevada	32	7 years	7	Not Hispanic or Latino	2186-5	Asian or Pacific Islander	A-PI	2721
	Nevada	32	7 years	7	Not Hispanic or Latino	2186-5	Black or African American	2054-5	5032
	Nevada	32	7 years	7	Not Hispanic or Latino	2186-5	White	2106-3	14422
	Nevada	32	8 years	8	Hispanic or Latino	2135-2	American Indian or Alaska Native	1002-5	549
	Nevada	32	8 years	8	Hispanic or Latino	2135-2	Asian or Pacific Islander	A-PI	424
	Nevada	32	8 years	8	Hispanic or Latino	2135-2	Black or African American	2054-5	737
	Nevada	32	8 years	8	Hispanic or Latino	2135-2	White	2106-3	14629
	Nevada	32	8 years	8	Not Hispanic or Latino	2186-5	American Indian or Alaska Native	1002-5	419
	Nevada	32	8 years	8	Not Hispanic or Latino	2186-5	Asian or Pacific Islander	A-PI	2658
	Nevada	32	8 years	8	Not Hispanic or Latino	2186-5	Black or African American	2054-5	5169
	Nevada	32	8 years	8	Not Hispanic or Latino	2186-5	White	2106-3	14843
	Nevada	32	9 years	9	Hispanic or Latino	2135-2	American Indian or Alaska Native	1002-5	579
	Nevada	32	9 years	9	Hispanic or Latino	2135-2	Asian or Pacific Islander	A-PI	554
	Nevada	32	9 years	9	Hispanic or Latino	2135-2	Black or African American	2054-5	853
	Nevada	32	9 years	9	Hispanic or Latino	2135-2	White	2106-3	14360
	Nevada	32	9 years	9	Not Hispanic or Latino	2186-5	American Indian or Alaska Native	1002-5	349
	Nevada	32	9 years	9	Not Hispanic or Latino	2186-5	Asian or Pacific Islander	A-PI	2890
	Nevada	32	9 years	9	Not Hispanic or Latino	2186-5	Black or African American	2054-5	4862
	Nevada	32	9 years	9	Not Hispanic or Latino	2186-5	White	2106-3	14559
	Nevada	32	10 years	10	Hispanic or Latino	2135-2	American Indian or Alaska Native	1002-5	538
	Nevada	32	10 years	10	Hispanic or Latino	2135-2	Asian or Pacific Islander	A-PI	516
	Nevada	32	10 years	10	Hispanic or Latino	2135-2	Black or African American	2054-5	872
	Nevada	32	10 years	10	Hispanic or Latino	2135-2	White	2106-3	14329
	Nevada	32	10 years	10	Not Hispanic or Latino	2186-5	American Indian or Alaska Native	1002-5	361
	Nevada	32	10 years	10	Not Hispanic or Latino	2186-5	Asian or Pacific Islander	A-PI	3031
	Nevada	32	10 years	10	Not Hispanic or Latino	2186-5	Black or African American	2054-5	4869
	Nevada	32	10 years	10	Not Hispanic or Latino	2186-5	White	2106-3	14391
	Nevada	32	11 years	11	Hispanic or Latino	2135-2	American Indian or Alaska Native	1002-5	583
	Nevada	32	11 years	11	Hispanic or Latino	2135-2	Asian or Pacific Islander	A-PI	523
	Nevada	32	11 years	11	Hispanic or Latino	2135-2	Black or African American	2054-5	947
	Nevada	32	11 years	11	Hispanic or Latino	2135-2	White	2106-3	15152
	Nevada	32	11 years	11	Not Hispanic or Latino	2186-5	American Indian or Alaska Native	1002-5	371
	Nevada	32	11 years	11	Not Hispanic or Latino	2186-5	Asian or Pacific Islander	A-PI	3198
	Nevada	32	11 years	11	Not Hispanic or Latino	2186-5	Black or African American	2054-5	5021
	Nevada	32	11 years	11	Not Hispanic or Latino	2186-5	White	2106-3	15027
	Nevada	32	12 years	12	Hispanic or Latino	2135-2	American Indian or Alaska Native	1002-5	563
	Nevada	32	12 years	12	Hispanic or Latino	2135-2	Asian or Pacific Islander	A-PI	496
	Nevada	32	12 years	12	Hispanic or Latino	2135-2	Black or African American	2054-5	885
	Nevada	32	12 years	12	Hispanic or Latino	2135-2	White	2106-3	15128
	Nevada	32	12 years	12	Not Hispanic or Latino	2186-5	American Indian or Alaska Native	1002-5	372
	Nevada	32	12 years	12	Not Hispanic or Latino	2186-5	Asian or Pacific Islander	A-PI	3203
	Nevada	32	12 years	12	Not Hispanic or Latino	2186-5	Black or African American	2054-5	4838
	Nevada	32	12 years	12	Not Hispanic or Latino	2186-5	White	2106-3	14991
	Nevada	32	13 years	13	Hispanic or Latino	2135-2	American Indian or Alaska Native	1002-5	513
	Nevada	32	13 years	13	Hispanic or Latino	2135-2	Asian or Pacific Islander	A-PI	518
	Nevada	32	13 years	13	Hispanic or Latino	2135-2	Black or African American	2054-5	846
	Nevada	32	13 years	13	Hispanic or Latino	2135-2	White	2106-3	14784
	Nevada	32	13 years	13	Not Hispanic or Latino	2186-5	American Indian or Alaska Native	1002-5	360
	Nevada	32	13 years	13	Not Hispanic or Latino	2186-5	Asian or Pacific Islander	A-PI	3073
	Nevada	32	13 years	13	Not Hispanic or Latino	2186-5	Black or African American	2054-5	4801
	Nevada	32	13 years	13	Not Hispanic or Latino	2186-5	White	2106-3	14872
	Nevada	32	14 years	14	Hispanic or Latino	2135-2	American Indian or Alaska Native	1002-5	541
	Nevada	32	14 years	14	Hispanic or Latino	2135-2	Asian or Pacific Islander	A-PI	502
	Nevada	32	14 years	14	Hispanic or Latino	2135-2	Black or African American	2054-5	817
	Nevada	32	14 years	14	Hispanic or Latino	2135-2	White	2106-3	14445
	Nevada	32	14 years	14	Not Hispanic or Latino	2186-5	American Indian or Alaska Native	1002-5	375
	Nevada	32	14 years	14	Not Hispanic or Latino	2186-5	Asian or Pacific Islander	A-PI	3171
	Nevada	32	14 years	14	Not Hispanic or Latino	2186-5	Black or African American	2054-5	4520
	Nevada	32	14 years	14	Not Hispanic or Latino	2186-5	White	2106-3	14673
	Nevada	32	15 years	15	Hispanic or Latino	2135-2	American Indian or Alaska Native	1002-5	525
	Nevada	32	15 years	15	Hispanic or Latino	2135-2	Asian or Pacific Islander	A-PI	482
	Nevada	32	15 years	15	Hispanic or Latino	2135-2	Black or African American	2054-5	751
	Nevada	32	15 years	15	Hispanic or Latino	2135-2	White	2106-3	14111
	Nevada	32	15 years	15	Not Hispanic or Latino	2186-5	American Indian or Alaska Native	1002-5	364
	Nevada	32	15 years	15	Not Hispanic or Latino	2186-5	Asian or Pacific Islander	A-PI	3225
	Nevada	32	15 years	15	Not Hispanic or Latino	2186-5	Black or African American	2054-5	4560
	Nevada	32	15 years	15	Not Hispanic or Latino	2186-5	White	2106-3	14655
	Nevada	32	16 years	16	Hispanic or Latino	2135-2	American Indian or Alaska Native	1002-5	500
	Nevada	32	16 years	16	Hispanic or Latino	2135-2	Asian or Pacific Islander	A-PI	462
	Nevada	32	16 years	16	Hispanic or Latino	2135-2	Black or African American	2054-5	751
	Nevada	32	16 years	16	Hispanic or Latino	2135-2	White	2106-3	13889
	Nevada	32	16 years	16	Not Hispanic or Latino	2186-5	American Indian or Alaska Native	1002-5	377
	Nevada	32	16 years	16	Not Hispanic or Latino	2186-5	Asian or Pacific Islander	A-PI	3286
	Nevada	32	16 years	16	Not Hispanic or Latino	2186-5	Black or African American	2054-5	4393
	Nevada	32	16 years	16	Not Hispanic or Latino	2186-5	White	2106-3	14794
	Nevada	32	17 years	17	Hispanic or Latino	2135-2	American Indian or Alaska Native	1002-5	483
	Nevada	32	17 years	17	Hispanic or Latino	2135-2	Asian or Pacific Islander	A-PI	444
	Nevada	32	17 years	17	Hispanic or Latino	2135-2	Black or African American	2054-5	701
	Nevada	32	17 years	17	Hispanic or Latino	2135-2	White	2106-3	13689
	Nevada	32	17 years	17	Not Hispanic or Latino	2186-5	American Indian or Alaska Native	1002-5	350
	Nevada	32	17 years	17	Not Hispanic or Latino	2186-5	Asian or Pacific Islander	A-PI	3151
	Nevada	32	17 years	17	Not Hispanic or Latino	2186-5	Black or African American	2054-5	4477
	Nevada	32	17 years	17	Not Hispanic or Latino	2186-5	White	2106-3	14578
	Nevada	32	18 years	18	Hispanic or Latino	2135-2	American Indian or Alaska Native	1002-5	501
	Nevada	32	18 years	18	Hispanic or Latino	2135-2	Asian or Pacific Islander	A-PI	407
	Nevada	32	18 years	18	Hispanic or Latino	2135-2	Black or African American	2054-5	647
	Nevada	32	18 years	18	Hispanic or Latino	2135-2	White	2106-3	13406
	Nevada	32	18 years	18	Not Hispanic or Latino	2186-5	American Indian or Alaska Native	1002-5	358
	Nevada	32	18 years	18	Not Hispanic or Latino	2186-5	Asian or Pacific Islander	A-PI	2830
	Nevada	32	18 years	18	Not Hispanic or Latino	2186-5	Black or African American	2054-5	4057
	Nevada	32	18 years	18	Not Hispanic or Latino	2186-5	White	2106-3	13131
	Nevada	32	19 years	19	Hispanic or Latino	2135-2	American Indian or Alaska Native	1002-5	498
	Nevada	32	19 years	19	Hispanic or Latino	2135-2	Asian or Pacific Islander	A-PI	392
	Nevada	32	19 years	19	Hispanic or Latino	2135-2	Black or African American	2054-5	579
	Nevada	32	19 years	19	Hispanic or Latino	2135-2	White	2106-3	12901
	Nevada	32	19 years	19	Not Hispanic or Latino	2186-5	American Indian or Alaska Native	1002-5	349
	Nevada	32	19 years	19	Not Hispanic or Latino	2186-5	Asian or Pacific Islander	A-PI	2566
	Nevada	32	19 years	19	Not Hispanic or Latino	2186-5	Black or African American	2054-5	3973
	Nevada	32	19 years	19	Not Hispanic or Latino	2186-5	White	2106-3	11038
	Nevada	32	20 years	20	Hispanic or Latino	2135-2	American Indian or Alaska Native	1002-5	464
	Nevada	32	20 years	20	Hispanic or Latino	2135-2	Asian or Pacific Islander	A-PI	369
	Nevada	32	20 years	20	Hispanic or Latino	2135-2	Black or African American	2054-5	597
	Nevada	32	20 years	20	Hispanic or Latino	2135-2	White	2106-3	12809
	Nevada	32	20 years	20	Not Hispanic or Latino	2186-5	American Indian or Alaska Native	1002-5	320
	Nevada	32	20 years	20	Not Hispanic or Latino	2186-5	Asian or Pacific Islander	A-PI	2740
	Nevada	32	20 years	20	Not Hispanic or Latino	2186-5	Black or African American	2054-5	3971
	Nevada	32	20 years	20	Not Hispanic or Latino	2186-5	White	2106-3	11584
	Nevada	32	21 years	21	Hispanic or Latino	2135-2	American Indian or Alaska Native	1002-5	541
	Nevada	32	21 years	21	Hispanic or Latino	2135-2	Asian or Pacific Islander	A-PI	358
	Nevada	32	21 years	21	Hispanic or Latino	2135-2	Black or African American	2054-5	607
	Nevada	32	21 years	21	Hispanic or Latino	2135-2	White	2106-3	12875
	Nevada	32	21 years	21	Not Hispanic or Latino	2186-5	American Indian or Alaska Native	1002-5	358
	Nevada	32	21 years	21	Not Hispanic or Latino	2186-5	Asian or Pacific Islander	A-PI	2824
	Nevada	32	21 years	21	Not Hispanic or Latino	2186-5	Black or African American	2054-5	4144
	Nevada	32	21 years	21	Not Hispanic or Latino	2186-5	White	2106-3	12521
	Nevada	32	22 years	22	Hispanic or Latino	2135-2	American Indian or Alaska Native	1002-5	494
	Nevada	32	22 years	22	Hispanic or Latino	2135-2	Asian or Pacific Islander	A-PI	400
	Nevada	32	22 years	22	Hispanic or Latino	2135-2	Black or African American	2054-5	578
	Nevada	32	22 years	22	Hispanic or Latino	2135-2	White	2106-3	12984
	Nevada	32	22 years	22	Not Hispanic or Latino	2186-5	American Indian or Alaska Native	1002-5	351
	Nevada	32	22 years	22	Not Hispanic or Latino	2186-5	Asian or Pacific Islander	A-PI	3080
	Nevada	32	22 years	22	Not Hispanic or Latino	2186-5	Black or African American	2054-5	4395
	Nevada	32	22 years	22	Not Hispanic or Latino	2186-5	White	2106-3	13654
	Nevada	32	23 years	23	Hispanic or Latino	2135-2	American Indian or Alaska Native	1002-5	533
	Nevada	32	23 years	23	Hispanic or Latino	2135-2	Asian or Pacific Islander	A-PI	388
	Nevada	32	23 years	23	Hispanic or Latino	2135-2	Black or African American	2054-5	609
	Nevada	32	23 years	23	Hispanic or Latino	2135-2	White	2106-3	13228
	Nevada	32	23 years	23	Not Hispanic or Latino	2186-5	American Indian or Alaska Native	1002-5	372
	Nevada	32	23 years	23	Not Hispanic or Latino	2186-5	Asian or Pacific Islander	A-PI	3497
	Nevada	32	23 years	23	Not Hispanic or Latino	2186-5	Black or African American	2054-5	4622
	Nevada	32	23 years	23	Not Hispanic or Latino	2186-5	White	2106-3	15398
	Nevada	32	24 years	24	Hispanic or Latino	2135-2	American Indian or Alaska Native	1002-5	495
	Nevada	32	24 years	24	Hispanic or Latino	2135-2	Asian or Pacific Islander	A-PI	410
	Nevada	32	24 years	24	Hispanic or Latino	2135-2	Black or African American	2054-5	638
	Nevada	32	24 years	24	Hispanic or Latino	2135-2	White	2106-3	13646
	Nevada	32	24 years	24	Not Hispanic or Latino	2186-5	American Indian or Alaska Native	1002-5	471
	Nevada	32	24 years	24	Not Hispanic or Latino	2186-5	Asian or Pacific Islander	A-PI	3710
	Nevada	32	24 years	24	Not Hispanic or Latino	2186-5	Black or African American	2054-5	5102
	Nevada	32	24 years	24	Not Hispanic or Latino	2186-5	White	2106-3	16450
	Nevada	32	25 years	25	Hispanic or Latino	2135-2	American Indian or Alaska Native	1002-5	510
	Nevada	32	25 years	25	Hispanic or Latino	2135-2	Asian or Pacific Islander	A-PI	389
	Nevada	32	25 years	25	Hispanic or Latino	2135-2	Black or African American	2054-5	691
	Nevada	32	25 years	25	Hispanic or Latino	2135-2	White	2106-3	13600
	Nevada	32	25 years	25	Not Hispanic or Latino	2186-5	American Indian or Alaska Native	1002-5	442
	Nevada	32	25 years	25	Not Hispanic or Latino	2186-5	Asian or Pacific Islander	A-PI	3964
	Nevada	32	25 years	25	Not Hispanic or Latino	2186-5	Black or African American	2054-5	5601
	Nevada	32	25 years	25	Not Hispanic or Latino	2186-5	White	2106-3	17132
	Nevada	32	26 years	26	Hispanic or Latino	2135-2	American Indian or Alaska Native	1002-5	486
	Nevada	32	26 years	26	Hispanic or Latino	2135-2	Asian or Pacific Islander	A-PI	366
	Nevada	32	26 years	26	Hispanic or Latino	2135-2	Black or African American	2054-5	645
	Nevada	32	26 years	26	Hispanic or Latino	2135-2	White	2106-3	13769
	Nevada	32	26 years	26	Not Hispanic or Latino	2186-5	American Indian or Alaska Native	1002-5	471
	Nevada	32	26 years	26	Not Hispanic or Latino	2186-5	Asian or Pacific Islander	A-PI	4093
	Nevada	32	26 years	26	Not Hispanic or Latino	2186-5	Black or African American	2054-5	5804
	Nevada	32	26 years	26	Not Hispanic or Latino	2186-5	White	2106-3	18097
	Nevada	32	27 years	27	Hispanic or Latino	2135-2	American Indian or Alaska Native	1002-5	509
	Nevada	32	27 years	27	Hispanic or Latino	2135-2	Asian or Pacific Islander	A-PI	428
	Nevada	32	27 years	27	Hispanic or Latino	2135-2	Black or African American	2054-5	728
	Nevada	32	27 years	27	Hispanic or Latino	2135-2	White	2106-3	14155
	Nevada	32	27 years	27	Not Hispanic or Latino	2186-5	American Indian or Alaska Native	1002-5	538
	Nevada	32	27 years	27	Not Hispanic or Latino	2186-5	Asian or Pacific Islander	A-PI	4555
	Nevada	32	27 years	27	Not Hispanic or Latino	2186-5	Black or African American	2054-5	6142
	Nevada	32	27 years	27	Not Hispanic or Latino	2186-5	White	2106-3	19380
	Nevada	32	28 years	28	Hispanic or Latino	2135-2	American Indian or Alaska Native	1002-5	523
	Nevada	32	28 years	28	Hispanic or Latino	2135-2	Asian or Pacific Islander	A-PI	465
	Nevada	32	28 years	28	Hispanic or Latino	2135-2	Black or African American	2054-5	687
	Nevada	32	28 years	28	Hispanic or Latino	2135-2	White	2106-3	13886
	Nevada	32	28 years	28	Not Hispanic or Latino	2186-5	American Indian or Alaska Native	1002-5	533
	Nevada	32	28 years	28	Not Hispanic or Latino	2186-5	Asian or Pacific Islander	A-PI	5024
	Nevada	32	28 years	28	Not Hispanic or Latino	2186-5	Black or African American	2054-5	6177
	Nevada	32	28 years	28	Not Hispanic or Latino	2186-5	White	2106-3	20881
	Nevada	32	29 years	29	Hispanic or Latino	2135-2	American Indian or Alaska Native	1002-5	547
	Nevada	32	29 years	29	Hispanic or Latino	2135-2	Asian or Pacific Islander	A-PI	453
	Nevada	32	29 years	29	Hispanic or Latino	2135-2	Black or African American	2054-5	740
	Nevada	32	29 years	29	Hispanic or Latino	2135-2	White	2106-3	13765
	Nevada	32	29 years	29	Not Hispanic or Latino	2186-5	American Indian or Alaska Native	1002-5	552
	Nevada	32	29 years	29	Not Hispanic or Latino	2186-5	Asian or Pacific Islander	A-PI	5060
	Nevada	32	29 years	29	Not Hispanic or Latino	2186-5	Black or African American	2054-5	6119
	Nevada	32	29 years	29	Not Hispanic or Latino	2186-5	White	2106-3	21460
	Nevada	32	30 years	30	Hispanic or Latino	2135-2	American Indian or Alaska Native	1002-5	505
	Nevada	32	30 years	30	Hispanic or Latino	2135-2	Asian or Pacific Islander	A-PI	390
	Nevada	32	30 years	30	Hispanic or Latino	2135-2	Black or African American	2054-5	691
	Nevada	32	30 years	30	Hispanic or Latino	2135-2	White	2106-3	12638
	Nevada	32	30 years	30	Not Hispanic or Latino	2186-5	American Indian or Alaska Native	1002-5	462
	Nevada	32	30 years	30	Not Hispanic or Latino	2186-5	Asian or Pacific Islander	A-PI	4879
	Nevada	32	30 years	30	Not Hispanic or Latino	2186-5	Black or African American	2054-5	5776
	Nevada	32	30 years	30	Not Hispanic or Latino	2186-5	White	2106-3	20739
	Nevada	32	31 years	31	Hispanic or Latino	2135-2	American Indian or Alaska Native	1002-5	517
	Nevada	32	31 years	31	Hispanic or Latino	2135-2	Asian or Pacific Islander	A-PI	401
	Nevada	32	31 years	31	Hispanic or Latino	2135-2	Black or African American	2054-5	661
	Nevada	32	31 years	31	Hispanic or Latino	2135-2	White	2106-3	12752
	Nevada	32	31 years	31	Not Hispanic or Latino	2186-5	American Indian or Alaska Native	1002-5	446
	Nevada	32	31 years	31	Not Hispanic or Latino	2186-5	Asian or Pacific Islander	A-PI	4643
	Nevada	32	31 years	31	Not Hispanic or Latino	2186-5	Black or African American	2054-5	5247
	Nevada	32	31 years	31	Not Hispanic or Latino	2186-5	White	2106-3	20504
	Nevada	32	32 years	32	Hispanic or Latino	2135-2	American Indian or Alaska Native	1002-5	495
	Nevada	32	32 years	32	Hispanic or Latino	2135-2	Asian or Pacific Islander	A-PI	466
	Nevada	32	32 years	32	Hispanic or Latino	2135-2	Black or African American	2054-5	621
	Nevada	32	32 years	32	Hispanic or Latino	2135-2	White	2106-3	12320
	Nevada	32	32 years	32	Not Hispanic or Latino	2186-5	American Indian or Alaska Native	1002-5	498
	Nevada	32	32 years	32	Not Hispanic or Latino	2186-5	Asian or Pacific Islander	A-PI	4631
	Nevada	32	32 years	32	Not Hispanic or Latino	2186-5	Black or African American	2054-5	4957
	Nevada	32	32 years	32	Not Hispanic or Latino	2186-5	White	2106-3	19898
	Nevada	32	33 years	33	Hispanic or Latino	2135-2	American Indian or Alaska Native	1002-5	461
	Nevada	32	33 years	33	Hispanic or Latino	2135-2	Asian or Pacific Islander	A-PI	402
	Nevada	32	33 years	33	Hispanic or Latino	2135-2	Black or African American	2054-5	608
	Nevada	32	33 years	33	Hispanic or Latino	2135-2	White	2106-3	12473
	Nevada	32	33 years	33	Not Hispanic or Latino	2186-5	American Indian or Alaska Native	1002-5	461
	Nevada	32	33 years	33	Not Hispanic or Latino	2186-5	Asian or Pacific Islander	A-PI	4667
	Nevada	32	33 years	33	Not Hispanic or Latino	2186-5	Black or African American	2054-5	4851
	Nevada	32	33 years	33	Not Hispanic or Latino	2186-5	White	2106-3	20243
	Nevada	32	34 years	34	Hispanic or Latino	2135-2	American Indian or Alaska Native	1002-5	492
	Nevada	32	34 years	34	Hispanic or Latino	2135-2	Asian or Pacific Islander	A-PI	414
	Nevada	32	34 years	34	Hispanic or Latino	2135-2	Black or African American	2054-5	570
	Nevada	32	34 years	34	Hispanic or Latino	2135-2	White	2106-3	12560
	Nevada	32	34 years	34	Not Hispanic or Latino	2186-5	American Indian or Alaska Native	1002-5	449
	Nevada	32	34 years	34	Not Hispanic or Latino	2186-5	Asian or Pacific Islander	A-PI	4885
	Nevada	32	34 years	34	Not Hispanic or Latino	2186-5	Black or African American	2054-5	4712
	Nevada	32	34 years	34	Not Hispanic or Latino	2186-5	White	2106-3	20364
	Nevada	32	35 years	35	Hispanic or Latino	2135-2	American Indian or Alaska Native	1002-5	515
	Nevada	32	35 years	35	Hispanic or Latino	2135-2	Asian or Pacific Islander	A-PI	416
	Nevada	32	35 years	35	Hispanic or Latino	2135-2	Black or African American	2054-5	519
	Nevada	32	35 years	35	Hispanic or Latino	2135-2	White	2106-3	12049
	Nevada	32	35 years	35	Not Hispanic or Latino	2186-5	American Indian or Alaska Native	1002-5	413
	Nevada	32	35 years	35	Not Hispanic or Latino	2186-5	Asian or Pacific Islander	A-PI	4736
	Nevada	32	35 years	35	Not Hispanic or Latino	2186-5	Black or African American	2054-5	4482
	Nevada	32	35 years	35	Not Hispanic or Latino	2186-5	White	2106-3	19771
	Nevada	32	36 years	36	Hispanic or Latino	2135-2	American Indian or Alaska Native	1002-5	536
	Nevada	32	36 years	36	Hispanic or Latino	2135-2	Asian or Pacific Islander	A-PI	367
	Nevada	32	36 years	36	Hispanic or Latino	2135-2	Black or African American	2054-5	507
	Nevada	32	36 years	36	Hispanic or Latino	2135-2	White	2106-3	12098
	Nevada	32	36 years	36	Not Hispanic or Latino	2186-5	American Indian or Alaska Native	1002-5	476
	Nevada	32	36 years	36	Not Hispanic or Latino	2186-5	Asian or Pacific Islander	A-PI	4710
	Nevada	32	36 years	36	Not Hispanic or Latino	2186-5	Black or African American	2054-5	4562
	Nevada	32	36 years	36	Not Hispanic or Latino	2186-5	White	2106-3	20077
	Nevada	32	37 years	37	Hispanic or Latino	2135-2	American Indian or Alaska Native	1002-5	510
	Nevada	32	37 years	37	Hispanic or Latino	2135-2	Asian or Pacific Islander	A-PI	413
	Nevada	32	37 years	37	Hispanic or Latino	2135-2	Black or African American	2054-5	545
	Nevada	32	37 years	37	Hispanic or Latino	2135-2	White	2106-3	12172
	Nevada	32	37 years	37	Not Hispanic or Latino	2186-5	American Indian or Alaska Native	1002-5	413
	Nevada	32	37 years	37	Not Hispanic or Latino	2186-5	Asian or Pacific Islander	A-PI	4835
	Nevada	32	37 years	37	Not Hispanic or Latino	2186-5	Black or African American	2054-5	4568
	Nevada	32	37 years	37	Not Hispanic or Latino	2186-5	White	2106-3	19827
	Nevada	32	38 years	38	Hispanic or Latino	2135-2	American Indian or Alaska Native	1002-5	475
	Nevada	32	38 years	38	Hispanic or Latino	2135-2	Asian or Pacific Islander	A-PI	349
	Nevada	32	38 years	38	Hispanic or Latino	2135-2	Black or African American	2054-5	552
	Nevada	32	38 years	38	Hispanic or Latino	2135-2	White	2106-3	11890
	Nevada	32	38 years	38	Not Hispanic or Latino	2186-5	American Indian or Alaska Native	1002-5	419
	Nevada	32	38 years	38	Not Hispanic or Latino	2186-5	Asian or Pacific Islander	A-PI	4763
	Nevada	32	38 years	38	Not Hispanic or Latino	2186-5	Black or African American	2054-5	4266
	Nevada	32	38 years	38	Not Hispanic or Latino	2186-5	White	2106-3	19784
	Nevada	32	39 years	39	Hispanic or Latino	2135-2	American Indian or Alaska Native	1002-5	454
	Nevada	32	39 years	39	Hispanic or Latino	2135-2	Asian or Pacific Islander	A-PI	370
	Nevada	32	39 years	39	Hispanic or Latino	2135-2	Black or African American	2054-5	548
	Nevada	32	39 years	39	Hispanic or Latino	2135-2	White	2106-3	12270
	Nevada	32	39 years	39	Not Hispanic or Latino	2186-5	American Indian or Alaska Native	1002-5	422
	Nevada	32	39 years	39	Not Hispanic or Latino	2186-5	Asian or Pacific Islander	A-PI	4691
	Nevada	32	39 years	39	Not Hispanic or Latino	2186-5	Black or African American	2054-5	4415
	Nevada	32	39 years	39	Not Hispanic or Latino	2186-5	White	2106-3	20016
	Nevada	32	40 years	40	Hispanic or Latino	2135-2	American Indian or Alaska Native	1002-5	392
	Nevada	32	40 years	40	Hispanic or Latino	2135-2	Asian or Pacific Islander	A-PI	343
	Nevada	32	40 years	40	Hispanic or Latino	2135-2	Black or African American	2054-5	505
	Nevada	32	40 years	40	Hispanic or Latino	2135-2	White	2106-3	11405
	Nevada	32	40 years	40	Not Hispanic or Latino	2186-5	American Indian or Alaska Native	1002-5	388
	Nevada	32	40 years	40	Not Hispanic or Latino	2186-5	Asian or Pacific Islander	A-PI	4350
	Nevada	32	40 years	40	Not Hispanic or Latino	2186-5	Black or African American	2054-5	4122
	Nevada	32	40 years	40	Not Hispanic or Latino	2186-5	White	2106-3	18654
	Nevada	32	41 years	41	Hispanic or Latino	2135-2	American Indian or Alaska Native	1002-5	402
	Nevada	32	41 years	41	Hispanic or Latino	2135-2	Asian or Pacific Islander	A-PI	354
	Nevada	32	41 years	41	Hispanic or Latino	2135-2	Black or African American	2054-5	404
	Nevada	32	41 years	41	Hispanic or Latino	2135-2	White	2106-3	11408
	Nevada	32	41 years	41	Not Hispanic or Latino	2186-5	American Indian or Alaska Native	1002-5	350
	Nevada	32	41 years	41	Not Hispanic or Latino	2186-5	Asian or Pacific Islander	A-PI	4209
	Nevada	32	41 years	41	Not Hispanic or Latino	2186-5	Black or African American	2054-5	3920
	Nevada	32	41 years	41	Not Hispanic or Latino	2186-5	White	2106-3	18228
	Nevada	32	42 years	42	Hispanic or Latino	2135-2	American Indian or Alaska Native	1002-5	370
	Nevada	32	42 years	42	Hispanic or Latino	2135-2	Asian or Pacific Islander	A-PI	342
	Nevada	32	42 years	42	Hispanic or Latino	2135-2	Black or African American	2054-5	447
	Nevada	32	42 years	42	Hispanic or Latino	2135-2	White	2106-3	11232
	Nevada	32	42 years	42	Not Hispanic or Latino	2186-5	American Indian or Alaska Native	1002-5	389
	Nevada	32	42 years	42	Not Hispanic or Latino	2186-5	Asian or Pacific Islander	A-PI	4297
	Nevada	32	42 years	42	Not Hispanic or Latino	2186-5	Black or African American	2054-5	3813
	Nevada	32	42 years	42	Not Hispanic or Latino	2186-5	White	2106-3	18053
	Nevada	32	43 years	43	Hispanic or Latino	2135-2	American Indian or Alaska Native	1002-5	362
	Nevada	32	43 years	43	Hispanic or Latino	2135-2	Asian or Pacific Islander	A-PI	306
	Nevada	32	43 years	43	Hispanic or Latino	2135-2	Black or African American	2054-5	441
	Nevada	32	43 years	43	Hispanic or Latino	2135-2	White	2106-3	11095
	Nevada	32	43 years	43	Not Hispanic or Latino	2186-5	American Indian or Alaska Native	1002-5	341
	Nevada	32	43 years	43	Not Hispanic or Latino	2186-5	Asian or Pacific Islander	A-PI	4278
	Nevada	32	43 years	43	Not Hispanic or Latino	2186-5	Black or African American	2054-5	3672
	Nevada	32	43 years	43	Not Hispanic or Latino	2186-5	White	2106-3	17401
	Nevada	32	44 years	44	Hispanic or Latino	2135-2	American Indian or Alaska Native	1002-5	356
	Nevada	32	44 years	44	Hispanic or Latino	2135-2	Asian or Pacific Islander	A-PI	305
	Nevada	32	44 years	44	Hispanic or Latino	2135-2	Black or African American	2054-5	431
	Nevada	32	44 years	44	Hispanic or Latino	2135-2	White	2106-3	11349
	Nevada	32	44 years	44	Not Hispanic or Latino	2186-5	American Indian or Alaska Native	1002-5	345
	Nevada	32	44 years	44	Not Hispanic or Latino	2186-5	Asian or Pacific Islander	A-PI	4320
	Nevada	32	44 years	44	Not Hispanic or Latino	2186-5	Black or African American	2054-5	3783
	Nevada	32	44 years	44	Not Hispanic or Latino	2186-5	White	2106-3	18142
	Nevada	32	45 years	45	Hispanic or Latino	2135-2	American Indian or Alaska Native	1002-5	379
	Nevada	32	45 years	45	Hispanic or Latino	2135-2	Asian or Pacific Islander	A-PI	290
	Nevada	32	45 years	45	Hispanic or Latino	2135-2	Black or African American	2054-5	405
	Nevada	32	45 years	45	Hispanic or Latino	2135-2	White	2106-3	10889
	Nevada	32	45 years	45	Not Hispanic or Latino	2186-5	American Indian or Alaska Native	1002-5	334
	Nevada	32	45 years	45	Not Hispanic or Latino	2186-5	Asian or Pacific Islander	A-PI	4466
	Nevada	32	45 years	45	Not Hispanic or Latino	2186-5	Black or African American	2054-5	3646
	Nevada	32	45 years	45	Not Hispanic or Latino	2186-5	White	2106-3	17481
	Nevada	32	46 years	46	Hispanic or Latino	2135-2	American Indian or Alaska Native	1002-5	363
	Nevada	32	46 years	46	Hispanic or Latino	2135-2	Asian or Pacific Islander	A-PI	307
	Nevada	32	46 years	46	Hispanic or Latino	2135-2	Black or African American	2054-5	399
	Nevada	32	46 years	46	Hispanic or Latino	2135-2	White	2106-3	10673
	Nevada	32	46 years	46	Not Hispanic or Latino	2186-5	American Indian or Alaska Native	1002-5	355
	Nevada	32	46 years	46	Not Hispanic or Latino	2186-5	Asian or Pacific Islander	A-PI	4467
	Nevada	32	46 years	46	Not Hispanic or Latino	2186-5	Black or African American	2054-5	3696
	Nevada	32	46 years	46	Not Hispanic or Latino	2186-5	White	2106-3	18137
	Nevada	32	47 years	47	Hispanic or Latino	2135-2	American Indian or Alaska Native	1002-5	318
	Nevada	32	47 years	47	Hispanic or Latino	2135-2	Asian or Pacific Islander	A-PI	278
	Nevada	32	47 years	47	Hispanic or Latino	2135-2	Black or African American	2054-5	403
	Nevada	32	47 years	47	Hispanic or Latino	2135-2	White	2106-3	10546
	Nevada	32	47 years	47	Not Hispanic or Latino	2186-5	American Indian or Alaska Native	1002-5	363
	Nevada	32	47 years	47	Not Hispanic or Latino	2186-5	Asian or Pacific Islander	A-PI	4494
	Nevada	32	47 years	47	Not Hispanic or Latino	2186-5	Black or African American	2054-5	3772
	Nevada	32	47 years	47	Not Hispanic or Latino	2186-5	White	2106-3	19453
	Nevada	32	48 years	48	Hispanic or Latino	2135-2	American Indian or Alaska Native	1002-5	317
	Nevada	32	48 years	48	Hispanic or Latino	2135-2	Asian or Pacific Islander	A-PI	269
	Nevada	32	48 years	48	Hispanic or Latino	2135-2	Black or African American	2054-5	375
	Nevada	32	48 years	48	Hispanic or Latino	2135-2	White	2106-3	10509
	Nevada	32	48 years	48	Not Hispanic or Latino	2186-5	American Indian or Alaska Native	1002-5	399
	Nevada	32	48 years	48	Not Hispanic or Latino	2186-5	Asian or Pacific Islander	A-PI	4588
	Nevada	32	48 years	48	Not Hispanic or Latino	2186-5	Black or African American	2054-5	3864
	Nevada	32	48 years	48	Not Hispanic or Latino	2186-5	White	2106-3	21574
	Nevada	32	49 years	49	Hispanic or Latino	2135-2	American Indian or Alaska Native	1002-5	382
	Nevada	32	49 years	49	Hispanic or Latino	2135-2	Asian or Pacific Islander	A-PI	293
	Nevada	32	49 years	49	Hispanic or Latino	2135-2	Black or African American	2054-5	377
	Nevada	32	49 years	49	Hispanic or Latino	2135-2	White	2106-3	10391
	Nevada	32	49 years	49	Not Hispanic or Latino	2186-5	American Indian or Alaska Native	1002-5	378
	Nevada	32	49 years	49	Not Hispanic or Latino	2186-5	Asian or Pacific Islander	A-PI	4550
	Nevada	32	49 years	49	Not Hispanic or Latino	2186-5	Black or African American	2054-5	3966
	Nevada	32	49 years	49	Not Hispanic or Latino	2186-5	White	2106-3	22015
	Nevada	32	50 years	50	Hispanic or Latino	2135-2	American Indian or Alaska Native	1002-5	327
	Nevada	32	50 years	50	Hispanic or Latino	2135-2	Asian or Pacific Islander	A-PI	221
	Nevada	32	50 years	50	Hispanic or Latino	2135-2	Black or African American	2054-5	340
	Nevada	32	50 years	50	Hispanic or Latino	2135-2	White	2106-3	9726
	Nevada	32	50 years	50	Not Hispanic or Latino	2186-5	American Indian or Alaska Native	1002-5	376
	Nevada	32	50 years	50	Not Hispanic or Latino	2186-5	Asian or Pacific Islander	A-PI	4351
	Nevada	32	50 years	50	Not Hispanic or Latino	2186-5	Black or African American	2054-5	3638
	Nevada	32	50 years	50	Not Hispanic or Latino	2186-5	White	2106-3	20863
	Nevada	32	51 years	51	Hispanic or Latino	2135-2	American Indian or Alaska Native	1002-5	339
	Nevada	32	51 years	51	Hispanic or Latino	2135-2	Asian or Pacific Islander	A-PI	205
	Nevada	32	51 years	51	Hispanic or Latino	2135-2	Black or African American	2054-5	302
	Nevada	32	51 years	51	Hispanic or Latino	2135-2	White	2106-3	9478
	Nevada	32	51 years	51	Not Hispanic or Latino	2186-5	American Indian or Alaska Native	1002-5	397
	Nevada	32	51 years	51	Not Hispanic or Latino	2186-5	Asian or Pacific Islander	A-PI	4091
	Nevada	32	51 years	51	Not Hispanic or Latino	2186-5	Black or African American	2054-5	3441
	Nevada	32	51 years	51	Not Hispanic or Latino	2186-5	White	2106-3	20140
	Nevada	32	52 years	52	Hispanic or Latino	2135-2	American Indian or Alaska Native	1002-5	300
	Nevada	32	52 years	52	Hispanic or Latino	2135-2	Asian or Pacific Islander	A-PI	208
	Nevada	32	52 years	52	Hispanic or Latino	2135-2	Black or African American	2054-5	309
	Nevada	32	52 years	52	Hispanic or Latino	2135-2	White	2106-3	8972
	Nevada	32	52 years	52	Not Hispanic or Latino	2186-5	American Indian or Alaska Native	1002-5	369
	Nevada	32	52 years	52	Not Hispanic or Latino	2186-5	Asian or Pacific Islander	A-PI	3904
	Nevada	32	52 years	52	Not Hispanic or Latino	2186-5	Black or African American	2054-5	3384
	Nevada	32	52 years	52	Not Hispanic or Latino	2186-5	White	2106-3	20232
	Nevada	32	53 years	53	Hispanic or Latino	2135-2	American Indian or Alaska Native	1002-5	318
	Nevada	32	53 years	53	Hispanic or Latino	2135-2	Asian or Pacific Islander	A-PI	205
	Nevada	32	53 years	53	Hispanic or Latino	2135-2	Black or African American	2054-5	295
	Nevada	32	53 years	53	Hispanic or Latino	2135-2	White	2106-3	8736
	Nevada	32	53 years	53	Not Hispanic or Latino	2186-5	American Indian or Alaska Native	1002-5	395
	Nevada	32	53 years	53	Not Hispanic or Latino	2186-5	Asian or Pacific Islander	A-PI	4006
	Nevada	32	53 years	53	Not Hispanic or Latino	2186-5	Black or African American	2054-5	3423
	Nevada	32	53 years	53	Not Hispanic or Latino	2186-5	White	2106-3	20555
	Nevada	32	54 years	54	Hispanic or Latino	2135-2	American Indian or Alaska Native	1002-5	313
	Nevada	32	54 years	54	Hispanic or Latino	2135-2	Asian or Pacific Islander	A-PI	205
	Nevada	32	54 years	54	Hispanic or Latino	2135-2	Black or African American	2054-5	304
	Nevada	32	54 years	54	Hispanic or Latino	2135-2	White	2106-3	8782
	Nevada	32	54 years	54	Not Hispanic or Latino	2186-5	American Indian or Alaska Native	1002-5	412
	Nevada	32	54 years	54	Not Hispanic or Latino	2186-5	Asian or Pacific Islander	A-PI	4125
	Nevada	32	54 years	54	Not Hispanic or Latino	2186-5	Black or African American	2054-5	3771
	Nevada	32	54 years	54	Not Hispanic or Latino	2186-5	White	2106-3	22309
	Nevada	32	55 years	55	Hispanic or Latino	2135-2	American Indian or Alaska Native	1002-5	321
	Nevada	32	55 years	55	Hispanic or Latino	2135-2	Asian or Pacific Islander	A-PI	196
	Nevada	32	55 years	55	Hispanic or Latino	2135-2	Black or African American	2054-5	267
	Nevada	32	55 years	55	Hispanic or Latino	2135-2	White	2106-3	8239
	Nevada	32	55 years	55	Not Hispanic or Latino	2186-5	American Indian or Alaska Native	1002-5	443
	Nevada	32	55 years	55	Not Hispanic or Latino	2186-5	Asian or Pacific Islander	A-PI	4228
	Nevada	32	55 years	55	Not Hispanic or Latino	2186-5	Black or African American	2054-5	3527
	Nevada	32	55 years	55	Not Hispanic or Latino	2186-5	White	2106-3	22808
	Nevada	32	56 years	56	Hispanic or Latino	2135-2	American Indian or Alaska Native	1002-5	285
	Nevada	32	56 years	56	Hispanic or Latino	2135-2	Asian or Pacific Islander	A-PI	189
	Nevada	32	56 years	56	Hispanic or Latino	2135-2	Black or African American	2054-5	236
	Nevada	32	56 years	56	Hispanic or Latino	2135-2	White	2106-3	7666
	Nevada	32	56 years	56	Not Hispanic or Latino	2186-5	American Indian or Alaska Native	1002-5	418
	Nevada	32	56 years	56	Not Hispanic or Latino	2186-5	Asian or Pacific Islander	A-PI	4133
	Nevada	32	56 years	56	Not Hispanic or Latino	2186-5	Black or African American	2054-5	3339
	Nevada	32	56 years	56	Not Hispanic or Latino	2186-5	White	2106-3	23152
	Nevada	32	57 years	57	Hispanic or Latino	2135-2	American Indian or Alaska Native	1002-5	259
	Nevada	32	57 years	57	Hispanic or Latino	2135-2	Asian or Pacific Islander	A-PI	181
	Nevada	32	57 years	57	Hispanic or Latino	2135-2	Black or African American	2054-5	254
	Nevada	32	57 years	57	Hispanic or Latino	2135-2	White	2106-3	7401
	Nevada	32	57 years	57	Not Hispanic or Latino	2186-5	American Indian or Alaska Native	1002-5	406
	Nevada	32	57 years	57	Not Hispanic or Latino	2186-5	Asian or Pacific Islander	A-PI	4062
	Nevada	32	57 years	57	Not Hispanic or Latino	2186-5	Black or African American	2054-5	3294
	Nevada	32	57 years	57	Not Hispanic or Latino	2186-5	White	2106-3	23485
	Nevada	32	58 years	58	Hispanic or Latino	2135-2	American Indian or Alaska Native	1002-5	243
	Nevada	32	58 years	58	Hispanic or Latino	2135-2	Asian or Pacific Islander	A-PI	162
	Nevada	32	58 years	58	Hispanic or Latino	2135-2	Black or African American	2054-5	220
	Nevada	32	58 years	58	Hispanic or Latino	2135-2	White	2106-3	6861
	Nevada	32	58 years	58	Not Hispanic or Latino	2186-5	American Indian or Alaska Native	1002-5	431
	Nevada	32	58 years	58	Not Hispanic or Latino	2186-5	Asian or Pacific Islander	A-PI	3973
	Nevada	32	58 years	58	Not Hispanic or Latino	2186-5	Black or African American	2054-5	3344
	Nevada	32	58 years	58	Not Hispanic or Latino	2186-5	White	2106-3	24113
	Nevada	32	59 years	59	Hispanic or Latino	2135-2	American Indian or Alaska Native	1002-5	234
	Nevada	32	59 years	59	Hispanic or Latino	2135-2	Asian or Pacific Islander	A-PI	144
	Nevada	32	59 years	59	Hispanic or Latino	2135-2	Black or African American	2054-5	223
	Nevada	32	59 years	59	Hispanic or Latino	2135-2	White	2106-3	6724
	Nevada	32	59 years	59	Not Hispanic or Latino	2186-5	American Indian or Alaska Native	1002-5	470
	Nevada	32	59 years	59	Not Hispanic or Latino	2186-5	Asian or Pacific Islander	A-PI	4102
	Nevada	32	59 years	59	Not Hispanic or Latino	2186-5	Black or African American	2054-5	3399
	Nevada	32	59 years	59	Not Hispanic or Latino	2186-5	White	2106-3	24506
	Nevada	32	60 years	60	Hispanic or Latino	2135-2	American Indian or Alaska Native	1002-5	228
	Nevada	32	60 years	60	Hispanic or Latino	2135-2	Asian or Pacific Islander	A-PI	128
	Nevada	32	60 years	60	Hispanic or Latino	2135-2	Black or African American	2054-5	202
	Nevada	32	60 years	60	Hispanic or Latino	2135-2	White	2106-3	6106
	Nevada	32	60 years	60	Not Hispanic or Latino	2186-5	American Indian or Alaska Native	1002-5	398
	Nevada	32	60 years	60	Not Hispanic or Latino	2186-5	Asian or Pacific Islander	A-PI	3862
	Nevada	32	60 years	60	Not Hispanic or Latino	2186-5	Black or African American	2054-5	3098
	Nevada	32	60 years	60	Not Hispanic or Latino	2186-5	White	2106-3	23473
	Nevada	32	61 years	61	Hispanic or Latino	2135-2	American Indian or Alaska Native	1002-5	215
	Nevada	32	61 years	61	Hispanic or Latino	2135-2	Asian or Pacific Islander	A-PI	129
	Nevada	32	61 years	61	Hispanic or Latino	2135-2	Black or African American	2054-5	217
	Nevada	32	61 years	61	Hispanic or Latino	2135-2	White	2106-3	5660
	Nevada	32	61 years	61	Not Hispanic or Latino	2186-5	American Indian or Alaska Native	1002-5	412
	Nevada	32	61 years	61	Not Hispanic or Latino	2186-5	Asian or Pacific Islander	A-PI	3811
	Nevada	32	61 years	61	Not Hispanic or Latino	2186-5	Black or African American	2054-5	3013
	Nevada	32	61 years	61	Not Hispanic or Latino	2186-5	White	2106-3	24147
	Nevada	32	62 years	62	Hispanic or Latino	2135-2	American Indian or Alaska Native	1002-5	219
	Nevada	32	62 years	62	Hispanic or Latino	2135-2	Asian or Pacific Islander	A-PI	130
	Nevada	32	62 years	62	Hispanic or Latino	2135-2	Black or African American	2054-5	222
	Nevada	32	62 years	62	Hispanic or Latino	2135-2	White	2106-3	5501
	Nevada	32	62 years	62	Not Hispanic or Latino	2186-5	American Indian or Alaska Native	1002-5	370
	Nevada	32	62 years	62	Not Hispanic or Latino	2186-5	Asian or Pacific Islander	A-PI	3719
	Nevada	32	62 years	62	Not Hispanic or Latino	2186-5	Black or African American	2054-5	2924
	Nevada	32	62 years	62	Not Hispanic or Latino	2186-5	White	2106-3	24028
	Nevada	32	63 years	63	Hispanic or Latino	2135-2	American Indian or Alaska Native	1002-5	214
	Nevada	32	63 years	63	Hispanic or Latino	2135-2	Asian or Pacific Islander	A-PI	122
	Nevada	32	63 years	63	Hispanic or Latino	2135-2	Black or African American	2054-5	154
	Nevada	32	63 years	63	Hispanic or Latino	2135-2	White	2106-3	5169
	Nevada	32	63 years	63	Not Hispanic or Latino	2186-5	American Indian or Alaska Native	1002-5	346
	Nevada	32	63 years	63	Not Hispanic or Latino	2186-5	Asian or Pacific Islander	A-PI	3751
	Nevada	32	63 years	63	Not Hispanic or Latino	2186-5	Black or African American	2054-5	2907
	Nevada	32	63 years	63	Not Hispanic or Latino	2186-5	White	2106-3	23853
	Nevada	32	64 years	64	Hispanic or Latino	2135-2	American Indian or Alaska Native	1002-5	193
	Nevada	32	64 years	64	Hispanic or Latino	2135-2	Asian or Pacific Islander	A-PI	121
	Nevada	32	64 years	64	Hispanic or Latino	2135-2	Black or African American	2054-5	164
	Nevada	32	64 years	64	Hispanic or Latino	2135-2	White	2106-3	5086
	Nevada	32	64 years	64	Not Hispanic or Latino	2186-5	American Indian or Alaska Native	1002-5	379
	Nevada	32	64 years	64	Not Hispanic or Latino	2186-5	Asian or Pacific Islander	A-PI	3804
	Nevada	32	64 years	64	Not Hispanic or Latino	2186-5	Black or African American	2054-5	2888
	Nevada	32	64 years	64	Not Hispanic or Latino	2186-5	White	2106-3	24175
	Nevada	32	65 years	65	Hispanic or Latino	2135-2	American Indian or Alaska Native	1002-5	137
	Nevada	32	65 years	65	Hispanic or Latino	2135-2	Asian or Pacific Islander	A-PI	101
	Nevada	32	65 years	65	Hispanic or Latino	2135-2	Black or African American	2054-5	131
	Nevada	32	65 years	65	Hispanic or Latino	2135-2	White	2106-3	4621
	Nevada	32	65 years	65	Not Hispanic or Latino	2186-5	American Indian or Alaska Native	1002-5	321
	Nevada	32	65 years	65	Not Hispanic or Latino	2186-5	Asian or Pacific Islander	A-PI	3682
	Nevada	32	65 years	65	Not Hispanic or Latino	2186-5	Black or African American	2054-5	2672
	Nevada	32	65 years	65	Not Hispanic or Latino	2186-5	White	2106-3	23262
	Nevada	32	66 years	66	Hispanic or Latino	2135-2	American Indian or Alaska Native	1002-5	160
	Nevada	32	66 years	66	Hispanic or Latino	2135-2	Asian or Pacific Islander	A-PI	97
	Nevada	32	66 years	66	Hispanic or Latino	2135-2	Black or African American	2054-5	121
	Nevada	32	66 years	66	Hispanic or Latino	2135-2	White	2106-3	4238
	Nevada	32	66 years	66	Not Hispanic or Latino	2186-5	American Indian or Alaska Native	1002-5	347
	Nevada	32	66 years	66	Not Hispanic or Latino	2186-5	Asian or Pacific Islander	A-PI	3643
	Nevada	32	66 years	66	Not Hispanic or Latino	2186-5	Black or African American	2054-5	2462
	Nevada	32	66 years	66	Not Hispanic or Latino	2186-5	White	2106-3	22571
	Nevada	32	67 years	67	Hispanic or Latino	2135-2	American Indian or Alaska Native	1002-5	122
	Nevada	32	67 years	67	Hispanic or Latino	2135-2	Asian or Pacific Islander	A-PI	91
	Nevada	32	67 years	67	Hispanic or Latino	2135-2	Black or African American	2054-5	126
	Nevada	32	67 years	67	Hispanic or Latino	2135-2	White	2106-3	4003
	Nevada	32	67 years	67	Not Hispanic or Latino	2186-5	American Indian or Alaska Native	1002-5	305
	Nevada	32	67 years	67	Not Hispanic or Latino	2186-5	Asian or Pacific Islander	A-PI	3515
	Nevada	32	67 years	67	Not Hispanic or Latino	2186-5	Black or African American	2054-5	2348
	Nevada	32	67 years	67	Not Hispanic or Latino	2186-5	White	2106-3	21979
	Nevada	32	68 years	68	Hispanic or Latino	2135-2	American Indian or Alaska Native	1002-5	126
	Nevada	32	68 years	68	Hispanic or Latino	2135-2	Asian or Pacific Islander	A-PI	89
	Nevada	32	68 years	68	Hispanic or Latino	2135-2	Black or African American	2054-5	120
	Nevada	32	68 years	68	Hispanic or Latino	2135-2	White	2106-3	3741
	Nevada	32	68 years	68	Not Hispanic or Latino	2186-5	American Indian or Alaska Native	1002-5	299
	Nevada	32	68 years	68	Not Hispanic or Latino	2186-5	Asian or Pacific Islander	A-PI	3452
	Nevada	32	68 years	68	Not Hispanic or Latino	2186-5	Black or African American	2054-5	2284
	Nevada	32	68 years	68	Not Hispanic or Latino	2186-5	White	2106-3	21508
	Nevada	32	69 years	69	Hispanic or Latino	2135-2	American Indian or Alaska Native	1002-5	122
	Nevada	32	69 years	69	Hispanic or Latino	2135-2	Asian or Pacific Islander	A-PI	77
	Nevada	32	69 years	69	Hispanic or Latino	2135-2	Black or African American	2054-5	94
	Nevada	32	69 years	69	Hispanic or Latino	2135-2	White	2106-3	3544
	Nevada	32	69 years	69	Not Hispanic or Latino	2186-5	American Indian or Alaska Native	1002-5	276
	Nevada	32	69 years	69	Not Hispanic or Latino	2186-5	Asian or Pacific Islander	A-PI	3511
	Nevada	32	69 years	69	Not Hispanic or Latino	2186-5	Black or African American	2054-5	2288
	Nevada	32	69 years	69	Not Hispanic or Latino	2186-5	White	2106-3	21623
	Nevada	32	70 years	70	Hispanic or Latino	2135-2	American Indian or Alaska Native	1002-5	112
	Nevada	32	70 years	70	Hispanic or Latino	2135-2	Asian or Pacific Islander	A-PI	62
	Nevada	32	70 years	70	Hispanic or Latino	2135-2	Black or African American	2054-5	91
	Nevada	32	70 years	70	Hispanic or Latino	2135-2	White	2106-3	3210
	Nevada	32	70 years	70	Not Hispanic or Latino	2186-5	American Indian or Alaska Native	1002-5	295
	Nevada	32	70 years	70	Not Hispanic or Latino	2186-5	Asian or Pacific Islander	A-PI	3229
	Nevada	32	70 years	70	Not Hispanic or Latino	2186-5	Black or African American	2054-5	2160
	Nevada	32	70 years	70	Not Hispanic or Latino	2186-5	White	2106-3	21378
	Nevada	32	71 years	71	Hispanic or Latino	2135-2	American Indian or Alaska Native	1002-5	137
	Nevada	32	71 years	71	Hispanic or Latino	2135-2	Asian or Pacific Islander	A-PI	61
	Nevada	32	71 years	71	Hispanic or Latino	2135-2	Black or African American	2054-5	60
	Nevada	32	71 years	71	Hispanic or Latino	2135-2	White	2106-3	2953
	Nevada	32	71 years	71	Not Hispanic or Latino	2186-5	American Indian or Alaska Native	1002-5	267
	Nevada	32	71 years	71	Not Hispanic or Latino	2186-5	Asian or Pacific Islander	A-PI	3180
	Nevada	32	71 years	71	Not Hispanic or Latino	2186-5	Black or African American	2054-5	2040
	Nevada	32	71 years	71	Not Hispanic or Latino	2186-5	White	2106-3	21786
	Nevada	32	72 years	72	Hispanic or Latino	2135-2	American Indian or Alaska Native	1002-5	106
	Nevada	32	72 years	72	Hispanic or Latino	2135-2	Asian or Pacific Islander	A-PI	70
	Nevada	32	72 years	72	Hispanic or Latino	2135-2	Black or African American	2054-5	81
	Nevada	32	72 years	72	Hispanic or Latino	2135-2	White	2106-3	2904
	Nevada	32	72 years	72	Not Hispanic or Latino	2186-5	American Indian or Alaska Native	1002-5	246
	Nevada	32	72 years	72	Not Hispanic or Latino	2186-5	Asian or Pacific Islander	A-PI	3063
	Nevada	32	72 years	72	Not Hispanic or Latino	2186-5	Black or African American	2054-5	1999
	Nevada	32	72 years	72	Not Hispanic or Latino	2186-5	White	2106-3	23366
	Nevada	32	73 years	73	Hispanic or Latino	2135-2	American Indian or Alaska Native	1002-5	64
	Nevada	32	73 years	73	Hispanic or Latino	2135-2	Asian or Pacific Islander	A-PI	53
	Nevada	32	73 years	73	Hispanic or Latino	2135-2	Black or African American	2054-5	56
	Nevada	32	73 years	73	Hispanic or Latino	2135-2	White	2106-3	2294
	Nevada	32	73 years	73	Not Hispanic or Latino	2186-5	American Indian or Alaska Native	1002-5	182
	Nevada	32	73 years	73	Not Hispanic or Latino	2186-5	Asian or Pacific Islander	A-PI	2515
	Nevada	32	73 years	73	Not Hispanic or Latino	2186-5	Black or African American	2054-5	1486
	Nevada	32	73 years	73	Not Hispanic or Latino	2186-5	White	2106-3	16880
	Nevada	32	74 years	74	Hispanic or Latino	2135-2	American Indian or Alaska Native	1002-5	77
	Nevada	32	74 years	74	Hispanic or Latino	2135-2	Asian or Pacific Islander	A-PI	49
	Nevada	32	74 years	74	Hispanic or Latino	2135-2	Black or African American	2054-5	52
	Nevada	32	74 years	74	Hispanic or Latino	2135-2	White	2106-3	2279
	Nevada	32	74 years	74	Not Hispanic or Latino	2186-5	American Indian or Alaska Native	1002-5	191
	Nevada	32	74 years	74	Not Hispanic or Latino	2186-5	Asian or Pacific Islander	A-PI	2395
	Nevada	32	74 years	74	Not Hispanic or Latino	2186-5	Black or African American	2054-5	1463
	Nevada	32	74 years	74	Not Hispanic or Latino	2186-5	White	2106-3	16262
	Nevada	32	75 years	75	Hispanic or Latino	2135-2	American Indian or Alaska Native	1002-5	56
	Nevada	32	75 years	75	Hispanic or Latino	2135-2	Asian or Pacific Islander	A-PI	49
	Nevada	32	75 years	75	Hispanic or Latino	2135-2	Black or African American	2054-5	67
	Nevada	32	75 years	75	Hispanic or Latino	2135-2	White	2106-3	2075
	Nevada	32	75 years	75	Not Hispanic or Latino	2186-5	American Indian or Alaska Native	1002-5	185
	Nevada	32	75 years	75	Not Hispanic or Latino	2186-5	Asian or Pacific Islander	A-PI	2091
	Nevada	32	75 years	75	Not Hispanic or Latino	2186-5	Black or African American	2054-5	1417
	Nevada	32	75 years	75	Not Hispanic or Latino	2186-5	White	2106-3	15947
	Nevada	32	76 years	76	Hispanic or Latino	2135-2	American Indian or Alaska Native	1002-5	64
	Nevada	32	76 years	76	Hispanic or Latino	2135-2	Asian or Pacific Islander	A-PI	27
	Nevada	32	76 years	76	Hispanic or Latino	2135-2	Black or African American	2054-5	52
	Nevada	32	76 years	76	Hispanic or Latino	2135-2	White	2106-3	1960
	Nevada	32	76 years	76	Not Hispanic or Latino	2186-5	American Indian or Alaska Native	1002-5	162
	Nevada	32	76 years	76	Not Hispanic or Latino	2186-5	Asian or Pacific Islander	A-PI	1950
	Nevada	32	76 years	76	Not Hispanic or Latino	2186-5	Black or African American	2054-5	1359
	Nevada	32	76 years	76	Not Hispanic or Latino	2186-5	White	2106-3	16120
	Nevada	32	77 years	77	Hispanic or Latino	2135-2	American Indian or Alaska Native	1002-5	49
	Nevada	32	77 years	77	Hispanic or Latino	2135-2	Asian or Pacific Islander	A-PI	39
	Nevada	32	77 years	77	Hispanic or Latino	2135-2	Black or African American	2054-5	38
	Nevada	32	77 years	77	Hispanic or Latino	2135-2	White	2106-3	1759
	Nevada	32	77 years	77	Not Hispanic or Latino	2186-5	American Indian or Alaska Native	1002-5	152
	Nevada	32	77 years	77	Not Hispanic or Latino	2186-5	Asian or Pacific Islander	A-PI	1829
	Nevada	32	77 years	77	Not Hispanic or Latino	2186-5	Black or African American	2054-5	1149
	Nevada	32	77 years	77	Not Hispanic or Latino	2186-5	White	2106-3	13346
	Nevada	32	78 years	78	Hispanic or Latino	2135-2	American Indian or Alaska Native	1002-5	54
	Nevada	32	78 years	78	Hispanic or Latino	2135-2	Asian or Pacific Islander	A-PI	36
	Nevada	32	78 years	78	Hispanic or Latino	2135-2	Black or African American	2054-5	34
	Nevada	32	78 years	78	Hispanic or Latino	2135-2	White	2106-3	1617
	Nevada	32	78 years	78	Not Hispanic or Latino	2186-5	American Indian or Alaska Native	1002-5	119
	Nevada	32	78 years	78	Not Hispanic or Latino	2186-5	Asian or Pacific Islander	A-PI	1651
	Nevada	32	78 years	78	Not Hispanic or Latino	2186-5	Black or African American	2054-5	1060
	Nevada	32	78 years	78	Not Hispanic or Latino	2186-5	White	2106-3	11617
	Nevada	32	79 years	79	Hispanic or Latino	2135-2	American Indian or Alaska Native	1002-5	28
	Nevada	32	79 years	79	Hispanic or Latino	2135-2	Asian or Pacific Islander	A-PI	38
	Nevada	32	79 years	79	Hispanic or Latino	2135-2	Black or African American	2054-5	44
	Nevada	32	79 years	79	Hispanic or Latino	2135-2	White	2106-3	1469
	Nevada	32	79 years	79	Not Hispanic or Latino	2186-5	American Indian or Alaska Native	1002-5	137
	Nevada	32	79 years	79	Not Hispanic or Latino	2186-5	Asian or Pacific Islander	A-PI	1587
	Nevada	32	79 years	79	Not Hispanic or Latino	2186-5	Black or African American	2054-5	1001
	Nevada	32	79 years	79	Not Hispanic or Latino	2186-5	White	2106-3	10841
	Nevada	32	80 years	80	Hispanic or Latino	2135-2	American Indian or Alaska Native	1002-5	30
	Nevada	32	80 years	80	Hispanic or Latino	2135-2	Asian or Pacific Islander	A-PI	35
	Nevada	32	80 years	80	Hispanic or Latino	2135-2	Black or African American	2054-5	28
	Nevada	32	80 years	80	Hispanic or Latino	2135-2	White	2106-3	1341
	Nevada	32	80 years	80	Not Hispanic or Latino	2186-5	American Indian or Alaska Native	1002-5	98
	Nevada	32	80 years	80	Not Hispanic or Latino	2186-5	Asian or Pacific Islander	A-PI	1325
	Nevada	32	80 years	80	Not Hispanic or Latino	2186-5	Black or African American	2054-5	873
	Nevada	32	80 years	80	Not Hispanic or Latino	2186-5	White	2106-3	9716
	Nevada	32	81 years	81	Hispanic or Latino	2135-2	American Indian or Alaska Native	1002-5	18
	Nevada	32	81 years	81	Hispanic or Latino	2135-2	Asian or Pacific Islander	A-PI	28
	Nevada	32	81 years	81	Hispanic or Latino	2135-2	Black or African American	2054-5	35
	Nevada	32	81 years	81	Hispanic or Latino	2135-2	White	2106-3	1207
	Nevada	32	81 years	81	Not Hispanic or Latino	2186-5	American Indian or Alaska Native	1002-5	108
	Nevada	32	81 years	81	Not Hispanic or Latino	2186-5	Asian or Pacific Islander	A-PI	1207
	Nevada	32	81 years	81	Not Hispanic or Latino	2186-5	Black or African American	2054-5	815
	Nevada	32	81 years	81	Not Hispanic or Latino	2186-5	White	2106-3	8796
	Nevada	32	82 years	82	Hispanic or Latino	2135-2	American Indian or Alaska Native	1002-5	29
	Nevada	32	82 years	82	Hispanic or Latino	2135-2	Asian or Pacific Islander	A-PI	17
	Nevada	32	82 years	82	Hispanic or Latino	2135-2	Black or African American	2054-5	30
	Nevada	32	82 years	82	Hispanic or Latino	2135-2	White	2106-3	1114
	Nevada	32	82 years	82	Not Hispanic or Latino	2186-5	American Indian or Alaska Native	1002-5	86
	Nevada	32	82 years	82	Not Hispanic or Latino	2186-5	Asian or Pacific Islander	A-PI	1063
	Nevada	32	82 years	82	Not Hispanic or Latino	2186-5	Black or African American	2054-5	741
	Nevada	32	82 years	82	Not Hispanic or Latino	2186-5	White	2106-3	7710
	Nevada	32	83 years	83	Hispanic or Latino	2135-2	American Indian or Alaska Native	1002-5	14
	Nevada	32	83 years	83	Hispanic or Latino	2135-2	Asian or Pacific Islander	A-PI	13
	Nevada	32	83 years	83	Hispanic or Latino	2135-2	Black or African American	2054-5	17
	Nevada	32	83 years	83	Hispanic or Latino	2135-2	White	2106-3	1020
	Nevada	32	83 years	83	Not Hispanic or Latino	2186-5	American Indian or Alaska Native	1002-5	59
	Nevada	32	83 years	83	Not Hispanic or Latino	2186-5	Asian or Pacific Islander	A-PI	891
	Nevada	32	83 years	83	Not Hispanic or Latino	2186-5	Black or African American	2054-5	658
	Nevada	32	83 years	83	Not Hispanic or Latino	2186-5	White	2106-3	6750
	Nevada	32	84 years	84	Hispanic or Latino	2135-2	American Indian or Alaska Native	1002-5	31
	Nevada	32	84 years	84	Hispanic or Latino	2135-2	Asian or Pacific Islander	A-PI	23
	Nevada	32	84 years	84	Hispanic or Latino	2135-2	Black or African American	2054-5	12
	Nevada	32	84 years	84	Hispanic or Latino	2135-2	White	2106-3	887
	Nevada	32	84 years	84	Not Hispanic or Latino	2186-5	American Indian or Alaska Native	1002-5	89
	Nevada	32	84 years	84	Not Hispanic or Latino	2186-5	Asian or Pacific Islander	A-PI	842
	Nevada	32	84 years	84	Not Hispanic or Latino	2186-5	Black or African American	2054-5	578
	Nevada	32	84 years	84	Not Hispanic or Latino	2186-5	White	2106-3	6184
	Nevada	32	85+ years	85+	Hispanic or Latino	2135-2	American Indian or Alaska Native	1002-5	95
	Nevada	32	85+ years	85+	Hispanic or Latino	2135-2	Asian or Pacific Islander	A-PI	72
	Nevada	32	85+ years	85+	Hispanic or Latino	2135-2	Black or African American	2054-5	84
	Nevada	32	85+ years	85+	Hispanic or Latino	2135-2	White	2106-3	4680
	Nevada	32	85+ years	85+	Not Hispanic or Latino	2186-5	American Indian or Alaska Native	1002-5	385
	Nevada	32	85+ years	85+	Not Hispanic or Latino	2186-5	Asian or Pacific Islander	A-PI	4184
	Nevada	32	85+ years	85+	Not Hispanic or Latino	2186-5	Black or African American	2054-5	2657
	Nevada	32	85+ years	85+	Not Hispanic or Latino	2186-5	White	2106-3	32659
	New Hampshire	33	< 1 year	0	Hispanic or Latino	2135-2	American Indian or Alaska Native	1002-5	18
	New Hampshire	33	< 1 year	0	Hispanic or Latino	2135-2	Asian or Pacific Islander	A-PI	15
	New Hampshire	33	< 1 year	0	Hispanic or Latino	2135-2	Black or African American	2054-5	81
	New Hampshire	33	< 1 year	0	Hispanic or Latino	2135-2	White	2106-3	710
	New Hampshire	33	< 1 year	0	Not Hispanic or Latino	2186-5	American Indian or Alaska Native	1002-5	42
	New Hampshire	33	< 1 year	0	Not Hispanic or Latino	2186-5	Asian or Pacific Islander	A-PI	443
	New Hampshire	33	< 1 year	0	Not Hispanic or Latino	2186-5	Black or African American	2054-5	345
	New Hampshire	33	< 1 year	0	Not Hispanic or Latino	2186-5	White	2106-3	10398
	New Hampshire	33	1 year	1	Hispanic or Latino	2135-2	American Indian or Alaska Native	1002-5	18
	New Hampshire	33	1 year	1	Hispanic or Latino	2135-2	Asian or Pacific Islander	A-PI	11
	New Hampshire	33	1 year	1	Hispanic or Latino	2135-2	Black or African American	2054-5	77
	New Hampshire	33	1 year	1	Hispanic or Latino	2135-2	White	2106-3	777
	New Hampshire	33	1 year	1	Not Hispanic or Latino	2186-5	American Indian or Alaska Native	1002-5	41
	New Hampshire	33	1 year	1	Not Hispanic or Latino	2186-5	Asian or Pacific Islander	A-PI	433
	New Hampshire	33	1 year	1	Not Hispanic or Latino	2186-5	Black or African American	2054-5	351
	New Hampshire	33	1 year	1	Not Hispanic or Latino	2186-5	White	2106-3	10586
	New Hampshire	33	2 years	2	Hispanic or Latino	2135-2	American Indian or Alaska Native	1002-5	12
	New Hampshire	33	2 years	2	Hispanic or Latino	2135-2	Asian or Pacific Islander	A-PI	9
	New Hampshire	33	2 years	2	Hispanic or Latino	2135-2	Black or African American	2054-5	70
	New Hampshire	33	2 years	2	Hispanic or Latino	2135-2	White	2106-3	851
	New Hampshire	33	2 years	2	Not Hispanic or Latino	2186-5	American Indian or Alaska Native	1002-5	32
	New Hampshire	33	2 years	2	Not Hispanic or Latino	2186-5	Asian or Pacific Islander	A-PI	425
	New Hampshire	33	2 years	2	Not Hispanic or Latino	2186-5	Black or African American	2054-5	386
	New Hampshire	33	2 years	2	Not Hispanic or Latino	2186-5	White	2106-3	11074
	New Hampshire	33	3 years	3	Hispanic or Latino	2135-2	American Indian or Alaska Native	1002-5	20
	New Hampshire	33	3 years	3	Hispanic or Latino	2135-2	Asian or Pacific Islander	A-PI	16
	New Hampshire	33	3 years	3	Hispanic or Latino	2135-2	Black or African American	2054-5	48
	New Hampshire	33	3 years	3	Hispanic or Latino	2135-2	White	2106-3	824
	New Hampshire	33	3 years	3	Not Hispanic or Latino	2186-5	American Indian or Alaska Native	1002-5	42
	New Hampshire	33	3 years	3	Not Hispanic or Latino	2186-5	Asian or Pacific Islander	A-PI	466
	New Hampshire	33	3 years	3	Not Hispanic or Latino	2186-5	Black or African American	2054-5	398
	New Hampshire	33	3 years	3	Not Hispanic or Latino	2186-5	White	2106-3	11251
	New Hampshire	33	4 years	4	Hispanic or Latino	2135-2	American Indian or Alaska Native	1002-5	22
	New Hampshire	33	4 years	4	Hispanic or Latino	2135-2	Asian or Pacific Islander	A-PI	11
	New Hampshire	33	4 years	4	Hispanic or Latino	2135-2	Black or African American	2054-5	105
	New Hampshire	33	4 years	4	Hispanic or Latino	2135-2	White	2106-3	791
	New Hampshire	33	4 years	4	Not Hispanic or Latino	2186-5	American Indian or Alaska Native	1002-5	48
	New Hampshire	33	4 years	4	Not Hispanic or Latino	2186-5	Asian or Pacific Islander	A-PI	530
	New Hampshire	33	4 years	4	Not Hispanic or Latino	2186-5	Black or African American	2054-5	398
	New Hampshire	33	4 years	4	Not Hispanic or Latino	2186-5	White	2106-3	11446
	New Hampshire	33	5 years	5	Hispanic or Latino	2135-2	American Indian or Alaska Native	1002-5	30
	New Hampshire	33	5 years	5	Hispanic or Latino	2135-2	Asian or Pacific Islander	A-PI	13
	New Hampshire	33	5 years	5	Hispanic or Latino	2135-2	Black or African American	2054-5	94
	New Hampshire	33	5 years	5	Hispanic or Latino	2135-2	White	2106-3	690
	New Hampshire	33	5 years	5	Not Hispanic or Latino	2186-5	American Indian or Alaska Native	1002-5	36
	New Hampshire	33	5 years	5	Not Hispanic or Latino	2186-5	Asian or Pacific Islander	A-PI	556
	New Hampshire	33	5 years	5	Not Hispanic or Latino	2186-5	Black or African American	2054-5	402
	New Hampshire	33	5 years	5	Not Hispanic or Latino	2186-5	White	2106-3	11433
	New Hampshire	33	6 years	6	Hispanic or Latino	2135-2	American Indian or Alaska Native	1002-5	26
	New Hampshire	33	6 years	6	Hispanic or Latino	2135-2	Asian or Pacific Islander	A-PI	20
	New Hampshire	33	6 years	6	Hispanic or Latino	2135-2	Black or African American	2054-5	131
	New Hampshire	33	6 years	6	Hispanic or Latino	2135-2	White	2106-3	757
	New Hampshire	33	6 years	6	Not Hispanic or Latino	2186-5	American Indian or Alaska Native	1002-5	40
	New Hampshire	33	6 years	6	Not Hispanic or Latino	2186-5	Asian or Pacific Islander	A-PI	532
	New Hampshire	33	6 years	6	Not Hispanic or Latino	2186-5	Black or African American	2054-5	400
	New Hampshire	33	6 years	6	Not Hispanic or Latino	2186-5	White	2106-3	11872
	New Hampshire	33	7 years	7	Hispanic or Latino	2135-2	American Indian or Alaska Native	1002-5	34
	New Hampshire	33	7 years	7	Hispanic or Latino	2135-2	Asian or Pacific Islander	A-PI	20
	New Hampshire	33	7 years	7	Hispanic or Latino	2135-2	Black or African American	2054-5	100
	New Hampshire	33	7 years	7	Hispanic or Latino	2135-2	White	2106-3	726
	New Hampshire	33	7 years	7	Not Hispanic or Latino	2186-5	American Indian or Alaska Native	1002-5	42
	New Hampshire	33	7 years	7	Not Hispanic or Latino	2186-5	Asian or Pacific Islander	A-PI	516
	New Hampshire	33	7 years	7	Not Hispanic or Latino	2186-5	Black or African American	2054-5	432
	New Hampshire	33	7 years	7	Not Hispanic or Latino	2186-5	White	2106-3	11614
	New Hampshire	33	8 years	8	Hispanic or Latino	2135-2	American Indian or Alaska Native	1002-5	43
	New Hampshire	33	8 years	8	Hispanic or Latino	2135-2	Asian or Pacific Islander	A-PI	31
	New Hampshire	33	8 years	8	Hispanic or Latino	2135-2	Black or African American	2054-5	119
	New Hampshire	33	8 years	8	Hispanic or Latino	2135-2	White	2106-3	834
	New Hampshire	33	8 years	8	Not Hispanic or Latino	2186-5	American Indian or Alaska Native	1002-5	37
	New Hampshire	33	8 years	8	Not Hispanic or Latino	2186-5	Asian or Pacific Islander	A-PI	512
	New Hampshire	33	8 years	8	Not Hispanic or Latino	2186-5	Black or African American	2054-5	431
	New Hampshire	33	8 years	8	Not Hispanic or Latino	2186-5	White	2106-3	12204
	New Hampshire	33	9 years	9	Hispanic or Latino	2135-2	American Indian or Alaska Native	1002-5	26
	New Hampshire	33	9 years	9	Hispanic or Latino	2135-2	Asian or Pacific Islander	A-PI	24
	New Hampshire	33	9 years	9	Hispanic or Latino	2135-2	Black or African American	2054-5	81
	New Hampshire	33	9 years	9	Hispanic or Latino	2135-2	White	2106-3	837
	New Hampshire	33	9 years	9	Not Hispanic or Latino	2186-5	American Indian or Alaska Native	1002-5	35
	New Hampshire	33	9 years	9	Not Hispanic or Latino	2186-5	Asian or Pacific Islander	A-PI	568
	New Hampshire	33	9 years	9	Not Hispanic or Latino	2186-5	Black or African American	2054-5	413
	New Hampshire	33	9 years	9	Not Hispanic or Latino	2186-5	White	2106-3	12027
	New Hampshire	33	10 years	10	Hispanic or Latino	2135-2	American Indian or Alaska Native	1002-5	21
	New Hampshire	33	10 years	10	Hispanic or Latino	2135-2	Asian or Pacific Islander	A-PI	22
	New Hampshire	33	10 years	10	Hispanic or Latino	2135-2	Black or African American	2054-5	89
	New Hampshire	33	10 years	10	Hispanic or Latino	2135-2	White	2106-3	830
	New Hampshire	33	10 years	10	Not Hispanic or Latino	2186-5	American Indian or Alaska Native	1002-5	40
	New Hampshire	33	10 years	10	Not Hispanic or Latino	2186-5	Asian or Pacific Islander	A-PI	533
	New Hampshire	33	10 years	10	Not Hispanic or Latino	2186-5	Black or African American	2054-5	394
	New Hampshire	33	10 years	10	Not Hispanic or Latino	2186-5	White	2106-3	12203
	New Hampshire	33	11 years	11	Hispanic or Latino	2135-2	American Indian or Alaska Native	1002-5	17
	New Hampshire	33	11 years	11	Hispanic or Latino	2135-2	Asian or Pacific Islander	A-PI	11
	New Hampshire	33	11 years	11	Hispanic or Latino	2135-2	Black or African American	2054-5	117
	New Hampshire	33	11 years	11	Hispanic or Latino	2135-2	White	2106-3	857
	New Hampshire	33	11 years	11	Not Hispanic or Latino	2186-5	American Indian or Alaska Native	1002-5	48
	New Hampshire	33	11 years	11	Not Hispanic or Latino	2186-5	Asian or Pacific Islander	A-PI	565
	New Hampshire	33	11 years	11	Not Hispanic or Latino	2186-5	Black or African American	2054-5	392
	New Hampshire	33	11 years	11	Not Hispanic or Latino	2186-5	White	2106-3	12644
	New Hampshire	33	12 years	12	Hispanic or Latino	2135-2	American Indian or Alaska Native	1002-5	21
	New Hampshire	33	12 years	12	Hispanic or Latino	2135-2	Asian or Pacific Islander	A-PI	24
	New Hampshire	33	12 years	12	Hispanic or Latino	2135-2	Black or African American	2054-5	98
	New Hampshire	33	12 years	12	Hispanic or Latino	2135-2	White	2106-3	942
	New Hampshire	33	12 years	12	Not Hispanic or Latino	2186-5	American Indian or Alaska Native	1002-5	43
	New Hampshire	33	12 years	12	Not Hispanic or Latino	2186-5	Asian or Pacific Islander	A-PI	570
	New Hampshire	33	12 years	12	Not Hispanic or Latino	2186-5	Black or African American	2054-5	401
	New Hampshire	33	12 years	12	Not Hispanic or Latino	2186-5	White	2106-3	13002
	New Hampshire	33	13 years	13	Hispanic or Latino	2135-2	American Indian or Alaska Native	1002-5	18
	New Hampshire	33	13 years	13	Hispanic or Latino	2135-2	Asian or Pacific Islander	A-PI	21
	New Hampshire	33	13 years	13	Hispanic or Latino	2135-2	Black or African American	2054-5	95
	New Hampshire	33	13 years	13	Hispanic or Latino	2135-2	White	2106-3	912
	New Hampshire	33	13 years	13	Not Hispanic or Latino	2186-5	American Indian or Alaska Native	1002-5	35
	New Hampshire	33	13 years	13	Not Hispanic or Latino	2186-5	Asian or Pacific Islander	A-PI	590
	New Hampshire	33	13 years	13	Not Hispanic or Latino	2186-5	Black or African American	2054-5	430
	New Hampshire	33	13 years	13	Not Hispanic or Latino	2186-5	White	2106-3	13183
	New Hampshire	33	14 years	14	Hispanic or Latino	2135-2	American Indian or Alaska Native	1002-5	26
	New Hampshire	33	14 years	14	Hispanic or Latino	2135-2	Asian or Pacific Islander	A-PI	18
	New Hampshire	33	14 years	14	Hispanic or Latino	2135-2	Black or African American	2054-5	83
	New Hampshire	33	14 years	14	Hispanic or Latino	2135-2	White	2106-3	889
	New Hampshire	33	14 years	14	Not Hispanic or Latino	2186-5	American Indian or Alaska Native	1002-5	40
	New Hampshire	33	14 years	14	Not Hispanic or Latino	2186-5	Asian or Pacific Islander	A-PI	568
	New Hampshire	33	14 years	14	Not Hispanic or Latino	2186-5	Black or African American	2054-5	403
	New Hampshire	33	14 years	14	Not Hispanic or Latino	2186-5	White	2106-3	13516
	New Hampshire	33	15 years	15	Hispanic or Latino	2135-2	American Indian or Alaska Native	1002-5	33
	New Hampshire	33	15 years	15	Hispanic or Latino	2135-2	Asian or Pacific Islander	A-PI	21
	New Hampshire	33	15 years	15	Hispanic or Latino	2135-2	Black or African American	2054-5	71
	New Hampshire	33	15 years	15	Hispanic or Latino	2135-2	White	2106-3	792
	New Hampshire	33	15 years	15	Not Hispanic or Latino	2186-5	American Indian or Alaska Native	1002-5	49
	New Hampshire	33	15 years	15	Not Hispanic or Latino	2186-5	Asian or Pacific Islander	A-PI	564
	New Hampshire	33	15 years	15	Not Hispanic or Latino	2186-5	Black or African American	2054-5	417
	New Hampshire	33	15 years	15	Not Hispanic or Latino	2186-5	White	2106-3	13948
	New Hampshire	33	16 years	16	Hispanic or Latino	2135-2	American Indian or Alaska Native	1002-5	17
	New Hampshire	33	16 years	16	Hispanic or Latino	2135-2	Asian or Pacific Islander	A-PI	16
	New Hampshire	33	16 years	16	Hispanic or Latino	2135-2	Black or African American	2054-5	85
	New Hampshire	33	16 years	16	Hispanic or Latino	2135-2	White	2106-3	822
	New Hampshire	33	16 years	16	Not Hispanic or Latino	2186-5	American Indian or Alaska Native	1002-5	36
	New Hampshire	33	16 years	16	Not Hispanic or Latino	2186-5	Asian or Pacific Islander	A-PI	586
	New Hampshire	33	16 years	16	Not Hispanic or Latino	2186-5	Black or African American	2054-5	411
	New Hampshire	33	16 years	16	Not Hispanic or Latino	2186-5	White	2106-3	14151
	New Hampshire	33	17 years	17	Hispanic or Latino	2135-2	American Indian or Alaska Native	1002-5	18
	New Hampshire	33	17 years	17	Hispanic or Latino	2135-2	Asian or Pacific Islander	A-PI	14
	New Hampshire	33	17 years	17	Hispanic or Latino	2135-2	Black or African American	2054-5	62
	New Hampshire	33	17 years	17	Hispanic or Latino	2135-2	White	2106-3	786
	New Hampshire	33	17 years	17	Not Hispanic or Latino	2186-5	American Indian or Alaska Native	1002-5	39
	New Hampshire	33	17 years	17	Not Hispanic or Latino	2186-5	Asian or Pacific Islander	A-PI	605
	New Hampshire	33	17 years	17	Not Hispanic or Latino	2186-5	Black or African American	2054-5	430
	New Hampshire	33	17 years	17	Not Hispanic or Latino	2186-5	White	2106-3	14210
	New Hampshire	33	18 years	18	Hispanic or Latino	2135-2	American Indian or Alaska Native	1002-5	23
	New Hampshire	33	18 years	18	Hispanic or Latino	2135-2	Asian or Pacific Islander	A-PI	12
	New Hampshire	33	18 years	18	Hispanic or Latino	2135-2	Black or African American	2054-5	72
	New Hampshire	33	18 years	18	Hispanic or Latino	2135-2	White	2106-3	870
	New Hampshire	33	18 years	18	Not Hispanic or Latino	2186-5	American Indian or Alaska Native	1002-5	56
	New Hampshire	33	18 years	18	Not Hispanic or Latino	2186-5	Asian or Pacific Islander	A-PI	636
	New Hampshire	33	18 years	18	Not Hispanic or Latino	2186-5	Black or African American	2054-5	459
	New Hampshire	33	18 years	18	Not Hispanic or Latino	2186-5	White	2106-3	15197
	New Hampshire	33	19 years	19	Hispanic or Latino	2135-2	American Indian or Alaska Native	1002-5	24
	New Hampshire	33	19 years	19	Hispanic or Latino	2135-2	Asian or Pacific Islander	A-PI	18
	New Hampshire	33	19 years	19	Hispanic or Latino	2135-2	Black or African American	2054-5	78
	New Hampshire	33	19 years	19	Hispanic or Latino	2135-2	White	2106-3	912
	New Hampshire	33	19 years	19	Not Hispanic or Latino	2186-5	American Indian or Alaska Native	1002-5	59
	New Hampshire	33	19 years	19	Not Hispanic or Latino	2186-5	Asian or Pacific Islander	A-PI	716
	New Hampshire	33	19 years	19	Not Hispanic or Latino	2186-5	Black or African American	2054-5	518
	New Hampshire	33	19 years	19	Not Hispanic or Latino	2186-5	White	2106-3	16135
	New Hampshire	33	20 years	20	Hispanic or Latino	2135-2	American Indian or Alaska Native	1002-5	16
	New Hampshire	33	20 years	20	Hispanic or Latino	2135-2	Asian or Pacific Islander	A-PI	16
	New Hampshire	33	20 years	20	Hispanic or Latino	2135-2	Black or African American	2054-5	102
	New Hampshire	33	20 years	20	Hispanic or Latino	2135-2	White	2106-3	860
	New Hampshire	33	20 years	20	Not Hispanic or Latino	2186-5	American Indian or Alaska Native	1002-5	78
	New Hampshire	33	20 years	20	Not Hispanic or Latino	2186-5	Asian or Pacific Islander	A-PI	696
	New Hampshire	33	20 years	20	Not Hispanic or Latino	2186-5	Black or African American	2054-5	521
	New Hampshire	33	20 years	20	Not Hispanic or Latino	2186-5	White	2106-3	16343
	New Hampshire	33	21 years	21	Hispanic or Latino	2135-2	American Indian or Alaska Native	1002-5	25
	New Hampshire	33	21 years	21	Hispanic or Latino	2135-2	Asian or Pacific Islander	A-PI	17
	New Hampshire	33	21 years	21	Hispanic or Latino	2135-2	Black or African American	2054-5	95
	New Hampshire	33	21 years	21	Hispanic or Latino	2135-2	White	2106-3	836
	New Hampshire	33	21 years	21	Not Hispanic or Latino	2186-5	American Indian or Alaska Native	1002-5	89
	New Hampshire	33	21 years	21	Not Hispanic or Latino	2186-5	Asian or Pacific Islander	A-PI	754
	New Hampshire	33	21 years	21	Not Hispanic or Latino	2186-5	Black or African American	2054-5	506
	New Hampshire	33	21 years	21	Not Hispanic or Latino	2186-5	White	2106-3	16119
	New Hampshire	33	22 years	22	Hispanic or Latino	2135-2	American Indian or Alaska Native	1002-5	21
	New Hampshire	33	22 years	22	Hispanic or Latino	2135-2	Asian or Pacific Islander	A-PI	15
	New Hampshire	33	22 years	22	Hispanic or Latino	2135-2	Black or African American	2054-5	70
	New Hampshire	33	22 years	22	Hispanic or Latino	2135-2	White	2106-3	762
	New Hampshire	33	22 years	22	Not Hispanic or Latino	2186-5	American Indian or Alaska Native	1002-5	56
	New Hampshire	33	22 years	22	Not Hispanic or Latino	2186-5	Asian or Pacific Islander	A-PI	726
	New Hampshire	33	22 years	22	Not Hispanic or Latino	2186-5	Black or African American	2054-5	478
	New Hampshire	33	22 years	22	Not Hispanic or Latino	2186-5	White	2106-3	15381
	New Hampshire	33	23 years	23	Hispanic or Latino	2135-2	American Indian or Alaska Native	1002-5	20
	New Hampshire	33	23 years	23	Hispanic or Latino	2135-2	Asian or Pacific Islander	A-PI	16
	New Hampshire	33	23 years	23	Hispanic or Latino	2135-2	Black or African American	2054-5	105
	New Hampshire	33	23 years	23	Hispanic or Latino	2135-2	White	2106-3	835
	New Hampshire	33	23 years	23	Not Hispanic or Latino	2186-5	American Indian or Alaska Native	1002-5	48
	New Hampshire	33	23 years	23	Not Hispanic or Latino	2186-5	Asian or Pacific Islander	A-PI	654
	New Hampshire	33	23 years	23	Not Hispanic or Latino	2186-5	Black or African American	2054-5	411
	New Hampshire	33	23 years	23	Not Hispanic or Latino	2186-5	White	2106-3	14519
	New Hampshire	33	24 years	24	Hispanic or Latino	2135-2	American Indian or Alaska Native	1002-5	15
	New Hampshire	33	24 years	24	Hispanic or Latino	2135-2	Asian or Pacific Islander	A-PI	19
	New Hampshire	33	24 years	24	Hispanic or Latino	2135-2	Black or African American	2054-5	103
	New Hampshire	33	24 years	24	Hispanic or Latino	2135-2	White	2106-3	885
	New Hampshire	33	24 years	24	Not Hispanic or Latino	2186-5	American Indian or Alaska Native	1002-5	51
	New Hampshire	33	24 years	24	Not Hispanic or Latino	2186-5	Asian or Pacific Islander	A-PI	680
	New Hampshire	33	24 years	24	Not Hispanic or Latino	2186-5	Black or African American	2054-5	422
	New Hampshire	33	24 years	24	Not Hispanic or Latino	2186-5	White	2106-3	14541
	New Hampshire	33	25 years	25	Hispanic or Latino	2135-2	American Indian or Alaska Native	1002-5	23
	New Hampshire	33	25 years	25	Hispanic or Latino	2135-2	Asian or Pacific Islander	A-PI	6
	New Hampshire	33	25 years	25	Hispanic or Latino	2135-2	Black or African American	2054-5	80
	New Hampshire	33	25 years	25	Hispanic or Latino	2135-2	White	2106-3	910
	New Hampshire	33	25 years	25	Not Hispanic or Latino	2186-5	American Indian or Alaska Native	1002-5	54
	New Hampshire	33	25 years	25	Not Hispanic or Latino	2186-5	Asian or Pacific Islander	A-PI	663
	New Hampshire	33	25 years	25	Not Hispanic or Latino	2186-5	Black or African American	2054-5	418
	New Hampshire	33	25 years	25	Not Hispanic or Latino	2186-5	White	2106-3	14917
	New Hampshire	33	26 years	26	Hispanic or Latino	2135-2	American Indian or Alaska Native	1002-5	22
	New Hampshire	33	26 years	26	Hispanic or Latino	2135-2	Asian or Pacific Islander	A-PI	12
	New Hampshire	33	26 years	26	Hispanic or Latino	2135-2	Black or African American	2054-5	108
	New Hampshire	33	26 years	26	Hispanic or Latino	2135-2	White	2106-3	847
	New Hampshire	33	26 years	26	Not Hispanic or Latino	2186-5	American Indian or Alaska Native	1002-5	59
	New Hampshire	33	26 years	26	Not Hispanic or Latino	2186-5	Asian or Pacific Islander	A-PI	619
	New Hampshire	33	26 years	26	Not Hispanic or Latino	2186-5	Black or African American	2054-5	471
	New Hampshire	33	26 years	26	Not Hispanic or Latino	2186-5	White	2106-3	15242
	New Hampshire	33	27 years	27	Hispanic or Latino	2135-2	American Indian or Alaska Native	1002-5	25
	New Hampshire	33	27 years	27	Hispanic or Latino	2135-2	Asian or Pacific Islander	A-PI	11
	New Hampshire	33	27 years	27	Hispanic or Latino	2135-2	Black or African American	2054-5	93
	New Hampshire	33	27 years	27	Hispanic or Latino	2135-2	White	2106-3	950
	New Hampshire	33	27 years	27	Not Hispanic or Latino	2186-5	American Indian or Alaska Native	1002-5	61
	New Hampshire	33	27 years	27	Not Hispanic or Latino	2186-5	Asian or Pacific Islander	A-PI	742
	New Hampshire	33	27 years	27	Not Hispanic or Latino	2186-5	Black or African American	2054-5	491
	New Hampshire	33	27 years	27	Not Hispanic or Latino	2186-5	White	2106-3	15564
	New Hampshire	33	28 years	28	Hispanic or Latino	2135-2	American Indian or Alaska Native	1002-5	35
	New Hampshire	33	28 years	28	Hispanic or Latino	2135-2	Asian or Pacific Islander	A-PI	16
	New Hampshire	33	28 years	28	Hispanic or Latino	2135-2	Black or African American	2054-5	105
	New Hampshire	33	28 years	28	Hispanic or Latino	2135-2	White	2106-3	835
	New Hampshire	33	28 years	28	Not Hispanic or Latino	2186-5	American Indian or Alaska Native	1002-5	64
	New Hampshire	33	28 years	28	Not Hispanic or Latino	2186-5	Asian or Pacific Islander	A-PI	790
	New Hampshire	33	28 years	28	Not Hispanic or Latino	2186-5	Black or African American	2054-5	408
	New Hampshire	33	28 years	28	Not Hispanic or Latino	2186-5	White	2106-3	15195
	New Hampshire	33	29 years	29	Hispanic or Latino	2135-2	American Indian or Alaska Native	1002-5	30
	New Hampshire	33	29 years	29	Hispanic or Latino	2135-2	Asian or Pacific Islander	A-PI	19
	New Hampshire	33	29 years	29	Hispanic or Latino	2135-2	Black or African American	2054-5	77
	New Hampshire	33	29 years	29	Hispanic or Latino	2135-2	White	2106-3	854
	New Hampshire	33	29 years	29	Not Hispanic or Latino	2186-5	American Indian or Alaska Native	1002-5	46
	New Hampshire	33	29 years	29	Not Hispanic or Latino	2186-5	Asian or Pacific Islander	A-PI	773
	New Hampshire	33	29 years	29	Not Hispanic or Latino	2186-5	Black or African American	2054-5	507
	New Hampshire	33	29 years	29	Not Hispanic or Latino	2186-5	White	2106-3	15253
	New Hampshire	33	30 years	30	Hispanic or Latino	2135-2	American Indian or Alaska Native	1002-5	29
	New Hampshire	33	30 years	30	Hispanic or Latino	2135-2	Asian or Pacific Islander	A-PI	19
	New Hampshire	33	30 years	30	Hispanic or Latino	2135-2	Black or African American	2054-5	89
	New Hampshire	33	30 years	30	Hispanic or Latino	2135-2	White	2106-3	825
	New Hampshire	33	30 years	30	Not Hispanic or Latino	2186-5	American Indian or Alaska Native	1002-5	43
	New Hampshire	33	30 years	30	Not Hispanic or Latino	2186-5	Asian or Pacific Islander	A-PI	870
	New Hampshire	33	30 years	30	Not Hispanic or Latino	2186-5	Black or African American	2054-5	431
	New Hampshire	33	30 years	30	Not Hispanic or Latino	2186-5	White	2106-3	14867
	New Hampshire	33	31 years	31	Hispanic or Latino	2135-2	American Indian or Alaska Native	1002-5	28
	New Hampshire	33	31 years	31	Hispanic or Latino	2135-2	Asian or Pacific Islander	A-PI	11
	New Hampshire	33	31 years	31	Hispanic or Latino	2135-2	Black or African American	2054-5	94
	New Hampshire	33	31 years	31	Hispanic or Latino	2135-2	White	2106-3	812
	New Hampshire	33	31 years	31	Not Hispanic or Latino	2186-5	American Indian or Alaska Native	1002-5	46
	New Hampshire	33	31 years	31	Not Hispanic or Latino	2186-5	Asian or Pacific Islander	A-PI	854
	New Hampshire	33	31 years	31	Not Hispanic or Latino	2186-5	Black or African American	2054-5	396
	New Hampshire	33	31 years	31	Not Hispanic or Latino	2186-5	White	2106-3	14812
	New Hampshire	33	32 years	32	Hispanic or Latino	2135-2	American Indian or Alaska Native	1002-5	31
	New Hampshire	33	32 years	32	Hispanic or Latino	2135-2	Asian or Pacific Islander	A-PI	13
	New Hampshire	33	32 years	32	Hispanic or Latino	2135-2	Black or African American	2054-5	70
	New Hampshire	33	32 years	32	Hispanic or Latino	2135-2	White	2106-3	819
	New Hampshire	33	32 years	32	Not Hispanic or Latino	2186-5	American Indian or Alaska Native	1002-5	49
	New Hampshire	33	32 years	32	Not Hispanic or Latino	2186-5	Asian or Pacific Islander	A-PI	822
	New Hampshire	33	32 years	32	Not Hispanic or Latino	2186-5	Black or African American	2054-5	390
	New Hampshire	33	32 years	32	Not Hispanic or Latino	2186-5	White	2106-3	14810
	New Hampshire	33	33 years	33	Hispanic or Latino	2135-2	American Indian or Alaska Native	1002-5	24
	New Hampshire	33	33 years	33	Hispanic or Latino	2135-2	Asian or Pacific Islander	A-PI	8
	New Hampshire	33	33 years	33	Hispanic or Latino	2135-2	Black or African American	2054-5	68
	New Hampshire	33	33 years	33	Hispanic or Latino	2135-2	White	2106-3	802
	New Hampshire	33	33 years	33	Not Hispanic or Latino	2186-5	American Indian or Alaska Native	1002-5	61
	New Hampshire	33	33 years	33	Not Hispanic or Latino	2186-5	Asian or Pacific Islander	A-PI	894
	New Hampshire	33	33 years	33	Not Hispanic or Latino	2186-5	Black or African American	2054-5	330
	New Hampshire	33	33 years	33	Not Hispanic or Latino	2186-5	White	2106-3	14938
	New Hampshire	33	34 years	34	Hispanic or Latino	2135-2	American Indian or Alaska Native	1002-5	27
	New Hampshire	33	34 years	34	Hispanic or Latino	2135-2	Asian or Pacific Islander	A-PI	14
	New Hampshire	33	34 years	34	Hispanic or Latino	2135-2	Black or African American	2054-5	78
	New Hampshire	33	34 years	34	Hispanic or Latino	2135-2	White	2106-3	880
	New Hampshire	33	34 years	34	Not Hispanic or Latino	2186-5	American Indian or Alaska Native	1002-5	54
	New Hampshire	33	34 years	34	Not Hispanic or Latino	2186-5	Asian or Pacific Islander	A-PI	898
	New Hampshire	33	34 years	34	Not Hispanic or Latino	2186-5	Black or African American	2054-5	356
	New Hampshire	33	34 years	34	Not Hispanic or Latino	2186-5	White	2106-3	14759
	New Hampshire	33	35 years	35	Hispanic or Latino	2135-2	American Indian or Alaska Native	1002-5	15
	New Hampshire	33	35 years	35	Hispanic or Latino	2135-2	Asian or Pacific Islander	A-PI	23
	New Hampshire	33	35 years	35	Hispanic or Latino	2135-2	Black or African American	2054-5	75
	New Hampshire	33	35 years	35	Hispanic or Latino	2135-2	White	2106-3	744
	New Hampshire	33	35 years	35	Not Hispanic or Latino	2186-5	American Indian or Alaska Native	1002-5	49
	New Hampshire	33	35 years	35	Not Hispanic or Latino	2186-5	Asian or Pacific Islander	A-PI	758
	New Hampshire	33	35 years	35	Not Hispanic or Latino	2186-5	Black or African American	2054-5	369
	New Hampshire	33	35 years	35	Not Hispanic or Latino	2186-5	White	2106-3	14039
	New Hampshire	33	36 years	36	Hispanic or Latino	2135-2	American Indian or Alaska Native	1002-5	35
	New Hampshire	33	36 years	36	Hispanic or Latino	2135-2	Asian or Pacific Islander	A-PI	19
	New Hampshire	33	36 years	36	Hispanic or Latino	2135-2	Black or African American	2054-5	103
	New Hampshire	33	36 years	36	Hispanic or Latino	2135-2	White	2106-3	730
	New Hampshire	33	36 years	36	Not Hispanic or Latino	2186-5	American Indian or Alaska Native	1002-5	43
	New Hampshire	33	36 years	36	Not Hispanic or Latino	2186-5	Asian or Pacific Islander	A-PI	801
	New Hampshire	33	36 years	36	Not Hispanic or Latino	2186-5	Black or African American	2054-5	377
	New Hampshire	33	36 years	36	Not Hispanic or Latino	2186-5	White	2106-3	14391
	New Hampshire	33	37 years	37	Hispanic or Latino	2135-2	American Indian or Alaska Native	1002-5	30
	New Hampshire	33	37 years	37	Hispanic or Latino	2135-2	Asian or Pacific Islander	A-PI	17
	New Hampshire	33	37 years	37	Hispanic or Latino	2135-2	Black or African American	2054-5	96
	New Hampshire	33	37 years	37	Hispanic or Latino	2135-2	White	2106-3	760
	New Hampshire	33	37 years	37	Not Hispanic or Latino	2186-5	American Indian or Alaska Native	1002-5	57
	New Hampshire	33	37 years	37	Not Hispanic or Latino	2186-5	Asian or Pacific Islander	A-PI	758
	New Hampshire	33	37 years	37	Not Hispanic or Latino	2186-5	Black or African American	2054-5	339
	New Hampshire	33	37 years	37	Not Hispanic or Latino	2186-5	White	2106-3	14241
	New Hampshire	33	38 years	38	Hispanic or Latino	2135-2	American Indian or Alaska Native	1002-5	12
	New Hampshire	33	38 years	38	Hispanic or Latino	2135-2	Asian or Pacific Islander	A-PI	14
	New Hampshire	33	38 years	38	Hispanic or Latino	2135-2	Black or African American	2054-5	74
	New Hampshire	33	38 years	38	Hispanic or Latino	2135-2	White	2106-3	720
	New Hampshire	33	38 years	38	Not Hispanic or Latino	2186-5	American Indian or Alaska Native	1002-5	46
	New Hampshire	33	38 years	38	Not Hispanic or Latino	2186-5	Asian or Pacific Islander	A-PI	800
	New Hampshire	33	38 years	38	Not Hispanic or Latino	2186-5	Black or African American	2054-5	286
	New Hampshire	33	38 years	38	Not Hispanic or Latino	2186-5	White	2106-3	14269
	New Hampshire	33	39 years	39	Hispanic or Latino	2135-2	American Indian or Alaska Native	1002-5	13
	New Hampshire	33	39 years	39	Hispanic or Latino	2135-2	Asian or Pacific Islander	A-PI	20
	New Hampshire	33	39 years	39	Hispanic or Latino	2135-2	Black or African American	2054-5	62
	New Hampshire	33	39 years	39	Hispanic or Latino	2135-2	White	2106-3	788
	New Hampshire	33	39 years	39	Not Hispanic or Latino	2186-5	American Indian or Alaska Native	1002-5	40
	New Hampshire	33	39 years	39	Not Hispanic or Latino	2186-5	Asian or Pacific Islander	A-PI	718
	New Hampshire	33	39 years	39	Not Hispanic or Latino	2186-5	Black or African American	2054-5	330
	New Hampshire	33	39 years	39	Not Hispanic or Latino	2186-5	White	2106-3	14329
	New Hampshire	33	40 years	40	Hispanic or Latino	2135-2	American Indian or Alaska Native	1002-5	21
	New Hampshire	33	40 years	40	Hispanic or Latino	2135-2	Asian or Pacific Islander	A-PI	10
	New Hampshire	33	40 years	40	Hispanic or Latino	2135-2	Black or African American	2054-5	83
	New Hampshire	33	40 years	40	Hispanic or Latino	2135-2	White	2106-3	687
	New Hampshire	33	40 years	40	Not Hispanic or Latino	2186-5	American Indian or Alaska Native	1002-5	42
	New Hampshire	33	40 years	40	Not Hispanic or Latino	2186-5	Asian or Pacific Islander	A-PI	644
	New Hampshire	33	40 years	40	Not Hispanic or Latino	2186-5	Black or African American	2054-5	302
	New Hampshire	33	40 years	40	Not Hispanic or Latino	2186-5	White	2106-3	13566
	New Hampshire	33	41 years	41	Hispanic or Latino	2135-2	American Indian or Alaska Native	1002-5	22
	New Hampshire	33	41 years	41	Hispanic or Latino	2135-2	Asian or Pacific Islander	A-PI	13
	New Hampshire	33	41 years	41	Hispanic or Latino	2135-2	Black or African American	2054-5	77
	New Hampshire	33	41 years	41	Hispanic or Latino	2135-2	White	2106-3	702
	New Hampshire	33	41 years	41	Not Hispanic or Latino	2186-5	American Indian or Alaska Native	1002-5	31
	New Hampshire	33	41 years	41	Not Hispanic or Latino	2186-5	Asian or Pacific Islander	A-PI	625
	New Hampshire	33	41 years	41	Not Hispanic or Latino	2186-5	Black or African American	2054-5	294
	New Hampshire	33	41 years	41	Not Hispanic or Latino	2186-5	White	2106-3	13346
	New Hampshire	33	42 years	42	Hispanic or Latino	2135-2	American Indian or Alaska Native	1002-5	16
	New Hampshire	33	42 years	42	Hispanic or Latino	2135-2	Asian or Pacific Islander	A-PI	10
	New Hampshire	33	42 years	42	Hispanic or Latino	2135-2	Black or African American	2054-5	81
	New Hampshire	33	42 years	42	Hispanic or Latino	2135-2	White	2106-3	616
	New Hampshire	33	42 years	42	Not Hispanic or Latino	2186-5	American Indian or Alaska Native	1002-5	33
	New Hampshire	33	42 years	42	Not Hispanic or Latino	2186-5	Asian or Pacific Islander	A-PI	647
	New Hampshire	33	42 years	42	Not Hispanic or Latino	2186-5	Black or African American	2054-5	287
	New Hampshire	33	42 years	42	Not Hispanic or Latino	2186-5	White	2106-3	13058
	New Hampshire	33	43 years	43	Hispanic or Latino	2135-2	American Indian or Alaska Native	1002-5	21
	New Hampshire	33	43 years	43	Hispanic or Latino	2135-2	Asian or Pacific Islander	A-PI	14
	New Hampshire	33	43 years	43	Hispanic or Latino	2135-2	Black or African American	2054-5	54
	New Hampshire	33	43 years	43	Hispanic or Latino	2135-2	White	2106-3	682
	New Hampshire	33	43 years	43	Not Hispanic or Latino	2186-5	American Indian or Alaska Native	1002-5	53
	New Hampshire	33	43 years	43	Not Hispanic or Latino	2186-5	Asian or Pacific Islander	A-PI	656
	New Hampshire	33	43 years	43	Not Hispanic or Latino	2186-5	Black or African American	2054-5	293
	New Hampshire	33	43 years	43	Not Hispanic or Latino	2186-5	White	2106-3	12811
	New Hampshire	33	44 years	44	Hispanic or Latino	2135-2	American Indian or Alaska Native	1002-5	16
	New Hampshire	33	44 years	44	Hispanic or Latino	2135-2	Asian or Pacific Islander	A-PI	14
	New Hampshire	33	44 years	44	Hispanic or Latino	2135-2	Black or African American	2054-5	60
	New Hampshire	33	44 years	44	Hispanic or Latino	2135-2	White	2106-3	614
	New Hampshire	33	44 years	44	Not Hispanic or Latino	2186-5	American Indian or Alaska Native	1002-5	42
	New Hampshire	33	44 years	44	Not Hispanic or Latino	2186-5	Asian or Pacific Islander	A-PI	720
	New Hampshire	33	44 years	44	Not Hispanic or Latino	2186-5	Black or African American	2054-5	287
	New Hampshire	33	44 years	44	Not Hispanic or Latino	2186-5	White	2106-3	13560
	New Hampshire	33	45 years	45	Hispanic or Latino	2135-2	American Indian or Alaska Native	1002-5	34
	New Hampshire	33	45 years	45	Hispanic or Latino	2135-2	Asian or Pacific Islander	A-PI	13
	New Hampshire	33	45 years	45	Hispanic or Latino	2135-2	Black or African American	2054-5	98
	New Hampshire	33	45 years	45	Hispanic or Latino	2135-2	White	2106-3	556
	New Hampshire	33	45 years	45	Not Hispanic or Latino	2186-5	American Indian or Alaska Native	1002-5	42
	New Hampshire	33	45 years	45	Not Hispanic or Latino	2186-5	Asian or Pacific Islander	A-PI	666
	New Hampshire	33	45 years	45	Not Hispanic or Latino	2186-5	Black or African American	2054-5	291
	New Hampshire	33	45 years	45	Not Hispanic or Latino	2186-5	White	2106-3	13455
	New Hampshire	33	46 years	46	Hispanic or Latino	2135-2	American Indian or Alaska Native	1002-5	11
	New Hampshire	33	46 years	46	Hispanic or Latino	2135-2	Asian or Pacific Islander	A-PI	10
	New Hampshire	33	46 years	46	Hispanic or Latino	2135-2	Black or African American	2054-5	97
	New Hampshire	33	46 years	46	Hispanic or Latino	2135-2	White	2106-3	516
	New Hampshire	33	46 years	46	Not Hispanic or Latino	2186-5	American Indian or Alaska Native	1002-5	47
	New Hampshire	33	46 years	46	Not Hispanic or Latino	2186-5	Asian or Pacific Islander	A-PI	617
	New Hampshire	33	46 years	46	Not Hispanic or Latino	2186-5	Black or African American	2054-5	312
	New Hampshire	33	46 years	46	Not Hispanic or Latino	2186-5	White	2106-3	14221
	New Hampshire	33	47 years	47	Hispanic or Latino	2135-2	American Indian or Alaska Native	1002-5	29
	New Hampshire	33	47 years	47	Hispanic or Latino	2135-2	Asian or Pacific Islander	A-PI	9
	New Hampshire	33	47 years	47	Hispanic or Latino	2135-2	Black or African American	2054-5	94
	New Hampshire	33	47 years	47	Hispanic or Latino	2135-2	White	2106-3	589
	New Hampshire	33	47 years	47	Not Hispanic or Latino	2186-5	American Indian or Alaska Native	1002-5	45
	New Hampshire	33	47 years	47	Not Hispanic or Latino	2186-5	Asian or Pacific Islander	A-PI	662
	New Hampshire	33	47 years	47	Not Hispanic or Latino	2186-5	Black or African American	2054-5	270
	New Hampshire	33	47 years	47	Not Hispanic or Latino	2186-5	White	2106-3	15608
	New Hampshire	33	48 years	48	Hispanic or Latino	2135-2	American Indian or Alaska Native	1002-5	13
	New Hampshire	33	48 years	48	Hispanic or Latino	2135-2	Asian or Pacific Islander	A-PI	15
	New Hampshire	33	48 years	48	Hispanic or Latino	2135-2	Black or African American	2054-5	72
	New Hampshire	33	48 years	48	Hispanic or Latino	2135-2	White	2106-3	514
	New Hampshire	33	48 years	48	Not Hispanic or Latino	2186-5	American Indian or Alaska Native	1002-5	43
	New Hampshire	33	48 years	48	Not Hispanic or Latino	2186-5	Asian or Pacific Islander	A-PI	640
	New Hampshire	33	48 years	48	Not Hispanic or Latino	2186-5	Black or African American	2054-5	325
	New Hampshire	33	48 years	48	Not Hispanic or Latino	2186-5	White	2106-3	17246
	New Hampshire	33	49 years	49	Hispanic or Latino	2135-2	American Indian or Alaska Native	1002-5	13
	New Hampshire	33	49 years	49	Hispanic or Latino	2135-2	Asian or Pacific Islander	A-PI	11
	New Hampshire	33	49 years	49	Hispanic or Latino	2135-2	Black or African American	2054-5	71
	New Hampshire	33	49 years	49	Hispanic or Latino	2135-2	White	2106-3	544
	New Hampshire	33	49 years	49	Not Hispanic or Latino	2186-5	American Indian or Alaska Native	1002-5	55
	New Hampshire	33	49 years	49	Not Hispanic or Latino	2186-5	Asian or Pacific Islander	A-PI	610
	New Hampshire	33	49 years	49	Not Hispanic or Latino	2186-5	Black or African American	2054-5	325
	New Hampshire	33	49 years	49	Not Hispanic or Latino	2186-5	White	2106-3	17434
	New Hampshire	33	50 years	50	Hispanic or Latino	2135-2	American Indian or Alaska Native	1002-5	14
	New Hampshire	33	50 years	50	Hispanic or Latino	2135-2	Asian or Pacific Islander	A-PI	7
	New Hampshire	33	50 years	50	Hispanic or Latino	2135-2	Black or African American	2054-5	51
	New Hampshire	33	50 years	50	Hispanic or Latino	2135-2	White	2106-3	522
	New Hampshire	33	50 years	50	Not Hispanic or Latino	2186-5	American Indian or Alaska Native	1002-5	62
	New Hampshire	33	50 years	50	Not Hispanic or Latino	2186-5	Asian or Pacific Islander	A-PI	616
	New Hampshire	33	50 years	50	Not Hispanic or Latino	2186-5	Black or African American	2054-5	295
	New Hampshire	33	50 years	50	Not Hispanic or Latino	2186-5	White	2106-3	17127
	New Hampshire	33	51 years	51	Hispanic or Latino	2135-2	American Indian or Alaska Native	1002-5	16
	New Hampshire	33	51 years	51	Hispanic or Latino	2135-2	Asian or Pacific Islander	A-PI	11
	New Hampshire	33	51 years	51	Hispanic or Latino	2135-2	Black or African American	2054-5	40
	New Hampshire	33	51 years	51	Hispanic or Latino	2135-2	White	2106-3	480
	New Hampshire	33	51 years	51	Not Hispanic or Latino	2186-5	American Indian or Alaska Native	1002-5	51
	New Hampshire	33	51 years	51	Not Hispanic or Latino	2186-5	Asian or Pacific Islander	A-PI	526
	New Hampshire	33	51 years	51	Not Hispanic or Latino	2186-5	Black or African American	2054-5	283
	New Hampshire	33	51 years	51	Not Hispanic or Latino	2186-5	White	2106-3	17162
	New Hampshire	33	52 years	52	Hispanic or Latino	2135-2	American Indian or Alaska Native	1002-5	11
	New Hampshire	33	52 years	52	Hispanic or Latino	2135-2	Asian or Pacific Islander	A-PI	16
	New Hampshire	33	52 years	52	Hispanic or Latino	2135-2	Black or African American	2054-5	53
	New Hampshire	33	52 years	52	Hispanic or Latino	2135-2	White	2106-3	479
	New Hampshire	33	52 years	52	Not Hispanic or Latino	2186-5	American Indian or Alaska Native	1002-5	59
	New Hampshire	33	52 years	52	Not Hispanic or Latino	2186-5	Asian or Pacific Islander	A-PI	428
	New Hampshire	33	52 years	52	Not Hispanic or Latino	2186-5	Black or African American	2054-5	278
	New Hampshire	33	52 years	52	Not Hispanic or Latino	2186-5	White	2106-3	17820
	New Hampshire	33	53 years	53	Hispanic or Latino	2135-2	American Indian or Alaska Native	1002-5	18
	New Hampshire	33	53 years	53	Hispanic or Latino	2135-2	Asian or Pacific Islander	A-PI	6
	New Hampshire	33	53 years	53	Hispanic or Latino	2135-2	Black or African American	2054-5	44
	New Hampshire	33	53 years	53	Hispanic or Latino	2135-2	White	2106-3	485
	New Hampshire	33	53 years	53	Not Hispanic or Latino	2186-5	American Indian or Alaska Native	1002-5	56
	New Hampshire	33	53 years	53	Not Hispanic or Latino	2186-5	Asian or Pacific Islander	A-PI	444
	New Hampshire	33	53 years	53	Not Hispanic or Latino	2186-5	Black or African American	2054-5	264
	New Hampshire	33	53 years	53	Not Hispanic or Latino	2186-5	White	2106-3	18312
	New Hampshire	33	54 years	54	Hispanic or Latino	2135-2	American Indian or Alaska Native	1002-5	18
	New Hampshire	33	54 years	54	Hispanic or Latino	2135-2	Asian or Pacific Islander	A-PI	15
	New Hampshire	33	54 years	54	Hispanic or Latino	2135-2	Black or African American	2054-5	41
	New Hampshire	33	54 years	54	Hispanic or Latino	2135-2	White	2106-3	458
	New Hampshire	33	54 years	54	Not Hispanic or Latino	2186-5	American Indian or Alaska Native	1002-5	57
	New Hampshire	33	54 years	54	Not Hispanic or Latino	2186-5	Asian or Pacific Islander	A-PI	487
	New Hampshire	33	54 years	54	Not Hispanic or Latino	2186-5	Black or African American	2054-5	298
	New Hampshire	33	54 years	54	Not Hispanic or Latino	2186-5	White	2106-3	19640
	New Hampshire	33	55 years	55	Hispanic or Latino	2135-2	American Indian or Alaska Native	1002-5	17
	New Hampshire	33	55 years	55	Hispanic or Latino	2135-2	Asian or Pacific Islander	A-PI	6
	New Hampshire	33	55 years	55	Hispanic or Latino	2135-2	Black or African American	2054-5	38
	New Hampshire	33	55 years	55	Hispanic or Latino	2135-2	White	2106-3	468
	New Hampshire	33	55 years	55	Not Hispanic or Latino	2186-5	American Indian or Alaska Native	1002-5	61
	New Hampshire	33	55 years	55	Not Hispanic or Latino	2186-5	Asian or Pacific Islander	A-PI	485
	New Hampshire	33	55 years	55	Not Hispanic or Latino	2186-5	Black or African American	2054-5	290
	New Hampshire	33	55 years	55	Not Hispanic or Latino	2186-5	White	2106-3	20370
	New Hampshire	33	56 years	56	Hispanic or Latino	2135-2	American Indian or Alaska Native	1002-5	15
	New Hampshire	33	56 years	56	Hispanic or Latino	2135-2	Asian or Pacific Islander	A-PI	8
	New Hampshire	33	56 years	56	Hispanic or Latino	2135-2	Black or African American	2054-5	47
	New Hampshire	33	56 years	56	Hispanic or Latino	2135-2	White	2106-3	433
	New Hampshire	33	56 years	56	Not Hispanic or Latino	2186-5	American Indian or Alaska Native	1002-5	52
	New Hampshire	33	56 years	56	Not Hispanic or Latino	2186-5	Asian or Pacific Islander	A-PI	518
	New Hampshire	33	56 years	56	Not Hispanic or Latino	2186-5	Black or African American	2054-5	276
	New Hampshire	33	56 years	56	Not Hispanic or Latino	2186-5	White	2106-3	20629
	New Hampshire	33	57 years	57	Hispanic or Latino	2135-2	American Indian or Alaska Native	1002-5	15
	New Hampshire	33	57 years	57	Hispanic or Latino	2135-2	Asian or Pacific Islander	A-PI	11
	New Hampshire	33	57 years	57	Hispanic or Latino	2135-2	Black or African American	2054-5	27
	New Hampshire	33	57 years	57	Hispanic or Latino	2135-2	White	2106-3	362
	New Hampshire	33	57 years	57	Not Hispanic or Latino	2186-5	American Indian or Alaska Native	1002-5	70
	New Hampshire	33	57 years	57	Not Hispanic or Latino	2186-5	Asian or Pacific Islander	A-PI	431
	New Hampshire	33	57 years	57	Not Hispanic or Latino	2186-5	Black or African American	2054-5	213
	New Hampshire	33	57 years	57	Not Hispanic or Latino	2186-5	White	2106-3	20730
	New Hampshire	33	58 years	58	Hispanic or Latino	2135-2	American Indian or Alaska Native	1002-5	4
	New Hampshire	33	58 years	58	Hispanic or Latino	2135-2	Asian or Pacific Islander	A-PI	7
	New Hampshire	33	58 years	58	Hispanic or Latino	2135-2	Black or African American	2054-5	32
	New Hampshire	33	58 years	58	Hispanic or Latino	2135-2	White	2106-3	391
	New Hampshire	33	58 years	58	Not Hispanic or Latino	2186-5	American Indian or Alaska Native	1002-5	62
	New Hampshire	33	58 years	58	Not Hispanic or Latino	2186-5	Asian or Pacific Islander	A-PI	389
	New Hampshire	33	58 years	58	Not Hispanic or Latino	2186-5	Black or African American	2054-5	237
	New Hampshire	33	58 years	58	Not Hispanic or Latino	2186-5	White	2106-3	21310
	New Hampshire	33	59 years	59	Hispanic or Latino	2135-2	American Indian or Alaska Native	1002-5	13
	New Hampshire	33	59 years	59	Hispanic or Latino	2135-2	Asian or Pacific Islander	A-PI	14
	New Hampshire	33	59 years	59	Hispanic or Latino	2135-2	Black or African American	2054-5	39
	New Hampshire	33	59 years	59	Hispanic or Latino	2135-2	White	2106-3	359
	New Hampshire	33	59 years	59	Not Hispanic or Latino	2186-5	American Indian or Alaska Native	1002-5	57
	New Hampshire	33	59 years	59	Not Hispanic or Latino	2186-5	Asian or Pacific Islander	A-PI	346
	New Hampshire	33	59 years	59	Not Hispanic or Latino	2186-5	Black or African American	2054-5	221
	New Hampshire	33	59 years	59	Not Hispanic or Latino	2186-5	White	2106-3	21192
	New Hampshire	33	60 years	60	Hispanic or Latino	2135-2	American Indian or Alaska Native	1002-5	11
	New Hampshire	33	60 years	60	Hispanic or Latino	2135-2	Asian or Pacific Islander	A-PI	8
	New Hampshire	33	60 years	60	Hispanic or Latino	2135-2	Black or African American	2054-5	34
	New Hampshire	33	60 years	60	Hispanic or Latino	2135-2	White	2106-3	301
	New Hampshire	33	60 years	60	Not Hispanic or Latino	2186-5	American Indian or Alaska Native	1002-5	72
	New Hampshire	33	60 years	60	Not Hispanic or Latino	2186-5	Asian or Pacific Islander	A-PI	325
	New Hampshire	33	60 years	60	Not Hispanic or Latino	2186-5	Black or African American	2054-5	192
	New Hampshire	33	60 years	60	Not Hispanic or Latino	2186-5	White	2106-3	21054
	New Hampshire	33	61 years	61	Hispanic or Latino	2135-2	American Indian or Alaska Native	1002-5	7
	New Hampshire	33	61 years	61	Hispanic or Latino	2135-2	Asian or Pacific Islander	A-PI	7
	New Hampshire	33	61 years	61	Hispanic or Latino	2135-2	Black or African American	2054-5	21
	New Hampshire	33	61 years	61	Hispanic or Latino	2135-2	White	2106-3	270
	New Hampshire	33	61 years	61	Not Hispanic or Latino	2186-5	American Indian or Alaska Native	1002-5	72
	New Hampshire	33	61 years	61	Not Hispanic or Latino	2186-5	Asian or Pacific Islander	A-PI	338
	New Hampshire	33	61 years	61	Not Hispanic or Latino	2186-5	Black or African American	2054-5	171
	New Hampshire	33	61 years	61	Not Hispanic or Latino	2186-5	White	2106-3	20625
	New Hampshire	33	62 years	62	Hispanic or Latino	2135-2	American Indian or Alaska Native	1002-5	4
	New Hampshire	33	62 years	62	Hispanic or Latino	2135-2	Asian or Pacific Islander	A-PI	7
	New Hampshire	33	62 years	62	Hispanic or Latino	2135-2	Black or African American	2054-5	30
	New Hampshire	33	62 years	62	Hispanic or Latino	2135-2	White	2106-3	267
	New Hampshire	33	62 years	62	Not Hispanic or Latino	2186-5	American Indian or Alaska Native	1002-5	65
	New Hampshire	33	62 years	62	Not Hispanic or Latino	2186-5	Asian or Pacific Islander	A-PI	333
	New Hampshire	33	62 years	62	Not Hispanic or Latino	2186-5	Black or African American	2054-5	168
	New Hampshire	33	62 years	62	Not Hispanic or Latino	2186-5	White	2106-3	20262
	New Hampshire	33	63 years	63	Hispanic or Latino	2135-2	American Indian or Alaska Native	1002-5	8
	New Hampshire	33	63 years	63	Hispanic or Latino	2135-2	Asian or Pacific Islander	A-PI	5
	New Hampshire	33	63 years	63	Hispanic or Latino	2135-2	Black or African American	2054-5	21
	New Hampshire	33	63 years	63	Hispanic or Latino	2135-2	White	2106-3	252
	New Hampshire	33	63 years	63	Not Hispanic or Latino	2186-5	American Indian or Alaska Native	1002-5	54
	New Hampshire	33	63 years	63	Not Hispanic or Latino	2186-5	Asian or Pacific Islander	A-PI	345
	New Hampshire	33	63 years	63	Not Hispanic or Latino	2186-5	Black or African American	2054-5	170
	New Hampshire	33	63 years	63	Not Hispanic or Latino	2186-5	White	2106-3	18996
	New Hampshire	33	64 years	64	Hispanic or Latino	2135-2	American Indian or Alaska Native	1002-5	6
	New Hampshire	33	64 years	64	Hispanic or Latino	2135-2	Asian or Pacific Islander	A-PI	6
	New Hampshire	33	64 years	64	Hispanic or Latino	2135-2	Black or African American	2054-5	21
	New Hampshire	33	64 years	64	Hispanic or Latino	2135-2	White	2106-3	254
	New Hampshire	33	64 years	64	Not Hispanic or Latino	2186-5	American Indian or Alaska Native	1002-5	57
	New Hampshire	33	64 years	64	Not Hispanic or Latino	2186-5	Asian or Pacific Islander	A-PI	304
	New Hampshire	33	64 years	64	Not Hispanic or Latino	2186-5	Black or African American	2054-5	147
	New Hampshire	33	64 years	64	Not Hispanic or Latino	2186-5	White	2106-3	18779
	New Hampshire	33	65 years	65	Hispanic or Latino	2135-2	American Indian or Alaska Native	1002-5	9
	New Hampshire	33	65 years	65	Hispanic or Latino	2135-2	Asian or Pacific Islander	A-PI	3
	New Hampshire	33	65 years	65	Hispanic or Latino	2135-2	Black or African American	2054-5	11
	New Hampshire	33	65 years	65	Hispanic or Latino	2135-2	White	2106-3	222
	New Hampshire	33	65 years	65	Not Hispanic or Latino	2186-5	American Indian or Alaska Native	1002-5	58
	New Hampshire	33	65 years	65	Not Hispanic or Latino	2186-5	Asian or Pacific Islander	A-PI	291
	New Hampshire	33	65 years	65	Not Hispanic or Latino	2186-5	Black or African American	2054-5	131
	New Hampshire	33	65 years	65	Not Hispanic or Latino	2186-5	White	2106-3	17988
	New Hampshire	33	66 years	66	Hispanic or Latino	2135-2	American Indian or Alaska Native	1002-5	7
	New Hampshire	33	66 years	66	Hispanic or Latino	2135-2	Asian or Pacific Islander	A-PI	4
	New Hampshire	33	66 years	66	Hispanic or Latino	2135-2	Black or African American	2054-5	26
	New Hampshire	33	66 years	66	Hispanic or Latino	2135-2	White	2106-3	190
	New Hampshire	33	66 years	66	Not Hispanic or Latino	2186-5	American Indian or Alaska Native	1002-5	56
	New Hampshire	33	66 years	66	Not Hispanic or Latino	2186-5	Asian or Pacific Islander	A-PI	300
	New Hampshire	33	66 years	66	Not Hispanic or Latino	2186-5	Black or African American	2054-5	131
	New Hampshire	33	66 years	66	Not Hispanic or Latino	2186-5	White	2106-3	17045
	New Hampshire	33	67 years	67	Hispanic or Latino	2135-2	American Indian or Alaska Native	1002-5	7
	New Hampshire	33	67 years	67	Hispanic or Latino	2135-2	Asian or Pacific Islander	A-PI	3
	New Hampshire	33	67 years	67	Hispanic or Latino	2135-2	Black or African American	2054-5	20
	New Hampshire	33	67 years	67	Hispanic or Latino	2135-2	White	2106-3	179
	New Hampshire	33	67 years	67	Not Hispanic or Latino	2186-5	American Indian or Alaska Native	1002-5	53
	New Hampshire	33	67 years	67	Not Hispanic or Latino	2186-5	Asian or Pacific Islander	A-PI	314
	New Hampshire	33	67 years	67	Not Hispanic or Latino	2186-5	Black or African American	2054-5	114
	New Hampshire	33	67 years	67	Not Hispanic or Latino	2186-5	White	2106-3	16403
	New Hampshire	33	68 years	68	Hispanic or Latino	2135-2	American Indian or Alaska Native	1002-5	3
	New Hampshire	33	68 years	68	Hispanic or Latino	2135-2	Asian or Pacific Islander	A-PI	3
	New Hampshire	33	68 years	68	Hispanic or Latino	2135-2	Black or African American	2054-5	19
	New Hampshire	33	68 years	68	Hispanic or Latino	2135-2	White	2106-3	164
	New Hampshire	33	68 years	68	Not Hispanic or Latino	2186-5	American Indian or Alaska Native	1002-5	49
	New Hampshire	33	68 years	68	Not Hispanic or Latino	2186-5	Asian or Pacific Islander	A-PI	250
	New Hampshire	33	68 years	68	Not Hispanic or Latino	2186-5	Black or African American	2054-5	100
	New Hampshire	33	68 years	68	Not Hispanic or Latino	2186-5	White	2106-3	15523
	New Hampshire	33	69 years	69	Hispanic or Latino	2135-2	American Indian or Alaska Native	1002-5	6
	New Hampshire	33	69 years	69	Hispanic or Latino	2135-2	Asian or Pacific Islander	A-PI	2
	New Hampshire	33	69 years	69	Hispanic or Latino	2135-2	Black or African American	2054-5	13
	New Hampshire	33	69 years	69	Hispanic or Latino	2135-2	White	2106-3	140
	New Hampshire	33	69 years	69	Not Hispanic or Latino	2186-5	American Indian or Alaska Native	1002-5	35
	New Hampshire	33	69 years	69	Not Hispanic or Latino	2186-5	Asian or Pacific Islander	A-PI	253
	New Hampshire	33	69 years	69	Not Hispanic or Latino	2186-5	Black or African American	2054-5	89
	New Hampshire	33	69 years	69	Not Hispanic or Latino	2186-5	White	2106-3	14923
	New Hampshire	33	70 years	70	Hispanic or Latino	2135-2	American Indian or Alaska Native	1002-5	4
	New Hampshire	33	70 years	70	Hispanic or Latino	2135-2	Asian or Pacific Islander	A-PI	2
	New Hampshire	33	70 years	70	Hispanic or Latino	2135-2	Black or African American	2054-5	14
	New Hampshire	33	70 years	70	Hispanic or Latino	2135-2	White	2106-3	129
	New Hampshire	33	70 years	70	Not Hispanic or Latino	2186-5	American Indian or Alaska Native	1002-5	33
	New Hampshire	33	70 years	70	Not Hispanic or Latino	2186-5	Asian or Pacific Islander	A-PI	225
	New Hampshire	33	70 years	70	Not Hispanic or Latino	2186-5	Black or African American	2054-5	87
	New Hampshire	33	70 years	70	Not Hispanic or Latino	2186-5	White	2106-3	14704
	New Hampshire	33	71 years	71	Hispanic or Latino	2135-2	American Indian or Alaska Native	1002-5	3
	New Hampshire	33	71 years	71	Hispanic or Latino	2135-2	Asian or Pacific Islander	A-PI	6
	New Hampshire	33	71 years	71	Hispanic or Latino	2135-2	Black or African American	2054-5	17
	New Hampshire	33	71 years	71	Hispanic or Latino	2135-2	White	2106-3	149
	New Hampshire	33	71 years	71	Not Hispanic or Latino	2186-5	American Indian or Alaska Native	1002-5	40
	New Hampshire	33	71 years	71	Not Hispanic or Latino	2186-5	Asian or Pacific Islander	A-PI	218
	New Hampshire	33	71 years	71	Not Hispanic or Latino	2186-5	Black or African American	2054-5	92
	New Hampshire	33	71 years	71	Not Hispanic or Latino	2186-5	White	2106-3	14651
	New Hampshire	33	72 years	72	Hispanic or Latino	2135-2	American Indian or Alaska Native	1002-5	2
	New Hampshire	33	72 years	72	Hispanic or Latino	2135-2	Asian or Pacific Islander	A-PI	5
	New Hampshire	33	72 years	72	Hispanic or Latino	2135-2	Black or African American	2054-5	12
	New Hampshire	33	72 years	72	Hispanic or Latino	2135-2	White	2106-3	135
	New Hampshire	33	72 years	72	Not Hispanic or Latino	2186-5	American Indian or Alaska Native	1002-5	36
	New Hampshire	33	72 years	72	Not Hispanic or Latino	2186-5	Asian or Pacific Islander	A-PI	196
	New Hampshire	33	72 years	72	Not Hispanic or Latino	2186-5	Black or African American	2054-5	104
	New Hampshire	33	72 years	72	Not Hispanic or Latino	2186-5	White	2106-3	15368
	New Hampshire	33	73 years	73	Hispanic or Latino	2135-2	American Indian or Alaska Native	1002-5	1
	New Hampshire	33	73 years	73	Hispanic or Latino	2135-2	Asian or Pacific Islander	A-PI	2
	New Hampshire	33	73 years	73	Hispanic or Latino	2135-2	Black or African American	2054-5	5
	New Hampshire	33	73 years	73	Hispanic or Latino	2135-2	White	2106-3	110
	New Hampshire	33	73 years	73	Not Hispanic or Latino	2186-5	American Indian or Alaska Native	1002-5	19
	New Hampshire	33	73 years	73	Not Hispanic or Latino	2186-5	Asian or Pacific Islander	A-PI	175
	New Hampshire	33	73 years	73	Not Hispanic or Latino	2186-5	Black or African American	2054-5	63
	New Hampshire	33	73 years	73	Not Hispanic or Latino	2186-5	White	2106-3	10460
	New Hampshire	33	74 years	74	Hispanic or Latino	2135-2	American Indian or Alaska Native	1002-5	4
	New Hampshire	33	74 years	74	Hispanic or Latino	2135-2	Asian or Pacific Islander	A-PI	4
	New Hampshire	33	74 years	74	Hispanic or Latino	2135-2	Black or African American	2054-5	4
	New Hampshire	33	74 years	74	Hispanic or Latino	2135-2	White	2106-3	107
	New Hampshire	33	74 years	74	Not Hispanic or Latino	2186-5	American Indian or Alaska Native	1002-5	21
	New Hampshire	33	74 years	74	Not Hispanic or Latino	2186-5	Asian or Pacific Islander	A-PI	154
	New Hampshire	33	74 years	74	Not Hispanic or Latino	2186-5	Black or African American	2054-5	38
	New Hampshire	33	74 years	74	Not Hispanic or Latino	2186-5	White	2106-3	10133
	New Hampshire	33	75 years	75	Hispanic or Latino	2135-2	American Indian or Alaska Native	1002-5	5
	New Hampshire	33	75 years	75	Hispanic or Latino	2135-2	Asian or Pacific Islander	A-PI	2
	New Hampshire	33	75 years	75	Hispanic or Latino	2135-2	Black or African American	2054-5	4
	New Hampshire	33	75 years	75	Hispanic or Latino	2135-2	White	2106-3	84
	New Hampshire	33	75 years	75	Not Hispanic or Latino	2186-5	American Indian or Alaska Native	1002-5	16
	New Hampshire	33	75 years	75	Not Hispanic or Latino	2186-5	Asian or Pacific Islander	A-PI	159
	New Hampshire	33	75 years	75	Not Hispanic or Latino	2186-5	Black or African American	2054-5	50
	New Hampshire	33	75 years	75	Not Hispanic or Latino	2186-5	White	2106-3	9858
	New Hampshire	33	76 years	76	Hispanic or Latino	2135-2	Asian or Pacific Islander	A-PI	1
	New Hampshire	33	76 years	76	Hispanic or Latino	2135-2	Black or African American	2054-5	10
	New Hampshire	33	76 years	76	Hispanic or Latino	2135-2	White	2106-3	85
	New Hampshire	33	76 years	76	Not Hispanic or Latino	2186-5	American Indian or Alaska Native	1002-5	19
	New Hampshire	33	76 years	76	Not Hispanic or Latino	2186-5	Asian or Pacific Islander	A-PI	135
	New Hampshire	33	76 years	76	Not Hispanic or Latino	2186-5	Black or African American	2054-5	36
	New Hampshire	33	76 years	76	Not Hispanic or Latino	2186-5	White	2106-3	10009
	New Hampshire	33	77 years	77	Hispanic or Latino	2135-2	American Indian or Alaska Native	1002-5	2
	New Hampshire	33	77 years	77	Hispanic or Latino	2135-2	Asian or Pacific Islander	A-PI	1
	New Hampshire	33	77 years	77	Hispanic or Latino	2135-2	Black or African American	2054-5	2
	New Hampshire	33	77 years	77	Hispanic or Latino	2135-2	White	2106-3	77
	New Hampshire	33	77 years	77	Not Hispanic or Latino	2186-5	American Indian or Alaska Native	1002-5	14
	New Hampshire	33	77 years	77	Not Hispanic or Latino	2186-5	Asian or Pacific Islander	A-PI	122
	New Hampshire	33	77 years	77	Not Hispanic or Latino	2186-5	Black or African American	2054-5	49
	New Hampshire	33	77 years	77	Not Hispanic or Latino	2186-5	White	2106-3	8489
	New Hampshire	33	78 years	78	Hispanic or Latino	2135-2	American Indian or Alaska Native	1002-5	1
	New Hampshire	33	78 years	78	Hispanic or Latino	2135-2	Asian or Pacific Islander	A-PI	2
	New Hampshire	33	78 years	78	Hispanic or Latino	2135-2	Black or African American	2054-5	2
	New Hampshire	33	78 years	78	Hispanic or Latino	2135-2	White	2106-3	71
	New Hampshire	33	78 years	78	Not Hispanic or Latino	2186-5	American Indian or Alaska Native	1002-5	13
	New Hampshire	33	78 years	78	Not Hispanic or Latino	2186-5	Asian or Pacific Islander	A-PI	117
	New Hampshire	33	78 years	78	Not Hispanic or Latino	2186-5	Black or African American	2054-5	40
	New Hampshire	33	78 years	78	Not Hispanic or Latino	2186-5	White	2106-3	7335
	New Hampshire	33	79 years	79	Hispanic or Latino	2135-2	American Indian or Alaska Native	1002-5	1
	New Hampshire	33	79 years	79	Hispanic or Latino	2135-2	Black or African American	2054-5	6
	New Hampshire	33	79 years	79	Hispanic or Latino	2135-2	White	2106-3	72
	New Hampshire	33	79 years	79	Not Hispanic or Latino	2186-5	American Indian or Alaska Native	1002-5	16
	New Hampshire	33	79 years	79	Not Hispanic or Latino	2186-5	Asian or Pacific Islander	A-PI	102
	New Hampshire	33	79 years	79	Not Hispanic or Latino	2186-5	Black or African American	2054-5	35
	New Hampshire	33	79 years	79	Not Hispanic or Latino	2186-5	White	2106-3	6735
	New Hampshire	33	80 years	80	Hispanic or Latino	2135-2	Black or African American	2054-5	2
	New Hampshire	33	80 years	80	Hispanic or Latino	2135-2	White	2106-3	64
	New Hampshire	33	80 years	80	Not Hispanic or Latino	2186-5	American Indian or Alaska Native	1002-5	11
	New Hampshire	33	80 years	80	Not Hispanic or Latino	2186-5	Asian or Pacific Islander	A-PI	88
	New Hampshire	33	80 years	80	Not Hispanic or Latino	2186-5	Black or African American	2054-5	36
	New Hampshire	33	80 years	80	Not Hispanic or Latino	2186-5	White	2106-3	6082
	New Hampshire	33	81 years	81	Hispanic or Latino	2135-2	American Indian or Alaska Native	1002-5	1
	New Hampshire	33	81 years	81	Hispanic or Latino	2135-2	Black or African American	2054-5	2
	New Hampshire	33	81 years	81	Hispanic or Latino	2135-2	White	2106-3	62
	New Hampshire	33	81 years	81	Not Hispanic or Latino	2186-5	American Indian or Alaska Native	1002-5	10
	New Hampshire	33	81 years	81	Not Hispanic or Latino	2186-5	Asian or Pacific Islander	A-PI	89
	New Hampshire	33	81 years	81	Not Hispanic or Latino	2186-5	Black or African American	2054-5	31
	New Hampshire	33	81 years	81	Not Hispanic or Latino	2186-5	White	2106-3	5678
	New Hampshire	33	82 years	82	Hispanic or Latino	2135-2	American Indian or Alaska Native	1002-5	2
	New Hampshire	33	82 years	82	Hispanic or Latino	2135-2	Black or African American	2054-5	6
	New Hampshire	33	82 years	82	Hispanic or Latino	2135-2	White	2106-3	47
	New Hampshire	33	82 years	82	Not Hispanic or Latino	2186-5	American Indian or Alaska Native	1002-5	10
	New Hampshire	33	82 years	82	Not Hispanic or Latino	2186-5	Asian or Pacific Islander	A-PI	74
	New Hampshire	33	82 years	82	Not Hispanic or Latino	2186-5	Black or African American	2054-5	29
	New Hampshire	33	82 years	82	Not Hispanic or Latino	2186-5	White	2106-3	5125
	New Hampshire	33	83 years	83	Hispanic or Latino	2135-2	American Indian or Alaska Native	1002-5	4
	New Hampshire	33	83 years	83	Hispanic or Latino	2135-2	Black or African American	2054-5	6
	New Hampshire	33	83 years	83	Hispanic or Latino	2135-2	White	2106-3	51
	New Hampshire	33	83 years	83	Not Hispanic or Latino	2186-5	American Indian or Alaska Native	1002-5	9
	New Hampshire	33	83 years	83	Not Hispanic or Latino	2186-5	Asian or Pacific Islander	A-PI	62
	New Hampshire	33	83 years	83	Not Hispanic or Latino	2186-5	Black or African American	2054-5	21
	New Hampshire	33	83 years	83	Not Hispanic or Latino	2186-5	White	2106-3	4821
	New Hampshire	33	84 years	84	Hispanic or Latino	2135-2	American Indian or Alaska Native	1002-5	6
	New Hampshire	33	84 years	84	Hispanic or Latino	2135-2	Asian or Pacific Islander	A-PI	2
	New Hampshire	33	84 years	84	Hispanic or Latino	2135-2	Black or African American	2054-5	4
	New Hampshire	33	84 years	84	Hispanic or Latino	2135-2	White	2106-3	48
	New Hampshire	33	84 years	84	Not Hispanic or Latino	2186-5	American Indian or Alaska Native	1002-5	8
	New Hampshire	33	84 years	84	Not Hispanic or Latino	2186-5	Asian or Pacific Islander	A-PI	57
	New Hampshire	33	84 years	84	Not Hispanic or Latino	2186-5	Black or African American	2054-5	15
	New Hampshire	33	84 years	84	Not Hispanic or Latino	2186-5	White	2106-3	4614
	New Hampshire	33	85+ years	85+	Hispanic or Latino	2135-2	American Indian or Alaska Native	1002-5	6
	New Hampshire	33	85+ years	85+	Hispanic or Latino	2135-2	Asian or Pacific Islander	A-PI	4
	New Hampshire	33	85+ years	85+	Hispanic or Latino	2135-2	Black or African American	2054-5	16
	New Hampshire	33	85+ years	85+	Hispanic or Latino	2135-2	White	2106-3	368
	New Hampshire	33	85+ years	85+	Not Hispanic or Latino	2186-5	American Indian or Alaska Native	1002-5	59
	New Hampshire	33	85+ years	85+	Not Hispanic or Latino	2186-5	Asian or Pacific Islander	A-PI	270
	New Hampshire	33	85+ years	85+	Not Hispanic or Latino	2186-5	Black or African American	2054-5	128
	New Hampshire	33	85+ years	85+	Not Hispanic or Latino	2186-5	White	2106-3	29390
	New Jersey	34	< 1 year	0	Hispanic or Latino	2135-2	American Indian or Alaska Native	1002-5	903
	New Jersey	34	< 1 year	0	Hispanic or Latino	2135-2	Asian or Pacific Islander	A-PI	540
	New Jersey	34	< 1 year	0	Hispanic or Latino	2135-2	Black or African American	2054-5	3893
	New Jersey	34	< 1 year	0	Hispanic or Latino	2135-2	White	2106-3	25449
	New Jersey	34	< 1 year	0	Not Hispanic or Latino	2186-5	American Indian or Alaska Native	1002-5	186
	New Jersey	34	< 1 year	0	Not Hispanic or Latino	2186-5	Asian or Pacific Islander	A-PI	8727
	New Jersey	34	< 1 year	0	Not Hispanic or Latino	2186-5	Black or African American	2054-5	14747
	New Jersey	34	< 1 year	0	Not Hispanic or Latino	2186-5	White	2106-3	45014
	New Jersey	34	1 year	1	Hispanic or Latino	2135-2	American Indian or Alaska Native	1002-5	849
	New Jersey	34	1 year	1	Hispanic or Latino	2135-2	Asian or Pacific Islander	A-PI	772
	New Jersey	34	1 year	1	Hispanic or Latino	2135-2	Black or African American	2054-5	3479
	New Jersey	34	1 year	1	Hispanic or Latino	2135-2	White	2106-3	25713
	New Jersey	34	1 year	1	Not Hispanic or Latino	2186-5	American Indian or Alaska Native	1002-5	166
	New Jersey	34	1 year	1	Not Hispanic or Latino	2186-5	Asian or Pacific Islander	A-PI	9516
	New Jersey	34	1 year	1	Not Hispanic or Latino	2186-5	Black or African American	2054-5	14359
	New Jersey	34	1 year	1	Not Hispanic or Latino	2186-5	White	2106-3	46738
	New Jersey	34	2 years	2	Hispanic or Latino	2135-2	American Indian or Alaska Native	1002-5	559
	New Jersey	34	2 years	2	Hispanic or Latino	2135-2	Asian or Pacific Islander	A-PI	996
	New Jersey	34	2 years	2	Hispanic or Latino	2135-2	Black or African American	2054-5	3255
	New Jersey	34	2 years	2	Hispanic or Latino	2135-2	White	2106-3	26069
	New Jersey	34	2 years	2	Not Hispanic or Latino	2186-5	American Indian or Alaska Native	1002-5	149
	New Jersey	34	2 years	2	Not Hispanic or Latino	2186-5	Asian or Pacific Islander	A-PI	10468
	New Jersey	34	2 years	2	Not Hispanic or Latino	2186-5	Black or African American	2054-5	14561
	New Jersey	34	2 years	2	Not Hispanic or Latino	2186-5	White	2106-3	47317
	New Jersey	34	3 years	3	Hispanic or Latino	2135-2	American Indian or Alaska Native	1002-5	515
	New Jersey	34	3 years	3	Hispanic or Latino	2135-2	Asian or Pacific Islander	A-PI	828
	New Jersey	34	3 years	3	Hispanic or Latino	2135-2	Black or African American	2054-5	4092
	New Jersey	34	3 years	3	Hispanic or Latino	2135-2	White	2106-3	26251
	New Jersey	34	3 years	3	Not Hispanic or Latino	2186-5	American Indian or Alaska Native	1002-5	155
	New Jersey	34	3 years	3	Not Hispanic or Latino	2186-5	Asian or Pacific Islander	A-PI	10639
	New Jersey	34	3 years	3	Not Hispanic or Latino	2186-5	Black or African American	2054-5	14860
	New Jersey	34	3 years	3	Not Hispanic or Latino	2186-5	White	2106-3	47711
	New Jersey	34	4 years	4	Hispanic or Latino	2135-2	American Indian or Alaska Native	1002-5	597
	New Jersey	34	4 years	4	Hispanic or Latino	2135-2	Asian or Pacific Islander	A-PI	536
	New Jersey	34	4 years	4	Hispanic or Latino	2135-2	Black or African American	2054-5	5196
	New Jersey	34	4 years	4	Hispanic or Latino	2135-2	White	2106-3	24754
	New Jersey	34	4 years	4	Not Hispanic or Latino	2186-5	American Indian or Alaska Native	1002-5	171
	New Jersey	34	4 years	4	Not Hispanic or Latino	2186-5	Asian or Pacific Islander	A-PI	10807
	New Jersey	34	4 years	4	Not Hispanic or Latino	2186-5	Black or African American	2054-5	15017
	New Jersey	34	4 years	4	Not Hispanic or Latino	2186-5	White	2106-3	48136
	New Jersey	34	5 years	5	Hispanic or Latino	2135-2	American Indian or Alaska Native	1002-5	579
	New Jersey	34	5 years	5	Hispanic or Latino	2135-2	Asian or Pacific Islander	A-PI	404
	New Jersey	34	5 years	5	Hispanic or Latino	2135-2	Black or African American	2054-5	4770
	New Jersey	34	5 years	5	Hispanic or Latino	2135-2	White	2106-3	24743
	New Jersey	34	5 years	5	Not Hispanic or Latino	2186-5	American Indian or Alaska Native	1002-5	172
	New Jersey	34	5 years	5	Not Hispanic or Latino	2186-5	Asian or Pacific Islander	A-PI	10880
	New Jersey	34	5 years	5	Not Hispanic or Latino	2186-5	Black or African American	2054-5	15231
	New Jersey	34	5 years	5	Not Hispanic or Latino	2186-5	White	2106-3	48274
	New Jersey	34	6 years	6	Hispanic or Latino	2135-2	American Indian or Alaska Native	1002-5	580
	New Jersey	34	6 years	6	Hispanic or Latino	2135-2	Asian or Pacific Islander	A-PI	426
	New Jersey	34	6 years	6	Hispanic or Latino	2135-2	Black or African American	2054-5	4344
	New Jersey	34	6 years	6	Hispanic or Latino	2135-2	White	2106-3	25463
	New Jersey	34	6 years	6	Not Hispanic or Latino	2186-5	American Indian or Alaska Native	1002-5	159
	New Jersey	34	6 years	6	Not Hispanic or Latino	2186-5	Asian or Pacific Islander	A-PI	10855
	New Jersey	34	6 years	6	Not Hispanic or Latino	2186-5	Black or African American	2054-5	15186
	New Jersey	34	6 years	6	Not Hispanic or Latino	2186-5	White	2106-3	48216
	New Jersey	34	7 years	7	Hispanic or Latino	2135-2	American Indian or Alaska Native	1002-5	554
	New Jersey	34	7 years	7	Hispanic or Latino	2135-2	Asian or Pacific Islander	A-PI	385
	New Jersey	34	7 years	7	Hispanic or Latino	2135-2	Black or African American	2054-5	4147
	New Jersey	34	7 years	7	Hispanic or Latino	2135-2	White	2106-3	26136
	New Jersey	34	7 years	7	Not Hispanic or Latino	2186-5	American Indian or Alaska Native	1002-5	176
	New Jersey	34	7 years	7	Not Hispanic or Latino	2186-5	Asian or Pacific Islander	A-PI	10911
	New Jersey	34	7 years	7	Not Hispanic or Latino	2186-5	Black or African American	2054-5	15465
	New Jersey	34	7 years	7	Not Hispanic or Latino	2186-5	White	2106-3	48354
	New Jersey	34	8 years	8	Hispanic or Latino	2135-2	American Indian or Alaska Native	1002-5	602
	New Jersey	34	8 years	8	Hispanic or Latino	2135-2	Asian or Pacific Islander	A-PI	404
	New Jersey	34	8 years	8	Hispanic or Latino	2135-2	Black or African American	2054-5	3961
	New Jersey	34	8 years	8	Hispanic or Latino	2135-2	White	2106-3	26707
	New Jersey	34	8 years	8	Not Hispanic or Latino	2186-5	American Indian or Alaska Native	1002-5	166
	New Jersey	34	8 years	8	Not Hispanic or Latino	2186-5	Asian or Pacific Islander	A-PI	11183
	New Jersey	34	8 years	8	Not Hispanic or Latino	2186-5	Black or African American	2054-5	15717
	New Jersey	34	8 years	8	Not Hispanic or Latino	2186-5	White	2106-3	49696
	New Jersey	34	9 years	9	Hispanic or Latino	2135-2	American Indian or Alaska Native	1002-5	769
	New Jersey	34	9 years	9	Hispanic or Latino	2135-2	Asian or Pacific Islander	A-PI	495
	New Jersey	34	9 years	9	Hispanic or Latino	2135-2	Black or African American	2054-5	3757
	New Jersey	34	9 years	9	Hispanic or Latino	2135-2	White	2106-3	24947
	New Jersey	34	9 years	9	Not Hispanic or Latino	2186-5	American Indian or Alaska Native	1002-5	268
	New Jersey	34	9 years	9	Not Hispanic or Latino	2186-5	Asian or Pacific Islander	A-PI	11606
	New Jersey	34	9 years	9	Not Hispanic or Latino	2186-5	Black or African American	2054-5	15512
	New Jersey	34	9 years	9	Not Hispanic or Latino	2186-5	White	2106-3	50058
	New Jersey	34	10 years	10	Hispanic or Latino	2135-2	American Indian or Alaska Native	1002-5	796
	New Jersey	34	10 years	10	Hispanic or Latino	2135-2	Asian or Pacific Islander	A-PI	479
	New Jersey	34	10 years	10	Hispanic or Latino	2135-2	Black or African American	2054-5	3728
	New Jersey	34	10 years	10	Hispanic or Latino	2135-2	White	2106-3	23754
	New Jersey	34	10 years	10	Not Hispanic or Latino	2186-5	American Indian or Alaska Native	1002-5	264
	New Jersey	34	10 years	10	Not Hispanic or Latino	2186-5	Asian or Pacific Islander	A-PI	11536
	New Jersey	34	10 years	10	Not Hispanic or Latino	2186-5	Black or African American	2054-5	15660
	New Jersey	34	10 years	10	Not Hispanic or Latino	2186-5	White	2106-3	50518
	New Jersey	34	11 years	11	Hispanic or Latino	2135-2	American Indian or Alaska Native	1002-5	844
	New Jersey	34	11 years	11	Hispanic or Latino	2135-2	Asian or Pacific Islander	A-PI	535
	New Jersey	34	11 years	11	Hispanic or Latino	2135-2	Black or African American	2054-5	3745
	New Jersey	34	11 years	11	Hispanic or Latino	2135-2	White	2106-3	24523
	New Jersey	34	11 years	11	Not Hispanic or Latino	2186-5	American Indian or Alaska Native	1002-5	278
	New Jersey	34	11 years	11	Not Hispanic or Latino	2186-5	Asian or Pacific Islander	A-PI	11810
	New Jersey	34	11 years	11	Not Hispanic or Latino	2186-5	Black or African American	2054-5	15939
	New Jersey	34	11 years	11	Not Hispanic or Latino	2186-5	White	2106-3	52458
	New Jersey	34	12 years	12	Hispanic or Latino	2135-2	American Indian or Alaska Native	1002-5	821
	New Jersey	34	12 years	12	Hispanic or Latino	2135-2	Asian or Pacific Islander	A-PI	523
	New Jersey	34	12 years	12	Hispanic or Latino	2135-2	Black or African American	2054-5	3701
	New Jersey	34	12 years	12	Hispanic or Latino	2135-2	White	2106-3	24737
	New Jersey	34	12 years	12	Not Hispanic or Latino	2186-5	American Indian or Alaska Native	1002-5	270
	New Jersey	34	12 years	12	Not Hispanic or Latino	2186-5	Asian or Pacific Islander	A-PI	11639
	New Jersey	34	12 years	12	Not Hispanic or Latino	2186-5	Black or African American	2054-5	15840
	New Jersey	34	12 years	12	Not Hispanic or Latino	2186-5	White	2106-3	53740
	New Jersey	34	13 years	13	Hispanic or Latino	2135-2	American Indian or Alaska Native	1002-5	804
	New Jersey	34	13 years	13	Hispanic or Latino	2135-2	Asian or Pacific Islander	A-PI	499
	New Jersey	34	13 years	13	Hispanic or Latino	2135-2	Black or African American	2054-5	3535
	New Jersey	34	13 years	13	Hispanic or Latino	2135-2	White	2106-3	24338
	New Jersey	34	13 years	13	Not Hispanic or Latino	2186-5	American Indian or Alaska Native	1002-5	265
	New Jersey	34	13 years	13	Not Hispanic or Latino	2186-5	Asian or Pacific Islander	A-PI	11294
	New Jersey	34	13 years	13	Not Hispanic or Latino	2186-5	Black or African American	2054-5	15770
	New Jersey	34	13 years	13	Not Hispanic or Latino	2186-5	White	2106-3	54861
	New Jersey	34	14 years	14	Hispanic or Latino	2135-2	American Indian or Alaska Native	1002-5	742
	New Jersey	34	14 years	14	Hispanic or Latino	2135-2	Asian or Pacific Islander	A-PI	495
	New Jersey	34	14 years	14	Hispanic or Latino	2135-2	Black or African American	2054-5	3424
	New Jersey	34	14 years	14	Hispanic or Latino	2135-2	White	2106-3	23959
	New Jersey	34	14 years	14	Not Hispanic or Latino	2186-5	American Indian or Alaska Native	1002-5	234
	New Jersey	34	14 years	14	Not Hispanic or Latino	2186-5	Asian or Pacific Islander	A-PI	11385
	New Jersey	34	14 years	14	Not Hispanic or Latino	2186-5	Black or African American	2054-5	15664
	New Jersey	34	14 years	14	Not Hispanic or Latino	2186-5	White	2106-3	56302
	New Jersey	34	15 years	15	Hispanic or Latino	2135-2	American Indian or Alaska Native	1002-5	724
	New Jersey	34	15 years	15	Hispanic or Latino	2135-2	Asian or Pacific Islander	A-PI	457
	New Jersey	34	15 years	15	Hispanic or Latino	2135-2	Black or African American	2054-5	3521
	New Jersey	34	15 years	15	Hispanic or Latino	2135-2	White	2106-3	23523
	New Jersey	34	15 years	15	Not Hispanic or Latino	2186-5	American Indian or Alaska Native	1002-5	249
	New Jersey	34	15 years	15	Not Hispanic or Latino	2186-5	Asian or Pacific Islander	A-PI	11345
	New Jersey	34	15 years	15	Not Hispanic or Latino	2186-5	Black or African American	2054-5	15810
	New Jersey	34	15 years	15	Not Hispanic or Latino	2186-5	White	2106-3	58023
	New Jersey	34	16 years	16	Hispanic or Latino	2135-2	American Indian or Alaska Native	1002-5	712
	New Jersey	34	16 years	16	Hispanic or Latino	2135-2	Asian or Pacific Islander	A-PI	479
	New Jersey	34	16 years	16	Hispanic or Latino	2135-2	Black or African American	2054-5	3395
	New Jersey	34	16 years	16	Hispanic or Latino	2135-2	White	2106-3	23003
	New Jersey	34	16 years	16	Not Hispanic or Latino	2186-5	American Indian or Alaska Native	1002-5	244
	New Jersey	34	16 years	16	Not Hispanic or Latino	2186-5	Asian or Pacific Islander	A-PI	11220
	New Jersey	34	16 years	16	Not Hispanic or Latino	2186-5	Black or African American	2054-5	16157
	New Jersey	34	16 years	16	Not Hispanic or Latino	2186-5	White	2106-3	58219
	New Jersey	34	17 years	17	Hispanic or Latino	2135-2	American Indian or Alaska Native	1002-5	679
	New Jersey	34	17 years	17	Hispanic or Latino	2135-2	Asian or Pacific Islander	A-PI	451
	New Jersey	34	17 years	17	Hispanic or Latino	2135-2	Black or African American	2054-5	3376
	New Jersey	34	17 years	17	Hispanic or Latino	2135-2	White	2106-3	22646
	New Jersey	34	17 years	17	Not Hispanic or Latino	2186-5	American Indian or Alaska Native	1002-5	217
	New Jersey	34	17 years	17	Not Hispanic or Latino	2186-5	Asian or Pacific Islander	A-PI	10640
	New Jersey	34	17 years	17	Not Hispanic or Latino	2186-5	Black or African American	2054-5	16464
	New Jersey	34	17 years	17	Not Hispanic or Latino	2186-5	White	2106-3	58367
	New Jersey	34	18 years	18	Hispanic or Latino	2135-2	American Indian or Alaska Native	1002-5	655
	New Jersey	34	18 years	18	Hispanic or Latino	2135-2	Asian or Pacific Islander	A-PI	412
	New Jersey	34	18 years	18	Hispanic or Latino	2135-2	Black or African American	2054-5	3333
	New Jersey	34	18 years	18	Hispanic or Latino	2135-2	White	2106-3	22682
	New Jersey	34	18 years	18	Not Hispanic or Latino	2186-5	American Indian or Alaska Native	1002-5	236
	New Jersey	34	18 years	18	Not Hispanic or Latino	2186-5	Asian or Pacific Islander	A-PI	10080
	New Jersey	34	18 years	18	Not Hispanic or Latino	2186-5	Black or African American	2054-5	16340
	New Jersey	34	18 years	18	Not Hispanic or Latino	2186-5	White	2106-3	55894
	New Jersey	34	19 years	19	Hispanic or Latino	2135-2	American Indian or Alaska Native	1002-5	697
	New Jersey	34	19 years	19	Hispanic or Latino	2135-2	Asian or Pacific Islander	A-PI	379
	New Jersey	34	19 years	19	Hispanic or Latino	2135-2	Black or African American	2054-5	3249
	New Jersey	34	19 years	19	Hispanic or Latino	2135-2	White	2106-3	22305
	New Jersey	34	19 years	19	Not Hispanic or Latino	2186-5	American Indian or Alaska Native	1002-5	253
	New Jersey	34	19 years	19	Not Hispanic or Latino	2186-5	Asian or Pacific Islander	A-PI	9484
	New Jersey	34	19 years	19	Not Hispanic or Latino	2186-5	Black or African American	2054-5	16257
	New Jersey	34	19 years	19	Not Hispanic or Latino	2186-5	White	2106-3	50653
	New Jersey	34	20 years	20	Hispanic or Latino	2135-2	American Indian or Alaska Native	1002-5	653
	New Jersey	34	20 years	20	Hispanic or Latino	2135-2	Asian or Pacific Islander	A-PI	381
	New Jersey	34	20 years	20	Hispanic or Latino	2135-2	Black or African American	2054-5	3114
	New Jersey	34	20 years	20	Hispanic or Latino	2135-2	White	2106-3	22039
	New Jersey	34	20 years	20	Not Hispanic or Latino	2186-5	American Indian or Alaska Native	1002-5	221
	New Jersey	34	20 years	20	Not Hispanic or Latino	2186-5	Asian or Pacific Islander	A-PI	9284
	New Jersey	34	20 years	20	Not Hispanic or Latino	2186-5	Black or African American	2054-5	16496
	New Jersey	34	20 years	20	Not Hispanic or Latino	2186-5	White	2106-3	52072
	New Jersey	34	21 years	21	Hispanic or Latino	2135-2	American Indian or Alaska Native	1002-5	638
	New Jersey	34	21 years	21	Hispanic or Latino	2135-2	Asian or Pacific Islander	A-PI	376
	New Jersey	34	21 years	21	Hispanic or Latino	2135-2	Black or African American	2054-5	3160
	New Jersey	34	21 years	21	Hispanic or Latino	2135-2	White	2106-3	21766
	New Jersey	34	21 years	21	Not Hispanic or Latino	2186-5	American Indian or Alaska Native	1002-5	239
	New Jersey	34	21 years	21	Not Hispanic or Latino	2186-5	Asian or Pacific Islander	A-PI	9854
	New Jersey	34	21 years	21	Not Hispanic or Latino	2186-5	Black or African American	2054-5	17130
	New Jersey	34	21 years	21	Not Hispanic or Latino	2186-5	White	2106-3	54135
	New Jersey	34	22 years	22	Hispanic or Latino	2135-2	American Indian or Alaska Native	1002-5	659
	New Jersey	34	22 years	22	Hispanic or Latino	2135-2	Asian or Pacific Islander	A-PI	381
	New Jersey	34	22 years	22	Hispanic or Latino	2135-2	Black or African American	2054-5	3158
	New Jersey	34	22 years	22	Hispanic or Latino	2135-2	White	2106-3	22034
	New Jersey	34	22 years	22	Not Hispanic or Latino	2186-5	American Indian or Alaska Native	1002-5	274
	New Jersey	34	22 years	22	Not Hispanic or Latino	2186-5	Asian or Pacific Islander	A-PI	9840
	New Jersey	34	22 years	22	Not Hispanic or Latino	2186-5	Black or African American	2054-5	17204
	New Jersey	34	22 years	22	Not Hispanic or Latino	2186-5	White	2106-3	55190
	New Jersey	34	23 years	23	Hispanic or Latino	2135-2	American Indian or Alaska Native	1002-5	679
	New Jersey	34	23 years	23	Hispanic or Latino	2135-2	Asian or Pacific Islander	A-PI	374
	New Jersey	34	23 years	23	Hispanic or Latino	2135-2	Black or African American	2054-5	3071
	New Jersey	34	23 years	23	Hispanic or Latino	2135-2	White	2106-3	21944
	New Jersey	34	23 years	23	Not Hispanic or Latino	2186-5	American Indian or Alaska Native	1002-5	230
	New Jersey	34	23 years	23	Not Hispanic or Latino	2186-5	Asian or Pacific Islander	A-PI	10001
	New Jersey	34	23 years	23	Not Hispanic or Latino	2186-5	Black or African American	2054-5	17039
	New Jersey	34	23 years	23	Not Hispanic or Latino	2186-5	White	2106-3	55503
	New Jersey	34	24 years	24	Hispanic or Latino	2135-2	American Indian or Alaska Native	1002-5	720
	New Jersey	34	24 years	24	Hispanic or Latino	2135-2	Asian or Pacific Islander	A-PI	402
	New Jersey	34	24 years	24	Hispanic or Latino	2135-2	Black or African American	2054-5	3148
	New Jersey	34	24 years	24	Hispanic or Latino	2135-2	White	2106-3	22196
	New Jersey	34	24 years	24	Not Hispanic or Latino	2186-5	American Indian or Alaska Native	1002-5	243
	New Jersey	34	24 years	24	Not Hispanic or Latino	2186-5	Asian or Pacific Islander	A-PI	10647
	New Jersey	34	24 years	24	Not Hispanic or Latino	2186-5	Black or African American	2054-5	18052
	New Jersey	34	24 years	24	Not Hispanic or Latino	2186-5	White	2106-3	56178
	New Jersey	34	25 years	25	Hispanic or Latino	2135-2	American Indian or Alaska Native	1002-5	718
	New Jersey	34	25 years	25	Hispanic or Latino	2135-2	Asian or Pacific Islander	A-PI	381
	New Jersey	34	25 years	25	Hispanic or Latino	2135-2	Black or African American	2054-5	3283
	New Jersey	34	25 years	25	Hispanic or Latino	2135-2	White	2106-3	22151
	New Jersey	34	25 years	25	Not Hispanic or Latino	2186-5	American Indian or Alaska Native	1002-5	233
	New Jersey	34	25 years	25	Not Hispanic or Latino	2186-5	Asian or Pacific Islander	A-PI	11269
	New Jersey	34	25 years	25	Not Hispanic or Latino	2186-5	Black or African American	2054-5	18702
	New Jersey	34	25 years	25	Not Hispanic or Latino	2186-5	White	2106-3	56796
	New Jersey	34	26 years	26	Hispanic or Latino	2135-2	American Indian or Alaska Native	1002-5	733
	New Jersey	34	26 years	26	Hispanic or Latino	2135-2	Asian or Pacific Islander	A-PI	427
	New Jersey	34	26 years	26	Hispanic or Latino	2135-2	Black or African American	2054-5	3256
	New Jersey	34	26 years	26	Hispanic or Latino	2135-2	White	2106-3	22391
	New Jersey	34	26 years	26	Not Hispanic or Latino	2186-5	American Indian or Alaska Native	1002-5	246
	New Jersey	34	26 years	26	Not Hispanic or Latino	2186-5	Asian or Pacific Islander	A-PI	12228
	New Jersey	34	26 years	26	Not Hispanic or Latino	2186-5	Black or African American	2054-5	19059
	New Jersey	34	26 years	26	Not Hispanic or Latino	2186-5	White	2106-3	57262
	New Jersey	34	27 years	27	Hispanic or Latino	2135-2	American Indian or Alaska Native	1002-5	796
	New Jersey	34	27 years	27	Hispanic or Latino	2135-2	Asian or Pacific Islander	A-PI	412
	New Jersey	34	27 years	27	Hispanic or Latino	2135-2	Black or African American	2054-5	3511
	New Jersey	34	27 years	27	Hispanic or Latino	2135-2	White	2106-3	22957
	New Jersey	34	27 years	27	Not Hispanic or Latino	2186-5	American Indian or Alaska Native	1002-5	249
	New Jersey	34	27 years	27	Not Hispanic or Latino	2186-5	Asian or Pacific Islander	A-PI	12741
	New Jersey	34	27 years	27	Not Hispanic or Latino	2186-5	Black or African American	2054-5	19185
	New Jersey	34	27 years	27	Not Hispanic or Latino	2186-5	White	2106-3	56520
	New Jersey	34	28 years	28	Hispanic or Latino	2135-2	American Indian or Alaska Native	1002-5	786
	New Jersey	34	28 years	28	Hispanic or Latino	2135-2	Asian or Pacific Islander	A-PI	431
	New Jersey	34	28 years	28	Hispanic or Latino	2135-2	Black or African American	2054-5	3612
	New Jersey	34	28 years	28	Hispanic or Latino	2135-2	White	2106-3	23048
	New Jersey	34	28 years	28	Not Hispanic or Latino	2186-5	American Indian or Alaska Native	1002-5	260
	New Jersey	34	28 years	28	Not Hispanic or Latino	2186-5	Asian or Pacific Islander	A-PI	13231
	New Jersey	34	28 years	28	Not Hispanic or Latino	2186-5	Black or African American	2054-5	19444
	New Jersey	34	28 years	28	Not Hispanic or Latino	2186-5	White	2106-3	55568
	New Jersey	34	29 years	29	Hispanic or Latino	2135-2	American Indian or Alaska Native	1002-5	891
	New Jersey	34	29 years	29	Hispanic or Latino	2135-2	Asian or Pacific Islander	A-PI	395
	New Jersey	34	29 years	29	Hispanic or Latino	2135-2	Black or African American	2054-5	3617
	New Jersey	34	29 years	29	Hispanic or Latino	2135-2	White	2106-3	23923
	New Jersey	34	29 years	29	Not Hispanic or Latino	2186-5	American Indian or Alaska Native	1002-5	264
	New Jersey	34	29 years	29	Not Hispanic or Latino	2186-5	Asian or Pacific Islander	A-PI	13756
	New Jersey	34	29 years	29	Not Hispanic or Latino	2186-5	Black or African American	2054-5	19029
	New Jersey	34	29 years	29	Not Hispanic or Latino	2186-5	White	2106-3	55477
	New Jersey	34	30 years	30	Hispanic or Latino	2135-2	American Indian or Alaska Native	1002-5	861
	New Jersey	34	30 years	30	Hispanic or Latino	2135-2	Asian or Pacific Islander	A-PI	429
	New Jersey	34	30 years	30	Hispanic or Latino	2135-2	Black or African American	2054-5	3409
	New Jersey	34	30 years	30	Hispanic or Latino	2135-2	White	2106-3	23182
	New Jersey	34	30 years	30	Not Hispanic or Latino	2186-5	American Indian or Alaska Native	1002-5	214
	New Jersey	34	30 years	30	Not Hispanic or Latino	2186-5	Asian or Pacific Islander	A-PI	13696
	New Jersey	34	30 years	30	Not Hispanic or Latino	2186-5	Black or African American	2054-5	18021
	New Jersey	34	30 years	30	Not Hispanic or Latino	2186-5	White	2106-3	54534
	New Jersey	34	31 years	31	Hispanic or Latino	2135-2	American Indian or Alaska Native	1002-5	906
	New Jersey	34	31 years	31	Hispanic or Latino	2135-2	Asian or Pacific Islander	A-PI	387
	New Jersey	34	31 years	31	Hispanic or Latino	2135-2	Black or African American	2054-5	3367
	New Jersey	34	31 years	31	Hispanic or Latino	2135-2	White	2106-3	23149
	New Jersey	34	31 years	31	Not Hispanic or Latino	2186-5	American Indian or Alaska Native	1002-5	229
	New Jersey	34	31 years	31	Not Hispanic or Latino	2186-5	Asian or Pacific Islander	A-PI	14279
	New Jersey	34	31 years	31	Not Hispanic or Latino	2186-5	Black or African American	2054-5	16810
	New Jersey	34	31 years	31	Not Hispanic or Latino	2186-5	White	2106-3	54289
	New Jersey	34	32 years	32	Hispanic or Latino	2135-2	American Indian or Alaska Native	1002-5	866
	New Jersey	34	32 years	32	Hispanic or Latino	2135-2	Asian or Pacific Islander	A-PI	383
	New Jersey	34	32 years	32	Hispanic or Latino	2135-2	Black or African American	2054-5	3259
	New Jersey	34	32 years	32	Hispanic or Latino	2135-2	White	2106-3	22918
	New Jersey	34	32 years	32	Not Hispanic or Latino	2186-5	American Indian or Alaska Native	1002-5	216
	New Jersey	34	32 years	32	Not Hispanic or Latino	2186-5	Asian or Pacific Islander	A-PI	14480
	New Jersey	34	32 years	32	Not Hispanic or Latino	2186-5	Black or African American	2054-5	16321
	New Jersey	34	32 years	32	Not Hispanic or Latino	2186-5	White	2106-3	54863
	New Jersey	34	33 years	33	Hispanic or Latino	2135-2	American Indian or Alaska Native	1002-5	863
	New Jersey	34	33 years	33	Hispanic or Latino	2135-2	Asian or Pacific Islander	A-PI	414
	New Jersey	34	33 years	33	Hispanic or Latino	2135-2	Black or African American	2054-5	3201
	New Jersey	34	33 years	33	Hispanic or Latino	2135-2	White	2106-3	23717
	New Jersey	34	33 years	33	Not Hispanic or Latino	2186-5	American Indian or Alaska Native	1002-5	218
	New Jersey	34	33 years	33	Not Hispanic or Latino	2186-5	Asian or Pacific Islander	A-PI	15247
	New Jersey	34	33 years	33	Not Hispanic or Latino	2186-5	Black or African American	2054-5	16205
	New Jersey	34	33 years	33	Not Hispanic or Latino	2186-5	White	2106-3	55669
	New Jersey	34	34 years	34	Hispanic or Latino	2135-2	American Indian or Alaska Native	1002-5	916
	New Jersey	34	34 years	34	Hispanic or Latino	2135-2	Asian or Pacific Islander	A-PI	424
	New Jersey	34	34 years	34	Hispanic or Latino	2135-2	Black or African American	2054-5	3208
	New Jersey	34	34 years	34	Hispanic or Latino	2135-2	White	2106-3	24352
	New Jersey	34	34 years	34	Not Hispanic or Latino	2186-5	American Indian or Alaska Native	1002-5	197
	New Jersey	34	34 years	34	Not Hispanic or Latino	2186-5	Asian or Pacific Islander	A-PI	15676
	New Jersey	34	34 years	34	Not Hispanic or Latino	2186-5	Black or African American	2054-5	16021
	New Jersey	34	34 years	34	Not Hispanic or Latino	2186-5	White	2106-3	55644
	New Jersey	34	35 years	35	Hispanic or Latino	2135-2	American Indian or Alaska Native	1002-5	888
	New Jersey	34	35 years	35	Hispanic or Latino	2135-2	Asian or Pacific Islander	A-PI	426
	New Jersey	34	35 years	35	Hispanic or Latino	2135-2	Black or African American	2054-5	3141
	New Jersey	34	35 years	35	Hispanic or Latino	2135-2	White	2106-3	24091
	New Jersey	34	35 years	35	Not Hispanic or Latino	2186-5	American Indian or Alaska Native	1002-5	183
	New Jersey	34	35 years	35	Not Hispanic or Latino	2186-5	Asian or Pacific Islander	A-PI	15806
	New Jersey	34	35 years	35	Not Hispanic or Latino	2186-5	Black or African American	2054-5	15352
	New Jersey	34	35 years	35	Not Hispanic or Latino	2186-5	White	2106-3	54097
	New Jersey	34	36 years	36	Hispanic or Latino	2135-2	American Indian or Alaska Native	1002-5	912
	New Jersey	34	36 years	36	Hispanic or Latino	2135-2	Asian or Pacific Islander	A-PI	400
	New Jersey	34	36 years	36	Hispanic or Latino	2135-2	Black or African American	2054-5	3198
	New Jersey	34	36 years	36	Hispanic or Latino	2135-2	White	2106-3	24226
	New Jersey	34	36 years	36	Not Hispanic or Latino	2186-5	American Indian or Alaska Native	1002-5	217
	New Jersey	34	36 years	36	Not Hispanic or Latino	2186-5	Asian or Pacific Islander	A-PI	16083
	New Jersey	34	36 years	36	Not Hispanic or Latino	2186-5	Black or African American	2054-5	15500
	New Jersey	34	36 years	36	Not Hispanic or Latino	2186-5	White	2106-3	55205
	New Jersey	34	37 years	37	Hispanic or Latino	2135-2	American Indian or Alaska Native	1002-5	899
	New Jersey	34	37 years	37	Hispanic or Latino	2135-2	Asian or Pacific Islander	A-PI	423
	New Jersey	34	37 years	37	Hispanic or Latino	2135-2	Black or African American	2054-5	3318
	New Jersey	34	37 years	37	Hispanic or Latino	2135-2	White	2106-3	24584
	New Jersey	34	37 years	37	Not Hispanic or Latino	2186-5	American Indian or Alaska Native	1002-5	186
	New Jersey	34	37 years	37	Not Hispanic or Latino	2186-5	Asian or Pacific Islander	A-PI	16351
	New Jersey	34	37 years	37	Not Hispanic or Latino	2186-5	Black or African American	2054-5	15454
	New Jersey	34	37 years	37	Not Hispanic or Latino	2186-5	White	2106-3	54937
	New Jersey	34	38 years	38	Hispanic or Latino	2135-2	American Indian or Alaska Native	1002-5	937
	New Jersey	34	38 years	38	Hispanic or Latino	2135-2	Asian or Pacific Islander	A-PI	409
	New Jersey	34	38 years	38	Hispanic or Latino	2135-2	Black or African American	2054-5	3203
	New Jersey	34	38 years	38	Hispanic or Latino	2135-2	White	2106-3	24441
	New Jersey	34	38 years	38	Not Hispanic or Latino	2186-5	American Indian or Alaska Native	1002-5	196
	New Jersey	34	38 years	38	Not Hispanic or Latino	2186-5	Asian or Pacific Islander	A-PI	15967
	New Jersey	34	38 years	38	Not Hispanic or Latino	2186-5	Black or African American	2054-5	15483
	New Jersey	34	38 years	38	Not Hispanic or Latino	2186-5	White	2106-3	54606
	New Jersey	34	39 years	39	Hispanic or Latino	2135-2	American Indian or Alaska Native	1002-5	925
	New Jersey	34	39 years	39	Hispanic or Latino	2135-2	Asian or Pacific Islander	A-PI	450
	New Jersey	34	39 years	39	Hispanic or Latino	2135-2	Black or African American	2054-5	3225
	New Jersey	34	39 years	39	Hispanic or Latino	2135-2	White	2106-3	25754
	New Jersey	34	39 years	39	Not Hispanic or Latino	2186-5	American Indian or Alaska Native	1002-5	181
	New Jersey	34	39 years	39	Not Hispanic or Latino	2186-5	Asian or Pacific Islander	A-PI	16188
	New Jersey	34	39 years	39	Not Hispanic or Latino	2186-5	Black or African American	2054-5	16546
	New Jersey	34	39 years	39	Not Hispanic or Latino	2186-5	White	2106-3	55751
	New Jersey	34	40 years	40	Hispanic or Latino	2135-2	American Indian or Alaska Native	1002-5	863
	New Jersey	34	40 years	40	Hispanic or Latino	2135-2	Asian or Pacific Islander	A-PI	416
	New Jersey	34	40 years	40	Hispanic or Latino	2135-2	Black or African American	2054-5	2948
	New Jersey	34	40 years	40	Hispanic or Latino	2135-2	White	2106-3	24251
	New Jersey	34	40 years	40	Not Hispanic or Latino	2186-5	American Indian or Alaska Native	1002-5	174
	New Jersey	34	40 years	40	Not Hispanic or Latino	2186-5	Asian or Pacific Islander	A-PI	15391
	New Jersey	34	40 years	40	Not Hispanic or Latino	2186-5	Black or African American	2054-5	15523
	New Jersey	34	40 years	40	Not Hispanic or Latino	2186-5	White	2106-3	53439
	New Jersey	34	41 years	41	Hispanic or Latino	2135-2	American Indian or Alaska Native	1002-5	846
	New Jersey	34	41 years	41	Hispanic or Latino	2135-2	Asian or Pacific Islander	A-PI	403
	New Jersey	34	41 years	41	Hispanic or Latino	2135-2	Black or African American	2054-5	2904
	New Jersey	34	41 years	41	Hispanic or Latino	2135-2	White	2106-3	23848
	New Jersey	34	41 years	41	Not Hispanic or Latino	2186-5	American Indian or Alaska Native	1002-5	172
	New Jersey	34	41 years	41	Not Hispanic or Latino	2186-5	Asian or Pacific Islander	A-PI	14942
	New Jersey	34	41 years	41	Not Hispanic or Latino	2186-5	Black or African American	2054-5	15197
	New Jersey	34	41 years	41	Not Hispanic or Latino	2186-5	White	2106-3	53419
	New Jersey	34	42 years	42	Hispanic or Latino	2135-2	American Indian or Alaska Native	1002-5	774
	New Jersey	34	42 years	42	Hispanic or Latino	2135-2	Asian or Pacific Islander	A-PI	410
	New Jersey	34	42 years	42	Hispanic or Latino	2135-2	Black or African American	2054-5	2951
	New Jersey	34	42 years	42	Hispanic or Latino	2135-2	White	2106-3	23283
	New Jersey	34	42 years	42	Not Hispanic or Latino	2186-5	American Indian or Alaska Native	1002-5	172
	New Jersey	34	42 years	42	Not Hispanic or Latino	2186-5	Asian or Pacific Islander	A-PI	15234
	New Jersey	34	42 years	42	Not Hispanic or Latino	2186-5	Black or African American	2054-5	15054
	New Jersey	34	42 years	42	Not Hispanic or Latino	2186-5	White	2106-3	53088
	New Jersey	34	43 years	43	Hispanic or Latino	2135-2	American Indian or Alaska Native	1002-5	775
	New Jersey	34	43 years	43	Hispanic or Latino	2135-2	Asian or Pacific Islander	A-PI	378
	New Jersey	34	43 years	43	Hispanic or Latino	2135-2	Black or African American	2054-5	2721
	New Jersey	34	43 years	43	Hispanic or Latino	2135-2	White	2106-3	22911
	New Jersey	34	43 years	43	Not Hispanic or Latino	2186-5	American Indian or Alaska Native	1002-5	180
	New Jersey	34	43 years	43	Not Hispanic or Latino	2186-5	Asian or Pacific Islander	A-PI	15025
	New Jersey	34	43 years	43	Not Hispanic or Latino	2186-5	Black or African American	2054-5	14697
	New Jersey	34	43 years	43	Not Hispanic or Latino	2186-5	White	2106-3	52464
	New Jersey	34	44 years	44	Hispanic or Latino	2135-2	American Indian or Alaska Native	1002-5	796
	New Jersey	34	44 years	44	Hispanic or Latino	2135-2	Asian or Pacific Islander	A-PI	353
	New Jersey	34	44 years	44	Hispanic or Latino	2135-2	Black or African American	2054-5	2719
	New Jersey	34	44 years	44	Hispanic or Latino	2135-2	White	2106-3	23084
	New Jersey	34	44 years	44	Not Hispanic or Latino	2186-5	American Indian or Alaska Native	1002-5	192
	New Jersey	34	44 years	44	Not Hispanic or Latino	2186-5	Asian or Pacific Islander	A-PI	15271
	New Jersey	34	44 years	44	Not Hispanic or Latino	2186-5	Black or African American	2054-5	15251
	New Jersey	34	44 years	44	Not Hispanic or Latino	2186-5	White	2106-3	55035
	New Jersey	34	45 years	45	Hispanic or Latino	2135-2	American Indian or Alaska Native	1002-5	712
	New Jersey	34	45 years	45	Hispanic or Latino	2135-2	Asian or Pacific Islander	A-PI	309
	New Jersey	34	45 years	45	Hispanic or Latino	2135-2	Black or African American	2054-5	2595
	New Jersey	34	45 years	45	Hispanic or Latino	2135-2	White	2106-3	21919
	New Jersey	34	45 years	45	Not Hispanic or Latino	2186-5	American Indian or Alaska Native	1002-5	170
	New Jersey	34	45 years	45	Not Hispanic or Latino	2186-5	Asian or Pacific Islander	A-PI	14843
	New Jersey	34	45 years	45	Not Hispanic or Latino	2186-5	Black or African American	2054-5	14858
	New Jersey	34	45 years	45	Not Hispanic or Latino	2186-5	White	2106-3	53633
	New Jersey	34	46 years	46	Hispanic or Latino	2135-2	American Indian or Alaska Native	1002-5	683
	New Jersey	34	46 years	46	Hispanic or Latino	2135-2	Asian or Pacific Islander	A-PI	327
	New Jersey	34	46 years	46	Hispanic or Latino	2135-2	Black or African American	2054-5	2541
	New Jersey	34	46 years	46	Hispanic or Latino	2135-2	White	2106-3	21293
	New Jersey	34	46 years	46	Not Hispanic or Latino	2186-5	American Indian or Alaska Native	1002-5	208
	New Jersey	34	46 years	46	Not Hispanic or Latino	2186-5	Asian or Pacific Islander	A-PI	14557
	New Jersey	34	46 years	46	Not Hispanic or Latino	2186-5	Black or African American	2054-5	15319
	New Jersey	34	46 years	46	Not Hispanic or Latino	2186-5	White	2106-3	55448
	New Jersey	34	47 years	47	Hispanic or Latino	2135-2	American Indian or Alaska Native	1002-5	669
	New Jersey	34	47 years	47	Hispanic or Latino	2135-2	Asian or Pacific Islander	A-PI	325
	New Jersey	34	47 years	47	Hispanic or Latino	2135-2	Black or African American	2054-5	2527
	New Jersey	34	47 years	47	Hispanic or Latino	2135-2	White	2106-3	21295
	New Jersey	34	47 years	47	Not Hispanic or Latino	2186-5	American Indian or Alaska Native	1002-5	185
	New Jersey	34	47 years	47	Not Hispanic or Latino	2186-5	Asian or Pacific Islander	A-PI	14511
	New Jersey	34	47 years	47	Not Hispanic or Latino	2186-5	Black or African American	2054-5	15894
	New Jersey	34	47 years	47	Not Hispanic or Latino	2186-5	White	2106-3	60348
	New Jersey	34	48 years	48	Hispanic or Latino	2135-2	American Indian or Alaska Native	1002-5	670
	New Jersey	34	48 years	48	Hispanic or Latino	2135-2	Asian or Pacific Islander	A-PI	320
	New Jersey	34	48 years	48	Hispanic or Latino	2135-2	Black or African American	2054-5	2571
	New Jersey	34	48 years	48	Hispanic or Latino	2135-2	White	2106-3	21849
	New Jersey	34	48 years	48	Not Hispanic or Latino	2186-5	American Indian or Alaska Native	1002-5	228
	New Jersey	34	48 years	48	Not Hispanic or Latino	2186-5	Asian or Pacific Islander	A-PI	13967
	New Jersey	34	48 years	48	Not Hispanic or Latino	2186-5	Black or African American	2054-5	17012
	New Jersey	34	48 years	48	Not Hispanic or Latino	2186-5	White	2106-3	66672
	New Jersey	34	49 years	49	Hispanic or Latino	2135-2	American Indian or Alaska Native	1002-5	688
	New Jersey	34	49 years	49	Hispanic or Latino	2135-2	Asian or Pacific Islander	A-PI	337
	New Jersey	34	49 years	49	Hispanic or Latino	2135-2	Black or African American	2054-5	2521
	New Jersey	34	49 years	49	Hispanic or Latino	2135-2	White	2106-3	21728
	New Jersey	34	49 years	49	Not Hispanic or Latino	2186-5	American Indian or Alaska Native	1002-5	215
	New Jersey	34	49 years	49	Not Hispanic or Latino	2186-5	Asian or Pacific Islander	A-PI	13495
	New Jersey	34	49 years	49	Not Hispanic or Latino	2186-5	Black or African American	2054-5	17472
	New Jersey	34	49 years	49	Not Hispanic or Latino	2186-5	White	2106-3	69970
	New Jersey	34	50 years	50	Hispanic or Latino	2135-2	American Indian or Alaska Native	1002-5	601
	New Jersey	34	50 years	50	Hispanic or Latino	2135-2	Asian or Pacific Islander	A-PI	308
	New Jersey	34	50 years	50	Hispanic or Latino	2135-2	Black or African American	2054-5	2311
	New Jersey	34	50 years	50	Hispanic or Latino	2135-2	White	2106-3	20165
	New Jersey	34	50 years	50	Not Hispanic or Latino	2186-5	American Indian or Alaska Native	1002-5	219
	New Jersey	34	50 years	50	Not Hispanic or Latino	2186-5	Asian or Pacific Islander	A-PI	12914
	New Jersey	34	50 years	50	Not Hispanic or Latino	2186-5	Black or African American	2054-5	16171
	New Jersey	34	50 years	50	Not Hispanic or Latino	2186-5	White	2106-3	68551
	New Jersey	34	51 years	51	Hispanic or Latino	2135-2	American Indian or Alaska Native	1002-5	588
	New Jersey	34	51 years	51	Hispanic or Latino	2135-2	Asian or Pacific Islander	A-PI	353
	New Jersey	34	51 years	51	Hispanic or Latino	2135-2	Black or African American	2054-5	2360
	New Jersey	34	51 years	51	Hispanic or Latino	2135-2	White	2106-3	19995
	New Jersey	34	51 years	51	Not Hispanic or Latino	2186-5	American Indian or Alaska Native	1002-5	219
	New Jersey	34	51 years	51	Not Hispanic or Latino	2186-5	Asian or Pacific Islander	A-PI	12322
	New Jersey	34	51 years	51	Not Hispanic or Latino	2186-5	Black or African American	2054-5	16230
	New Jersey	34	51 years	51	Not Hispanic or Latino	2186-5	White	2106-3	68063
	New Jersey	34	52 years	52	Hispanic or Latino	2135-2	American Indian or Alaska Native	1002-5	587
	New Jersey	34	52 years	52	Hispanic or Latino	2135-2	Asian or Pacific Islander	A-PI	293
	New Jersey	34	52 years	52	Hispanic or Latino	2135-2	Black or African American	2054-5	2208
	New Jersey	34	52 years	52	Hispanic or Latino	2135-2	White	2106-3	19300
	New Jersey	34	52 years	52	Not Hispanic or Latino	2186-5	American Indian or Alaska Native	1002-5	218
	New Jersey	34	52 years	52	Not Hispanic or Latino	2186-5	Asian or Pacific Islander	A-PI	11194
	New Jersey	34	52 years	52	Not Hispanic or Latino	2186-5	Black or African American	2054-5	16095
	New Jersey	34	52 years	52	Not Hispanic or Latino	2186-5	White	2106-3	71000
	New Jersey	34	53 years	53	Hispanic or Latino	2135-2	American Indian or Alaska Native	1002-5	588
	New Jersey	34	53 years	53	Hispanic or Latino	2135-2	Asian or Pacific Islander	A-PI	287
	New Jersey	34	53 years	53	Hispanic or Latino	2135-2	Black or African American	2054-5	2224
	New Jersey	34	53 years	53	Hispanic or Latino	2135-2	White	2106-3	19417
	New Jersey	34	53 years	53	Not Hispanic or Latino	2186-5	American Indian or Alaska Native	1002-5	230
	New Jersey	34	53 years	53	Not Hispanic or Latino	2186-5	Asian or Pacific Islander	A-PI	11267
	New Jersey	34	53 years	53	Not Hispanic or Latino	2186-5	Black or African American	2054-5	16629
	New Jersey	34	53 years	53	Not Hispanic or Latino	2186-5	White	2106-3	73424
	New Jersey	34	54 years	54	Hispanic or Latino	2135-2	American Indian or Alaska Native	1002-5	564
	New Jersey	34	54 years	54	Hispanic or Latino	2135-2	Asian or Pacific Islander	A-PI	286
	New Jersey	34	54 years	54	Hispanic or Latino	2135-2	Black or African American	2054-5	2163
	New Jersey	34	54 years	54	Hispanic or Latino	2135-2	White	2106-3	19486
	New Jersey	34	54 years	54	Not Hispanic or Latino	2186-5	American Indian or Alaska Native	1002-5	230
	New Jersey	34	54 years	54	Not Hispanic or Latino	2186-5	Asian or Pacific Islander	A-PI	11331
	New Jersey	34	54 years	54	Not Hispanic or Latino	2186-5	Black or African American	2054-5	17319
	New Jersey	34	54 years	54	Not Hispanic or Latino	2186-5	White	2106-3	78229
	New Jersey	34	55 years	55	Hispanic or Latino	2135-2	American Indian or Alaska Native	1002-5	544
	New Jersey	34	55 years	55	Hispanic or Latino	2135-2	Asian or Pacific Islander	A-PI	238
	New Jersey	34	55 years	55	Hispanic or Latino	2135-2	Black or African American	2054-5	2082
	New Jersey	34	55 years	55	Hispanic or Latino	2135-2	White	2106-3	18704
	New Jersey	34	55 years	55	Not Hispanic or Latino	2186-5	American Indian or Alaska Native	1002-5	240
	New Jersey	34	55 years	55	Not Hispanic or Latino	2186-5	Asian or Pacific Islander	A-PI	11453
	New Jersey	34	55 years	55	Not Hispanic or Latino	2186-5	Black or African American	2054-5	16946
	New Jersey	34	55 years	55	Not Hispanic or Latino	2186-5	White	2106-3	80178
	New Jersey	34	56 years	56	Hispanic or Latino	2135-2	American Indian or Alaska Native	1002-5	517
	New Jersey	34	56 years	56	Hispanic or Latino	2135-2	Asian or Pacific Islander	A-PI	281
	New Jersey	34	56 years	56	Hispanic or Latino	2135-2	Black or African American	2054-5	2092
	New Jersey	34	56 years	56	Hispanic or Latino	2135-2	White	2106-3	17775
	New Jersey	34	56 years	56	Not Hispanic or Latino	2186-5	American Indian or Alaska Native	1002-5	245
	New Jersey	34	56 years	56	Not Hispanic or Latino	2186-5	Asian or Pacific Islander	A-PI	11370
	New Jersey	34	56 years	56	Not Hispanic or Latino	2186-5	Black or African American	2054-5	16701
	New Jersey	34	56 years	56	Not Hispanic or Latino	2186-5	White	2106-3	80116
	New Jersey	34	57 years	57	Hispanic or Latino	2135-2	American Indian or Alaska Native	1002-5	512
	New Jersey	34	57 years	57	Hispanic or Latino	2135-2	Asian or Pacific Islander	A-PI	260
	New Jersey	34	57 years	57	Hispanic or Latino	2135-2	Black or African American	2054-5	1907
	New Jersey	34	57 years	57	Hispanic or Latino	2135-2	White	2106-3	17087
	New Jersey	34	57 years	57	Not Hispanic or Latino	2186-5	American Indian or Alaska Native	1002-5	243
	New Jersey	34	57 years	57	Not Hispanic or Latino	2186-5	Asian or Pacific Islander	A-PI	10437
	New Jersey	34	57 years	57	Not Hispanic or Latino	2186-5	Black or African American	2054-5	16046
	New Jersey	34	57 years	57	Not Hispanic or Latino	2186-5	White	2106-3	80930
	New Jersey	34	58 years	58	Hispanic or Latino	2135-2	American Indian or Alaska Native	1002-5	450
	New Jersey	34	58 years	58	Hispanic or Latino	2135-2	Asian or Pacific Islander	A-PI	264
	New Jersey	34	58 years	58	Hispanic or Latino	2135-2	Black or African American	2054-5	1828
	New Jersey	34	58 years	58	Hispanic or Latino	2135-2	White	2106-3	16367
	New Jersey	34	58 years	58	Not Hispanic or Latino	2186-5	American Indian or Alaska Native	1002-5	251
	New Jersey	34	58 years	58	Not Hispanic or Latino	2186-5	Asian or Pacific Islander	A-PI	10191
	New Jersey	34	58 years	58	Not Hispanic or Latino	2186-5	Black or African American	2054-5	16020
	New Jersey	34	58 years	58	Not Hispanic or Latino	2186-5	White	2106-3	82674
	New Jersey	34	59 years	59	Hispanic or Latino	2135-2	American Indian or Alaska Native	1002-5	469
	New Jersey	34	59 years	59	Hispanic or Latino	2135-2	Asian or Pacific Islander	A-PI	249
	New Jersey	34	59 years	59	Hispanic or Latino	2135-2	Black or African American	2054-5	1852
	New Jersey	34	59 years	59	Hispanic or Latino	2135-2	White	2106-3	16179
	New Jersey	34	59 years	59	Not Hispanic or Latino	2186-5	American Indian or Alaska Native	1002-5	254
	New Jersey	34	59 years	59	Not Hispanic or Latino	2186-5	Asian or Pacific Islander	A-PI	10548
	New Jersey	34	59 years	59	Not Hispanic or Latino	2186-5	Black or African American	2054-5	16094
	New Jersey	34	59 years	59	Not Hispanic or Latino	2186-5	White	2106-3	82008
	New Jersey	34	60 years	60	Hispanic or Latino	2135-2	American Indian or Alaska Native	1002-5	436
	New Jersey	34	60 years	60	Hispanic or Latino	2135-2	Asian or Pacific Islander	A-PI	233
	New Jersey	34	60 years	60	Hispanic or Latino	2135-2	Black or African American	2054-5	1647
	New Jersey	34	60 years	60	Hispanic or Latino	2135-2	White	2106-3	15018
	New Jersey	34	60 years	60	Not Hispanic or Latino	2186-5	American Indian or Alaska Native	1002-5	251
	New Jersey	34	60 years	60	Not Hispanic or Latino	2186-5	Asian or Pacific Islander	A-PI	9921
	New Jersey	34	60 years	60	Not Hispanic or Latino	2186-5	Black or African American	2054-5	15019
	New Jersey	34	60 years	60	Not Hispanic or Latino	2186-5	White	2106-3	80827
	New Jersey	34	61 years	61	Hispanic or Latino	2135-2	American Indian or Alaska Native	1002-5	370
	New Jersey	34	61 years	61	Hispanic or Latino	2135-2	Asian or Pacific Islander	A-PI	219
	New Jersey	34	61 years	61	Hispanic or Latino	2135-2	Black or African American	2054-5	1633
	New Jersey	34	61 years	61	Hispanic or Latino	2135-2	White	2106-3	13647
	New Jersey	34	61 years	61	Not Hispanic or Latino	2186-5	American Indian or Alaska Native	1002-5	241
	New Jersey	34	61 years	61	Not Hispanic or Latino	2186-5	Asian or Pacific Islander	A-PI	9835
	New Jersey	34	61 years	61	Not Hispanic or Latino	2186-5	Black or African American	2054-5	14491
	New Jersey	34	61 years	61	Not Hispanic or Latino	2186-5	White	2106-3	79992
	New Jersey	34	62 years	62	Hispanic or Latino	2135-2	American Indian or Alaska Native	1002-5	374
	New Jersey	34	62 years	62	Hispanic or Latino	2135-2	Asian or Pacific Islander	A-PI	224
	New Jersey	34	62 years	62	Hispanic or Latino	2135-2	Black or African American	2054-5	1408
	New Jersey	34	62 years	62	Hispanic or Latino	2135-2	White	2106-3	13133
	New Jersey	34	62 years	62	Not Hispanic or Latino	2186-5	American Indian or Alaska Native	1002-5	224
	New Jersey	34	62 years	62	Not Hispanic or Latino	2186-5	Asian or Pacific Islander	A-PI	9540
	New Jersey	34	62 years	62	Not Hispanic or Latino	2186-5	Black or African American	2054-5	13960
	New Jersey	34	62 years	62	Not Hispanic or Latino	2186-5	White	2106-3	78378
	New Jersey	34	63 years	63	Hispanic or Latino	2135-2	American Indian or Alaska Native	1002-5	369
	New Jersey	34	63 years	63	Hispanic or Latino	2135-2	Asian or Pacific Islander	A-PI	187
	New Jersey	34	63 years	63	Hispanic or Latino	2135-2	Black or African American	2054-5	1458
	New Jersey	34	63 years	63	Hispanic or Latino	2135-2	White	2106-3	12517
	New Jersey	34	63 years	63	Not Hispanic or Latino	2186-5	American Indian or Alaska Native	1002-5	208
	New Jersey	34	63 years	63	Not Hispanic or Latino	2186-5	Asian or Pacific Islander	A-PI	9360
	New Jersey	34	63 years	63	Not Hispanic or Latino	2186-5	Black or African American	2054-5	13098
	New Jersey	34	63 years	63	Not Hispanic or Latino	2186-5	White	2106-3	74332
	New Jersey	34	64 years	64	Hispanic or Latino	2135-2	American Indian or Alaska Native	1002-5	299
	New Jersey	34	64 years	64	Hispanic or Latino	2135-2	Asian or Pacific Islander	A-PI	186
	New Jersey	34	64 years	64	Hispanic or Latino	2135-2	Black or African American	2054-5	1334
	New Jersey	34	64 years	64	Hispanic or Latino	2135-2	White	2106-3	12028
	New Jersey	34	64 years	64	Not Hispanic or Latino	2186-5	American Indian or Alaska Native	1002-5	199
	New Jersey	34	64 years	64	Not Hispanic or Latino	2186-5	Asian or Pacific Islander	A-PI	8873
	New Jersey	34	64 years	64	Not Hispanic or Latino	2186-5	Black or African American	2054-5	12347
	New Jersey	34	64 years	64	Not Hispanic or Latino	2186-5	White	2106-3	73231
	New Jersey	34	65 years	65	Hispanic or Latino	2135-2	American Indian or Alaska Native	1002-5	300
	New Jersey	34	65 years	65	Hispanic or Latino	2135-2	Asian or Pacific Islander	A-PI	157
	New Jersey	34	65 years	65	Hispanic or Latino	2135-2	Black or African American	2054-5	1219
	New Jersey	34	65 years	65	Hispanic or Latino	2135-2	White	2106-3	10957
	New Jersey	34	65 years	65	Not Hispanic or Latino	2186-5	American Indian or Alaska Native	1002-5	179
	New Jersey	34	65 years	65	Not Hispanic or Latino	2186-5	Asian or Pacific Islander	A-PI	7964
	New Jersey	34	65 years	65	Not Hispanic or Latino	2186-5	Black or African American	2054-5	11228
	New Jersey	34	65 years	65	Not Hispanic or Latino	2186-5	White	2106-3	69457
	New Jersey	34	66 years	66	Hispanic or Latino	2135-2	American Indian or Alaska Native	1002-5	261
	New Jersey	34	66 years	66	Hispanic or Latino	2135-2	Asian or Pacific Islander	A-PI	151
	New Jersey	34	66 years	66	Hispanic or Latino	2135-2	Black or African American	2054-5	1103
	New Jersey	34	66 years	66	Hispanic or Latino	2135-2	White	2106-3	9937
	New Jersey	34	66 years	66	Not Hispanic or Latino	2186-5	American Indian or Alaska Native	1002-5	180
	New Jersey	34	66 years	66	Not Hispanic or Latino	2186-5	Asian or Pacific Islander	A-PI	7698
	New Jersey	34	66 years	66	Not Hispanic or Latino	2186-5	Black or African American	2054-5	10320
	New Jersey	34	66 years	66	Not Hispanic or Latino	2186-5	White	2106-3	66577
	New Jersey	34	67 years	67	Hispanic or Latino	2135-2	American Indian or Alaska Native	1002-5	258
	New Jersey	34	67 years	67	Hispanic or Latino	2135-2	Asian or Pacific Islander	A-PI	121
	New Jersey	34	67 years	67	Hispanic or Latino	2135-2	Black or African American	2054-5	1003
	New Jersey	34	67 years	67	Hispanic or Latino	2135-2	White	2106-3	9296
	New Jersey	34	67 years	67	Not Hispanic or Latino	2186-5	American Indian or Alaska Native	1002-5	190
	New Jersey	34	67 years	67	Not Hispanic or Latino	2186-5	Asian or Pacific Islander	A-PI	7172
	New Jersey	34	67 years	67	Not Hispanic or Latino	2186-5	Black or African American	2054-5	9647
	New Jersey	34	67 years	67	Not Hispanic or Latino	2186-5	White	2106-3	63169
	New Jersey	34	68 years	68	Hispanic or Latino	2135-2	American Indian or Alaska Native	1002-5	229
	New Jersey	34	68 years	68	Hispanic or Latino	2135-2	Asian or Pacific Islander	A-PI	126
	New Jersey	34	68 years	68	Hispanic or Latino	2135-2	Black or African American	2054-5	976
	New Jersey	34	68 years	68	Hispanic or Latino	2135-2	White	2106-3	8757
	New Jersey	34	68 years	68	Not Hispanic or Latino	2186-5	American Indian or Alaska Native	1002-5	181
	New Jersey	34	68 years	68	Not Hispanic or Latino	2186-5	Asian or Pacific Islander	A-PI	6768
	New Jersey	34	68 years	68	Not Hispanic or Latino	2186-5	Black or African American	2054-5	9822
	New Jersey	34	68 years	68	Not Hispanic or Latino	2186-5	White	2106-3	60875
	New Jersey	34	69 years	69	Hispanic or Latino	2135-2	American Indian or Alaska Native	1002-5	189
	New Jersey	34	69 years	69	Hispanic or Latino	2135-2	Asian or Pacific Islander	A-PI	127
	New Jersey	34	69 years	69	Hispanic or Latino	2135-2	Black or African American	2054-5	894
	New Jersey	34	69 years	69	Hispanic or Latino	2135-2	White	2106-3	8537
	New Jersey	34	69 years	69	Not Hispanic or Latino	2186-5	American Indian or Alaska Native	1002-5	172
	New Jersey	34	69 years	69	Not Hispanic or Latino	2186-5	Asian or Pacific Islander	A-PI	7176
	New Jersey	34	69 years	69	Not Hispanic or Latino	2186-5	Black or African American	2054-5	9544
	New Jersey	34	69 years	69	Not Hispanic or Latino	2186-5	White	2106-3	58539
	New Jersey	34	70 years	70	Hispanic or Latino	2135-2	American Indian or Alaska Native	1002-5	179
	New Jersey	34	70 years	70	Hispanic or Latino	2135-2	Asian or Pacific Islander	A-PI	96
	New Jersey	34	70 years	70	Hispanic or Latino	2135-2	Black or African American	2054-5	820
	New Jersey	34	70 years	70	Hispanic or Latino	2135-2	White	2106-3	7697
	New Jersey	34	70 years	70	Not Hispanic or Latino	2186-5	American Indian or Alaska Native	1002-5	140
	New Jersey	34	70 years	70	Not Hispanic or Latino	2186-5	Asian or Pacific Islander	A-PI	6540
	New Jersey	34	70 years	70	Not Hispanic or Latino	2186-5	Black or African American	2054-5	8742
	New Jersey	34	70 years	70	Not Hispanic or Latino	2186-5	White	2106-3	57048
	New Jersey	34	71 years	71	Hispanic or Latino	2135-2	American Indian or Alaska Native	1002-5	169
	New Jersey	34	71 years	71	Hispanic or Latino	2135-2	Asian or Pacific Islander	A-PI	103
	New Jersey	34	71 years	71	Hispanic or Latino	2135-2	Black or African American	2054-5	804
	New Jersey	34	71 years	71	Hispanic or Latino	2135-2	White	2106-3	7505
	New Jersey	34	71 years	71	Not Hispanic or Latino	2186-5	American Indian or Alaska Native	1002-5	143
	New Jersey	34	71 years	71	Not Hispanic or Latino	2186-5	Asian or Pacific Islander	A-PI	6370
	New Jersey	34	71 years	71	Not Hispanic or Latino	2186-5	Black or African American	2054-5	8268
	New Jersey	34	71 years	71	Not Hispanic or Latino	2186-5	White	2106-3	57451
	New Jersey	34	72 years	72	Hispanic or Latino	2135-2	American Indian or Alaska Native	1002-5	185
	New Jersey	34	72 years	72	Hispanic or Latino	2135-2	Asian or Pacific Islander	A-PI	100
	New Jersey	34	72 years	72	Hispanic or Latino	2135-2	Black or African American	2054-5	713
	New Jersey	34	72 years	72	Hispanic or Latino	2135-2	White	2106-3	7086
	New Jersey	34	72 years	72	Not Hispanic or Latino	2186-5	American Indian or Alaska Native	1002-5	139
	New Jersey	34	72 years	72	Not Hispanic or Latino	2186-5	Asian or Pacific Islander	A-PI	6084
	New Jersey	34	72 years	72	Not Hispanic or Latino	2186-5	Black or African American	2054-5	8155
	New Jersey	34	72 years	72	Not Hispanic or Latino	2186-5	White	2106-3	62221
	New Jersey	34	73 years	73	Hispanic or Latino	2135-2	American Indian or Alaska Native	1002-5	157
	New Jersey	34	73 years	73	Hispanic or Latino	2135-2	Asian or Pacific Islander	A-PI	93
	New Jersey	34	73 years	73	Hispanic or Latino	2135-2	Black or African American	2054-5	683
	New Jersey	34	73 years	73	Hispanic or Latino	2135-2	White	2106-3	6348
	New Jersey	34	73 years	73	Not Hispanic or Latino	2186-5	American Indian or Alaska Native	1002-5	106
	New Jersey	34	73 years	73	Not Hispanic or Latino	2186-5	Asian or Pacific Islander	A-PI	5225
	New Jersey	34	73 years	73	Not Hispanic or Latino	2186-5	Black or African American	2054-5	6486
	New Jersey	34	73 years	73	Not Hispanic or Latino	2186-5	White	2106-3	44475
	New Jersey	34	74 years	74	Hispanic or Latino	2135-2	American Indian or Alaska Native	1002-5	148
	New Jersey	34	74 years	74	Hispanic or Latino	2135-2	Asian or Pacific Islander	A-PI	81
	New Jersey	34	74 years	74	Hispanic or Latino	2135-2	Black or African American	2054-5	561
	New Jersey	34	74 years	74	Hispanic or Latino	2135-2	White	2106-3	5962
	New Jersey	34	74 years	74	Not Hispanic or Latino	2186-5	American Indian or Alaska Native	1002-5	122
	New Jersey	34	74 years	74	Not Hispanic or Latino	2186-5	Asian or Pacific Islander	A-PI	4827
	New Jersey	34	74 years	74	Not Hispanic or Latino	2186-5	Black or African American	2054-5	6425
	New Jersey	34	74 years	74	Not Hispanic or Latino	2186-5	White	2106-3	42953
	New Jersey	34	75 years	75	Hispanic or Latino	2135-2	American Indian or Alaska Native	1002-5	127
	New Jersey	34	75 years	75	Hispanic or Latino	2135-2	Asian or Pacific Islander	A-PI	77
	New Jersey	34	75 years	75	Hispanic or Latino	2135-2	Black or African American	2054-5	509
	New Jersey	34	75 years	75	Hispanic or Latino	2135-2	White	2106-3	5315
	New Jersey	34	75 years	75	Not Hispanic or Latino	2186-5	American Indian or Alaska Native	1002-5	102
	New Jersey	34	75 years	75	Not Hispanic or Latino	2186-5	Asian or Pacific Islander	A-PI	4548
	New Jersey	34	75 years	75	Not Hispanic or Latino	2186-5	Black or African American	2054-5	6080
	New Jersey	34	75 years	75	Not Hispanic or Latino	2186-5	White	2106-3	41559
	New Jersey	34	76 years	76	Hispanic or Latino	2135-2	American Indian or Alaska Native	1002-5	113
	New Jersey	34	76 years	76	Hispanic or Latino	2135-2	Asian or Pacific Islander	A-PI	90
	New Jersey	34	76 years	76	Hispanic or Latino	2135-2	Black or African American	2054-5	474
	New Jersey	34	76 years	76	Hispanic or Latino	2135-2	White	2106-3	5097
	New Jersey	34	76 years	76	Not Hispanic or Latino	2186-5	American Indian or Alaska Native	1002-5	114
	New Jersey	34	76 years	76	Not Hispanic or Latino	2186-5	Asian or Pacific Islander	A-PI	4312
	New Jersey	34	76 years	76	Not Hispanic or Latino	2186-5	Black or African American	2054-5	6000
	New Jersey	34	76 years	76	Not Hispanic or Latino	2186-5	White	2106-3	45373
	New Jersey	34	77 years	77	Hispanic or Latino	2135-2	American Indian or Alaska Native	1002-5	82
	New Jersey	34	77 years	77	Hispanic or Latino	2135-2	Asian or Pacific Islander	A-PI	79
	New Jersey	34	77 years	77	Hispanic or Latino	2135-2	Black or African American	2054-5	421
	New Jersey	34	77 years	77	Hispanic or Latino	2135-2	White	2106-3	4579
	New Jersey	34	77 years	77	Not Hispanic or Latino	2186-5	American Indian or Alaska Native	1002-5	93
	New Jersey	34	77 years	77	Not Hispanic or Latino	2186-5	Asian or Pacific Islander	A-PI	3949
	New Jersey	34	77 years	77	Not Hispanic or Latino	2186-5	Black or African American	2054-5	5462
	New Jersey	34	77 years	77	Not Hispanic or Latino	2186-5	White	2106-3	38123
	New Jersey	34	78 years	78	Hispanic or Latino	2135-2	American Indian or Alaska Native	1002-5	88
	New Jersey	34	78 years	78	Hispanic or Latino	2135-2	Asian or Pacific Islander	A-PI	55
	New Jersey	34	78 years	78	Hispanic or Latino	2135-2	Black or African American	2054-5	430
	New Jersey	34	78 years	78	Hispanic or Latino	2135-2	White	2106-3	4174
	New Jersey	34	78 years	78	Not Hispanic or Latino	2186-5	American Indian or Alaska Native	1002-5	76
	New Jersey	34	78 years	78	Not Hispanic or Latino	2186-5	Asian or Pacific Islander	A-PI	3523
	New Jersey	34	78 years	78	Not Hispanic or Latino	2186-5	Black or African American	2054-5	4955
	New Jersey	34	78 years	78	Not Hispanic or Latino	2186-5	White	2106-3	32860
	New Jersey	34	79 years	79	Hispanic or Latino	2135-2	American Indian or Alaska Native	1002-5	96
	New Jersey	34	79 years	79	Hispanic or Latino	2135-2	Asian or Pacific Islander	A-PI	46
	New Jersey	34	79 years	79	Hispanic or Latino	2135-2	Black or African American	2054-5	431
	New Jersey	34	79 years	79	Hispanic or Latino	2135-2	White	2106-3	4207
	New Jersey	34	79 years	79	Not Hispanic or Latino	2186-5	American Indian or Alaska Native	1002-5	78
	New Jersey	34	79 years	79	Not Hispanic or Latino	2186-5	Asian or Pacific Islander	A-PI	3437
	New Jersey	34	79 years	79	Not Hispanic or Latino	2186-5	Black or African American	2054-5	4811
	New Jersey	34	79 years	79	Not Hispanic or Latino	2186-5	White	2106-3	30635
	New Jersey	34	80 years	80	Hispanic or Latino	2135-2	American Indian or Alaska Native	1002-5	82
	New Jersey	34	80 years	80	Hispanic or Latino	2135-2	Asian or Pacific Islander	A-PI	48
	New Jersey	34	80 years	80	Hispanic or Latino	2135-2	Black or African American	2054-5	393
	New Jersey	34	80 years	80	Hispanic or Latino	2135-2	White	2106-3	3773
	New Jersey	34	80 years	80	Not Hispanic or Latino	2186-5	American Indian or Alaska Native	1002-5	67
	New Jersey	34	80 years	80	Not Hispanic or Latino	2186-5	Asian or Pacific Islander	A-PI	3146
	New Jersey	34	80 years	80	Not Hispanic or Latino	2186-5	Black or African American	2054-5	4183
	New Jersey	34	80 years	80	Not Hispanic or Latino	2186-5	White	2106-3	28782
	New Jersey	34	81 years	81	Hispanic or Latino	2135-2	American Indian or Alaska Native	1002-5	60
	New Jersey	34	81 years	81	Hispanic or Latino	2135-2	Asian or Pacific Islander	A-PI	64
	New Jersey	34	81 years	81	Hispanic or Latino	2135-2	Black or African American	2054-5	342
	New Jersey	34	81 years	81	Hispanic or Latino	2135-2	White	2106-3	3431
	New Jersey	34	81 years	81	Not Hispanic or Latino	2186-5	American Indian or Alaska Native	1002-5	77
	New Jersey	34	81 years	81	Not Hispanic or Latino	2186-5	Asian or Pacific Islander	A-PI	2752
	New Jersey	34	81 years	81	Not Hispanic or Latino	2186-5	Black or African American	2054-5	4039
	New Jersey	34	81 years	81	Not Hispanic or Latino	2186-5	White	2106-3	27835
	New Jersey	34	82 years	82	Hispanic or Latino	2135-2	American Indian or Alaska Native	1002-5	81
	New Jersey	34	82 years	82	Hispanic or Latino	2135-2	Asian or Pacific Islander	A-PI	49
	New Jersey	34	82 years	82	Hispanic or Latino	2135-2	Black or African American	2054-5	294
	New Jersey	34	82 years	82	Hispanic or Latino	2135-2	White	2106-3	3157
	New Jersey	34	82 years	82	Not Hispanic or Latino	2186-5	American Indian or Alaska Native	1002-5	55
	New Jersey	34	82 years	82	Not Hispanic or Latino	2186-5	Asian or Pacific Islander	A-PI	2485
	New Jersey	34	82 years	82	Not Hispanic or Latino	2186-5	Black or African American	2054-5	3683
	New Jersey	34	82 years	82	Not Hispanic or Latino	2186-5	White	2106-3	25397
	New Jersey	34	83 years	83	Hispanic or Latino	2135-2	American Indian or Alaska Native	1002-5	58
	New Jersey	34	83 years	83	Hispanic or Latino	2135-2	Asian or Pacific Islander	A-PI	34
	New Jersey	34	83 years	83	Hispanic or Latino	2135-2	Black or African American	2054-5	265
	New Jersey	34	83 years	83	Hispanic or Latino	2135-2	White	2106-3	2870
	New Jersey	34	83 years	83	Not Hispanic or Latino	2186-5	American Indian or Alaska Native	1002-5	50
	New Jersey	34	83 years	83	Not Hispanic or Latino	2186-5	Asian or Pacific Islander	A-PI	2270
	New Jersey	34	83 years	83	Not Hispanic or Latino	2186-5	Black or African American	2054-5	3362
	New Jersey	34	83 years	83	Not Hispanic or Latino	2186-5	White	2106-3	23595
	New Jersey	34	84 years	84	Hispanic or Latino	2135-2	American Indian or Alaska Native	1002-5	51
	New Jersey	34	84 years	84	Hispanic or Latino	2135-2	Asian or Pacific Islander	A-PI	33
	New Jersey	34	84 years	84	Hispanic or Latino	2135-2	Black or African American	2054-5	240
	New Jersey	34	84 years	84	Hispanic or Latino	2135-2	White	2106-3	2677
	New Jersey	34	84 years	84	Not Hispanic or Latino	2186-5	American Indian or Alaska Native	1002-5	51
	New Jersey	34	84 years	84	Not Hispanic or Latino	2186-5	Asian or Pacific Islander	A-PI	2006
	New Jersey	34	84 years	84	Not Hispanic or Latino	2186-5	Black or African American	2054-5	2987
	New Jersey	34	84 years	84	Not Hispanic or Latino	2186-5	White	2106-3	22161
	New Jersey	34	85+ years	85+	Hispanic or Latino	2135-2	American Indian or Alaska Native	1002-5	347
	New Jersey	34	85+ years	85+	Hispanic or Latino	2135-2	Asian or Pacific Islander	A-PI	160
	New Jersey	34	85+ years	85+	Hispanic or Latino	2135-2	Black or African American	2054-5	1456
	New Jersey	34	85+ years	85+	Hispanic or Latino	2135-2	White	2106-3	15575
	New Jersey	34	85+ years	85+	Not Hispanic or Latino	2186-5	American Indian or Alaska Native	1002-5	398
	New Jersey	34	85+ years	85+	Not Hispanic or Latino	2186-5	Asian or Pacific Islander	A-PI	10655
	New Jersey	34	85+ years	85+	Not Hispanic or Latino	2186-5	Black or African American	2054-5	16843
	New Jersey	34	85+ years	85+	Not Hispanic or Latino	2186-5	White	2106-3	157670
	New Mexico	35	< 1 year	0	Hispanic or Latino	2135-2	American Indian or Alaska Native	1002-5	705
	New Mexico	35	< 1 year	0	Hispanic or Latino	2135-2	Asian or Pacific Islander	A-PI	141
	New Mexico	35	< 1 year	0	Hispanic or Latino	2135-2	Black or African American	2054-5	341
	New Mexico	35	< 1 year	0	Hispanic or Latino	2135-2	White	2106-3	12499
	New Mexico	35	< 1 year	0	Not Hispanic or Latino	2186-5	American Indian or Alaska Native	1002-5	2355
	New Mexico	35	< 1 year	0	Not Hispanic or Latino	2186-5	Asian or Pacific Islander	A-PI	341
	New Mexico	35	< 1 year	0	Not Hispanic or Latino	2186-5	Black or African American	2054-5	615
	New Mexico	35	< 1 year	0	Not Hispanic or Latino	2186-5	White	2106-3	6017
	New Mexico	35	1 year	1	Hispanic or Latino	2135-2	American Indian or Alaska Native	1002-5	1100
	New Mexico	35	1 year	1	Hispanic or Latino	2135-2	Asian or Pacific Islander	A-PI	109
	New Mexico	35	1 year	1	Hispanic or Latino	2135-2	Black or African American	2054-5	338
	New Mexico	35	1 year	1	Hispanic or Latino	2135-2	White	2106-3	12874
	New Mexico	35	1 year	1	Not Hispanic or Latino	2186-5	American Indian or Alaska Native	1002-5	2217
	New Mexico	35	1 year	1	Not Hispanic or Latino	2186-5	Asian or Pacific Islander	A-PI	309
	New Mexico	35	1 year	1	Not Hispanic or Latino	2186-5	Black or African American	2054-5	584
	New Mexico	35	1 year	1	Not Hispanic or Latino	2186-5	White	2106-3	5808
	New Mexico	35	2 years	2	Hispanic or Latino	2135-2	American Indian or Alaska Native	1002-5	1550
	New Mexico	35	2 years	2	Hispanic or Latino	2135-2	Asian or Pacific Islander	A-PI	82
	New Mexico	35	2 years	2	Hispanic or Latino	2135-2	Black or African American	2054-5	314
	New Mexico	35	2 years	2	Hispanic or Latino	2135-2	White	2106-3	12605
	New Mexico	35	2 years	2	Not Hispanic or Latino	2186-5	American Indian or Alaska Native	1002-5	2376
	New Mexico	35	2 years	2	Not Hispanic or Latino	2186-5	Asian or Pacific Islander	A-PI	306
	New Mexico	35	2 years	2	Not Hispanic or Latino	2186-5	Black or African American	2054-5	627
	New Mexico	35	2 years	2	Not Hispanic or Latino	2186-5	White	2106-3	6084
	New Mexico	35	3 years	3	Hispanic or Latino	2135-2	American Indian or Alaska Native	1002-5	1612
	New Mexico	35	3 years	3	Hispanic or Latino	2135-2	Asian or Pacific Islander	A-PI	104
	New Mexico	35	3 years	3	Hispanic or Latino	2135-2	Black or African American	2054-5	376
	New Mexico	35	3 years	3	Hispanic or Latino	2135-2	White	2106-3	13093
	New Mexico	35	3 years	3	Not Hispanic or Latino	2186-5	American Indian or Alaska Native	1002-5	2595
	New Mexico	35	3 years	3	Not Hispanic or Latino	2186-5	Asian or Pacific Islander	A-PI	355
	New Mexico	35	3 years	3	Not Hispanic or Latino	2186-5	Black or African American	2054-5	634
	New Mexico	35	3 years	3	Not Hispanic or Latino	2186-5	White	2106-3	6261
	New Mexico	35	4 years	4	Hispanic or Latino	2135-2	American Indian or Alaska Native	1002-5	1837
	New Mexico	35	4 years	4	Hispanic or Latino	2135-2	Asian or Pacific Islander	A-PI	126
	New Mexico	35	4 years	4	Hispanic or Latino	2135-2	Black or African American	2054-5	393
	New Mexico	35	4 years	4	Hispanic or Latino	2135-2	White	2106-3	13144
	New Mexico	35	4 years	4	Not Hispanic or Latino	2186-5	American Indian or Alaska Native	1002-5	2694
	New Mexico	35	4 years	4	Not Hispanic or Latino	2186-5	Asian or Pacific Islander	A-PI	372
	New Mexico	35	4 years	4	Not Hispanic or Latino	2186-5	Black or African American	2054-5	656
	New Mexico	35	4 years	4	Not Hispanic or Latino	2186-5	White	2106-3	6437
	New Mexico	35	5 years	5	Hispanic or Latino	2135-2	American Indian or Alaska Native	1002-5	1877
	New Mexico	35	5 years	5	Hispanic or Latino	2135-2	Asian or Pacific Islander	A-PI	134
	New Mexico	35	5 years	5	Hispanic or Latino	2135-2	Black or African American	2054-5	399
	New Mexico	35	5 years	5	Hispanic or Latino	2135-2	White	2106-3	13153
	New Mexico	35	5 years	5	Not Hispanic or Latino	2186-5	American Indian or Alaska Native	1002-5	2809
	New Mexico	35	5 years	5	Not Hispanic or Latino	2186-5	Asian or Pacific Islander	A-PI	333
	New Mexico	35	5 years	5	Not Hispanic or Latino	2186-5	Black or African American	2054-5	725
	New Mexico	35	5 years	5	Not Hispanic or Latino	2186-5	White	2106-3	6507
	New Mexico	35	6 years	6	Hispanic or Latino	2135-2	American Indian or Alaska Native	1002-5	1769
	New Mexico	35	6 years	6	Hispanic or Latino	2135-2	Asian or Pacific Islander	A-PI	141
	New Mexico	35	6 years	6	Hispanic or Latino	2135-2	Black or African American	2054-5	390
	New Mexico	35	6 years	6	Hispanic or Latino	2135-2	White	2106-3	13348
	New Mexico	35	6 years	6	Not Hispanic or Latino	2186-5	American Indian or Alaska Native	1002-5	2877
	New Mexico	35	6 years	6	Not Hispanic or Latino	2186-5	Asian or Pacific Islander	A-PI	367
	New Mexico	35	6 years	6	Not Hispanic or Latino	2186-5	Black or African American	2054-5	743
	New Mexico	35	6 years	6	Not Hispanic or Latino	2186-5	White	2106-3	6565
	New Mexico	35	7 years	7	Hispanic or Latino	2135-2	American Indian or Alaska Native	1002-5	1508
	New Mexico	35	7 years	7	Hispanic or Latino	2135-2	Asian or Pacific Islander	A-PI	125
	New Mexico	35	7 years	7	Hispanic or Latino	2135-2	Black or African American	2054-5	360
	New Mexico	35	7 years	7	Hispanic or Latino	2135-2	White	2106-3	13762
	New Mexico	35	7 years	7	Not Hispanic or Latino	2186-5	American Indian or Alaska Native	1002-5	2821
	New Mexico	35	7 years	7	Not Hispanic or Latino	2186-5	Asian or Pacific Islander	A-PI	375
	New Mexico	35	7 years	7	Not Hispanic or Latino	2186-5	Black or African American	2054-5	702
	New Mexico	35	7 years	7	Not Hispanic or Latino	2186-5	White	2106-3	6605
	New Mexico	35	8 years	8	Hispanic or Latino	2135-2	American Indian or Alaska Native	1002-5	1454
	New Mexico	35	8 years	8	Hispanic or Latino	2135-2	Asian or Pacific Islander	A-PI	137
	New Mexico	35	8 years	8	Hispanic or Latino	2135-2	Black or African American	2054-5	371
	New Mexico	35	8 years	8	Hispanic or Latino	2135-2	White	2106-3	14409
	New Mexico	35	8 years	8	Not Hispanic or Latino	2186-5	American Indian or Alaska Native	1002-5	2931
	New Mexico	35	8 years	8	Not Hispanic or Latino	2186-5	Asian or Pacific Islander	A-PI	366
	New Mexico	35	8 years	8	Not Hispanic or Latino	2186-5	Black or African American	2054-5	714
	New Mexico	35	8 years	8	Not Hispanic or Latino	2186-5	White	2106-3	6743
	New Mexico	35	9 years	9	Hispanic or Latino	2135-2	American Indian or Alaska Native	1002-5	1102
	New Mexico	35	9 years	9	Hispanic or Latino	2135-2	Asian or Pacific Islander	A-PI	171
	New Mexico	35	9 years	9	Hispanic or Latino	2135-2	Black or African American	2054-5	458
	New Mexico	35	9 years	9	Hispanic or Latino	2135-2	White	2106-3	14835
	New Mexico	35	9 years	9	Not Hispanic or Latino	2186-5	American Indian or Alaska Native	1002-5	2987
	New Mexico	35	9 years	9	Not Hispanic or Latino	2186-5	Asian or Pacific Islander	A-PI	398
	New Mexico	35	9 years	9	Not Hispanic or Latino	2186-5	Black or African American	2054-5	683
	New Mexico	35	9 years	9	Not Hispanic or Latino	2186-5	White	2106-3	6625
	New Mexico	35	10 years	10	Hispanic or Latino	2135-2	American Indian or Alaska Native	1002-5	964
	New Mexico	35	10 years	10	Hispanic or Latino	2135-2	Asian or Pacific Islander	A-PI	176
	New Mexico	35	10 years	10	Hispanic or Latino	2135-2	Black or African American	2054-5	498
	New Mexico	35	10 years	10	Hispanic or Latino	2135-2	White	2106-3	15066
	New Mexico	35	10 years	10	Not Hispanic or Latino	2186-5	American Indian or Alaska Native	1002-5	2958
	New Mexico	35	10 years	10	Not Hispanic or Latino	2186-5	Asian or Pacific Islander	A-PI	391
	New Mexico	35	10 years	10	Not Hispanic or Latino	2186-5	Black or African American	2054-5	663
	New Mexico	35	10 years	10	Not Hispanic or Latino	2186-5	White	2106-3	6786
	New Mexico	35	11 years	11	Hispanic or Latino	2135-2	American Indian or Alaska Native	1002-5	939
	New Mexico	35	11 years	11	Hispanic or Latino	2135-2	Asian or Pacific Islander	A-PI	160
	New Mexico	35	11 years	11	Hispanic or Latino	2135-2	Black or African American	2054-5	503
	New Mexico	35	11 years	11	Hispanic or Latino	2135-2	White	2106-3	15483
	New Mexico	35	11 years	11	Not Hispanic or Latino	2186-5	American Indian or Alaska Native	1002-5	3099
	New Mexico	35	11 years	11	Not Hispanic or Latino	2186-5	Asian or Pacific Islander	A-PI	429
	New Mexico	35	11 years	11	Not Hispanic or Latino	2186-5	Black or African American	2054-5	694
	New Mexico	35	11 years	11	Not Hispanic or Latino	2186-5	White	2106-3	6824
	New Mexico	35	12 years	12	Hispanic or Latino	2135-2	American Indian or Alaska Native	1002-5	912
	New Mexico	35	12 years	12	Hispanic or Latino	2135-2	Asian or Pacific Islander	A-PI	162
	New Mexico	35	12 years	12	Hispanic or Latino	2135-2	Black or African American	2054-5	504
	New Mexico	35	12 years	12	Hispanic or Latino	2135-2	White	2106-3	15633
	New Mexico	35	12 years	12	Not Hispanic or Latino	2186-5	American Indian or Alaska Native	1002-5	3142
	New Mexico	35	12 years	12	Not Hispanic or Latino	2186-5	Asian or Pacific Islander	A-PI	378
	New Mexico	35	12 years	12	Not Hispanic or Latino	2186-5	Black or African American	2054-5	656
	New Mexico	35	12 years	12	Not Hispanic or Latino	2186-5	White	2106-3	6783
	New Mexico	35	13 years	13	Hispanic or Latino	2135-2	American Indian or Alaska Native	1002-5	831
	New Mexico	35	13 years	13	Hispanic or Latino	2135-2	Asian or Pacific Islander	A-PI	180
	New Mexico	35	13 years	13	Hispanic or Latino	2135-2	Black or African American	2054-5	432
	New Mexico	35	13 years	13	Hispanic or Latino	2135-2	White	2106-3	15293
	New Mexico	35	13 years	13	Not Hispanic or Latino	2186-5	American Indian or Alaska Native	1002-5	3132
	New Mexico	35	13 years	13	Not Hispanic or Latino	2186-5	Asian or Pacific Islander	A-PI	377
	New Mexico	35	13 years	13	Not Hispanic or Latino	2186-5	Black or African American	2054-5	668
	New Mexico	35	13 years	13	Not Hispanic or Latino	2186-5	White	2106-3	6930
	New Mexico	35	14 years	14	Hispanic or Latino	2135-2	American Indian or Alaska Native	1002-5	842
	New Mexico	35	14 years	14	Hispanic or Latino	2135-2	Asian or Pacific Islander	A-PI	177
	New Mexico	35	14 years	14	Hispanic or Latino	2135-2	Black or African American	2054-5	425
	New Mexico	35	14 years	14	Hispanic or Latino	2135-2	White	2106-3	15350
	New Mexico	35	14 years	14	Not Hispanic or Latino	2186-5	American Indian or Alaska Native	1002-5	3028
	New Mexico	35	14 years	14	Not Hispanic or Latino	2186-5	Asian or Pacific Islander	A-PI	450
	New Mexico	35	14 years	14	Not Hispanic or Latino	2186-5	Black or African American	2054-5	639
	New Mexico	35	14 years	14	Not Hispanic or Latino	2186-5	White	2106-3	6932
	New Mexico	35	15 years	15	Hispanic or Latino	2135-2	American Indian or Alaska Native	1002-5	789
	New Mexico	35	15 years	15	Hispanic or Latino	2135-2	Asian or Pacific Islander	A-PI	161
	New Mexico	35	15 years	15	Hispanic or Latino	2135-2	Black or African American	2054-5	411
	New Mexico	35	15 years	15	Hispanic or Latino	2135-2	White	2106-3	15196
	New Mexico	35	15 years	15	Not Hispanic or Latino	2186-5	American Indian or Alaska Native	1002-5	2982
	New Mexico	35	15 years	15	Not Hispanic or Latino	2186-5	Asian or Pacific Islander	A-PI	423
	New Mexico	35	15 years	15	Not Hispanic or Latino	2186-5	Black or African American	2054-5	612
	New Mexico	35	15 years	15	Not Hispanic or Latino	2186-5	White	2106-3	6838
	New Mexico	35	16 years	16	Hispanic or Latino	2135-2	American Indian or Alaska Native	1002-5	798
	New Mexico	35	16 years	16	Hispanic or Latino	2135-2	Asian or Pacific Islander	A-PI	165
	New Mexico	35	16 years	16	Hispanic or Latino	2135-2	Black or African American	2054-5	373
	New Mexico	35	16 years	16	Hispanic or Latino	2135-2	White	2106-3	15236
	New Mexico	35	16 years	16	Not Hispanic or Latino	2186-5	American Indian or Alaska Native	1002-5	2972
	New Mexico	35	16 years	16	Not Hispanic or Latino	2186-5	Asian or Pacific Islander	A-PI	443
	New Mexico	35	16 years	16	Not Hispanic or Latino	2186-5	Black or African American	2054-5	589
	New Mexico	35	16 years	16	Not Hispanic or Latino	2186-5	White	2106-3	7104
	New Mexico	35	17 years	17	Hispanic or Latino	2135-2	American Indian or Alaska Native	1002-5	797
	New Mexico	35	17 years	17	Hispanic or Latino	2135-2	Asian or Pacific Islander	A-PI	157
	New Mexico	35	17 years	17	Hispanic or Latino	2135-2	Black or African American	2054-5	433
	New Mexico	35	17 years	17	Hispanic or Latino	2135-2	White	2106-3	15024
	New Mexico	35	17 years	17	Not Hispanic or Latino	2186-5	American Indian or Alaska Native	1002-5	2967
	New Mexico	35	17 years	17	Not Hispanic or Latino	2186-5	Asian or Pacific Islander	A-PI	417
	New Mexico	35	17 years	17	Not Hispanic or Latino	2186-5	Black or African American	2054-5	613
	New Mexico	35	17 years	17	Not Hispanic or Latino	2186-5	White	2106-3	7084
	New Mexico	35	18 years	18	Hispanic or Latino	2135-2	American Indian or Alaska Native	1002-5	841
	New Mexico	35	18 years	18	Hispanic or Latino	2135-2	Asian or Pacific Islander	A-PI	155
	New Mexico	35	18 years	18	Hispanic or Latino	2135-2	Black or African American	2054-5	378
	New Mexico	35	18 years	18	Hispanic or Latino	2135-2	White	2106-3	15341
	New Mexico	35	18 years	18	Not Hispanic or Latino	2186-5	American Indian or Alaska Native	1002-5	2947
	New Mexico	35	18 years	18	Not Hispanic or Latino	2186-5	Asian or Pacific Islander	A-PI	430
	New Mexico	35	18 years	18	Not Hispanic or Latino	2186-5	Black or African American	2054-5	698
	New Mexico	35	18 years	18	Not Hispanic or Latino	2186-5	White	2106-3	6930
	New Mexico	35	19 years	19	Hispanic or Latino	2135-2	American Indian or Alaska Native	1002-5	847
	New Mexico	35	19 years	19	Hispanic or Latino	2135-2	Asian or Pacific Islander	A-PI	140
	New Mexico	35	19 years	19	Hispanic or Latino	2135-2	Black or African American	2054-5	392
	New Mexico	35	19 years	19	Hispanic or Latino	2135-2	White	2106-3	15748
	New Mexico	35	19 years	19	Not Hispanic or Latino	2186-5	American Indian or Alaska Native	1002-5	2823
	New Mexico	35	19 years	19	Not Hispanic or Latino	2186-5	Asian or Pacific Islander	A-PI	459
	New Mexico	35	19 years	19	Not Hispanic or Latino	2186-5	Black or African American	2054-5	814
	New Mexico	35	19 years	19	Not Hispanic or Latino	2186-5	White	2106-3	6931
	New Mexico	35	20 years	20	Hispanic or Latino	2135-2	American Indian or Alaska Native	1002-5	848
	New Mexico	35	20 years	20	Hispanic or Latino	2135-2	Asian or Pacific Islander	A-PI	135
	New Mexico	35	20 years	20	Hispanic or Latino	2135-2	Black or African American	2054-5	383
	New Mexico	35	20 years	20	Hispanic or Latino	2135-2	White	2106-3	15613
	New Mexico	35	20 years	20	Not Hispanic or Latino	2186-5	American Indian or Alaska Native	1002-5	2793
	New Mexico	35	20 years	20	Not Hispanic or Latino	2186-5	Asian or Pacific Islander	A-PI	459
	New Mexico	35	20 years	20	Not Hispanic or Latino	2186-5	Black or African American	2054-5	836
	New Mexico	35	20 years	20	Not Hispanic or Latino	2186-5	White	2106-3	7245
	New Mexico	35	21 years	21	Hispanic or Latino	2135-2	American Indian or Alaska Native	1002-5	882
	New Mexico	35	21 years	21	Hispanic or Latino	2135-2	Asian or Pacific Islander	A-PI	133
	New Mexico	35	21 years	21	Hispanic or Latino	2135-2	Black or African American	2054-5	361
	New Mexico	35	21 years	21	Hispanic or Latino	2135-2	White	2106-3	15107
	New Mexico	35	21 years	21	Not Hispanic or Latino	2186-5	American Indian or Alaska Native	1002-5	2715
	New Mexico	35	21 years	21	Not Hispanic or Latino	2186-5	Asian or Pacific Islander	A-PI	521
	New Mexico	35	21 years	21	Not Hispanic or Latino	2186-5	Black or African American	2054-5	897
	New Mexico	35	21 years	21	Not Hispanic or Latino	2186-5	White	2106-3	7468
	New Mexico	35	22 years	22	Hispanic or Latino	2135-2	American Indian or Alaska Native	1002-5	752
	New Mexico	35	22 years	22	Hispanic or Latino	2135-2	Asian or Pacific Islander	A-PI	118
	New Mexico	35	22 years	22	Hispanic or Latino	2135-2	Black or African American	2054-5	343
	New Mexico	35	22 years	22	Hispanic or Latino	2135-2	White	2106-3	14375
	New Mexico	35	22 years	22	Not Hispanic or Latino	2186-5	American Indian or Alaska Native	1002-5	2653
	New Mexico	35	22 years	22	Not Hispanic or Latino	2186-5	Asian or Pacific Islander	A-PI	519
	New Mexico	35	22 years	22	Not Hispanic or Latino	2186-5	Black or African American	2054-5	807
	New Mexico	35	22 years	22	Not Hispanic or Latino	2186-5	White	2106-3	7926
	New Mexico	35	23 years	23	Hispanic or Latino	2135-2	American Indian or Alaska Native	1002-5	682
	New Mexico	35	23 years	23	Hispanic or Latino	2135-2	Asian or Pacific Islander	A-PI	155
	New Mexico	35	23 years	23	Hispanic or Latino	2135-2	Black or African American	2054-5	327
	New Mexico	35	23 years	23	Hispanic or Latino	2135-2	White	2106-3	14640
	New Mexico	35	23 years	23	Not Hispanic or Latino	2186-5	American Indian or Alaska Native	1002-5	2714
	New Mexico	35	23 years	23	Not Hispanic or Latino	2186-5	Asian or Pacific Islander	A-PI	542
	New Mexico	35	23 years	23	Not Hispanic or Latino	2186-5	Black or African American	2054-5	821
	New Mexico	35	23 years	23	Not Hispanic or Latino	2186-5	White	2106-3	7989
	New Mexico	35	24 years	24	Hispanic or Latino	2135-2	American Indian or Alaska Native	1002-5	694
	New Mexico	35	24 years	24	Hispanic or Latino	2135-2	Asian or Pacific Islander	A-PI	134
	New Mexico	35	24 years	24	Hispanic or Latino	2135-2	Black or African American	2054-5	367
	New Mexico	35	24 years	24	Hispanic or Latino	2135-2	White	2106-3	14441
	New Mexico	35	24 years	24	Not Hispanic or Latino	2186-5	American Indian or Alaska Native	1002-5	2931
	New Mexico	35	24 years	24	Not Hispanic or Latino	2186-5	Asian or Pacific Islander	A-PI	548
	New Mexico	35	24 years	24	Not Hispanic or Latino	2186-5	Black or African American	2054-5	824
	New Mexico	35	24 years	24	Not Hispanic or Latino	2186-5	White	2106-3	8303
	New Mexico	35	25 years	25	Hispanic or Latino	2135-2	American Indian or Alaska Native	1002-5	733
	New Mexico	35	25 years	25	Hispanic or Latino	2135-2	Asian or Pacific Islander	A-PI	113
	New Mexico	35	25 years	25	Hispanic or Latino	2135-2	Black or African American	2054-5	333
	New Mexico	35	25 years	25	Hispanic or Latino	2135-2	White	2106-3	14424
	New Mexico	35	25 years	25	Not Hispanic or Latino	2186-5	American Indian or Alaska Native	1002-5	3070
	New Mexico	35	25 years	25	Not Hispanic or Latino	2186-5	Asian or Pacific Islander	A-PI	601
	New Mexico	35	25 years	25	Not Hispanic or Latino	2186-5	Black or African American	2054-5	916
	New Mexico	35	25 years	25	Not Hispanic or Latino	2186-5	White	2106-3	8289
	New Mexico	35	26 years	26	Hispanic or Latino	2135-2	American Indian or Alaska Native	1002-5	709
	New Mexico	35	26 years	26	Hispanic or Latino	2135-2	Asian or Pacific Islander	A-PI	119
	New Mexico	35	26 years	26	Hispanic or Latino	2135-2	Black or African American	2054-5	306
	New Mexico	35	26 years	26	Hispanic or Latino	2135-2	White	2106-3	14489
	New Mexico	35	26 years	26	Not Hispanic or Latino	2186-5	American Indian or Alaska Native	1002-5	3260
	New Mexico	35	26 years	26	Not Hispanic or Latino	2186-5	Asian or Pacific Islander	A-PI	621
	New Mexico	35	26 years	26	Not Hispanic or Latino	2186-5	Black or African American	2054-5	896
	New Mexico	35	26 years	26	Not Hispanic or Latino	2186-5	White	2106-3	8449
	New Mexico	35	27 years	27	Hispanic or Latino	2135-2	American Indian or Alaska Native	1002-5	753
	New Mexico	35	27 years	27	Hispanic or Latino	2135-2	Asian or Pacific Islander	A-PI	134
	New Mexico	35	27 years	27	Hispanic or Latino	2135-2	Black or African American	2054-5	294
	New Mexico	35	27 years	27	Hispanic or Latino	2135-2	White	2106-3	14600
	New Mexico	35	27 years	27	Not Hispanic or Latino	2186-5	American Indian or Alaska Native	1002-5	3411
	New Mexico	35	27 years	27	Not Hispanic or Latino	2186-5	Asian or Pacific Islander	A-PI	630
	New Mexico	35	27 years	27	Not Hispanic or Latino	2186-5	Black or African American	2054-5	895
	New Mexico	35	27 years	27	Not Hispanic or Latino	2186-5	White	2106-3	8890
	New Mexico	35	28 years	28	Hispanic or Latino	2135-2	American Indian or Alaska Native	1002-5	724
	New Mexico	35	28 years	28	Hispanic or Latino	2135-2	Asian or Pacific Islander	A-PI	146
	New Mexico	35	28 years	28	Hispanic or Latino	2135-2	Black or African American	2054-5	310
	New Mexico	35	28 years	28	Hispanic or Latino	2135-2	White	2106-3	14082
	New Mexico	35	28 years	28	Not Hispanic or Latino	2186-5	American Indian or Alaska Native	1002-5	3436
	New Mexico	35	28 years	28	Not Hispanic or Latino	2186-5	Asian or Pacific Islander	A-PI	703
	New Mexico	35	28 years	28	Not Hispanic or Latino	2186-5	Black or African American	2054-5	897
	New Mexico	35	28 years	28	Not Hispanic or Latino	2186-5	White	2106-3	9347
	New Mexico	35	29 years	29	Hispanic or Latino	2135-2	American Indian or Alaska Native	1002-5	716
	New Mexico	35	29 years	29	Hispanic or Latino	2135-2	Asian or Pacific Islander	A-PI	140
	New Mexico	35	29 years	29	Hispanic or Latino	2135-2	Black or African American	2054-5	333
	New Mexico	35	29 years	29	Hispanic or Latino	2135-2	White	2106-3	13555
	New Mexico	35	29 years	29	Not Hispanic or Latino	2186-5	American Indian or Alaska Native	1002-5	3503
	New Mexico	35	29 years	29	Not Hispanic or Latino	2186-5	Asian or Pacific Islander	A-PI	633
	New Mexico	35	29 years	29	Not Hispanic or Latino	2186-5	Black or African American	2054-5	815
	New Mexico	35	29 years	29	Not Hispanic or Latino	2186-5	White	2106-3	9359
	New Mexico	35	30 years	30	Hispanic or Latino	2135-2	American Indian or Alaska Native	1002-5	625
	New Mexico	35	30 years	30	Hispanic or Latino	2135-2	Asian or Pacific Islander	A-PI	123
	New Mexico	35	30 years	30	Hispanic or Latino	2135-2	Black or African American	2054-5	323
	New Mexico	35	30 years	30	Hispanic or Latino	2135-2	White	2106-3	12969
	New Mexico	35	30 years	30	Not Hispanic or Latino	2186-5	American Indian or Alaska Native	1002-5	3168
	New Mexico	35	30 years	30	Not Hispanic or Latino	2186-5	Asian or Pacific Islander	A-PI	588
	New Mexico	35	30 years	30	Not Hispanic or Latino	2186-5	Black or African American	2054-5	818
	New Mexico	35	30 years	30	Not Hispanic or Latino	2186-5	White	2106-3	9111
	New Mexico	35	31 years	31	Hispanic or Latino	2135-2	American Indian or Alaska Native	1002-5	673
	New Mexico	35	31 years	31	Hispanic or Latino	2135-2	Asian or Pacific Islander	A-PI	144
	New Mexico	35	31 years	31	Hispanic or Latino	2135-2	Black or African American	2054-5	299
	New Mexico	35	31 years	31	Hispanic or Latino	2135-2	White	2106-3	13031
	New Mexico	35	31 years	31	Not Hispanic or Latino	2186-5	American Indian or Alaska Native	1002-5	3117
	New Mexico	35	31 years	31	Not Hispanic or Latino	2186-5	Asian or Pacific Islander	A-PI	740
	New Mexico	35	31 years	31	Not Hispanic or Latino	2186-5	Black or African American	2054-5	711
	New Mexico	35	31 years	31	Not Hispanic or Latino	2186-5	White	2106-3	8942
	New Mexico	35	32 years	32	Hispanic or Latino	2135-2	American Indian or Alaska Native	1002-5	670
	New Mexico	35	32 years	32	Hispanic or Latino	2135-2	Asian or Pacific Islander	A-PI	152
	New Mexico	35	32 years	32	Hispanic or Latino	2135-2	Black or African American	2054-5	322
	New Mexico	35	32 years	32	Hispanic or Latino	2135-2	White	2106-3	12900
	New Mexico	35	32 years	32	Not Hispanic or Latino	2186-5	American Indian or Alaska Native	1002-5	2961
	New Mexico	35	32 years	32	Not Hispanic or Latino	2186-5	Asian or Pacific Islander	A-PI	655
	New Mexico	35	32 years	32	Not Hispanic or Latino	2186-5	Black or African American	2054-5	645
	New Mexico	35	32 years	32	Not Hispanic or Latino	2186-5	White	2106-3	9148
	New Mexico	35	33 years	33	Hispanic or Latino	2135-2	American Indian or Alaska Native	1002-5	718
	New Mexico	35	33 years	33	Hispanic or Latino	2135-2	Asian or Pacific Islander	A-PI	142
	New Mexico	35	33 years	33	Hispanic or Latino	2135-2	Black or African American	2054-5	298
	New Mexico	35	33 years	33	Hispanic or Latino	2135-2	White	2106-3	13260
	New Mexico	35	33 years	33	Not Hispanic or Latino	2186-5	American Indian or Alaska Native	1002-5	2930
	New Mexico	35	33 years	33	Not Hispanic or Latino	2186-5	Asian or Pacific Islander	A-PI	651
	New Mexico	35	33 years	33	Not Hispanic or Latino	2186-5	Black or African American	2054-5	672
	New Mexico	35	33 years	33	Not Hispanic or Latino	2186-5	White	2106-3	9078
	New Mexico	35	34 years	34	Hispanic or Latino	2135-2	American Indian or Alaska Native	1002-5	632
	New Mexico	35	34 years	34	Hispanic or Latino	2135-2	Asian or Pacific Islander	A-PI	162
	New Mexico	35	34 years	34	Hispanic or Latino	2135-2	Black or African American	2054-5	301
	New Mexico	35	34 years	34	Hispanic or Latino	2135-2	White	2106-3	13351
	New Mexico	35	34 years	34	Not Hispanic or Latino	2186-5	American Indian or Alaska Native	1002-5	2909
	New Mexico	35	34 years	34	Not Hispanic or Latino	2186-5	Asian or Pacific Islander	A-PI	702
	New Mexico	35	34 years	34	Not Hispanic or Latino	2186-5	Black or African American	2054-5	652
	New Mexico	35	34 years	34	Not Hispanic or Latino	2186-5	White	2106-3	9160
	New Mexico	35	35 years	35	Hispanic or Latino	2135-2	American Indian or Alaska Native	1002-5	639
	New Mexico	35	35 years	35	Hispanic or Latino	2135-2	Asian or Pacific Islander	A-PI	143
	New Mexico	35	35 years	35	Hispanic or Latino	2135-2	Black or African American	2054-5	248
	New Mexico	35	35 years	35	Hispanic or Latino	2135-2	White	2106-3	13249
	New Mexico	35	35 years	35	Not Hispanic or Latino	2186-5	American Indian or Alaska Native	1002-5	2644
	New Mexico	35	35 years	35	Not Hispanic or Latino	2186-5	Asian or Pacific Islander	A-PI	669
	New Mexico	35	35 years	35	Not Hispanic or Latino	2186-5	Black or African American	2054-5	642
	New Mexico	35	35 years	35	Not Hispanic or Latino	2186-5	White	2106-3	9066
	New Mexico	35	36 years	36	Hispanic or Latino	2135-2	American Indian or Alaska Native	1002-5	661
	New Mexico	35	36 years	36	Hispanic or Latino	2135-2	Asian or Pacific Islander	A-PI	134
	New Mexico	35	36 years	36	Hispanic or Latino	2135-2	Black or African American	2054-5	260
	New Mexico	35	36 years	36	Hispanic or Latino	2135-2	White	2106-3	13502
	New Mexico	35	36 years	36	Not Hispanic or Latino	2186-5	American Indian or Alaska Native	1002-5	2645
	New Mexico	35	36 years	36	Not Hispanic or Latino	2186-5	Asian or Pacific Islander	A-PI	598
	New Mexico	35	36 years	36	Not Hispanic or Latino	2186-5	Black or African American	2054-5	721
	New Mexico	35	36 years	36	Not Hispanic or Latino	2186-5	White	2106-3	9129
	New Mexico	35	37 years	37	Hispanic or Latino	2135-2	American Indian or Alaska Native	1002-5	635
	New Mexico	35	37 years	37	Hispanic or Latino	2135-2	Asian or Pacific Islander	A-PI	141
	New Mexico	35	37 years	37	Hispanic or Latino	2135-2	Black or African American	2054-5	224
	New Mexico	35	37 years	37	Hispanic or Latino	2135-2	White	2106-3	13191
	New Mexico	35	37 years	37	Not Hispanic or Latino	2186-5	American Indian or Alaska Native	1002-5	2659
	New Mexico	35	37 years	37	Not Hispanic or Latino	2186-5	Asian or Pacific Islander	A-PI	641
	New Mexico	35	37 years	37	Not Hispanic or Latino	2186-5	Black or African American	2054-5	630
	New Mexico	35	37 years	37	Not Hispanic or Latino	2186-5	White	2106-3	9150
	New Mexico	35	38 years	38	Hispanic or Latino	2135-2	American Indian or Alaska Native	1002-5	626
	New Mexico	35	38 years	38	Hispanic or Latino	2135-2	Asian or Pacific Islander	A-PI	117
	New Mexico	35	38 years	38	Hispanic or Latino	2135-2	Black or African American	2054-5	243
	New Mexico	35	38 years	38	Hispanic or Latino	2135-2	White	2106-3	12940
	New Mexico	35	38 years	38	Not Hispanic or Latino	2186-5	American Indian or Alaska Native	1002-5	2572
	New Mexico	35	38 years	38	Not Hispanic or Latino	2186-5	Asian or Pacific Islander	A-PI	585
	New Mexico	35	38 years	38	Not Hispanic or Latino	2186-5	Black or African American	2054-5	643
	New Mexico	35	38 years	38	Not Hispanic or Latino	2186-5	White	2106-3	8814
	New Mexico	35	39 years	39	Hispanic or Latino	2135-2	American Indian or Alaska Native	1002-5	637
	New Mexico	35	39 years	39	Hispanic or Latino	2135-2	Asian or Pacific Islander	A-PI	119
	New Mexico	35	39 years	39	Hispanic or Latino	2135-2	Black or African American	2054-5	261
	New Mexico	35	39 years	39	Hispanic or Latino	2135-2	White	2106-3	13049
	New Mexico	35	39 years	39	Not Hispanic or Latino	2186-5	American Indian or Alaska Native	1002-5	2540
	New Mexico	35	39 years	39	Not Hispanic or Latino	2186-5	Asian or Pacific Islander	A-PI	574
	New Mexico	35	39 years	39	Not Hispanic or Latino	2186-5	Black or African American	2054-5	633
	New Mexico	35	39 years	39	Not Hispanic or Latino	2186-5	White	2106-3	8970
	New Mexico	35	40 years	40	Hispanic or Latino	2135-2	American Indian or Alaska Native	1002-5	565
	New Mexico	35	40 years	40	Hispanic or Latino	2135-2	Asian or Pacific Islander	A-PI	110
	New Mexico	35	40 years	40	Hispanic or Latino	2135-2	Black or African American	2054-5	248
	New Mexico	35	40 years	40	Hispanic or Latino	2135-2	White	2106-3	12049
	New Mexico	35	40 years	40	Not Hispanic or Latino	2186-5	American Indian or Alaska Native	1002-5	2318
	New Mexico	35	40 years	40	Not Hispanic or Latino	2186-5	Asian or Pacific Islander	A-PI	519
	New Mexico	35	40 years	40	Not Hispanic or Latino	2186-5	Black or African American	2054-5	558
	New Mexico	35	40 years	40	Not Hispanic or Latino	2186-5	White	2106-3	8454
	New Mexico	35	41 years	41	Hispanic or Latino	2135-2	American Indian or Alaska Native	1002-5	541
	New Mexico	35	41 years	41	Hispanic or Latino	2135-2	Asian or Pacific Islander	A-PI	89
	New Mexico	35	41 years	41	Hispanic or Latino	2135-2	Black or African American	2054-5	203
	New Mexico	35	41 years	41	Hispanic or Latino	2135-2	White	2106-3	11751
	New Mexico	35	41 years	41	Not Hispanic or Latino	2186-5	American Indian or Alaska Native	1002-5	2358
	New Mexico	35	41 years	41	Not Hispanic or Latino	2186-5	Asian or Pacific Islander	A-PI	520
	New Mexico	35	41 years	41	Not Hispanic or Latino	2186-5	Black or African American	2054-5	569
	New Mexico	35	41 years	41	Not Hispanic or Latino	2186-5	White	2106-3	8127
	New Mexico	35	42 years	42	Hispanic or Latino	2135-2	American Indian or Alaska Native	1002-5	514
	New Mexico	35	42 years	42	Hispanic or Latino	2135-2	Asian or Pacific Islander	A-PI	94
	New Mexico	35	42 years	42	Hispanic or Latino	2135-2	Black or African American	2054-5	221
	New Mexico	35	42 years	42	Hispanic or Latino	2135-2	White	2106-3	11617
	New Mexico	35	42 years	42	Not Hispanic or Latino	2186-5	American Indian or Alaska Native	1002-5	2359
	New Mexico	35	42 years	42	Not Hispanic or Latino	2186-5	Asian or Pacific Islander	A-PI	546
	New Mexico	35	42 years	42	Not Hispanic or Latino	2186-5	Black or African American	2054-5	537
	New Mexico	35	42 years	42	Not Hispanic or Latino	2186-5	White	2106-3	7822
	New Mexico	35	43 years	43	Hispanic or Latino	2135-2	American Indian or Alaska Native	1002-5	501
	New Mexico	35	43 years	43	Hispanic or Latino	2135-2	Asian or Pacific Islander	A-PI	85
	New Mexico	35	43 years	43	Hispanic or Latino	2135-2	Black or African American	2054-5	209
	New Mexico	35	43 years	43	Hispanic or Latino	2135-2	White	2106-3	11258
	New Mexico	35	43 years	43	Not Hispanic or Latino	2186-5	American Indian or Alaska Native	1002-5	2283
	New Mexico	35	43 years	43	Not Hispanic or Latino	2186-5	Asian or Pacific Islander	A-PI	559
	New Mexico	35	43 years	43	Not Hispanic or Latino	2186-5	Black or African American	2054-5	562
	New Mexico	35	43 years	43	Not Hispanic or Latino	2186-5	White	2106-3	7646
	New Mexico	35	44 years	44	Hispanic or Latino	2135-2	American Indian or Alaska Native	1002-5	485
	New Mexico	35	44 years	44	Hispanic or Latino	2135-2	Asian or Pacific Islander	A-PI	81
	New Mexico	35	44 years	44	Hispanic or Latino	2135-2	Black or African American	2054-5	206
	New Mexico	35	44 years	44	Hispanic or Latino	2135-2	White	2106-3	11478
	New Mexico	35	44 years	44	Not Hispanic or Latino	2186-5	American Indian or Alaska Native	1002-5	2248
	New Mexico	35	44 years	44	Not Hispanic or Latino	2186-5	Asian or Pacific Islander	A-PI	573
	New Mexico	35	44 years	44	Not Hispanic or Latino	2186-5	Black or African American	2054-5	548
	New Mexico	35	44 years	44	Not Hispanic or Latino	2186-5	White	2106-3	7891
	New Mexico	35	45 years	45	Hispanic or Latino	2135-2	American Indian or Alaska Native	1002-5	472
	New Mexico	35	45 years	45	Hispanic or Latino	2135-2	Asian or Pacific Islander	A-PI	78
	New Mexico	35	45 years	45	Hispanic or Latino	2135-2	Black or African American	2054-5	181
	New Mexico	35	45 years	45	Hispanic or Latino	2135-2	White	2106-3	10823
	New Mexico	35	45 years	45	Not Hispanic or Latino	2186-5	American Indian or Alaska Native	1002-5	2126
	New Mexico	35	45 years	45	Not Hispanic or Latino	2186-5	Asian or Pacific Islander	A-PI	549
	New Mexico	35	45 years	45	Not Hispanic or Latino	2186-5	Black or African American	2054-5	508
	New Mexico	35	45 years	45	Not Hispanic or Latino	2186-5	White	2106-3	7635
	New Mexico	35	46 years	46	Hispanic or Latino	2135-2	American Indian or Alaska Native	1002-5	475
	New Mexico	35	46 years	46	Hispanic or Latino	2135-2	Asian or Pacific Islander	A-PI	82
	New Mexico	35	46 years	46	Hispanic or Latino	2135-2	Black or African American	2054-5	167
	New Mexico	35	46 years	46	Hispanic or Latino	2135-2	White	2106-3	10960
	New Mexico	35	46 years	46	Not Hispanic or Latino	2186-5	American Indian or Alaska Native	1002-5	2192
	New Mexico	35	46 years	46	Not Hispanic or Latino	2186-5	Asian or Pacific Islander	A-PI	565
	New Mexico	35	46 years	46	Not Hispanic or Latino	2186-5	Black or African American	2054-5	531
	New Mexico	35	46 years	46	Not Hispanic or Latino	2186-5	White	2106-3	7704
	New Mexico	35	47 years	47	Hispanic or Latino	2135-2	American Indian or Alaska Native	1002-5	433
	New Mexico	35	47 years	47	Hispanic or Latino	2135-2	Asian or Pacific Islander	A-PI	75
	New Mexico	35	47 years	47	Hispanic or Latino	2135-2	Black or African American	2054-5	169
	New Mexico	35	47 years	47	Hispanic or Latino	2135-2	White	2106-3	11090
	New Mexico	35	47 years	47	Not Hispanic or Latino	2186-5	American Indian or Alaska Native	1002-5	2112
	New Mexico	35	47 years	47	Not Hispanic or Latino	2186-5	Asian or Pacific Islander	A-PI	636
	New Mexico	35	47 years	47	Not Hispanic or Latino	2186-5	Black or African American	2054-5	477
	New Mexico	35	47 years	47	Not Hispanic or Latino	2186-5	White	2106-3	8419
	New Mexico	35	48 years	48	Hispanic or Latino	2135-2	American Indian or Alaska Native	1002-5	451
	New Mexico	35	48 years	48	Hispanic or Latino	2135-2	Asian or Pacific Islander	A-PI	82
	New Mexico	35	48 years	48	Hispanic or Latino	2135-2	Black or African American	2054-5	157
	New Mexico	35	48 years	48	Hispanic or Latino	2135-2	White	2106-3	11156
	New Mexico	35	48 years	48	Not Hispanic or Latino	2186-5	American Indian or Alaska Native	1002-5	2200
	New Mexico	35	48 years	48	Not Hispanic or Latino	2186-5	Asian or Pacific Islander	A-PI	581
	New Mexico	35	48 years	48	Not Hispanic or Latino	2186-5	Black or African American	2054-5	507
	New Mexico	35	48 years	48	Not Hispanic or Latino	2186-5	White	2106-3	9252
	New Mexico	35	49 years	49	Hispanic or Latino	2135-2	American Indian or Alaska Native	1002-5	429
	New Mexico	35	49 years	49	Hispanic or Latino	2135-2	Asian or Pacific Islander	A-PI	81
	New Mexico	35	49 years	49	Hispanic or Latino	2135-2	Black or African American	2054-5	143
	New Mexico	35	49 years	49	Hispanic or Latino	2135-2	White	2106-3	11299
	New Mexico	35	49 years	49	Not Hispanic or Latino	2186-5	American Indian or Alaska Native	1002-5	2215
	New Mexico	35	49 years	49	Not Hispanic or Latino	2186-5	Asian or Pacific Islander	A-PI	550
	New Mexico	35	49 years	49	Not Hispanic or Latino	2186-5	Black or African American	2054-5	502
	New Mexico	35	49 years	49	Not Hispanic or Latino	2186-5	White	2106-3	9318
	New Mexico	35	50 years	50	Hispanic or Latino	2135-2	American Indian or Alaska Native	1002-5	423
	New Mexico	35	50 years	50	Hispanic or Latino	2135-2	Asian or Pacific Islander	A-PI	82
	New Mexico	35	50 years	50	Hispanic or Latino	2135-2	Black or African American	2054-5	159
	New Mexico	35	50 years	50	Hispanic or Latino	2135-2	White	2106-3	10492
	New Mexico	35	50 years	50	Not Hispanic or Latino	2186-5	American Indian or Alaska Native	1002-5	2103
	New Mexico	35	50 years	50	Not Hispanic or Latino	2186-5	Asian or Pacific Islander	A-PI	590
	New Mexico	35	50 years	50	Not Hispanic or Latino	2186-5	Black or African American	2054-5	441
	New Mexico	35	50 years	50	Not Hispanic or Latino	2186-5	White	2106-3	9328
	New Mexico	35	51 years	51	Hispanic or Latino	2135-2	American Indian or Alaska Native	1002-5	446
	New Mexico	35	51 years	51	Hispanic or Latino	2135-2	Asian or Pacific Islander	A-PI	81
	New Mexico	35	51 years	51	Hispanic or Latino	2135-2	Black or African American	2054-5	136
	New Mexico	35	51 years	51	Hispanic or Latino	2135-2	White	2106-3	10275
	New Mexico	35	51 years	51	Not Hispanic or Latino	2186-5	American Indian or Alaska Native	1002-5	2091
	New Mexico	35	51 years	51	Not Hispanic or Latino	2186-5	Asian or Pacific Islander	A-PI	524
	New Mexico	35	51 years	51	Not Hispanic or Latino	2186-5	Black or African American	2054-5	473
	New Mexico	35	51 years	51	Not Hispanic or Latino	2186-5	White	2106-3	8828
	New Mexico	35	52 years	52	Hispanic or Latino	2135-2	American Indian or Alaska Native	1002-5	399
	New Mexico	35	52 years	52	Hispanic or Latino	2135-2	Asian or Pacific Islander	A-PI	63
	New Mexico	35	52 years	52	Hispanic or Latino	2135-2	Black or African American	2054-5	131
	New Mexico	35	52 years	52	Hispanic or Latino	2135-2	White	2106-3	10296
	New Mexico	35	52 years	52	Not Hispanic or Latino	2186-5	American Indian or Alaska Native	1002-5	2018
	New Mexico	35	52 years	52	Not Hispanic or Latino	2186-5	Asian or Pacific Islander	A-PI	491
	New Mexico	35	52 years	52	Not Hispanic or Latino	2186-5	Black or African American	2054-5	496
	New Mexico	35	52 years	52	Not Hispanic or Latino	2186-5	White	2106-3	9212
	New Mexico	35	53 years	53	Hispanic or Latino	2135-2	American Indian or Alaska Native	1002-5	441
	New Mexico	35	53 years	53	Hispanic or Latino	2135-2	Asian or Pacific Islander	A-PI	70
	New Mexico	35	53 years	53	Hispanic or Latino	2135-2	Black or African American	2054-5	153
	New Mexico	35	53 years	53	Hispanic or Latino	2135-2	White	2106-3	10350
	New Mexico	35	53 years	53	Not Hispanic or Latino	2186-5	American Indian or Alaska Native	1002-5	2074
	New Mexico	35	53 years	53	Not Hispanic or Latino	2186-5	Asian or Pacific Islander	A-PI	461
	New Mexico	35	53 years	53	Not Hispanic or Latino	2186-5	Black or African American	2054-5	458
	New Mexico	35	53 years	53	Not Hispanic or Latino	2186-5	White	2106-3	9336
	New Mexico	35	54 years	54	Hispanic or Latino	2135-2	American Indian or Alaska Native	1002-5	487
	New Mexico	35	54 years	54	Hispanic or Latino	2135-2	Asian or Pacific Islander	A-PI	69
	New Mexico	35	54 years	54	Hispanic or Latino	2135-2	Black or African American	2054-5	151
	New Mexico	35	54 years	54	Hispanic or Latino	2135-2	White	2106-3	10967
	New Mexico	35	54 years	54	Not Hispanic or Latino	2186-5	American Indian or Alaska Native	1002-5	2320
	New Mexico	35	54 years	54	Not Hispanic or Latino	2186-5	Asian or Pacific Islander	A-PI	492
	New Mexico	35	54 years	54	Not Hispanic or Latino	2186-5	Black or African American	2054-5	517
	New Mexico	35	54 years	54	Not Hispanic or Latino	2186-5	White	2106-3	10350
	New Mexico	35	55 years	55	Hispanic or Latino	2135-2	American Indian or Alaska Native	1002-5	495
	New Mexico	35	55 years	55	Hispanic or Latino	2135-2	Asian or Pacific Islander	A-PI	79
	New Mexico	35	55 years	55	Hispanic or Latino	2135-2	Black or African American	2054-5	138
	New Mexico	35	55 years	55	Hispanic or Latino	2135-2	White	2106-3	10899
	New Mexico	35	55 years	55	Not Hispanic or Latino	2186-5	American Indian or Alaska Native	1002-5	2290
	New Mexico	35	55 years	55	Not Hispanic or Latino	2186-5	Asian or Pacific Islander	A-PI	464
	New Mexico	35	55 years	55	Not Hispanic or Latino	2186-5	Black or African American	2054-5	570
	New Mexico	35	55 years	55	Not Hispanic or Latino	2186-5	White	2106-3	11295
	New Mexico	35	56 years	56	Hispanic or Latino	2135-2	American Indian or Alaska Native	1002-5	419
	New Mexico	35	56 years	56	Hispanic or Latino	2135-2	Asian or Pacific Islander	A-PI	76
	New Mexico	35	56 years	56	Hispanic or Latino	2135-2	Black or African American	2054-5	135
	New Mexico	35	56 years	56	Hispanic or Latino	2135-2	White	2106-3	10986
	New Mexico	35	56 years	56	Not Hispanic or Latino	2186-5	American Indian or Alaska Native	1002-5	2271
	New Mexico	35	56 years	56	Not Hispanic or Latino	2186-5	Asian or Pacific Islander	A-PI	480
	New Mexico	35	56 years	56	Not Hispanic or Latino	2186-5	Black or African American	2054-5	524
	New Mexico	35	56 years	56	Not Hispanic or Latino	2186-5	White	2106-3	11860
	New Mexico	35	57 years	57	Hispanic or Latino	2135-2	American Indian or Alaska Native	1002-5	458
	New Mexico	35	57 years	57	Hispanic or Latino	2135-2	Asian or Pacific Islander	A-PI	96
	New Mexico	35	57 years	57	Hispanic or Latino	2135-2	Black or African American	2054-5	128
	New Mexico	35	57 years	57	Hispanic or Latino	2135-2	White	2106-3	11186
	New Mexico	35	57 years	57	Not Hispanic or Latino	2186-5	American Indian or Alaska Native	1002-5	2260
	New Mexico	35	57 years	57	Not Hispanic or Latino	2186-5	Asian or Pacific Islander	A-PI	437
	New Mexico	35	57 years	57	Not Hispanic or Latino	2186-5	Black or African American	2054-5	593
	New Mexico	35	57 years	57	Not Hispanic or Latino	2186-5	White	2106-3	12726
	New Mexico	35	58 years	58	Hispanic or Latino	2135-2	American Indian or Alaska Native	1002-5	472
	New Mexico	35	58 years	58	Hispanic or Latino	2135-2	Asian or Pacific Islander	A-PI	95
	New Mexico	35	58 years	58	Hispanic or Latino	2135-2	Black or African American	2054-5	130
	New Mexico	35	58 years	58	Hispanic or Latino	2135-2	White	2106-3	11059
	New Mexico	35	58 years	58	Not Hispanic or Latino	2186-5	American Indian or Alaska Native	1002-5	2200
	New Mexico	35	58 years	58	Not Hispanic or Latino	2186-5	Asian or Pacific Islander	A-PI	393
	New Mexico	35	58 years	58	Not Hispanic or Latino	2186-5	Black or African American	2054-5	556
	New Mexico	35	58 years	58	Not Hispanic or Latino	2186-5	White	2106-3	13228
	New Mexico	35	59 years	59	Hispanic or Latino	2135-2	American Indian or Alaska Native	1002-5	437
	New Mexico	35	59 years	59	Hispanic or Latino	2135-2	Asian or Pacific Islander	A-PI	84
	New Mexico	35	59 years	59	Hispanic or Latino	2135-2	Black or African American	2054-5	135
	New Mexico	35	59 years	59	Hispanic or Latino	2135-2	White	2106-3	11070
	New Mexico	35	59 years	59	Not Hispanic or Latino	2186-5	American Indian or Alaska Native	1002-5	2182
	New Mexico	35	59 years	59	Not Hispanic or Latino	2186-5	Asian or Pacific Islander	A-PI	441
	New Mexico	35	59 years	59	Not Hispanic or Latino	2186-5	Black or African American	2054-5	568
	New Mexico	35	59 years	59	Not Hispanic or Latino	2186-5	White	2106-3	13615
	New Mexico	35	60 years	60	Hispanic or Latino	2135-2	American Indian or Alaska Native	1002-5	380
	New Mexico	35	60 years	60	Hispanic or Latino	2135-2	Asian or Pacific Islander	A-PI	76
	New Mexico	35	60 years	60	Hispanic or Latino	2135-2	Black or African American	2054-5	111
	New Mexico	35	60 years	60	Hispanic or Latino	2135-2	White	2106-3	10436
	New Mexico	35	60 years	60	Not Hispanic or Latino	2186-5	American Indian or Alaska Native	1002-5	2053
	New Mexico	35	60 years	60	Not Hispanic or Latino	2186-5	Asian or Pacific Islander	A-PI	429
	New Mexico	35	60 years	60	Not Hispanic or Latino	2186-5	Black or African American	2054-5	549
	New Mexico	35	60 years	60	Not Hispanic or Latino	2186-5	White	2106-3	13200
	New Mexico	35	61 years	61	Hispanic or Latino	2135-2	American Indian or Alaska Native	1002-5	365
	New Mexico	35	61 years	61	Hispanic or Latino	2135-2	Asian or Pacific Islander	A-PI	70
	New Mexico	35	61 years	61	Hispanic or Latino	2135-2	Black or African American	2054-5	97
	New Mexico	35	61 years	61	Hispanic or Latino	2135-2	White	2106-3	9974
	New Mexico	35	61 years	61	Not Hispanic or Latino	2186-5	American Indian or Alaska Native	1002-5	1971
	New Mexico	35	61 years	61	Not Hispanic or Latino	2186-5	Asian or Pacific Islander	A-PI	448
	New Mexico	35	61 years	61	Not Hispanic or Latino	2186-5	Black or African American	2054-5	532
	New Mexico	35	61 years	61	Not Hispanic or Latino	2186-5	White	2106-3	13814
	New Mexico	35	62 years	62	Hispanic or Latino	2135-2	American Indian or Alaska Native	1002-5	419
	New Mexico	35	62 years	62	Hispanic or Latino	2135-2	Asian or Pacific Islander	A-PI	70
	New Mexico	35	62 years	62	Hispanic or Latino	2135-2	Black or African American	2054-5	84
	New Mexico	35	62 years	62	Hispanic or Latino	2135-2	White	2106-3	9892
	New Mexico	35	62 years	62	Not Hispanic or Latino	2186-5	American Indian or Alaska Native	1002-5	1974
	New Mexico	35	62 years	62	Not Hispanic or Latino	2186-5	Asian or Pacific Islander	A-PI	403
	New Mexico	35	62 years	62	Not Hispanic or Latino	2186-5	Black or African American	2054-5	538
	New Mexico	35	62 years	62	Not Hispanic or Latino	2186-5	White	2106-3	14087
	New Mexico	35	63 years	63	Hispanic or Latino	2135-2	American Indian or Alaska Native	1002-5	375
	New Mexico	35	63 years	63	Hispanic or Latino	2135-2	Asian or Pacific Islander	A-PI	71
	New Mexico	35	63 years	63	Hispanic or Latino	2135-2	Black or African American	2054-5	96
	New Mexico	35	63 years	63	Hispanic or Latino	2135-2	White	2106-3	9465
	New Mexico	35	63 years	63	Not Hispanic or Latino	2186-5	American Indian or Alaska Native	1002-5	1890
	New Mexico	35	63 years	63	Not Hispanic or Latino	2186-5	Asian or Pacific Islander	A-PI	386
	New Mexico	35	63 years	63	Not Hispanic or Latino	2186-5	Black or African American	2054-5	528
	New Mexico	35	63 years	63	Not Hispanic or Latino	2186-5	White	2106-3	14035
	New Mexico	35	64 years	64	Hispanic or Latino	2135-2	American Indian or Alaska Native	1002-5	340
	New Mexico	35	64 years	64	Hispanic or Latino	2135-2	Asian or Pacific Islander	A-PI	77
	New Mexico	35	64 years	64	Hispanic or Latino	2135-2	Black or African American	2054-5	77
	New Mexico	35	64 years	64	Hispanic or Latino	2135-2	White	2106-3	9204
	New Mexico	35	64 years	64	Not Hispanic or Latino	2186-5	American Indian or Alaska Native	1002-5	1888
	New Mexico	35	64 years	64	Not Hispanic or Latino	2186-5	Asian or Pacific Islander	A-PI	358
	New Mexico	35	64 years	64	Not Hispanic or Latino	2186-5	Black or African American	2054-5	500
	New Mexico	35	64 years	64	Not Hispanic or Latino	2186-5	White	2106-3	14129
	New Mexico	35	65 years	65	Hispanic or Latino	2135-2	American Indian or Alaska Native	1002-5	293
	New Mexico	35	65 years	65	Hispanic or Latino	2135-2	Asian or Pacific Islander	A-PI	50
	New Mexico	35	65 years	65	Hispanic or Latino	2135-2	Black or African American	2054-5	64
	New Mexico	35	65 years	65	Hispanic or Latino	2135-2	White	2106-3	8571
	New Mexico	35	65 years	65	Not Hispanic or Latino	2186-5	American Indian or Alaska Native	1002-5	1724
	New Mexico	35	65 years	65	Not Hispanic or Latino	2186-5	Asian or Pacific Islander	A-PI	360
	New Mexico	35	65 years	65	Not Hispanic or Latino	2186-5	Black or African American	2054-5	470
	New Mexico	35	65 years	65	Not Hispanic or Latino	2186-5	White	2106-3	14238
	New Mexico	35	66 years	66	Hispanic or Latino	2135-2	American Indian or Alaska Native	1002-5	297
	New Mexico	35	66 years	66	Hispanic or Latino	2135-2	Asian or Pacific Islander	A-PI	56
	New Mexico	35	66 years	66	Hispanic or Latino	2135-2	Black or African American	2054-5	50
	New Mexico	35	66 years	66	Hispanic or Latino	2135-2	White	2106-3	8152
	New Mexico	35	66 years	66	Not Hispanic or Latino	2186-5	American Indian or Alaska Native	1002-5	1613
	New Mexico	35	66 years	66	Not Hispanic or Latino	2186-5	Asian or Pacific Islander	A-PI	374
	New Mexico	35	66 years	66	Not Hispanic or Latino	2186-5	Black or African American	2054-5	479
	New Mexico	35	66 years	66	Not Hispanic or Latino	2186-5	White	2106-3	14273
	New Mexico	35	67 years	67	Hispanic or Latino	2135-2	American Indian or Alaska Native	1002-5	297
	New Mexico	35	67 years	67	Hispanic or Latino	2135-2	Asian or Pacific Islander	A-PI	47
	New Mexico	35	67 years	67	Hispanic or Latino	2135-2	Black or African American	2054-5	61
	New Mexico	35	67 years	67	Hispanic or Latino	2135-2	White	2106-3	7817
	New Mexico	35	67 years	67	Not Hispanic or Latino	2186-5	American Indian or Alaska Native	1002-5	1464
	New Mexico	35	67 years	67	Not Hispanic or Latino	2186-5	Asian or Pacific Islander	A-PI	357
	New Mexico	35	67 years	67	Not Hispanic or Latino	2186-5	Black or African American	2054-5	424
	New Mexico	35	67 years	67	Not Hispanic or Latino	2186-5	White	2106-3	14258
	New Mexico	35	68 years	68	Hispanic or Latino	2135-2	American Indian or Alaska Native	1002-5	279
	New Mexico	35	68 years	68	Hispanic or Latino	2135-2	Asian or Pacific Islander	A-PI	42
	New Mexico	35	68 years	68	Hispanic or Latino	2135-2	Black or African American	2054-5	51
	New Mexico	35	68 years	68	Hispanic or Latino	2135-2	White	2106-3	7653
	New Mexico	35	68 years	68	Not Hispanic or Latino	2186-5	American Indian or Alaska Native	1002-5	1363
	New Mexico	35	68 years	68	Not Hispanic or Latino	2186-5	Asian or Pacific Islander	A-PI	350
	New Mexico	35	68 years	68	Not Hispanic or Latino	2186-5	Black or African American	2054-5	412
	New Mexico	35	68 years	68	Not Hispanic or Latino	2186-5	White	2106-3	13598
	New Mexico	35	69 years	69	Hispanic or Latino	2135-2	American Indian or Alaska Native	1002-5	248
	New Mexico	35	69 years	69	Hispanic or Latino	2135-2	Asian or Pacific Islander	A-PI	42
	New Mexico	35	69 years	69	Hispanic or Latino	2135-2	Black or African American	2054-5	37
	New Mexico	35	69 years	69	Hispanic or Latino	2135-2	White	2106-3	7623
	New Mexico	35	69 years	69	Not Hispanic or Latino	2186-5	American Indian or Alaska Native	1002-5	1414
	New Mexico	35	69 years	69	Not Hispanic or Latino	2186-5	Asian or Pacific Islander	A-PI	351
	New Mexico	35	69 years	69	Not Hispanic or Latino	2186-5	Black or African American	2054-5	367
	New Mexico	35	69 years	69	Not Hispanic or Latino	2186-5	White	2106-3	13570
	New Mexico	35	70 years	70	Hispanic or Latino	2135-2	American Indian or Alaska Native	1002-5	223
	New Mexico	35	70 years	70	Hispanic or Latino	2135-2	Asian or Pacific Islander	A-PI	28
	New Mexico	35	70 years	70	Hispanic or Latino	2135-2	Black or African American	2054-5	53
	New Mexico	35	70 years	70	Hispanic or Latino	2135-2	White	2106-3	7223
	New Mexico	35	70 years	70	Not Hispanic or Latino	2186-5	American Indian or Alaska Native	1002-5	1270
	New Mexico	35	70 years	70	Not Hispanic or Latino	2186-5	Asian or Pacific Islander	A-PI	362
	New Mexico	35	70 years	70	Not Hispanic or Latino	2186-5	Black or African American	2054-5	338
	New Mexico	35	70 years	70	Not Hispanic or Latino	2186-5	White	2106-3	13305
	New Mexico	35	71 years	71	Hispanic or Latino	2135-2	American Indian or Alaska Native	1002-5	227
	New Mexico	35	71 years	71	Hispanic or Latino	2135-2	Asian or Pacific Islander	A-PI	33
	New Mexico	35	71 years	71	Hispanic or Latino	2135-2	Black or African American	2054-5	51
	New Mexico	35	71 years	71	Hispanic or Latino	2135-2	White	2106-3	6978
	New Mexico	35	71 years	71	Not Hispanic or Latino	2186-5	American Indian or Alaska Native	1002-5	1150
	New Mexico	35	71 years	71	Not Hispanic or Latino	2186-5	Asian or Pacific Islander	A-PI	327
	New Mexico	35	71 years	71	Not Hispanic or Latino	2186-5	Black or African American	2054-5	316
	New Mexico	35	71 years	71	Not Hispanic or Latino	2186-5	White	2106-3	13308
	New Mexico	35	72 years	72	Hispanic or Latino	2135-2	American Indian or Alaska Native	1002-5	227
	New Mexico	35	72 years	72	Hispanic or Latino	2135-2	Asian or Pacific Islander	A-PI	24
	New Mexico	35	72 years	72	Hispanic or Latino	2135-2	Black or African American	2054-5	47
	New Mexico	35	72 years	72	Hispanic or Latino	2135-2	White	2106-3	6709
	New Mexico	35	72 years	72	Not Hispanic or Latino	2186-5	American Indian or Alaska Native	1002-5	1158
	New Mexico	35	72 years	72	Not Hispanic or Latino	2186-5	Asian or Pacific Islander	A-PI	295
	New Mexico	35	72 years	72	Not Hispanic or Latino	2186-5	Black or African American	2054-5	276
	New Mexico	35	72 years	72	Not Hispanic or Latino	2186-5	White	2106-3	13817
	New Mexico	35	73 years	73	Hispanic or Latino	2135-2	American Indian or Alaska Native	1002-5	159
	New Mexico	35	73 years	73	Hispanic or Latino	2135-2	Asian or Pacific Islander	A-PI	23
	New Mexico	35	73 years	73	Hispanic or Latino	2135-2	Black or African American	2054-5	46
	New Mexico	35	73 years	73	Hispanic or Latino	2135-2	White	2106-3	5333
	New Mexico	35	73 years	73	Not Hispanic or Latino	2186-5	American Indian or Alaska Native	1002-5	929
	New Mexico	35	73 years	73	Not Hispanic or Latino	2186-5	Asian or Pacific Islander	A-PI	240
	New Mexico	35	73 years	73	Not Hispanic or Latino	2186-5	Black or African American	2054-5	218
	New Mexico	35	73 years	73	Not Hispanic or Latino	2186-5	White	2106-3	9930
	New Mexico	35	74 years	74	Hispanic or Latino	2135-2	American Indian or Alaska Native	1002-5	145
	New Mexico	35	74 years	74	Hispanic or Latino	2135-2	Asian or Pacific Islander	A-PI	33
	New Mexico	35	74 years	74	Hispanic or Latino	2135-2	Black or African American	2054-5	36
	New Mexico	35	74 years	74	Hispanic or Latino	2135-2	White	2106-3	5151
	New Mexico	35	74 years	74	Not Hispanic or Latino	2186-5	American Indian or Alaska Native	1002-5	933
	New Mexico	35	74 years	74	Not Hispanic or Latino	2186-5	Asian or Pacific Islander	A-PI	218
	New Mexico	35	74 years	74	Not Hispanic or Latino	2186-5	Black or African American	2054-5	232
	New Mexico	35	74 years	74	Not Hispanic or Latino	2186-5	White	2106-3	9923
	New Mexico	35	75 years	75	Hispanic or Latino	2135-2	American Indian or Alaska Native	1002-5	140
	New Mexico	35	75 years	75	Hispanic or Latino	2135-2	Asian or Pacific Islander	A-PI	21
	New Mexico	35	75 years	75	Hispanic or Latino	2135-2	Black or African American	2054-5	22
	New Mexico	35	75 years	75	Hispanic or Latino	2135-2	White	2106-3	4813
	New Mexico	35	75 years	75	Not Hispanic or Latino	2186-5	American Indian or Alaska Native	1002-5	826
	New Mexico	35	75 years	75	Not Hispanic or Latino	2186-5	Asian or Pacific Islander	A-PI	208
	New Mexico	35	75 years	75	Not Hispanic or Latino	2186-5	Black or African American	2054-5	212
	New Mexico	35	75 years	75	Not Hispanic or Latino	2186-5	White	2106-3	9355
	New Mexico	35	76 years	76	Hispanic or Latino	2135-2	American Indian or Alaska Native	1002-5	124
	New Mexico	35	76 years	76	Hispanic or Latino	2135-2	Asian or Pacific Islander	A-PI	10
	New Mexico	35	76 years	76	Hispanic or Latino	2135-2	Black or African American	2054-5	31
	New Mexico	35	76 years	76	Hispanic or Latino	2135-2	White	2106-3	4468
	New Mexico	35	76 years	76	Not Hispanic or Latino	2186-5	American Indian or Alaska Native	1002-5	814
	New Mexico	35	76 years	76	Not Hispanic or Latino	2186-5	Asian or Pacific Islander	A-PI	188
	New Mexico	35	76 years	76	Not Hispanic or Latino	2186-5	Black or African American	2054-5	215
	New Mexico	35	76 years	76	Not Hispanic or Latino	2186-5	White	2106-3	9609
	New Mexico	35	77 years	77	Hispanic or Latino	2135-2	American Indian or Alaska Native	1002-5	97
	New Mexico	35	77 years	77	Hispanic or Latino	2135-2	Asian or Pacific Islander	A-PI	13
	New Mexico	35	77 years	77	Hispanic or Latino	2135-2	Black or African American	2054-5	27
	New Mexico	35	77 years	77	Hispanic or Latino	2135-2	White	2106-3	4120
	New Mexico	35	77 years	77	Not Hispanic or Latino	2186-5	American Indian or Alaska Native	1002-5	753
	New Mexico	35	77 years	77	Not Hispanic or Latino	2186-5	Asian or Pacific Islander	A-PI	177
	New Mexico	35	77 years	77	Not Hispanic or Latino	2186-5	Black or African American	2054-5	190
	New Mexico	35	77 years	77	Not Hispanic or Latino	2186-5	White	2106-3	7927
	New Mexico	35	78 years	78	Hispanic or Latino	2135-2	American Indian or Alaska Native	1002-5	90
	New Mexico	35	78 years	78	Hispanic or Latino	2135-2	Asian or Pacific Islander	A-PI	16
	New Mexico	35	78 years	78	Hispanic or Latino	2135-2	Black or African American	2054-5	22
	New Mexico	35	78 years	78	Hispanic or Latino	2135-2	White	2106-3	3876
	New Mexico	35	78 years	78	Not Hispanic or Latino	2186-5	American Indian or Alaska Native	1002-5	670
	New Mexico	35	78 years	78	Not Hispanic or Latino	2186-5	Asian or Pacific Islander	A-PI	126
	New Mexico	35	78 years	78	Not Hispanic or Latino	2186-5	Black or African American	2054-5	171
	New Mexico	35	78 years	78	Not Hispanic or Latino	2186-5	White	2106-3	7163
	New Mexico	35	79 years	79	Hispanic or Latino	2135-2	American Indian or Alaska Native	1002-5	98
	New Mexico	35	79 years	79	Hispanic or Latino	2135-2	Asian or Pacific Islander	A-PI	15
	New Mexico	35	79 years	79	Hispanic or Latino	2135-2	Black or African American	2054-5	27
	New Mexico	35	79 years	79	Hispanic or Latino	2135-2	White	2106-3	3635
	New Mexico	35	79 years	79	Not Hispanic or Latino	2186-5	American Indian or Alaska Native	1002-5	606
	New Mexico	35	79 years	79	Not Hispanic or Latino	2186-5	Asian or Pacific Islander	A-PI	123
	New Mexico	35	79 years	79	Not Hispanic or Latino	2186-5	Black or African American	2054-5	149
	New Mexico	35	79 years	79	Not Hispanic or Latino	2186-5	White	2106-3	6466
	New Mexico	35	80 years	80	Hispanic or Latino	2135-2	American Indian or Alaska Native	1002-5	95
	New Mexico	35	80 years	80	Hispanic or Latino	2135-2	Asian or Pacific Islander	A-PI	15
	New Mexico	35	80 years	80	Hispanic or Latino	2135-2	Black or African American	2054-5	12
	New Mexico	35	80 years	80	Hispanic or Latino	2135-2	White	2106-3	3485
	New Mexico	35	80 years	80	Not Hispanic or Latino	2186-5	American Indian or Alaska Native	1002-5	590
	New Mexico	35	80 years	80	Not Hispanic or Latino	2186-5	Asian or Pacific Islander	A-PI	141
	New Mexico	35	80 years	80	Not Hispanic or Latino	2186-5	Black or African American	2054-5	124
	New Mexico	35	80 years	80	Not Hispanic or Latino	2186-5	White	2106-3	6000
	New Mexico	35	81 years	81	Hispanic or Latino	2135-2	American Indian or Alaska Native	1002-5	111
	New Mexico	35	81 years	81	Hispanic or Latino	2135-2	Asian or Pacific Islander	A-PI	15
	New Mexico	35	81 years	81	Hispanic or Latino	2135-2	Black or African American	2054-5	24
	New Mexico	35	81 years	81	Hispanic or Latino	2135-2	White	2106-3	3176
	New Mexico	35	81 years	81	Not Hispanic or Latino	2186-5	American Indian or Alaska Native	1002-5	517
	New Mexico	35	81 years	81	Not Hispanic or Latino	2186-5	Asian or Pacific Islander	A-PI	111
	New Mexico	35	81 years	81	Not Hispanic or Latino	2186-5	Black or African American	2054-5	115
	New Mexico	35	81 years	81	Not Hispanic or Latino	2186-5	White	2106-3	5532
	New Mexico	35	82 years	82	Hispanic or Latino	2135-2	American Indian or Alaska Native	1002-5	92
	New Mexico	35	82 years	82	Hispanic or Latino	2135-2	Asian or Pacific Islander	A-PI	21
	New Mexico	35	82 years	82	Hispanic or Latino	2135-2	Black or African American	2054-5	10
	New Mexico	35	82 years	82	Hispanic or Latino	2135-2	White	2106-3	2898
	New Mexico	35	82 years	82	Not Hispanic or Latino	2186-5	American Indian or Alaska Native	1002-5	482
	New Mexico	35	82 years	82	Not Hispanic or Latino	2186-5	Asian or Pacific Islander	A-PI	103
	New Mexico	35	82 years	82	Not Hispanic or Latino	2186-5	Black or African American	2054-5	132
	New Mexico	35	82 years	82	Not Hispanic or Latino	2186-5	White	2106-3	4927
	New Mexico	35	83 years	83	Hispanic or Latino	2135-2	American Indian or Alaska Native	1002-5	62
	New Mexico	35	83 years	83	Hispanic or Latino	2135-2	Asian or Pacific Islander	A-PI	22
	New Mexico	35	83 years	83	Hispanic or Latino	2135-2	Black or African American	2054-5	13
	New Mexico	35	83 years	83	Hispanic or Latino	2135-2	White	2106-3	2688
	New Mexico	35	83 years	83	Not Hispanic or Latino	2186-5	American Indian or Alaska Native	1002-5	430
	New Mexico	35	83 years	83	Not Hispanic or Latino	2186-5	Asian or Pacific Islander	A-PI	90
	New Mexico	35	83 years	83	Not Hispanic or Latino	2186-5	Black or African American	2054-5	114
	New Mexico	35	83 years	83	Not Hispanic or Latino	2186-5	White	2106-3	4549
	New Mexico	35	84 years	84	Hispanic or Latino	2135-2	American Indian or Alaska Native	1002-5	68
	New Mexico	35	84 years	84	Hispanic or Latino	2135-2	Asian or Pacific Islander	A-PI	16
	New Mexico	35	84 years	84	Hispanic or Latino	2135-2	Black or African American	2054-5	17
	New Mexico	35	84 years	84	Hispanic or Latino	2135-2	White	2106-3	2505
	New Mexico	35	84 years	84	Not Hispanic or Latino	2186-5	American Indian or Alaska Native	1002-5	412
	New Mexico	35	84 years	84	Not Hispanic or Latino	2186-5	Asian or Pacific Islander	A-PI	76
	New Mexico	35	84 years	84	Not Hispanic or Latino	2186-5	Black or African American	2054-5	95
	New Mexico	35	84 years	84	Not Hispanic or Latino	2186-5	White	2106-3	4216
	New Mexico	35	85+ years	85+	Hispanic or Latino	2135-2	American Indian or Alaska Native	1002-5	230
	New Mexico	35	85+ years	85+	Hispanic or Latino	2135-2	Asian or Pacific Islander	A-PI	104
	New Mexico	35	85+ years	85+	Hispanic or Latino	2135-2	Black or African American	2054-5	103
	New Mexico	35	85+ years	85+	Hispanic or Latino	2135-2	White	2106-3	13206
	New Mexico	35	85+ years	85+	Not Hispanic or Latino	2186-5	American Indian or Alaska Native	1002-5	2099
	New Mexico	35	85+ years	85+	Not Hispanic or Latino	2186-5	Asian or Pacific Islander	A-PI	492
	New Mexico	35	85+ years	85+	Not Hispanic or Latino	2186-5	Black or African American	2054-5	531
	New Mexico	35	85+ years	85+	Not Hispanic or Latino	2186-5	White	2106-3	24644
	New York	36	< 1 year	0	Hispanic or Latino	2135-2	American Indian or Alaska Native	1002-5	2531
	New York	36	< 1 year	0	Hispanic or Latino	2135-2	Asian or Pacific Islander	A-PI	1218
	New York	36	< 1 year	0	Hispanic or Latino	2135-2	Black or African American	2054-5	11289
	New York	36	< 1 year	0	Hispanic or Latino	2135-2	White	2106-3	43588
	New York	36	< 1 year	0	Not Hispanic or Latino	2186-5	American Indian or Alaska Native	1002-5	896
	New York	36	< 1 year	0	Not Hispanic or Latino	2186-5	Asian or Pacific Islander	A-PI	17805
	New York	36	< 1 year	0	Not Hispanic or Latino	2186-5	Black or African American	2054-5	40064
	New York	36	< 1 year	0	Not Hispanic or Latino	2186-5	White	2106-3	106539
	New York	36	1 year	1	Hispanic or Latino	2135-2	American Indian or Alaska Native	1002-5	2282
	New York	36	1 year	1	Hispanic or Latino	2135-2	Asian or Pacific Islander	A-PI	1652
	New York	36	1 year	1	Hispanic or Latino	2135-2	Black or African American	2054-5	9790
	New York	36	1 year	1	Hispanic or Latino	2135-2	White	2106-3	43979
	New York	36	1 year	1	Not Hispanic or Latino	2186-5	American Indian or Alaska Native	1002-5	829
	New York	36	1 year	1	Not Hispanic or Latino	2186-5	Asian or Pacific Islander	A-PI	19025
	New York	36	1 year	1	Not Hispanic or Latino	2186-5	Black or African American	2054-5	37114
	New York	36	1 year	1	Not Hispanic or Latino	2186-5	White	2106-3	109318
	New York	36	2 years	2	Hispanic or Latino	2135-2	American Indian or Alaska Native	1002-5	1444
	New York	36	2 years	2	Hispanic or Latino	2135-2	Asian or Pacific Islander	A-PI	1643
	New York	36	2 years	2	Hispanic or Latino	2135-2	Black or African American	2054-5	9729
	New York	36	2 years	2	Hispanic or Latino	2135-2	White	2106-3	45165
	New York	36	2 years	2	Not Hispanic or Latino	2186-5	American Indian or Alaska Native	1002-5	725
	New York	36	2 years	2	Not Hispanic or Latino	2186-5	Asian or Pacific Islander	A-PI	20450
	New York	36	2 years	2	Not Hispanic or Latino	2186-5	Black or African American	2054-5	34757
	New York	36	2 years	2	Not Hispanic or Latino	2186-5	White	2106-3	111194
	New York	36	3 years	3	Hispanic or Latino	2135-2	American Indian or Alaska Native	1002-5	1461
	New York	36	3 years	3	Hispanic or Latino	2135-2	Asian or Pacific Islander	A-PI	1068
	New York	36	3 years	3	Hispanic or Latino	2135-2	Black or African American	2054-5	10790
	New York	36	3 years	3	Hispanic or Latino	2135-2	White	2106-3	46481
	New York	36	3 years	3	Not Hispanic or Latino	2186-5	American Indian or Alaska Native	1002-5	780
	New York	36	3 years	3	Not Hispanic or Latino	2186-5	Asian or Pacific Islander	A-PI	20741
	New York	36	3 years	3	Not Hispanic or Latino	2186-5	Black or African American	2054-5	35759
	New York	36	3 years	3	Not Hispanic or Latino	2186-5	White	2106-3	109558
	New York	36	4 years	4	Hispanic or Latino	2135-2	American Indian or Alaska Native	1002-5	1465
	New York	36	4 years	4	Hispanic or Latino	2135-2	Asian or Pacific Islander	A-PI	1092
	New York	36	4 years	4	Hispanic or Latino	2135-2	Black or African American	2054-5	10815
	New York	36	4 years	4	Hispanic or Latino	2135-2	White	2106-3	45868
	New York	36	4 years	4	Not Hispanic or Latino	2186-5	American Indian or Alaska Native	1002-5	818
	New York	36	4 years	4	Not Hispanic or Latino	2186-5	Asian or Pacific Islander	A-PI	21190
	New York	36	4 years	4	Not Hispanic or Latino	2186-5	Black or African American	2054-5	35953
	New York	36	4 years	4	Not Hispanic or Latino	2186-5	White	2106-3	110136
	New York	36	5 years	5	Hispanic or Latino	2135-2	American Indian or Alaska Native	1002-5	1548
	New York	36	5 years	5	Hispanic or Latino	2135-2	Asian or Pacific Islander	A-PI	1015
	New York	36	5 years	5	Hispanic or Latino	2135-2	Black or African American	2054-5	10942
	New York	36	5 years	5	Hispanic or Latino	2135-2	White	2106-3	44378
	New York	36	5 years	5	Not Hispanic or Latino	2186-5	American Indian or Alaska Native	1002-5	807
	New York	36	5 years	5	Not Hispanic or Latino	2186-5	Asian or Pacific Islander	A-PI	20398
	New York	36	5 years	5	Not Hispanic or Latino	2186-5	Black or African American	2054-5	35705
	New York	36	5 years	5	Not Hispanic or Latino	2186-5	White	2106-3	108622
	New York	36	6 years	6	Hispanic or Latino	2135-2	American Indian or Alaska Native	1002-5	1706
	New York	36	6 years	6	Hispanic or Latino	2135-2	Asian or Pacific Islander	A-PI	1016
	New York	36	6 years	6	Hispanic or Latino	2135-2	Black or African American	2054-5	11397
	New York	36	6 years	6	Hispanic or Latino	2135-2	White	2106-3	43566
	New York	36	6 years	6	Not Hispanic or Latino	2186-5	American Indian or Alaska Native	1002-5	801
	New York	36	6 years	6	Not Hispanic or Latino	2186-5	Asian or Pacific Islander	A-PI	21024
	New York	36	6 years	6	Not Hispanic or Latino	2186-5	Black or African American	2054-5	36340
	New York	36	6 years	6	Not Hispanic or Latino	2186-5	White	2106-3	108385
	New York	36	7 years	7	Hispanic or Latino	2135-2	American Indian or Alaska Native	1002-5	2831
	New York	36	7 years	7	Hispanic or Latino	2135-2	Asian or Pacific Islander	A-PI	1017
	New York	36	7 years	7	Hispanic or Latino	2135-2	Black or African American	2054-5	11076
	New York	36	7 years	7	Hispanic or Latino	2135-2	White	2106-3	43449
	New York	36	7 years	7	Not Hispanic or Latino	2186-5	American Indian or Alaska Native	1002-5	833
	New York	36	7 years	7	Not Hispanic or Latino	2186-5	Asian or Pacific Islander	A-PI	19681
	New York	36	7 years	7	Not Hispanic or Latino	2186-5	Black or African American	2054-5	36168
	New York	36	7 years	7	Not Hispanic or Latino	2186-5	White	2106-3	108665
	New York	36	8 years	8	Hispanic or Latino	2135-2	American Indian or Alaska Native	1002-5	1893
	New York	36	8 years	8	Hispanic or Latino	2135-2	Asian or Pacific Islander	A-PI	945
	New York	36	8 years	8	Hispanic or Latino	2135-2	Black or African American	2054-5	10456
	New York	36	8 years	8	Hispanic or Latino	2135-2	White	2106-3	46053
	New York	36	8 years	8	Not Hispanic or Latino	2186-5	American Indian or Alaska Native	1002-5	853
	New York	36	8 years	8	Not Hispanic or Latino	2186-5	Asian or Pacific Islander	A-PI	19072
	New York	36	8 years	8	Not Hispanic or Latino	2186-5	Black or African American	2054-5	37171
	New York	36	8 years	8	Not Hispanic or Latino	2186-5	White	2106-3	109813
	New York	36	9 years	9	Hispanic or Latino	2135-2	American Indian or Alaska Native	1002-5	2185
	New York	36	9 years	9	Hispanic or Latino	2135-2	Asian or Pacific Islander	A-PI	1018
	New York	36	9 years	9	Hispanic or Latino	2135-2	Black or African American	2054-5	10557
	New York	36	9 years	9	Hispanic or Latino	2135-2	White	2106-3	42191
	New York	36	9 years	9	Not Hispanic or Latino	2186-5	American Indian or Alaska Native	1002-5	957
	New York	36	9 years	9	Not Hispanic or Latino	2186-5	Asian or Pacific Islander	A-PI	18071
	New York	36	9 years	9	Not Hispanic or Latino	2186-5	Black or African American	2054-5	35836
	New York	36	9 years	9	Not Hispanic or Latino	2186-5	White	2106-3	109450
	New York	36	10 years	10	Hispanic or Latino	2135-2	American Indian or Alaska Native	1002-5	2294
	New York	36	10 years	10	Hispanic or Latino	2135-2	Asian or Pacific Islander	A-PI	1060
	New York	36	10 years	10	Hispanic or Latino	2135-2	Black or African American	2054-5	10389
	New York	36	10 years	10	Hispanic or Latino	2135-2	White	2106-3	39542
	New York	36	10 years	10	Not Hispanic or Latino	2186-5	American Indian or Alaska Native	1002-5	973
	New York	36	10 years	10	Not Hispanic or Latino	2186-5	Asian or Pacific Islander	A-PI	17470
	New York	36	10 years	10	Not Hispanic or Latino	2186-5	Black or African American	2054-5	35268
	New York	36	10 years	10	Not Hispanic or Latino	2186-5	White	2106-3	107965
	New York	36	11 years	11	Hispanic or Latino	2135-2	American Indian or Alaska Native	1002-5	2374
	New York	36	11 years	11	Hispanic or Latino	2135-2	Asian or Pacific Islander	A-PI	1007
	New York	36	11 years	11	Hispanic or Latino	2135-2	Black or African American	2054-5	10682
	New York	36	11 years	11	Hispanic or Latino	2135-2	White	2106-3	40050
	New York	36	11 years	11	Not Hispanic or Latino	2186-5	American Indian or Alaska Native	1002-5	949
	New York	36	11 years	11	Not Hispanic or Latino	2186-5	Asian or Pacific Islander	A-PI	18312
	New York	36	11 years	11	Not Hispanic or Latino	2186-5	Black or African American	2054-5	36480
	New York	36	11 years	11	Not Hispanic or Latino	2186-5	White	2106-3	110634
	New York	36	12 years	12	Hispanic or Latino	2135-2	American Indian or Alaska Native	1002-5	2406
	New York	36	12 years	12	Hispanic or Latino	2135-2	Asian or Pacific Islander	A-PI	1065
	New York	36	12 years	12	Hispanic or Latino	2135-2	Black or African American	2054-5	10391
	New York	36	12 years	12	Hispanic or Latino	2135-2	White	2106-3	40230
	New York	36	12 years	12	Not Hispanic or Latino	2186-5	American Indian or Alaska Native	1002-5	1016
	New York	36	12 years	12	Not Hispanic or Latino	2186-5	Asian or Pacific Islander	A-PI	18132
	New York	36	12 years	12	Not Hispanic or Latino	2186-5	Black or African American	2054-5	36256
	New York	36	12 years	12	Not Hispanic or Latino	2186-5	White	2106-3	111629
	New York	36	13 years	13	Hispanic or Latino	2135-2	American Indian or Alaska Native	1002-5	2389
	New York	36	13 years	13	Hispanic or Latino	2135-2	Asian or Pacific Islander	A-PI	992
	New York	36	13 years	13	Hispanic or Latino	2135-2	Black or African American	2054-5	10195
	New York	36	13 years	13	Hispanic or Latino	2135-2	White	2106-3	39698
	New York	36	13 years	13	Not Hispanic or Latino	2186-5	American Indian or Alaska Native	1002-5	972
	New York	36	13 years	13	Not Hispanic or Latino	2186-5	Asian or Pacific Islander	A-PI	18162
	New York	36	13 years	13	Not Hispanic or Latino	2186-5	Black or African American	2054-5	35843
	New York	36	13 years	13	Not Hispanic or Latino	2186-5	White	2106-3	112511
	New York	36	14 years	14	Hispanic or Latino	2135-2	American Indian or Alaska Native	1002-5	2389
	New York	36	14 years	14	Hispanic or Latino	2135-2	Asian or Pacific Islander	A-PI	1024
	New York	36	14 years	14	Hispanic or Latino	2135-2	Black or African American	2054-5	10157
	New York	36	14 years	14	Hispanic or Latino	2135-2	White	2106-3	39295
	New York	36	14 years	14	Not Hispanic or Latino	2186-5	American Indian or Alaska Native	1002-5	955
	New York	36	14 years	14	Not Hispanic or Latino	2186-5	Asian or Pacific Islander	A-PI	18826
	New York	36	14 years	14	Not Hispanic or Latino	2186-5	Black or African American	2054-5	36176
	New York	36	14 years	14	Not Hispanic or Latino	2186-5	White	2106-3	114547
	New York	36	15 years	15	Hispanic or Latino	2135-2	American Indian or Alaska Native	1002-5	2289
	New York	36	15 years	15	Hispanic or Latino	2135-2	Asian or Pacific Islander	A-PI	1003
	New York	36	15 years	15	Hispanic or Latino	2135-2	Black or African American	2054-5	9924
	New York	36	15 years	15	Hispanic or Latino	2135-2	White	2106-3	39335
	New York	36	15 years	15	Not Hispanic or Latino	2186-5	American Indian or Alaska Native	1002-5	962
	New York	36	15 years	15	Not Hispanic or Latino	2186-5	Asian or Pacific Islander	A-PI	18965
	New York	36	15 years	15	Not Hispanic or Latino	2186-5	Black or African American	2054-5	36817
	New York	36	15 years	15	Not Hispanic or Latino	2186-5	White	2106-3	117262
	New York	36	16 years	16	Hispanic or Latino	2135-2	American Indian or Alaska Native	1002-5	2307
	New York	36	16 years	16	Hispanic or Latino	2135-2	Asian or Pacific Islander	A-PI	997
	New York	36	16 years	16	Hispanic or Latino	2135-2	Black or African American	2054-5	10022
	New York	36	16 years	16	Hispanic or Latino	2135-2	White	2106-3	38784
	New York	36	16 years	16	Not Hispanic or Latino	2186-5	American Indian or Alaska Native	1002-5	984
	New York	36	16 years	16	Not Hispanic or Latino	2186-5	Asian or Pacific Islander	A-PI	19201
	New York	36	16 years	16	Not Hispanic or Latino	2186-5	Black or African American	2054-5	37132
	New York	36	16 years	16	Not Hispanic or Latino	2186-5	White	2106-3	118475
	New York	36	17 years	17	Hispanic or Latino	2135-2	American Indian or Alaska Native	1002-5	2368
	New York	36	17 years	17	Hispanic or Latino	2135-2	Asian or Pacific Islander	A-PI	934
	New York	36	17 years	17	Hispanic or Latino	2135-2	Black or African American	2054-5	10037
	New York	36	17 years	17	Hispanic or Latino	2135-2	White	2106-3	38642
	New York	36	17 years	17	Not Hispanic or Latino	2186-5	American Indian or Alaska Native	1002-5	999
	New York	36	17 years	17	Not Hispanic or Latino	2186-5	Asian or Pacific Islander	A-PI	18783
	New York	36	17 years	17	Not Hispanic or Latino	2186-5	Black or African American	2054-5	38027
	New York	36	17 years	17	Not Hispanic or Latino	2186-5	White	2106-3	118453
	New York	36	18 years	18	Hispanic or Latino	2135-2	American Indian or Alaska Native	1002-5	2301
	New York	36	18 years	18	Hispanic or Latino	2135-2	Asian or Pacific Islander	A-PI	1003
	New York	36	18 years	18	Hispanic or Latino	2135-2	Black or African American	2054-5	10097
	New York	36	18 years	18	Hispanic or Latino	2135-2	White	2106-3	40322
	New York	36	18 years	18	Not Hispanic or Latino	2186-5	American Indian or Alaska Native	1002-5	1055
	New York	36	18 years	18	Not Hispanic or Latino	2186-5	Asian or Pacific Islander	A-PI	20387
	New York	36	18 years	18	Not Hispanic or Latino	2186-5	Black or African American	2054-5	38888
	New York	36	18 years	18	Not Hispanic or Latino	2186-5	White	2106-3	131176
	New York	36	19 years	19	Hispanic or Latino	2135-2	American Indian or Alaska Native	1002-5	2335
	New York	36	19 years	19	Hispanic or Latino	2135-2	Asian or Pacific Islander	A-PI	1014
	New York	36	19 years	19	Hispanic or Latino	2135-2	Black or African American	2054-5	10112
	New York	36	19 years	19	Hispanic or Latino	2135-2	White	2106-3	41021
	New York	36	19 years	19	Not Hispanic or Latino	2186-5	American Indian or Alaska Native	1002-5	1071
	New York	36	19 years	19	Not Hispanic or Latino	2186-5	Asian or Pacific Islander	A-PI	21522
	New York	36	19 years	19	Not Hispanic or Latino	2186-5	Black or African American	2054-5	38423
	New York	36	19 years	19	Not Hispanic or Latino	2186-5	White	2106-3	131970
	New York	36	20 years	20	Hispanic or Latino	2135-2	American Indian or Alaska Native	1002-5	2273
	New York	36	20 years	20	Hispanic or Latino	2135-2	Asian or Pacific Islander	A-PI	1058
	New York	36	20 years	20	Hispanic or Latino	2135-2	Black or African American	2054-5	10197
	New York	36	20 years	20	Hispanic or Latino	2135-2	White	2106-3	40500
	New York	36	20 years	20	Not Hispanic or Latino	2186-5	American Indian or Alaska Native	1002-5	1081
	New York	36	20 years	20	Not Hispanic or Latino	2186-5	Asian or Pacific Islander	A-PI	22066
	New York	36	20 years	20	Not Hispanic or Latino	2186-5	Black or African American	2054-5	39411
	New York	36	20 years	20	Not Hispanic or Latino	2186-5	White	2106-3	131295
	New York	36	21 years	21	Hispanic or Latino	2135-2	American Indian or Alaska Native	1002-5	2319
	New York	36	21 years	21	Hispanic or Latino	2135-2	Asian or Pacific Islander	A-PI	1020
	New York	36	21 years	21	Hispanic or Latino	2135-2	Black or African American	2054-5	10155
	New York	36	21 years	21	Hispanic or Latino	2135-2	White	2106-3	40542
	New York	36	21 years	21	Not Hispanic or Latino	2186-5	American Indian or Alaska Native	1002-5	1087
	New York	36	21 years	21	Not Hispanic or Latino	2186-5	Asian or Pacific Islander	A-PI	22728
	New York	36	21 years	21	Not Hispanic or Latino	2186-5	Black or African American	2054-5	40806
	New York	36	21 years	21	Not Hispanic or Latino	2186-5	White	2106-3	129610
	New York	36	22 years	22	Hispanic or Latino	2135-2	American Indian or Alaska Native	1002-5	2457
	New York	36	22 years	22	Hispanic or Latino	2135-2	Asian or Pacific Islander	A-PI	952
	New York	36	22 years	22	Hispanic or Latino	2135-2	Black or African American	2054-5	10319
	New York	36	22 years	22	Hispanic or Latino	2135-2	White	2106-3	40081
	New York	36	22 years	22	Not Hispanic or Latino	2186-5	American Indian or Alaska Native	1002-5	1030
	New York	36	22 years	22	Not Hispanic or Latino	2186-5	Asian or Pacific Islander	A-PI	23446
	New York	36	22 years	22	Not Hispanic or Latino	2186-5	Black or African American	2054-5	41163
	New York	36	22 years	22	Not Hispanic or Latino	2186-5	White	2106-3	126234
	New York	36	23 years	23	Hispanic or Latino	2135-2	American Indian or Alaska Native	1002-5	2393
	New York	36	23 years	23	Hispanic or Latino	2135-2	Asian or Pacific Islander	A-PI	1017
	New York	36	23 years	23	Hispanic or Latino	2135-2	Black or African American	2054-5	10533
	New York	36	23 years	23	Hispanic or Latino	2135-2	White	2106-3	41625
	New York	36	23 years	23	Not Hispanic or Latino	2186-5	American Indian or Alaska Native	1002-5	1056
	New York	36	23 years	23	Not Hispanic or Latino	2186-5	Asian or Pacific Islander	A-PI	25535
	New York	36	23 years	23	Not Hispanic or Latino	2186-5	Black or African American	2054-5	42835
	New York	36	23 years	23	Not Hispanic or Latino	2186-5	White	2106-3	131742
	New York	36	24 years	24	Hispanic or Latino	2135-2	American Indian or Alaska Native	1002-5	2525
	New York	36	24 years	24	Hispanic or Latino	2135-2	Asian or Pacific Islander	A-PI	1029
	New York	36	24 years	24	Hispanic or Latino	2135-2	Black or African American	2054-5	10937
	New York	36	24 years	24	Hispanic or Latino	2135-2	White	2106-3	43523
	New York	36	24 years	24	Not Hispanic or Latino	2186-5	American Indian or Alaska Native	1002-5	1105
	New York	36	24 years	24	Not Hispanic or Latino	2186-5	Asian or Pacific Islander	A-PI	27149
	New York	36	24 years	24	Not Hispanic or Latino	2186-5	Black or African American	2054-5	45866
	New York	36	24 years	24	Not Hispanic or Latino	2186-5	White	2106-3	139147
	New York	36	25 years	25	Hispanic or Latino	2135-2	American Indian or Alaska Native	1002-5	2585
	New York	36	25 years	25	Hispanic or Latino	2135-2	Asian or Pacific Islander	A-PI	1041
	New York	36	25 years	25	Hispanic or Latino	2135-2	Black or African American	2054-5	11380
	New York	36	25 years	25	Hispanic or Latino	2135-2	White	2106-3	45002
	New York	36	25 years	25	Not Hispanic or Latino	2186-5	American Indian or Alaska Native	1002-5	1190
	New York	36	25 years	25	Not Hispanic or Latino	2186-5	Asian or Pacific Islander	A-PI	28468
	New York	36	25 years	25	Not Hispanic or Latino	2186-5	Black or African American	2054-5	47880
	New York	36	25 years	25	Not Hispanic or Latino	2186-5	White	2106-3	143953
	New York	36	26 years	26	Hispanic or Latino	2135-2	American Indian or Alaska Native	1002-5	2568
	New York	36	26 years	26	Hispanic or Latino	2135-2	Asian or Pacific Islander	A-PI	1106
	New York	36	26 years	26	Hispanic or Latino	2135-2	Black or African American	2054-5	11729
	New York	36	26 years	26	Hispanic or Latino	2135-2	White	2106-3	45927
	New York	36	26 years	26	Not Hispanic or Latino	2186-5	American Indian or Alaska Native	1002-5	1178
	New York	36	26 years	26	Not Hispanic or Latino	2186-5	Asian or Pacific Islander	A-PI	29422
	New York	36	26 years	26	Not Hispanic or Latino	2186-5	Black or African American	2054-5	48905
	New York	36	26 years	26	Not Hispanic or Latino	2186-5	White	2106-3	147274
	New York	36	27 years	27	Hispanic or Latino	2135-2	American Indian or Alaska Native	1002-5	2722
	New York	36	27 years	27	Hispanic or Latino	2135-2	Asian or Pacific Islander	A-PI	1191
	New York	36	27 years	27	Hispanic or Latino	2135-2	Black or African American	2054-5	11960
	New York	36	27 years	27	Hispanic or Latino	2135-2	White	2106-3	46530
	New York	36	27 years	27	Not Hispanic or Latino	2186-5	American Indian or Alaska Native	1002-5	1196
	New York	36	27 years	27	Not Hispanic or Latino	2186-5	Asian or Pacific Islander	A-PI	30652
	New York	36	27 years	27	Not Hispanic or Latino	2186-5	Black or African American	2054-5	50556
	New York	36	27 years	27	Not Hispanic or Latino	2186-5	White	2106-3	146189
	New York	36	28 years	28	Hispanic or Latino	2135-2	American Indian or Alaska Native	1002-5	2881
	New York	36	28 years	28	Hispanic or Latino	2135-2	Asian or Pacific Islander	A-PI	1216
	New York	36	28 years	28	Hispanic or Latino	2135-2	Black or African American	2054-5	12490
	New York	36	28 years	28	Hispanic or Latino	2135-2	White	2106-3	47389
	New York	36	28 years	28	Not Hispanic or Latino	2186-5	American Indian or Alaska Native	1002-5	1190
	New York	36	28 years	28	Not Hispanic or Latino	2186-5	Asian or Pacific Islander	A-PI	32572
	New York	36	28 years	28	Not Hispanic or Latino	2186-5	Black or African American	2054-5	52197
	New York	36	28 years	28	Not Hispanic or Latino	2186-5	White	2106-3	150436
	New York	36	29 years	29	Hispanic or Latino	2135-2	American Indian or Alaska Native	1002-5	2773
	New York	36	29 years	29	Hispanic or Latino	2135-2	Asian or Pacific Islander	A-PI	1316
	New York	36	29 years	29	Hispanic or Latino	2135-2	Black or African American	2054-5	12296
	New York	36	29 years	29	Hispanic or Latino	2135-2	White	2106-3	48158
	New York	36	29 years	29	Not Hispanic or Latino	2186-5	American Indian or Alaska Native	1002-5	1145
	New York	36	29 years	29	Not Hispanic or Latino	2186-5	Asian or Pacific Islander	A-PI	33460
	New York	36	29 years	29	Not Hispanic or Latino	2186-5	Black or African American	2054-5	52035
	New York	36	29 years	29	Not Hispanic or Latino	2186-5	White	2106-3	152845
	New York	36	30 years	30	Hispanic or Latino	2135-2	American Indian or Alaska Native	1002-5	2716
	New York	36	30 years	30	Hispanic or Latino	2135-2	Asian or Pacific Islander	A-PI	1175
	New York	36	30 years	30	Hispanic or Latino	2135-2	Black or African American	2054-5	11461
	New York	36	30 years	30	Hispanic or Latino	2135-2	White	2106-3	45642
	New York	36	30 years	30	Not Hispanic or Latino	2186-5	American Indian or Alaska Native	1002-5	1084
	New York	36	30 years	30	Not Hispanic or Latino	2186-5	Asian or Pacific Islander	A-PI	33449
	New York	36	30 years	30	Not Hispanic or Latino	2186-5	Black or African American	2054-5	48435
	New York	36	30 years	30	Not Hispanic or Latino	2186-5	White	2106-3	147048
	New York	36	31 years	31	Hispanic or Latino	2135-2	American Indian or Alaska Native	1002-5	2582
	New York	36	31 years	31	Hispanic or Latino	2135-2	Asian or Pacific Islander	A-PI	1186
	New York	36	31 years	31	Hispanic or Latino	2135-2	Black or African American	2054-5	10962
	New York	36	31 years	31	Hispanic or Latino	2135-2	White	2106-3	45284
	New York	36	31 years	31	Not Hispanic or Latino	2186-5	American Indian or Alaska Native	1002-5	1047
	New York	36	31 years	31	Not Hispanic or Latino	2186-5	Asian or Pacific Islander	A-PI	31821
	New York	36	31 years	31	Not Hispanic or Latino	2186-5	Black or African American	2054-5	45038
	New York	36	31 years	31	Not Hispanic or Latino	2186-5	White	2106-3	148107
	New York	36	32 years	32	Hispanic or Latino	2135-2	American Indian or Alaska Native	1002-5	2602
	New York	36	32 years	32	Hispanic or Latino	2135-2	Asian or Pacific Islander	A-PI	1161
	New York	36	32 years	32	Hispanic or Latino	2135-2	Black or African American	2054-5	10313
	New York	36	32 years	32	Hispanic or Latino	2135-2	White	2106-3	44818
	New York	36	32 years	32	Not Hispanic or Latino	2186-5	American Indian or Alaska Native	1002-5	945
	New York	36	32 years	32	Not Hispanic or Latino	2186-5	Asian or Pacific Islander	A-PI	30731
	New York	36	32 years	32	Not Hispanic or Latino	2186-5	Black or African American	2054-5	42780
	New York	36	32 years	32	Not Hispanic or Latino	2186-5	White	2106-3	145745
	New York	36	33 years	33	Hispanic or Latino	2135-2	American Indian or Alaska Native	1002-5	2667
	New York	36	33 years	33	Hispanic or Latino	2135-2	Asian or Pacific Islander	A-PI	1093
	New York	36	33 years	33	Hispanic or Latino	2135-2	Black or African American	2054-5	10247
	New York	36	33 years	33	Hispanic or Latino	2135-2	White	2106-3	44766
	New York	36	33 years	33	Not Hispanic or Latino	2186-5	American Indian or Alaska Native	1002-5	910
	New York	36	33 years	33	Not Hispanic or Latino	2186-5	Asian or Pacific Islander	A-PI	30300
	New York	36	33 years	33	Not Hispanic or Latino	2186-5	Black or African American	2054-5	41501
	New York	36	33 years	33	Not Hispanic or Latino	2186-5	White	2106-3	142533
	New York	36	34 years	34	Hispanic or Latino	2135-2	American Indian or Alaska Native	1002-5	2587
	New York	36	34 years	34	Hispanic or Latino	2135-2	Asian or Pacific Islander	A-PI	1119
	New York	36	34 years	34	Hispanic or Latino	2135-2	Black or African American	2054-5	10117
	New York	36	34 years	34	Hispanic or Latino	2135-2	White	2106-3	44758
	New York	36	34 years	34	Not Hispanic or Latino	2186-5	American Indian or Alaska Native	1002-5	868
	New York	36	34 years	34	Not Hispanic or Latino	2186-5	Asian or Pacific Islander	A-PI	29706
	New York	36	34 years	34	Not Hispanic or Latino	2186-5	Black or African American	2054-5	41153
	New York	36	34 years	34	Not Hispanic or Latino	2186-5	White	2106-3	142191
	New York	36	35 years	35	Hispanic or Latino	2135-2	American Indian or Alaska Native	1002-5	2405
	New York	36	35 years	35	Hispanic or Latino	2135-2	Asian or Pacific Islander	A-PI	1016
	New York	36	35 years	35	Hispanic or Latino	2135-2	Black or African American	2054-5	9484
	New York	36	35 years	35	Hispanic or Latino	2135-2	White	2106-3	42894
	New York	36	35 years	35	Not Hispanic or Latino	2186-5	American Indian or Alaska Native	1002-5	865
	New York	36	35 years	35	Not Hispanic or Latino	2186-5	Asian or Pacific Islander	A-PI	29069
	New York	36	35 years	35	Not Hispanic or Latino	2186-5	Black or African American	2054-5	38309
	New York	36	35 years	35	Not Hispanic or Latino	2186-5	White	2106-3	133843
	New York	36	36 years	36	Hispanic or Latino	2135-2	American Indian or Alaska Native	1002-5	2513
	New York	36	36 years	36	Hispanic or Latino	2135-2	Asian or Pacific Islander	A-PI	1006
	New York	36	36 years	36	Hispanic or Latino	2135-2	Black or African American	2054-5	9598
	New York	36	36 years	36	Hispanic or Latino	2135-2	White	2106-3	43103
	New York	36	36 years	36	Not Hispanic or Latino	2186-5	American Indian or Alaska Native	1002-5	883
	New York	36	36 years	36	Not Hispanic or Latino	2186-5	Asian or Pacific Islander	A-PI	28765
	New York	36	36 years	36	Not Hispanic or Latino	2186-5	Black or African American	2054-5	38285
	New York	36	36 years	36	Not Hispanic or Latino	2186-5	White	2106-3	133148
	New York	36	37 years	37	Hispanic or Latino	2135-2	American Indian or Alaska Native	1002-5	2503
	New York	36	37 years	37	Hispanic or Latino	2135-2	Asian or Pacific Islander	A-PI	1028
	New York	36	37 years	37	Hispanic or Latino	2135-2	Black or African American	2054-5	9508
	New York	36	37 years	37	Hispanic or Latino	2135-2	White	2106-3	43047
	New York	36	37 years	37	Not Hispanic or Latino	2186-5	American Indian or Alaska Native	1002-5	802
	New York	36	37 years	37	Not Hispanic or Latino	2186-5	Asian or Pacific Islander	A-PI	28288
	New York	36	37 years	37	Not Hispanic or Latino	2186-5	Black or African American	2054-5	37816
	New York	36	37 years	37	Not Hispanic or Latino	2186-5	White	2106-3	130955
	New York	36	38 years	38	Hispanic or Latino	2135-2	American Indian or Alaska Native	1002-5	2462
	New York	36	38 years	38	Hispanic or Latino	2135-2	Asian or Pacific Islander	A-PI	1003
	New York	36	38 years	38	Hispanic or Latino	2135-2	Black or African American	2054-5	9234
	New York	36	38 years	38	Hispanic or Latino	2135-2	White	2106-3	41892
	New York	36	38 years	38	Not Hispanic or Latino	2186-5	American Indian or Alaska Native	1002-5	811
	New York	36	38 years	38	Not Hispanic or Latino	2186-5	Asian or Pacific Islander	A-PI	26863
	New York	36	38 years	38	Not Hispanic or Latino	2186-5	Black or African American	2054-5	36976
	New York	36	38 years	38	Not Hispanic or Latino	2186-5	White	2106-3	127974
	New York	36	39 years	39	Hispanic or Latino	2135-2	American Indian or Alaska Native	1002-5	2561
	New York	36	39 years	39	Hispanic or Latino	2135-2	Asian or Pacific Islander	A-PI	1044
	New York	36	39 years	39	Hispanic or Latino	2135-2	Black or African American	2054-5	9437
	New York	36	39 years	39	Hispanic or Latino	2135-2	White	2106-3	43777
	New York	36	39 years	39	Not Hispanic or Latino	2186-5	American Indian or Alaska Native	1002-5	880
	New York	36	39 years	39	Not Hispanic or Latino	2186-5	Asian or Pacific Islander	A-PI	27693
	New York	36	39 years	39	Not Hispanic or Latino	2186-5	Black or African American	2054-5	38979
	New York	36	39 years	39	Not Hispanic or Latino	2186-5	White	2106-3	130286
	New York	36	40 years	40	Hispanic or Latino	2135-2	American Indian or Alaska Native	1002-5	2351
	New York	36	40 years	40	Hispanic or Latino	2135-2	Asian or Pacific Islander	A-PI	968
	New York	36	40 years	40	Hispanic or Latino	2135-2	Black or African American	2054-5	8942
	New York	36	40 years	40	Hispanic or Latino	2135-2	White	2106-3	40626
	New York	36	40 years	40	Not Hispanic or Latino	2186-5	American Indian or Alaska Native	1002-5	775
	New York	36	40 years	40	Not Hispanic or Latino	2186-5	Asian or Pacific Islander	A-PI	26474
	New York	36	40 years	40	Not Hispanic or Latino	2186-5	Black or African American	2054-5	36157
	New York	36	40 years	40	Not Hispanic or Latino	2186-5	White	2106-3	122278
	New York	36	41 years	41	Hispanic or Latino	2135-2	American Indian or Alaska Native	1002-5	2301
	New York	36	41 years	41	Hispanic or Latino	2135-2	Asian or Pacific Islander	A-PI	918
	New York	36	41 years	41	Hispanic or Latino	2135-2	Black or African American	2054-5	8741
	New York	36	41 years	41	Hispanic or Latino	2135-2	White	2106-3	39955
	New York	36	41 years	41	Not Hispanic or Latino	2186-5	American Indian or Alaska Native	1002-5	796
	New York	36	41 years	41	Not Hispanic or Latino	2186-5	Asian or Pacific Islander	A-PI	25407
	New York	36	41 years	41	Not Hispanic or Latino	2186-5	Black or African American	2054-5	35379
	New York	36	41 years	41	Not Hispanic or Latino	2186-5	White	2106-3	119174
	New York	36	42 years	42	Hispanic or Latino	2135-2	American Indian or Alaska Native	1002-5	2253
	New York	36	42 years	42	Hispanic or Latino	2135-2	Asian or Pacific Islander	A-PI	890
	New York	36	42 years	42	Hispanic or Latino	2135-2	Black or African American	2054-5	8240
	New York	36	42 years	42	Hispanic or Latino	2135-2	White	2106-3	39398
	New York	36	42 years	42	Not Hispanic or Latino	2186-5	American Indian or Alaska Native	1002-5	751
	New York	36	42 years	42	Not Hispanic or Latino	2186-5	Asian or Pacific Islander	A-PI	25343
	New York	36	42 years	42	Not Hispanic or Latino	2186-5	Black or African American	2054-5	35215
	New York	36	42 years	42	Not Hispanic or Latino	2186-5	White	2106-3	117927
	New York	36	43 years	43	Hispanic or Latino	2135-2	American Indian or Alaska Native	1002-5	2172
	New York	36	43 years	43	Hispanic or Latino	2135-2	Asian or Pacific Islander	A-PI	866
	New York	36	43 years	43	Hispanic or Latino	2135-2	Black or African American	2054-5	8302
	New York	36	43 years	43	Hispanic or Latino	2135-2	White	2106-3	38275
	New York	36	43 years	43	Not Hispanic or Latino	2186-5	American Indian or Alaska Native	1002-5	746
	New York	36	43 years	43	Not Hispanic or Latino	2186-5	Asian or Pacific Islander	A-PI	24703
	New York	36	43 years	43	Not Hispanic or Latino	2186-5	Black or African American	2054-5	34203
	New York	36	43 years	43	Not Hispanic or Latino	2186-5	White	2106-3	115084
	New York	36	44 years	44	Hispanic or Latino	2135-2	American Indian or Alaska Native	1002-5	2287
	New York	36	44 years	44	Hispanic or Latino	2135-2	Asian or Pacific Islander	A-PI	854
	New York	36	44 years	44	Hispanic or Latino	2135-2	Black or African American	2054-5	8178
	New York	36	44 years	44	Hispanic or Latino	2135-2	White	2106-3	39022
	New York	36	44 years	44	Not Hispanic or Latino	2186-5	American Indian or Alaska Native	1002-5	780
	New York	36	44 years	44	Not Hispanic or Latino	2186-5	Asian or Pacific Islander	A-PI	25488
	New York	36	44 years	44	Not Hispanic or Latino	2186-5	Black or African American	2054-5	35882
	New York	36	44 years	44	Not Hispanic or Latino	2186-5	White	2106-3	120855
	New York	36	45 years	45	Hispanic or Latino	2135-2	American Indian or Alaska Native	1002-5	2205
	New York	36	45 years	45	Hispanic or Latino	2135-2	Asian or Pacific Islander	A-PI	752
	New York	36	45 years	45	Hispanic or Latino	2135-2	Black or African American	2054-5	7847
	New York	36	45 years	45	Hispanic or Latino	2135-2	White	2106-3	37508
	New York	36	45 years	45	Not Hispanic or Latino	2186-5	American Indian or Alaska Native	1002-5	778
	New York	36	45 years	45	Not Hispanic or Latino	2186-5	Asian or Pacific Islander	A-PI	24631
	New York	36	45 years	45	Not Hispanic or Latino	2186-5	Black or African American	2054-5	33726
	New York	36	45 years	45	Not Hispanic or Latino	2186-5	White	2106-3	115550
	New York	36	46 years	46	Hispanic or Latino	2135-2	American Indian or Alaska Native	1002-5	2151
	New York	36	46 years	46	Hispanic or Latino	2135-2	Asian or Pacific Islander	A-PI	808
	New York	36	46 years	46	Hispanic or Latino	2135-2	Black or African American	2054-5	7671
	New York	36	46 years	46	Hispanic or Latino	2135-2	White	2106-3	36550
	New York	36	46 years	46	Not Hispanic or Latino	2186-5	American Indian or Alaska Native	1002-5	778
	New York	36	46 years	46	Not Hispanic or Latino	2186-5	Asian or Pacific Islander	A-PI	24867
	New York	36	46 years	46	Not Hispanic or Latino	2186-5	Black or African American	2054-5	33933
	New York	36	46 years	46	Not Hispanic or Latino	2186-5	White	2106-3	117645
	New York	36	47 years	47	Hispanic or Latino	2135-2	American Indian or Alaska Native	1002-5	2061
	New York	36	47 years	47	Hispanic or Latino	2135-2	Asian or Pacific Islander	A-PI	782
	New York	36	47 years	47	Hispanic or Latino	2135-2	Black or African American	2054-5	7543
	New York	36	47 years	47	Hispanic or Latino	2135-2	White	2106-3	36666
	New York	36	47 years	47	Not Hispanic or Latino	2186-5	American Indian or Alaska Native	1002-5	817
	New York	36	47 years	47	Not Hispanic or Latino	2186-5	Asian or Pacific Islander	A-PI	24783
	New York	36	47 years	47	Not Hispanic or Latino	2186-5	Black or African American	2054-5	35381
	New York	36	47 years	47	Not Hispanic or Latino	2186-5	White	2106-3	126665
	New York	36	48 years	48	Hispanic or Latino	2135-2	American Indian or Alaska Native	1002-5	2139
	New York	36	48 years	48	Hispanic or Latino	2135-2	Asian or Pacific Islander	A-PI	824
	New York	36	48 years	48	Hispanic or Latino	2135-2	Black or African American	2054-5	7814
	New York	36	48 years	48	Hispanic or Latino	2135-2	White	2106-3	37903
	New York	36	48 years	48	Not Hispanic or Latino	2186-5	American Indian or Alaska Native	1002-5	869
	New York	36	48 years	48	Not Hispanic or Latino	2186-5	Asian or Pacific Islander	A-PI	24511
	New York	36	48 years	48	Not Hispanic or Latino	2186-5	Black or African American	2054-5	38106
	New York	36	48 years	48	Not Hispanic or Latino	2186-5	White	2106-3	139473
	New York	36	49 years	49	Hispanic or Latino	2135-2	American Indian or Alaska Native	1002-5	2216
	New York	36	49 years	49	Hispanic or Latino	2135-2	Asian or Pacific Islander	A-PI	803
	New York	36	49 years	49	Hispanic or Latino	2135-2	Black or African American	2054-5	7904
	New York	36	49 years	49	Hispanic or Latino	2135-2	White	2106-3	38296
	New York	36	49 years	49	Not Hispanic or Latino	2186-5	American Indian or Alaska Native	1002-5	973
	New York	36	49 years	49	Not Hispanic or Latino	2186-5	Asian or Pacific Islander	A-PI	25526
	New York	36	49 years	49	Not Hispanic or Latino	2186-5	Black or African American	2054-5	40000
	New York	36	49 years	49	Not Hispanic or Latino	2186-5	White	2106-3	147296
	New York	36	50 years	50	Hispanic or Latino	2135-2	American Indian or Alaska Native	1002-5	1972
	New York	36	50 years	50	Hispanic or Latino	2135-2	Asian or Pacific Islander	A-PI	792
	New York	36	50 years	50	Hispanic or Latino	2135-2	Black or African American	2054-5	7615
	New York	36	50 years	50	Hispanic or Latino	2135-2	White	2106-3	36003
	New York	36	50 years	50	Not Hispanic or Latino	2186-5	American Indian or Alaska Native	1002-5	888
	New York	36	50 years	50	Not Hispanic or Latino	2186-5	Asian or Pacific Islander	A-PI	24268
	New York	36	50 years	50	Not Hispanic or Latino	2186-5	Black or African American	2054-5	37129
	New York	36	50 years	50	Not Hispanic or Latino	2186-5	White	2106-3	141541
	New York	36	51 years	51	Hispanic or Latino	2135-2	American Indian or Alaska Native	1002-5	1983
	New York	36	51 years	51	Hispanic or Latino	2135-2	Asian or Pacific Islander	A-PI	740
	New York	36	51 years	51	Hispanic or Latino	2135-2	Black or African American	2054-5	7675
	New York	36	51 years	51	Hispanic or Latino	2135-2	White	2106-3	35073
	New York	36	51 years	51	Not Hispanic or Latino	2186-5	American Indian or Alaska Native	1002-5	894
	New York	36	51 years	51	Not Hispanic or Latino	2186-5	Asian or Pacific Islander	A-PI	23274
	New York	36	51 years	51	Not Hispanic or Latino	2186-5	Black or African American	2054-5	37549
	New York	36	51 years	51	Not Hispanic or Latino	2186-5	White	2106-3	140147
	New York	36	52 years	52	Hispanic or Latino	2135-2	American Indian or Alaska Native	1002-5	1916
	New York	36	52 years	52	Hispanic or Latino	2135-2	Asian or Pacific Islander	A-PI	786
	New York	36	52 years	52	Hispanic or Latino	2135-2	Black or African American	2054-5	7404
	New York	36	52 years	52	Hispanic or Latino	2135-2	White	2106-3	34326
	New York	36	52 years	52	Not Hispanic or Latino	2186-5	American Indian or Alaska Native	1002-5	935
	New York	36	52 years	52	Not Hispanic or Latino	2186-5	Asian or Pacific Islander	A-PI	21725
	New York	36	52 years	52	Not Hispanic or Latino	2186-5	Black or African American	2054-5	37340
	New York	36	52 years	52	Not Hispanic or Latino	2186-5	White	2106-3	144656
	New York	36	53 years	53	Hispanic or Latino	2135-2	American Indian or Alaska Native	1002-5	1853
	New York	36	53 years	53	Hispanic or Latino	2135-2	Asian or Pacific Islander	A-PI	758
	New York	36	53 years	53	Hispanic or Latino	2135-2	Black or African American	2054-5	7626
	New York	36	53 years	53	Hispanic or Latino	2135-2	White	2106-3	34559
	New York	36	53 years	53	Not Hispanic or Latino	2186-5	American Indian or Alaska Native	1002-5	933
	New York	36	53 years	53	Not Hispanic or Latino	2186-5	Asian or Pacific Islander	A-PI	22287
	New York	36	53 years	53	Not Hispanic or Latino	2186-5	Black or African American	2054-5	39674
	New York	36	53 years	53	Not Hispanic or Latino	2186-5	White	2106-3	148775
	New York	36	54 years	54	Hispanic or Latino	2135-2	American Indian or Alaska Native	1002-5	1813
	New York	36	54 years	54	Hispanic or Latino	2135-2	Asian or Pacific Islander	A-PI	754
	New York	36	54 years	54	Hispanic or Latino	2135-2	Black or African American	2054-5	7906
	New York	36	54 years	54	Hispanic or Latino	2135-2	White	2106-3	35035
	New York	36	54 years	54	Not Hispanic or Latino	2186-5	American Indian or Alaska Native	1002-5	1020
	New York	36	54 years	54	Not Hispanic or Latino	2186-5	Asian or Pacific Islander	A-PI	23378
	New York	36	54 years	54	Not Hispanic or Latino	2186-5	Black or African American	2054-5	42424
	New York	36	54 years	54	Not Hispanic or Latino	2186-5	White	2106-3	159627
	New York	36	55 years	55	Hispanic or Latino	2135-2	American Indian or Alaska Native	1002-5	1821
	New York	36	55 years	55	Hispanic or Latino	2135-2	Asian or Pacific Islander	A-PI	764
	New York	36	55 years	55	Hispanic or Latino	2135-2	Black or African American	2054-5	7892
	New York	36	55 years	55	Hispanic or Latino	2135-2	White	2106-3	33788
	New York	36	55 years	55	Not Hispanic or Latino	2186-5	American Indian or Alaska Native	1002-5	1019
	New York	36	55 years	55	Not Hispanic or Latino	2186-5	Asian or Pacific Islander	A-PI	24002
	New York	36	55 years	55	Not Hispanic or Latino	2186-5	Black or African American	2054-5	41213
	New York	36	55 years	55	Not Hispanic or Latino	2186-5	White	2106-3	162513
	New York	36	56 years	56	Hispanic or Latino	2135-2	American Indian or Alaska Native	1002-5	1721
	New York	36	56 years	56	Hispanic or Latino	2135-2	Asian or Pacific Islander	A-PI	713
	New York	36	56 years	56	Hispanic or Latino	2135-2	Black or African American	2054-5	7241
	New York	36	56 years	56	Hispanic or Latino	2135-2	White	2106-3	31809
	New York	36	56 years	56	Not Hispanic or Latino	2186-5	American Indian or Alaska Native	1002-5	989
	New York	36	56 years	56	Not Hispanic or Latino	2186-5	Asian or Pacific Islander	A-PI	24645
	New York	36	56 years	56	Not Hispanic or Latino	2186-5	Black or African American	2054-5	40475
	New York	36	56 years	56	Not Hispanic or Latino	2186-5	White	2106-3	162078
	New York	36	57 years	57	Hispanic or Latino	2135-2	American Indian or Alaska Native	1002-5	1613
	New York	36	57 years	57	Hispanic or Latino	2135-2	Asian or Pacific Islander	A-PI	666
	New York	36	57 years	57	Hispanic or Latino	2135-2	Black or African American	2054-5	7089
	New York	36	57 years	57	Hispanic or Latino	2135-2	White	2106-3	30707
	New York	36	57 years	57	Not Hispanic or Latino	2186-5	American Indian or Alaska Native	1002-5	927
	New York	36	57 years	57	Not Hispanic or Latino	2186-5	Asian or Pacific Islander	A-PI	21715
	New York	36	57 years	57	Not Hispanic or Latino	2186-5	Black or African American	2054-5	39214
	New York	36	57 years	57	Not Hispanic or Latino	2186-5	White	2106-3	162778
	New York	36	58 years	58	Hispanic or Latino	2135-2	American Indian or Alaska Native	1002-5	1576
	New York	36	58 years	58	Hispanic or Latino	2135-2	Asian or Pacific Islander	A-PI	620
	New York	36	58 years	58	Hispanic or Latino	2135-2	Black or African American	2054-5	6879
	New York	36	58 years	58	Hispanic or Latino	2135-2	White	2106-3	29759
	New York	36	58 years	58	Not Hispanic or Latino	2186-5	American Indian or Alaska Native	1002-5	1005
	New York	36	58 years	58	Not Hispanic or Latino	2186-5	Asian or Pacific Islander	A-PI	21171
	New York	36	58 years	58	Not Hispanic or Latino	2186-5	Black or African American	2054-5	39450
	New York	36	58 years	58	Not Hispanic or Latino	2186-5	White	2106-3	167344
	New York	36	59 years	59	Hispanic or Latino	2135-2	American Indian or Alaska Native	1002-5	1527
	New York	36	59 years	59	Hispanic or Latino	2135-2	Asian or Pacific Islander	A-PI	672
	New York	36	59 years	59	Hispanic or Latino	2135-2	Black or African American	2054-5	7027
	New York	36	59 years	59	Hispanic or Latino	2135-2	White	2106-3	30294
	New York	36	59 years	59	Not Hispanic or Latino	2186-5	American Indian or Alaska Native	1002-5	976
	New York	36	59 years	59	Not Hispanic or Latino	2186-5	Asian or Pacific Islander	A-PI	23060
	New York	36	59 years	59	Not Hispanic or Latino	2186-5	Black or African American	2054-5	40737
	New York	36	59 years	59	Not Hispanic or Latino	2186-5	White	2106-3	169357
	New York	36	60 years	60	Hispanic or Latino	2135-2	American Indian or Alaska Native	1002-5	1430
	New York	36	60 years	60	Hispanic or Latino	2135-2	Asian or Pacific Islander	A-PI	591
	New York	36	60 years	60	Hispanic or Latino	2135-2	Black or African American	2054-5	6455
	New York	36	60 years	60	Hispanic or Latino	2135-2	White	2106-3	27611
	New York	36	60 years	60	Not Hispanic or Latino	2186-5	American Indian or Alaska Native	1002-5	901
	New York	36	60 years	60	Not Hispanic or Latino	2186-5	Asian or Pacific Islander	A-PI	21264
	New York	36	60 years	60	Not Hispanic or Latino	2186-5	Black or African American	2054-5	37811
	New York	36	60 years	60	Not Hispanic or Latino	2186-5	White	2106-3	165033
	New York	36	61 years	61	Hispanic or Latino	2135-2	American Indian or Alaska Native	1002-5	1327
	New York	36	61 years	61	Hispanic or Latino	2135-2	Asian or Pacific Islander	A-PI	573
	New York	36	61 years	61	Hispanic or Latino	2135-2	Black or African American	2054-5	6256
	New York	36	61 years	61	Hispanic or Latino	2135-2	White	2106-3	25858
	New York	36	61 years	61	Not Hispanic or Latino	2186-5	American Indian or Alaska Native	1002-5	938
	New York	36	61 years	61	Not Hispanic or Latino	2186-5	Asian or Pacific Islander	A-PI	21832
	New York	36	61 years	61	Not Hispanic or Latino	2186-5	Black or African American	2054-5	36115
	New York	36	61 years	61	Not Hispanic or Latino	2186-5	White	2106-3	164248
	New York	36	62 years	62	Hispanic or Latino	2135-2	American Indian or Alaska Native	1002-5	1323
	New York	36	62 years	62	Hispanic or Latino	2135-2	Asian or Pacific Islander	A-PI	569
	New York	36	62 years	62	Hispanic or Latino	2135-2	Black or African American	2054-5	6031
	New York	36	62 years	62	Hispanic or Latino	2135-2	White	2106-3	25281
	New York	36	62 years	62	Not Hispanic or Latino	2186-5	American Indian or Alaska Native	1002-5	849
	New York	36	62 years	62	Not Hispanic or Latino	2186-5	Asian or Pacific Islander	A-PI	21046
	New York	36	62 years	62	Not Hispanic or Latino	2186-5	Black or African American	2054-5	35516
	New York	36	62 years	62	Not Hispanic or Latino	2186-5	White	2106-3	160816
	New York	36	63 years	63	Hispanic or Latino	2135-2	American Indian or Alaska Native	1002-5	1249
	New York	36	63 years	63	Hispanic or Latino	2135-2	Asian or Pacific Islander	A-PI	562
	New York	36	63 years	63	Hispanic or Latino	2135-2	Black or African American	2054-5	5844
	New York	36	63 years	63	Hispanic or Latino	2135-2	White	2106-3	23918
	New York	36	63 years	63	Not Hispanic or Latino	2186-5	American Indian or Alaska Native	1002-5	846
	New York	36	63 years	63	Not Hispanic or Latino	2186-5	Asian or Pacific Islander	A-PI	20273
	New York	36	63 years	63	Not Hispanic or Latino	2186-5	Black or African American	2054-5	33431
	New York	36	63 years	63	Not Hispanic or Latino	2186-5	White	2106-3	154409
	New York	36	64 years	64	Hispanic or Latino	2135-2	American Indian or Alaska Native	1002-5	1172
	New York	36	64 years	64	Hispanic or Latino	2135-2	Asian or Pacific Islander	A-PI	514
	New York	36	64 years	64	Hispanic or Latino	2135-2	Black or African American	2054-5	5671
	New York	36	64 years	64	Hispanic or Latino	2135-2	White	2106-3	23766
	New York	36	64 years	64	Not Hispanic or Latino	2186-5	American Indian or Alaska Native	1002-5	779
	New York	36	64 years	64	Not Hispanic or Latino	2186-5	Asian or Pacific Islander	A-PI	20373
	New York	36	64 years	64	Not Hispanic or Latino	2186-5	Black or African American	2054-5	32130
	New York	36	64 years	64	Not Hispanic or Latino	2186-5	White	2106-3	153699
	New York	36	65 years	65	Hispanic or Latino	2135-2	American Indian or Alaska Native	1002-5	1076
	New York	36	65 years	65	Hispanic or Latino	2135-2	Asian or Pacific Islander	A-PI	469
	New York	36	65 years	65	Hispanic or Latino	2135-2	Black or African American	2054-5	5125
	New York	36	65 years	65	Hispanic or Latino	2135-2	White	2106-3	21364
	New York	36	65 years	65	Not Hispanic or Latino	2186-5	American Indian or Alaska Native	1002-5	741
	New York	36	65 years	65	Not Hispanic or Latino	2186-5	Asian or Pacific Islander	A-PI	18526
	New York	36	65 years	65	Not Hispanic or Latino	2186-5	Black or African American	2054-5	29307
	New York	36	65 years	65	Not Hispanic or Latino	2186-5	White	2106-3	146863
	New York	36	66 years	66	Hispanic or Latino	2135-2	American Indian or Alaska Native	1002-5	945
	New York	36	66 years	66	Hispanic or Latino	2135-2	Asian or Pacific Islander	A-PI	391
	New York	36	66 years	66	Hispanic or Latino	2135-2	Black or African American	2054-5	4717
	New York	36	66 years	66	Hispanic or Latino	2135-2	White	2106-3	19840
	New York	36	66 years	66	Not Hispanic or Latino	2186-5	American Indian or Alaska Native	1002-5	689
	New York	36	66 years	66	Not Hispanic or Latino	2186-5	Asian or Pacific Islander	A-PI	17088
	New York	36	66 years	66	Not Hispanic or Latino	2186-5	Black or African American	2054-5	27146
	New York	36	66 years	66	Not Hispanic or Latino	2186-5	White	2106-3	141711
	New York	36	67 years	67	Hispanic or Latino	2135-2	American Indian or Alaska Native	1002-5	907
	New York	36	67 years	67	Hispanic or Latino	2135-2	Asian or Pacific Islander	A-PI	400
	New York	36	67 years	67	Hispanic or Latino	2135-2	Black or African American	2054-5	4583
	New York	36	67 years	67	Hispanic or Latino	2135-2	White	2106-3	18765
	New York	36	67 years	67	Not Hispanic or Latino	2186-5	American Indian or Alaska Native	1002-5	613
	New York	36	67 years	67	Not Hispanic or Latino	2186-5	Asian or Pacific Islander	A-PI	16096
	New York	36	67 years	67	Not Hispanic or Latino	2186-5	Black or African American	2054-5	25608
	New York	36	67 years	67	Not Hispanic or Latino	2186-5	White	2106-3	136827
	New York	36	68 years	68	Hispanic or Latino	2135-2	American Indian or Alaska Native	1002-5	860
	New York	36	68 years	68	Hispanic or Latino	2135-2	Asian or Pacific Islander	A-PI	375
	New York	36	68 years	68	Hispanic or Latino	2135-2	Black or African American	2054-5	4398
	New York	36	68 years	68	Hispanic or Latino	2135-2	White	2106-3	18317
	New York	36	68 years	68	Not Hispanic or Latino	2186-5	American Indian or Alaska Native	1002-5	611
	New York	36	68 years	68	Not Hispanic or Latino	2186-5	Asian or Pacific Islander	A-PI	15308
	New York	36	68 years	68	Not Hispanic or Latino	2186-5	Black or African American	2054-5	25220
	New York	36	68 years	68	Not Hispanic or Latino	2186-5	White	2106-3	132693
	New York	36	69 years	69	Hispanic or Latino	2135-2	American Indian or Alaska Native	1002-5	809
	New York	36	69 years	69	Hispanic or Latino	2135-2	Asian or Pacific Islander	A-PI	382
	New York	36	69 years	69	Hispanic or Latino	2135-2	Black or African American	2054-5	4393
	New York	36	69 years	69	Hispanic or Latino	2135-2	White	2106-3	18161
	New York	36	69 years	69	Not Hispanic or Latino	2186-5	American Indian or Alaska Native	1002-5	616
	New York	36	69 years	69	Not Hispanic or Latino	2186-5	Asian or Pacific Islander	A-PI	16433
	New York	36	69 years	69	Not Hispanic or Latino	2186-5	Black or African American	2054-5	25144
	New York	36	69 years	69	Not Hispanic or Latino	2186-5	White	2106-3	128629
	New York	36	70 years	70	Hispanic or Latino	2135-2	American Indian or Alaska Native	1002-5	769
	New York	36	70 years	70	Hispanic or Latino	2135-2	Asian or Pacific Islander	A-PI	363
	New York	36	70 years	70	Hispanic or Latino	2135-2	Black or African American	2054-5	3918
	New York	36	70 years	70	Hispanic or Latino	2135-2	White	2106-3	16351
	New York	36	70 years	70	Not Hispanic or Latino	2186-5	American Indian or Alaska Native	1002-5	578
	New York	36	70 years	70	Not Hispanic or Latino	2186-5	Asian or Pacific Islander	A-PI	14659
	New York	36	70 years	70	Not Hispanic or Latino	2186-5	Black or African American	2054-5	22725
	New York	36	70 years	70	Not Hispanic or Latino	2186-5	White	2106-3	126016
	New York	36	71 years	71	Hispanic or Latino	2135-2	American Indian or Alaska Native	1002-5	733
	New York	36	71 years	71	Hispanic or Latino	2135-2	Asian or Pacific Islander	A-PI	317
	New York	36	71 years	71	Hispanic or Latino	2135-2	Black or African American	2054-5	3620
	New York	36	71 years	71	Hispanic or Latino	2135-2	White	2106-3	15871
	New York	36	71 years	71	Not Hispanic or Latino	2186-5	American Indian or Alaska Native	1002-5	583
	New York	36	71 years	71	Not Hispanic or Latino	2186-5	Asian or Pacific Islander	A-PI	13685
	New York	36	71 years	71	Not Hispanic or Latino	2186-5	Black or African American	2054-5	21608
	New York	36	71 years	71	Not Hispanic or Latino	2186-5	White	2106-3	125226
	New York	36	72 years	72	Hispanic or Latino	2135-2	American Indian or Alaska Native	1002-5	668
	New York	36	72 years	72	Hispanic or Latino	2135-2	Asian or Pacific Islander	A-PI	257
	New York	36	72 years	72	Hispanic or Latino	2135-2	Black or African American	2054-5	3391
	New York	36	72 years	72	Hispanic or Latino	2135-2	White	2106-3	15157
	New York	36	72 years	72	Not Hispanic or Latino	2186-5	American Indian or Alaska Native	1002-5	549
	New York	36	72 years	72	Not Hispanic or Latino	2186-5	Asian or Pacific Islander	A-PI	12304
	New York	36	72 years	72	Not Hispanic or Latino	2186-5	Black or African American	2054-5	20605
	New York	36	72 years	72	Not Hispanic or Latino	2186-5	White	2106-3	132290
	New York	36	73 years	73	Hispanic or Latino	2135-2	American Indian or Alaska Native	1002-5	584
	New York	36	73 years	73	Hispanic or Latino	2135-2	Asian or Pacific Islander	A-PI	230
	New York	36	73 years	73	Hispanic or Latino	2135-2	Black or African American	2054-5	3129
	New York	36	73 years	73	Hispanic or Latino	2135-2	White	2106-3	13595
	New York	36	73 years	73	Not Hispanic or Latino	2186-5	American Indian or Alaska Native	1002-5	426
	New York	36	73 years	73	Not Hispanic or Latino	2186-5	Asian or Pacific Islander	A-PI	10241
	New York	36	73 years	73	Not Hispanic or Latino	2186-5	Black or African American	2054-5	17339
	New York	36	73 years	73	Not Hispanic or Latino	2186-5	White	2106-3	93907
	New York	36	74 years	74	Hispanic or Latino	2135-2	American Indian or Alaska Native	1002-5	508
	New York	36	74 years	74	Hispanic or Latino	2135-2	Asian or Pacific Islander	A-PI	200
	New York	36	74 years	74	Hispanic or Latino	2135-2	Black or African American	2054-5	2765
	New York	36	74 years	74	Hispanic or Latino	2135-2	White	2106-3	12742
	New York	36	74 years	74	Not Hispanic or Latino	2186-5	American Indian or Alaska Native	1002-5	400
	New York	36	74 years	74	Not Hispanic or Latino	2186-5	Asian or Pacific Islander	A-PI	9817
	New York	36	74 years	74	Not Hispanic or Latino	2186-5	Black or African American	2054-5	17883
	New York	36	74 years	74	Not Hispanic or Latino	2186-5	White	2106-3	91767
	New York	36	75 years	75	Hispanic or Latino	2135-2	American Indian or Alaska Native	1002-5	493
	New York	36	75 years	75	Hispanic or Latino	2135-2	Asian or Pacific Islander	A-PI	178
	New York	36	75 years	75	Hispanic or Latino	2135-2	Black or African American	2054-5	2554
	New York	36	75 years	75	Hispanic or Latino	2135-2	White	2106-3	11537
	New York	36	75 years	75	Not Hispanic or Latino	2186-5	American Indian or Alaska Native	1002-5	371
	New York	36	75 years	75	Not Hispanic or Latino	2186-5	Asian or Pacific Islander	A-PI	8720
	New York	36	75 years	75	Not Hispanic or Latino	2186-5	Black or African American	2054-5	16618
	New York	36	75 years	75	Not Hispanic or Latino	2186-5	White	2106-3	88235
	New York	36	76 years	76	Hispanic or Latino	2135-2	American Indian or Alaska Native	1002-5	515
	New York	36	76 years	76	Hispanic or Latino	2135-2	Asian or Pacific Islander	A-PI	213
	New York	36	76 years	76	Hispanic or Latino	2135-2	Black or African American	2054-5	2642
	New York	36	76 years	76	Hispanic or Latino	2135-2	White	2106-3	11510
	New York	36	76 years	76	Not Hispanic or Latino	2186-5	American Indian or Alaska Native	1002-5	360
	New York	36	76 years	76	Not Hispanic or Latino	2186-5	Asian or Pacific Islander	A-PI	8031
	New York	36	76 years	76	Not Hispanic or Latino	2186-5	Black or African American	2054-5	16128
	New York	36	76 years	76	Not Hispanic or Latino	2186-5	White	2106-3	92678
	New York	36	77 years	77	Hispanic or Latino	2135-2	American Indian or Alaska Native	1002-5	433
	New York	36	77 years	77	Hispanic or Latino	2135-2	Asian or Pacific Islander	A-PI	180
	New York	36	77 years	77	Hispanic or Latino	2135-2	Black or African American	2054-5	2167
	New York	36	77 years	77	Hispanic or Latino	2135-2	White	2106-3	10277
	New York	36	77 years	77	Not Hispanic or Latino	2186-5	American Indian or Alaska Native	1002-5	329
	New York	36	77 years	77	Not Hispanic or Latino	2186-5	Asian or Pacific Islander	A-PI	7833
	New York	36	77 years	77	Not Hispanic or Latino	2186-5	Black or African American	2054-5	14380
	New York	36	77 years	77	Not Hispanic or Latino	2186-5	White	2106-3	79717
	New York	36	78 years	78	Hispanic or Latino	2135-2	American Indian or Alaska Native	1002-5	379
	New York	36	78 years	78	Hispanic or Latino	2135-2	Asian or Pacific Islander	A-PI	174
	New York	36	78 years	78	Hispanic or Latino	2135-2	Black or African American	2054-5	2085
	New York	36	78 years	78	Hispanic or Latino	2135-2	White	2106-3	9508
	New York	36	78 years	78	Not Hispanic or Latino	2186-5	American Indian or Alaska Native	1002-5	302
	New York	36	78 years	78	Not Hispanic or Latino	2186-5	Asian or Pacific Islander	A-PI	7259
	New York	36	78 years	78	Not Hispanic or Latino	2186-5	Black or African American	2054-5	13279
	New York	36	78 years	78	Not Hispanic or Latino	2186-5	White	2106-3	70552
	New York	36	79 years	79	Hispanic or Latino	2135-2	American Indian or Alaska Native	1002-5	408
	New York	36	79 years	79	Hispanic or Latino	2135-2	Asian or Pacific Islander	A-PI	171
	New York	36	79 years	79	Hispanic or Latino	2135-2	Black or African American	2054-5	2045
	New York	36	79 years	79	Hispanic or Latino	2135-2	White	2106-3	9226
	New York	36	79 years	79	Not Hispanic or Latino	2186-5	American Indian or Alaska Native	1002-5	289
	New York	36	79 years	79	Not Hispanic or Latino	2186-5	Asian or Pacific Islander	A-PI	7128
	New York	36	79 years	79	Not Hispanic or Latino	2186-5	Black or African American	2054-5	12838
	New York	36	79 years	79	Not Hispanic or Latino	2186-5	White	2106-3	66364
	New York	36	80 years	80	Hispanic or Latino	2135-2	American Indian or Alaska Native	1002-5	330
	New York	36	80 years	80	Hispanic or Latino	2135-2	Asian or Pacific Islander	A-PI	170
	New York	36	80 years	80	Hispanic or Latino	2135-2	Black or African American	2054-5	1887
	New York	36	80 years	80	Hispanic or Latino	2135-2	White	2106-3	8480
	New York	36	80 years	80	Not Hispanic or Latino	2186-5	American Indian or Alaska Native	1002-5	258
	New York	36	80 years	80	Not Hispanic or Latino	2186-5	Asian or Pacific Islander	A-PI	6341
	New York	36	80 years	80	Not Hispanic or Latino	2186-5	Black or African American	2054-5	11265
	New York	36	80 years	80	Not Hispanic or Latino	2186-5	White	2106-3	62001
	New York	36	81 years	81	Hispanic or Latino	2135-2	American Indian or Alaska Native	1002-5	314
	New York	36	81 years	81	Hispanic or Latino	2135-2	Asian or Pacific Islander	A-PI	165
	New York	36	81 years	81	Hispanic or Latino	2135-2	Black or African American	2054-5	1707
	New York	36	81 years	81	Hispanic or Latino	2135-2	White	2106-3	7853
	New York	36	81 years	81	Not Hispanic or Latino	2186-5	American Indian or Alaska Native	1002-5	274
	New York	36	81 years	81	Not Hispanic or Latino	2186-5	Asian or Pacific Islander	A-PI	6053
	New York	36	81 years	81	Not Hispanic or Latino	2186-5	Black or African American	2054-5	10539
	New York	36	81 years	81	Not Hispanic or Latino	2186-5	White	2106-3	59851
	New York	36	82 years	82	Hispanic or Latino	2135-2	American Indian or Alaska Native	1002-5	292
	New York	36	82 years	82	Hispanic or Latino	2135-2	Asian or Pacific Islander	A-PI	136
	New York	36	82 years	82	Hispanic or Latino	2135-2	Black or African American	2054-5	1555
	New York	36	82 years	82	Hispanic or Latino	2135-2	White	2106-3	6971
	New York	36	82 years	82	Not Hispanic or Latino	2186-5	American Indian or Alaska Native	1002-5	214
	New York	36	82 years	82	Not Hispanic or Latino	2186-5	Asian or Pacific Islander	A-PI	5398
	New York	36	82 years	82	Not Hispanic or Latino	2186-5	Black or African American	2054-5	9516
	New York	36	82 years	82	Not Hispanic or Latino	2186-5	White	2106-3	54435
	New York	36	83 years	83	Hispanic or Latino	2135-2	American Indian or Alaska Native	1002-5	300
	New York	36	83 years	83	Hispanic or Latino	2135-2	Asian or Pacific Islander	A-PI	126
	New York	36	83 years	83	Hispanic or Latino	2135-2	Black or African American	2054-5	1374
	New York	36	83 years	83	Hispanic or Latino	2135-2	White	2106-3	6564
	New York	36	83 years	83	Not Hispanic or Latino	2186-5	American Indian or Alaska Native	1002-5	203
	New York	36	83 years	83	Not Hispanic or Latino	2186-5	Asian or Pacific Islander	A-PI	5069
	New York	36	83 years	83	Not Hispanic or Latino	2186-5	Black or African American	2054-5	9050
	New York	36	83 years	83	Not Hispanic or Latino	2186-5	White	2106-3	50676
	New York	36	84 years	84	Hispanic or Latino	2135-2	American Indian or Alaska Native	1002-5	229
	New York	36	84 years	84	Hispanic or Latino	2135-2	Asian or Pacific Islander	A-PI	99
	New York	36	84 years	84	Hispanic or Latino	2135-2	Black or African American	2054-5	1297
	New York	36	84 years	84	Hispanic or Latino	2135-2	White	2106-3	6166
	New York	36	84 years	84	Not Hispanic or Latino	2186-5	American Indian or Alaska Native	1002-5	172
	New York	36	84 years	84	Not Hispanic or Latino	2186-5	Asian or Pacific Islander	A-PI	4494
	New York	36	84 years	84	Not Hispanic or Latino	2186-5	Black or African American	2054-5	8253
	New York	36	84 years	84	Not Hispanic or Latino	2186-5	White	2106-3	48040
	New York	36	85+ years	85+	Hispanic or Latino	2135-2	American Indian or Alaska Native	1002-5	1617
	New York	36	85+ years	85+	Hispanic or Latino	2135-2	Asian or Pacific Islander	A-PI	741
	New York	36	85+ years	85+	Hispanic or Latino	2135-2	Black or African American	2054-5	7434
	New York	36	85+ years	85+	Hispanic or Latino	2135-2	White	2106-3	34810
	New York	36	85+ years	85+	Not Hispanic or Latino	2186-5	American Indian or Alaska Native	1002-5	1234
	New York	36	85+ years	85+	Not Hispanic or Latino	2186-5	Asian or Pacific Islander	A-PI	26851
	New York	36	85+ years	85+	Not Hispanic or Latino	2186-5	Black or African American	2054-5	49893
	New York	36	85+ years	85+	Not Hispanic or Latino	2186-5	White	2106-3	337421
	North Carolina	37	< 1 year	0	Hispanic or Latino	2135-2	American Indian or Alaska Native	1002-5	1066
	North Carolina	37	< 1 year	0	Hispanic or Latino	2135-2	Asian or Pacific Islander	A-PI	403
	North Carolina	37	< 1 year	0	Hispanic or Latino	2135-2	Black or African American	2054-5	2192
	North Carolina	37	< 1 year	0	Hispanic or Latino	2135-2	White	2106-3	17635
	North Carolina	37	< 1 year	0	Not Hispanic or Latino	2186-5	American Indian or Alaska Native	1002-5	1534
	North Carolina	37	< 1 year	0	Not Hispanic or Latino	2186-5	Asian or Pacific Islander	A-PI	3748
	North Carolina	37	< 1 year	0	Not Hispanic or Latino	2186-5	Black or African American	2054-5	29447
	North Carolina	37	< 1 year	0	Not Hispanic or Latino	2186-5	White	2106-3	62866
	North Carolina	37	1 year	1	Hispanic or Latino	2135-2	American Indian or Alaska Native	1002-5	1146
	North Carolina	37	1 year	1	Hispanic or Latino	2135-2	Asian or Pacific Islander	A-PI	536
	North Carolina	37	1 year	1	Hispanic or Latino	2135-2	Black or African American	2054-5	3111
	North Carolina	37	1 year	1	Hispanic or Latino	2135-2	White	2106-3	16641
	North Carolina	37	1 year	1	Not Hispanic or Latino	2186-5	American Indian or Alaska Native	1002-5	1629
	North Carolina	37	1 year	1	Not Hispanic or Latino	2186-5	Asian or Pacific Islander	A-PI	4197
	North Carolina	37	1 year	1	Not Hispanic or Latino	2186-5	Black or African American	2054-5	29211
	North Carolina	37	1 year	1	Not Hispanic or Latino	2186-5	White	2106-3	64106
	North Carolina	37	2 years	2	Hispanic or Latino	2135-2	American Indian or Alaska Native	1002-5	1579
	North Carolina	37	2 years	2	Hispanic or Latino	2135-2	Asian or Pacific Islander	A-PI	801
	North Carolina	37	2 years	2	Hispanic or Latino	2135-2	Black or African American	2054-5	3507
	North Carolina	37	2 years	2	Hispanic or Latino	2135-2	White	2106-3	15980
	North Carolina	37	2 years	2	Not Hispanic or Latino	2186-5	American Indian or Alaska Native	1002-5	1637
	North Carolina	37	2 years	2	Not Hispanic or Latino	2186-5	Asian or Pacific Islander	A-PI	4598
	North Carolina	37	2 years	2	Not Hispanic or Latino	2186-5	Black or African American	2054-5	29131
	North Carolina	37	2 years	2	Not Hispanic or Latino	2186-5	White	2106-3	64431
	North Carolina	37	3 years	3	Hispanic or Latino	2135-2	American Indian or Alaska Native	1002-5	1589
	North Carolina	37	3 years	3	Hispanic or Latino	2135-2	Asian or Pacific Islander	A-PI	937
	North Carolina	37	3 years	3	Hispanic or Latino	2135-2	Black or African American	2054-5	3400
	North Carolina	37	3 years	3	Hispanic or Latino	2135-2	White	2106-3	16668
	North Carolina	37	3 years	3	Not Hispanic or Latino	2186-5	American Indian or Alaska Native	1002-5	1631
	North Carolina	37	3 years	3	Not Hispanic or Latino	2186-5	Asian or Pacific Islander	A-PI	4870
	North Carolina	37	3 years	3	Not Hispanic or Latino	2186-5	Black or African American	2054-5	29844
	North Carolina	37	3 years	3	Not Hispanic or Latino	2186-5	White	2106-3	65022
	North Carolina	37	4 years	4	Hispanic or Latino	2135-2	American Indian or Alaska Native	1002-5	1608
	North Carolina	37	4 years	4	Hispanic or Latino	2135-2	Asian or Pacific Islander	A-PI	807
	North Carolina	37	4 years	4	Hispanic or Latino	2135-2	Black or African American	2054-5	3344
	North Carolina	37	4 years	4	Hispanic or Latino	2135-2	White	2106-3	16252
	North Carolina	37	4 years	4	Not Hispanic or Latino	2186-5	American Indian or Alaska Native	1002-5	1603
	North Carolina	37	4 years	4	Not Hispanic or Latino	2186-5	Asian or Pacific Islander	A-PI	5006
	North Carolina	37	4 years	4	Not Hispanic or Latino	2186-5	Black or African American	2054-5	29955
	North Carolina	37	4 years	4	Not Hispanic or Latino	2186-5	White	2106-3	66102
	North Carolina	37	5 years	5	Hispanic or Latino	2135-2	American Indian or Alaska Native	1002-5	1449
	North Carolina	37	5 years	5	Hispanic or Latino	2135-2	Asian or Pacific Islander	A-PI	889
	North Carolina	37	5 years	5	Hispanic or Latino	2135-2	Black or African American	2054-5	3359
	North Carolina	37	5 years	5	Hispanic or Latino	2135-2	White	2106-3	16503
	North Carolina	37	5 years	5	Not Hispanic or Latino	2186-5	American Indian or Alaska Native	1002-5	1693
	North Carolina	37	5 years	5	Not Hispanic or Latino	2186-5	Asian or Pacific Islander	A-PI	5035
	North Carolina	37	5 years	5	Not Hispanic or Latino	2186-5	Black or African American	2054-5	30410
	North Carolina	37	5 years	5	Not Hispanic or Latino	2186-5	White	2106-3	65442
	North Carolina	37	6 years	6	Hispanic or Latino	2135-2	American Indian or Alaska Native	1002-5	1324
	North Carolina	37	6 years	6	Hispanic or Latino	2135-2	Asian or Pacific Islander	A-PI	940
	North Carolina	37	6 years	6	Hispanic or Latino	2135-2	Black or African American	2054-5	3060
	North Carolina	37	6 years	6	Hispanic or Latino	2135-2	White	2106-3	16330
	North Carolina	37	6 years	6	Not Hispanic or Latino	2186-5	American Indian or Alaska Native	1002-5	1635
	North Carolina	37	6 years	6	Not Hispanic or Latino	2186-5	Asian or Pacific Islander	A-PI	5028
	North Carolina	37	6 years	6	Not Hispanic or Latino	2186-5	Black or African American	2054-5	30099
	North Carolina	37	6 years	6	Not Hispanic or Latino	2186-5	White	2106-3	65797
	North Carolina	37	7 years	7	Hispanic or Latino	2135-2	American Indian or Alaska Native	1002-5	1459
	North Carolina	37	7 years	7	Hispanic or Latino	2135-2	Asian or Pacific Islander	A-PI	816
	North Carolina	37	7 years	7	Hispanic or Latino	2135-2	Black or African American	2054-5	3239
	North Carolina	37	7 years	7	Hispanic or Latino	2135-2	White	2106-3	16651
	North Carolina	37	7 years	7	Not Hispanic or Latino	2186-5	American Indian or Alaska Native	1002-5	1644
	North Carolina	37	7 years	7	Not Hispanic or Latino	2186-5	Asian or Pacific Islander	A-PI	4898
	North Carolina	37	7 years	7	Not Hispanic or Latino	2186-5	Black or African American	2054-5	30425
	North Carolina	37	7 years	7	Not Hispanic or Latino	2186-5	White	2106-3	66405
	North Carolina	37	8 years	8	Hispanic or Latino	2135-2	American Indian or Alaska Native	1002-5	1217
	North Carolina	37	8 years	8	Hispanic or Latino	2135-2	Asian or Pacific Islander	A-PI	753
	North Carolina	37	8 years	8	Hispanic or Latino	2135-2	Black or African American	2054-5	2465
	North Carolina	37	8 years	8	Hispanic or Latino	2135-2	White	2106-3	17717
	North Carolina	37	8 years	8	Not Hispanic or Latino	2186-5	American Indian or Alaska Native	1002-5	1627
	North Carolina	37	8 years	8	Not Hispanic or Latino	2186-5	Asian or Pacific Islander	A-PI	4714
	North Carolina	37	8 years	8	Not Hispanic or Latino	2186-5	Black or African American	2054-5	30313
	North Carolina	37	8 years	8	Not Hispanic or Latino	2186-5	White	2106-3	67124
	North Carolina	37	9 years	9	Hispanic or Latino	2135-2	American Indian or Alaska Native	1002-5	922
	North Carolina	37	9 years	9	Hispanic or Latino	2135-2	Asian or Pacific Islander	A-PI	331
	North Carolina	37	9 years	9	Hispanic or Latino	2135-2	Black or African American	2054-5	2037
	North Carolina	37	9 years	9	Hispanic or Latino	2135-2	White	2106-3	18812
	North Carolina	37	9 years	9	Not Hispanic or Latino	2186-5	American Indian or Alaska Native	1002-5	1731
	North Carolina	37	9 years	9	Not Hispanic or Latino	2186-5	Asian or Pacific Islander	A-PI	5017
	North Carolina	37	9 years	9	Not Hispanic or Latino	2186-5	Black or African American	2054-5	31773
	North Carolina	37	9 years	9	Not Hispanic or Latino	2186-5	White	2106-3	67783
	North Carolina	37	10 years	10	Hispanic or Latino	2135-2	American Indian or Alaska Native	1002-5	1029
	North Carolina	37	10 years	10	Hispanic or Latino	2135-2	Asian or Pacific Islander	A-PI	351
	North Carolina	37	10 years	10	Hispanic or Latino	2135-2	Black or African American	2054-5	2115
	North Carolina	37	10 years	10	Hispanic or Latino	2135-2	White	2106-3	18349
	North Carolina	37	10 years	10	Not Hispanic or Latino	2186-5	American Indian or Alaska Native	1002-5	1646
	North Carolina	37	10 years	10	Not Hispanic or Latino	2186-5	Asian or Pacific Islander	A-PI	4822
	North Carolina	37	10 years	10	Not Hispanic or Latino	2186-5	Black or African American	2054-5	32451
	North Carolina	37	10 years	10	Not Hispanic or Latino	2186-5	White	2106-3	69121
	North Carolina	37	11 years	11	Hispanic or Latino	2135-2	American Indian or Alaska Native	1002-5	1075
	North Carolina	37	11 years	11	Hispanic or Latino	2135-2	Asian or Pacific Islander	A-PI	320
	North Carolina	37	11 years	11	Hispanic or Latino	2135-2	Black or African American	2054-5	2144
	North Carolina	37	11 years	11	Hispanic or Latino	2135-2	White	2106-3	19000
	North Carolina	37	11 years	11	Not Hispanic or Latino	2186-5	American Indian or Alaska Native	1002-5	1689
	North Carolina	37	11 years	11	Not Hispanic or Latino	2186-5	Asian or Pacific Islander	A-PI	4939
	North Carolina	37	11 years	11	Not Hispanic or Latino	2186-5	Black or African American	2054-5	33705
	North Carolina	37	11 years	11	Not Hispanic or Latino	2186-5	White	2106-3	71173
	North Carolina	37	12 years	12	Hispanic or Latino	2135-2	American Indian or Alaska Native	1002-5	1175
	North Carolina	37	12 years	12	Hispanic or Latino	2135-2	Asian or Pacific Islander	A-PI	368
	North Carolina	37	12 years	12	Hispanic or Latino	2135-2	Black or African American	2054-5	2172
	North Carolina	37	12 years	12	Hispanic or Latino	2135-2	White	2106-3	19242
	North Carolina	37	12 years	12	Not Hispanic or Latino	2186-5	American Indian or Alaska Native	1002-5	1701
	North Carolina	37	12 years	12	Not Hispanic or Latino	2186-5	Asian or Pacific Islander	A-PI	4891
	North Carolina	37	12 years	12	Not Hispanic or Latino	2186-5	Black or African American	2054-5	33290
	North Carolina	37	12 years	12	Not Hispanic or Latino	2186-5	White	2106-3	72146
	North Carolina	37	13 years	13	Hispanic or Latino	2135-2	American Indian or Alaska Native	1002-5	1062
	North Carolina	37	13 years	13	Hispanic or Latino	2135-2	Asian or Pacific Islander	A-PI	374
	North Carolina	37	13 years	13	Hispanic or Latino	2135-2	Black or African American	2054-5	2064
	North Carolina	37	13 years	13	Hispanic or Latino	2135-2	White	2106-3	18772
	North Carolina	37	13 years	13	Not Hispanic or Latino	2186-5	American Indian or Alaska Native	1002-5	1724
	North Carolina	37	13 years	13	Not Hispanic or Latino	2186-5	Asian or Pacific Islander	A-PI	4770
	North Carolina	37	13 years	13	Not Hispanic or Latino	2186-5	Black or African American	2054-5	32586
	North Carolina	37	13 years	13	Not Hispanic or Latino	2186-5	White	2106-3	72555
	North Carolina	37	14 years	14	Hispanic or Latino	2135-2	American Indian or Alaska Native	1002-5	1063
	North Carolina	37	14 years	14	Hispanic or Latino	2135-2	Asian or Pacific Islander	A-PI	330
	North Carolina	37	14 years	14	Hispanic or Latino	2135-2	Black or African American	2054-5	1963
	North Carolina	37	14 years	14	Hispanic or Latino	2135-2	White	2106-3	17598
	North Carolina	37	14 years	14	Not Hispanic or Latino	2186-5	American Indian or Alaska Native	1002-5	1702
	North Carolina	37	14 years	14	Not Hispanic or Latino	2186-5	Asian or Pacific Islander	A-PI	4626
	North Carolina	37	14 years	14	Not Hispanic or Latino	2186-5	Black or African American	2054-5	32071
	North Carolina	37	14 years	14	Not Hispanic or Latino	2186-5	White	2106-3	73432
	North Carolina	37	15 years	15	Hispanic or Latino	2135-2	American Indian or Alaska Native	1002-5	1023
	North Carolina	37	15 years	15	Hispanic or Latino	2135-2	Asian or Pacific Islander	A-PI	315
	North Carolina	37	15 years	15	Hispanic or Latino	2135-2	Black or African American	2054-5	1915
	North Carolina	37	15 years	15	Hispanic or Latino	2135-2	White	2106-3	16907
	North Carolina	37	15 years	15	Not Hispanic or Latino	2186-5	American Indian or Alaska Native	1002-5	1658
	North Carolina	37	15 years	15	Not Hispanic or Latino	2186-5	Asian or Pacific Islander	A-PI	4760
	North Carolina	37	15 years	15	Not Hispanic or Latino	2186-5	Black or African American	2054-5	31381
	North Carolina	37	15 years	15	Not Hispanic or Latino	2186-5	White	2106-3	74681
	North Carolina	37	16 years	16	Hispanic or Latino	2135-2	American Indian or Alaska Native	1002-5	997
	North Carolina	37	16 years	16	Hispanic or Latino	2135-2	Asian or Pacific Islander	A-PI	280
	North Carolina	37	16 years	16	Hispanic or Latino	2135-2	Black or African American	2054-5	1866
	North Carolina	37	16 years	16	Hispanic or Latino	2135-2	White	2106-3	16343
	North Carolina	37	16 years	16	Not Hispanic or Latino	2186-5	American Indian or Alaska Native	1002-5	1694
	North Carolina	37	16 years	16	Not Hispanic or Latino	2186-5	Asian or Pacific Islander	A-PI	4651
	North Carolina	37	16 years	16	Not Hispanic or Latino	2186-5	Black or African American	2054-5	31468
	North Carolina	37	16 years	16	Not Hispanic or Latino	2186-5	White	2106-3	74691
	North Carolina	37	17 years	17	Hispanic or Latino	2135-2	American Indian or Alaska Native	1002-5	950
	North Carolina	37	17 years	17	Hispanic or Latino	2135-2	Asian or Pacific Islander	A-PI	276
	North Carolina	37	17 years	17	Hispanic or Latino	2135-2	Black or African American	2054-5	1728
	North Carolina	37	17 years	17	Hispanic or Latino	2135-2	White	2106-3	16227
	North Carolina	37	17 years	17	Not Hispanic or Latino	2186-5	American Indian or Alaska Native	1002-5	1731
	North Carolina	37	17 years	17	Not Hispanic or Latino	2186-5	Asian or Pacific Islander	A-PI	4462
	North Carolina	37	17 years	17	Not Hispanic or Latino	2186-5	Black or African American	2054-5	32206
	North Carolina	37	17 years	17	Not Hispanic or Latino	2186-5	White	2106-3	74263
	North Carolina	37	18 years	18	Hispanic or Latino	2135-2	American Indian or Alaska Native	1002-5	979
	North Carolina	37	18 years	18	Hispanic or Latino	2135-2	Asian or Pacific Islander	A-PI	302
	North Carolina	37	18 years	18	Hispanic or Latino	2135-2	Black or African American	2054-5	1741
	North Carolina	37	18 years	18	Hispanic or Latino	2135-2	White	2106-3	16362
	North Carolina	37	18 years	18	Not Hispanic or Latino	2186-5	American Indian or Alaska Native	1002-5	1733
	North Carolina	37	18 years	18	Not Hispanic or Latino	2186-5	Asian or Pacific Islander	A-PI	4557
	North Carolina	37	18 years	18	Not Hispanic or Latino	2186-5	Black or African American	2054-5	36407
	North Carolina	37	18 years	18	Not Hispanic or Latino	2186-5	White	2106-3	80753
	North Carolina	37	19 years	19	Hispanic or Latino	2135-2	American Indian or Alaska Native	1002-5	917
	North Carolina	37	19 years	19	Hispanic or Latino	2135-2	Asian or Pacific Islander	A-PI	314
	North Carolina	37	19 years	19	Hispanic or Latino	2135-2	Black or African American	2054-5	1823
	North Carolina	37	19 years	19	Hispanic or Latino	2135-2	White	2106-3	16055
	North Carolina	37	19 years	19	Not Hispanic or Latino	2186-5	American Indian or Alaska Native	1002-5	1849
	North Carolina	37	19 years	19	Not Hispanic or Latino	2186-5	Asian or Pacific Islander	A-PI	4702
	North Carolina	37	19 years	19	Not Hispanic or Latino	2186-5	Black or African American	2054-5	38718
	North Carolina	37	19 years	19	Not Hispanic or Latino	2186-5	White	2106-3	84510
	North Carolina	37	20 years	20	Hispanic or Latino	2135-2	American Indian or Alaska Native	1002-5	857
	North Carolina	37	20 years	20	Hispanic or Latino	2135-2	Asian or Pacific Islander	A-PI	318
	North Carolina	37	20 years	20	Hispanic or Latino	2135-2	Black or African American	2054-5	1712
	North Carolina	37	20 years	20	Hispanic or Latino	2135-2	White	2106-3	15504
	North Carolina	37	20 years	20	Not Hispanic or Latino	2186-5	American Indian or Alaska Native	1002-5	1818
	North Carolina	37	20 years	20	Not Hispanic or Latino	2186-5	Asian or Pacific Islander	A-PI	4771
	North Carolina	37	20 years	20	Not Hispanic or Latino	2186-5	Black or African American	2054-5	36246
	North Carolina	37	20 years	20	Not Hispanic or Latino	2186-5	White	2106-3	82963
	North Carolina	37	21 years	21	Hispanic or Latino	2135-2	American Indian or Alaska Native	1002-5	864
	North Carolina	37	21 years	21	Hispanic or Latino	2135-2	Asian or Pacific Islander	A-PI	257
	North Carolina	37	21 years	21	Hispanic or Latino	2135-2	Black or African American	2054-5	1686
	North Carolina	37	21 years	21	Hispanic or Latino	2135-2	White	2106-3	15217
	North Carolina	37	21 years	21	Not Hispanic or Latino	2186-5	American Indian or Alaska Native	1002-5	1831
	North Carolina	37	21 years	21	Not Hispanic or Latino	2186-5	Asian or Pacific Islander	A-PI	4689
	North Carolina	37	21 years	21	Not Hispanic or Latino	2186-5	Black or African American	2054-5	35000
	North Carolina	37	21 years	21	Not Hispanic or Latino	2186-5	White	2106-3	81394
	North Carolina	37	22 years	22	Hispanic or Latino	2135-2	American Indian or Alaska Native	1002-5	811
	North Carolina	37	22 years	22	Hispanic or Latino	2135-2	Asian or Pacific Islander	A-PI	257
	North Carolina	37	22 years	22	Hispanic or Latino	2135-2	Black or African American	2054-5	1522
	North Carolina	37	22 years	22	Hispanic or Latino	2135-2	White	2106-3	14248
	North Carolina	37	22 years	22	Not Hispanic or Latino	2186-5	American Indian or Alaska Native	1002-5	1761
	North Carolina	37	22 years	22	Not Hispanic or Latino	2186-5	Asian or Pacific Islander	A-PI	4772
	North Carolina	37	22 years	22	Not Hispanic or Latino	2186-5	Black or African American	2054-5	33892
	North Carolina	37	22 years	22	Not Hispanic or Latino	2186-5	White	2106-3	80241
	North Carolina	37	23 years	23	Hispanic or Latino	2135-2	American Indian or Alaska Native	1002-5	823
	North Carolina	37	23 years	23	Hispanic or Latino	2135-2	Asian or Pacific Islander	A-PI	262
	North Carolina	37	23 years	23	Hispanic or Latino	2135-2	Black or African American	2054-5	1470
	North Carolina	37	23 years	23	Hispanic or Latino	2135-2	White	2106-3	13700
	North Carolina	37	23 years	23	Not Hispanic or Latino	2186-5	American Indian or Alaska Native	1002-5	1785
	North Carolina	37	23 years	23	Not Hispanic or Latino	2186-5	Asian or Pacific Islander	A-PI	4971
	North Carolina	37	23 years	23	Not Hispanic or Latino	2186-5	Black or African American	2054-5	33670
	North Carolina	37	23 years	23	Not Hispanic or Latino	2186-5	White	2106-3	80428
	North Carolina	37	24 years	24	Hispanic or Latino	2135-2	American Indian or Alaska Native	1002-5	756
	North Carolina	37	24 years	24	Hispanic or Latino	2135-2	Asian or Pacific Islander	A-PI	266
	North Carolina	37	24 years	24	Hispanic or Latino	2135-2	Black or African American	2054-5	1516
	North Carolina	37	24 years	24	Hispanic or Latino	2135-2	White	2106-3	13564
	North Carolina	37	24 years	24	Not Hispanic or Latino	2186-5	American Indian or Alaska Native	1002-5	1874
	North Carolina	37	24 years	24	Not Hispanic or Latino	2186-5	Asian or Pacific Islander	A-PI	5217
	North Carolina	37	24 years	24	Not Hispanic or Latino	2186-5	Black or African American	2054-5	34640
	North Carolina	37	24 years	24	Not Hispanic or Latino	2186-5	White	2106-3	81292
	North Carolina	37	25 years	25	Hispanic or Latino	2135-2	American Indian or Alaska Native	1002-5	790
	North Carolina	37	25 years	25	Hispanic or Latino	2135-2	Asian or Pacific Islander	A-PI	260
	North Carolina	37	25 years	25	Hispanic or Latino	2135-2	Black or African American	2054-5	1421
	North Carolina	37	25 years	25	Hispanic or Latino	2135-2	White	2106-3	13542
	North Carolina	37	25 years	25	Not Hispanic or Latino	2186-5	American Indian or Alaska Native	1002-5	1909
	North Carolina	37	25 years	25	Not Hispanic or Latino	2186-5	Asian or Pacific Islander	A-PI	5344
	North Carolina	37	25 years	25	Not Hispanic or Latino	2186-5	Black or African American	2054-5	36745
	North Carolina	37	25 years	25	Not Hispanic or Latino	2186-5	White	2106-3	83056
	North Carolina	37	26 years	26	Hispanic or Latino	2135-2	American Indian or Alaska Native	1002-5	676
	North Carolina	37	26 years	26	Hispanic or Latino	2135-2	Asian or Pacific Islander	A-PI	246
	North Carolina	37	26 years	26	Hispanic or Latino	2135-2	Black or African American	2054-5	1356
	North Carolina	37	26 years	26	Hispanic or Latino	2135-2	White	2106-3	12837
	North Carolina	37	26 years	26	Not Hispanic or Latino	2186-5	American Indian or Alaska Native	1002-5	1944
	North Carolina	37	26 years	26	Not Hispanic or Latino	2186-5	Asian or Pacific Islander	A-PI	5612
	North Carolina	37	26 years	26	Not Hispanic or Latino	2186-5	Black or African American	2054-5	37863
	North Carolina	37	26 years	26	Not Hispanic or Latino	2186-5	White	2106-3	83844
	North Carolina	37	27 years	27	Hispanic or Latino	2135-2	American Indian or Alaska Native	1002-5	671
	North Carolina	37	27 years	27	Hispanic or Latino	2135-2	Asian or Pacific Islander	A-PI	259
	North Carolina	37	27 years	27	Hispanic or Latino	2135-2	Black or African American	2054-5	1366
	North Carolina	37	27 years	27	Hispanic or Latino	2135-2	White	2106-3	12726
	North Carolina	37	27 years	27	Not Hispanic or Latino	2186-5	American Indian or Alaska Native	1002-5	2019
	North Carolina	37	27 years	27	Not Hispanic or Latino	2186-5	Asian or Pacific Islander	A-PI	6013
	North Carolina	37	27 years	27	Not Hispanic or Latino	2186-5	Black or African American	2054-5	37986
	North Carolina	37	27 years	27	Not Hispanic or Latino	2186-5	White	2106-3	86293
	North Carolina	37	28 years	28	Hispanic or Latino	2135-2	American Indian or Alaska Native	1002-5	650
	North Carolina	37	28 years	28	Hispanic or Latino	2135-2	Asian or Pacific Islander	A-PI	285
	North Carolina	37	28 years	28	Hispanic or Latino	2135-2	Black or African American	2054-5	1413
	North Carolina	37	28 years	28	Hispanic or Latino	2135-2	White	2106-3	12308
	North Carolina	37	28 years	28	Not Hispanic or Latino	2186-5	American Indian or Alaska Native	1002-5	2054
	North Carolina	37	28 years	28	Not Hispanic or Latino	2186-5	Asian or Pacific Islander	A-PI	6357
	North Carolina	37	28 years	28	Not Hispanic or Latino	2186-5	Black or African American	2054-5	37599
	North Carolina	37	28 years	28	Not Hispanic or Latino	2186-5	White	2106-3	89500
	North Carolina	37	29 years	29	Hispanic or Latino	2135-2	American Indian or Alaska Native	1002-5	633
	North Carolina	37	29 years	29	Hispanic or Latino	2135-2	Asian or Pacific Islander	A-PI	246
	North Carolina	37	29 years	29	Hispanic or Latino	2135-2	Black or African American	2054-5	1362
	North Carolina	37	29 years	29	Hispanic or Latino	2135-2	White	2106-3	12013
	North Carolina	37	29 years	29	Not Hispanic or Latino	2186-5	American Indian or Alaska Native	1002-5	1964
	North Carolina	37	29 years	29	Not Hispanic or Latino	2186-5	Asian or Pacific Islander	A-PI	6400
	North Carolina	37	29 years	29	Not Hispanic or Latino	2186-5	Black or African American	2054-5	36931
	North Carolina	37	29 years	29	Not Hispanic or Latino	2186-5	White	2106-3	89083
	North Carolina	37	30 years	30	Hispanic or Latino	2135-2	American Indian or Alaska Native	1002-5	600
	North Carolina	37	30 years	30	Hispanic or Latino	2135-2	Asian or Pacific Islander	A-PI	229
	North Carolina	37	30 years	30	Hispanic or Latino	2135-2	Black or African American	2054-5	1373
	North Carolina	37	30 years	30	Hispanic or Latino	2135-2	White	2106-3	11570
	North Carolina	37	30 years	30	Not Hispanic or Latino	2186-5	American Indian or Alaska Native	1002-5	1802
	North Carolina	37	30 years	30	Not Hispanic or Latino	2186-5	Asian or Pacific Islander	A-PI	6531
	North Carolina	37	30 years	30	Not Hispanic or Latino	2186-5	Black or African American	2054-5	34784
	North Carolina	37	30 years	30	Not Hispanic or Latino	2186-5	White	2106-3	85837
	North Carolina	37	31 years	31	Hispanic or Latino	2135-2	American Indian or Alaska Native	1002-5	640
	North Carolina	37	31 years	31	Hispanic or Latino	2135-2	Asian or Pacific Islander	A-PI	250
	North Carolina	37	31 years	31	Hispanic or Latino	2135-2	Black or African American	2054-5	1239
	North Carolina	37	31 years	31	Hispanic or Latino	2135-2	White	2106-3	11350
	North Carolina	37	31 years	31	Not Hispanic or Latino	2186-5	American Indian or Alaska Native	1002-5	1642
	North Carolina	37	31 years	31	Not Hispanic or Latino	2186-5	Asian or Pacific Islander	A-PI	6447
	North Carolina	37	31 years	31	Not Hispanic or Latino	2186-5	Black or African American	2054-5	32759
	North Carolina	37	31 years	31	Not Hispanic or Latino	2186-5	White	2106-3	83481
	North Carolina	37	32 years	32	Hispanic or Latino	2135-2	American Indian or Alaska Native	1002-5	703
	North Carolina	37	32 years	32	Hispanic or Latino	2135-2	Asian or Pacific Islander	A-PI	235
	North Carolina	37	32 years	32	Hispanic or Latino	2135-2	Black or African American	2054-5	1280
	North Carolina	37	32 years	32	Hispanic or Latino	2135-2	White	2106-3	11627
	North Carolina	37	32 years	32	Not Hispanic or Latino	2186-5	American Indian or Alaska Native	1002-5	1611
	North Carolina	37	32 years	32	Not Hispanic or Latino	2186-5	Asian or Pacific Islander	A-PI	6502
	North Carolina	37	32 years	32	Not Hispanic or Latino	2186-5	Black or African American	2054-5	31071
	North Carolina	37	32 years	32	Not Hispanic or Latino	2186-5	White	2106-3	81424
	North Carolina	37	33 years	33	Hispanic or Latino	2135-2	American Indian or Alaska Native	1002-5	752
	North Carolina	37	33 years	33	Hispanic or Latino	2135-2	Asian or Pacific Islander	A-PI	249
	North Carolina	37	33 years	33	Hispanic or Latino	2135-2	Black or African American	2054-5	1343
	North Carolina	37	33 years	33	Hispanic or Latino	2135-2	White	2106-3	11882
	North Carolina	37	33 years	33	Not Hispanic or Latino	2186-5	American Indian or Alaska Native	1002-5	1481
	North Carolina	37	33 years	33	Not Hispanic or Latino	2186-5	Asian or Pacific Islander	A-PI	6690
	North Carolina	37	33 years	33	Not Hispanic or Latino	2186-5	Black or African American	2054-5	30354
	North Carolina	37	33 years	33	Not Hispanic or Latino	2186-5	White	2106-3	81136
	North Carolina	37	34 years	34	Hispanic or Latino	2135-2	American Indian or Alaska Native	1002-5	667
	North Carolina	37	34 years	34	Hispanic or Latino	2135-2	Asian or Pacific Islander	A-PI	282
	North Carolina	37	34 years	34	Hispanic or Latino	2135-2	Black or African American	2054-5	1320
	North Carolina	37	34 years	34	Hispanic or Latino	2135-2	White	2106-3	12272
	North Carolina	37	34 years	34	Not Hispanic or Latino	2186-5	American Indian or Alaska Native	1002-5	1527
	North Carolina	37	34 years	34	Not Hispanic or Latino	2186-5	Asian or Pacific Islander	A-PI	6867
	North Carolina	37	34 years	34	Not Hispanic or Latino	2186-5	Black or African American	2054-5	29679
	North Carolina	37	34 years	34	Not Hispanic or Latino	2186-5	White	2106-3	81005
	North Carolina	37	35 years	35	Hispanic or Latino	2135-2	American Indian or Alaska Native	1002-5	711
	North Carolina	37	35 years	35	Hispanic or Latino	2135-2	Asian or Pacific Islander	A-PI	224
	North Carolina	37	35 years	35	Hispanic or Latino	2135-2	Black or African American	2054-5	1289
	North Carolina	37	35 years	35	Hispanic or Latino	2135-2	White	2106-3	12221
	North Carolina	37	35 years	35	Not Hispanic or Latino	2186-5	American Indian or Alaska Native	1002-5	1442
	North Carolina	37	35 years	35	Not Hispanic or Latino	2186-5	Asian or Pacific Islander	A-PI	6963
	North Carolina	37	35 years	35	Not Hispanic or Latino	2186-5	Black or African American	2054-5	28172
	North Carolina	37	35 years	35	Not Hispanic or Latino	2186-5	White	2106-3	78176
	North Carolina	37	36 years	36	Hispanic or Latino	2135-2	American Indian or Alaska Native	1002-5	713
	North Carolina	37	36 years	36	Hispanic or Latino	2135-2	Asian or Pacific Islander	A-PI	249
	North Carolina	37	36 years	36	Hispanic or Latino	2135-2	Black or African American	2054-5	1459
	North Carolina	37	36 years	36	Hispanic or Latino	2135-2	White	2106-3	13169
	North Carolina	37	36 years	36	Not Hispanic or Latino	2186-5	American Indian or Alaska Native	1002-5	1596
	North Carolina	37	36 years	36	Not Hispanic or Latino	2186-5	Asian or Pacific Islander	A-PI	7135
	North Carolina	37	36 years	36	Not Hispanic or Latino	2186-5	Black or African American	2054-5	29322
	North Carolina	37	36 years	36	Not Hispanic or Latino	2186-5	White	2106-3	79275
	North Carolina	37	37 years	37	Hispanic or Latino	2135-2	American Indian or Alaska Native	1002-5	837
	North Carolina	37	37 years	37	Hispanic or Latino	2135-2	Asian or Pacific Islander	A-PI	257
	North Carolina	37	37 years	37	Hispanic or Latino	2135-2	Black or African American	2054-5	1384
	North Carolina	37	37 years	37	Hispanic or Latino	2135-2	White	2106-3	13357
	North Carolina	37	37 years	37	Not Hispanic or Latino	2186-5	American Indian or Alaska Native	1002-5	1519
	North Carolina	37	37 years	37	Not Hispanic or Latino	2186-5	Asian or Pacific Islander	A-PI	6904
	North Carolina	37	37 years	37	Not Hispanic or Latino	2186-5	Black or African American	2054-5	28900
	North Carolina	37	37 years	37	Not Hispanic or Latino	2186-5	White	2106-3	79567
	North Carolina	37	38 years	38	Hispanic or Latino	2135-2	American Indian or Alaska Native	1002-5	865
	North Carolina	37	38 years	38	Hispanic or Latino	2135-2	Asian or Pacific Islander	A-PI	246
	North Carolina	37	38 years	38	Hispanic or Latino	2135-2	Black or African American	2054-5	1436
	North Carolina	37	38 years	38	Hispanic or Latino	2135-2	White	2106-3	13337
	North Carolina	37	38 years	38	Not Hispanic or Latino	2186-5	American Indian or Alaska Native	1002-5	1548
	North Carolina	37	38 years	38	Not Hispanic or Latino	2186-5	Asian or Pacific Islander	A-PI	6471
	North Carolina	37	38 years	38	Not Hispanic or Latino	2186-5	Black or African American	2054-5	28895
	North Carolina	37	38 years	38	Not Hispanic or Latino	2186-5	White	2106-3	79065
	North Carolina	37	39 years	39	Hispanic or Latino	2135-2	American Indian or Alaska Native	1002-5	801
	North Carolina	37	39 years	39	Hispanic or Latino	2135-2	Asian or Pacific Islander	A-PI	247
	North Carolina	37	39 years	39	Hispanic or Latino	2135-2	Black or African American	2054-5	1469
	North Carolina	37	39 years	39	Hispanic or Latino	2135-2	White	2106-3	14153
	North Carolina	37	39 years	39	Not Hispanic or Latino	2186-5	American Indian or Alaska Native	1002-5	1627
	North Carolina	37	39 years	39	Not Hispanic or Latino	2186-5	Asian or Pacific Islander	A-PI	6639
	North Carolina	37	39 years	39	Not Hispanic or Latino	2186-5	Black or African American	2054-5	30011
	North Carolina	37	39 years	39	Not Hispanic or Latino	2186-5	White	2106-3	80609
	North Carolina	37	40 years	40	Hispanic or Latino	2135-2	American Indian or Alaska Native	1002-5	769
	North Carolina	37	40 years	40	Hispanic or Latino	2135-2	Asian or Pacific Islander	A-PI	234
	North Carolina	37	40 years	40	Hispanic or Latino	2135-2	Black or African American	2054-5	1350
	North Carolina	37	40 years	40	Hispanic or Latino	2135-2	White	2106-3	13000
	North Carolina	37	40 years	40	Not Hispanic or Latino	2186-5	American Indian or Alaska Native	1002-5	1507
	North Carolina	37	40 years	40	Not Hispanic or Latino	2186-5	Asian or Pacific Islander	A-PI	6228
	North Carolina	37	40 years	40	Not Hispanic or Latino	2186-5	Black or African American	2054-5	28763
	North Carolina	37	40 years	40	Not Hispanic or Latino	2186-5	White	2106-3	77156
	North Carolina	37	41 years	41	Hispanic or Latino	2135-2	American Indian or Alaska Native	1002-5	781
	North Carolina	37	41 years	41	Hispanic or Latino	2135-2	Asian or Pacific Islander	A-PI	230
	North Carolina	37	41 years	41	Hispanic or Latino	2135-2	Black or African American	2054-5	1312
	North Carolina	37	41 years	41	Hispanic or Latino	2135-2	White	2106-3	13211
	North Carolina	37	41 years	41	Not Hispanic or Latino	2186-5	American Indian or Alaska Native	1002-5	1587
	North Carolina	37	41 years	41	Not Hispanic or Latino	2186-5	Asian or Pacific Islander	A-PI	5980
	North Carolina	37	41 years	41	Not Hispanic or Latino	2186-5	Black or African American	2054-5	28496
	North Carolina	37	41 years	41	Not Hispanic or Latino	2186-5	White	2106-3	77659
	North Carolina	37	42 years	42	Hispanic or Latino	2135-2	American Indian or Alaska Native	1002-5	831
	North Carolina	37	42 years	42	Hispanic or Latino	2135-2	Asian or Pacific Islander	A-PI	251
	North Carolina	37	42 years	42	Hispanic or Latino	2135-2	Black or African American	2054-5	1276
	North Carolina	37	42 years	42	Hispanic or Latino	2135-2	White	2106-3	12920
	North Carolina	37	42 years	42	Not Hispanic or Latino	2186-5	American Indian or Alaska Native	1002-5	1674
	North Carolina	37	42 years	42	Not Hispanic or Latino	2186-5	Asian or Pacific Islander	A-PI	5825
	North Carolina	37	42 years	42	Not Hispanic or Latino	2186-5	Black or African American	2054-5	28270
	North Carolina	37	42 years	42	Not Hispanic or Latino	2186-5	White	2106-3	77619
	North Carolina	37	43 years	43	Hispanic or Latino	2135-2	American Indian or Alaska Native	1002-5	828
	North Carolina	37	43 years	43	Hispanic or Latino	2135-2	Asian or Pacific Islander	A-PI	256
	North Carolina	37	43 years	43	Hispanic or Latino	2135-2	Black or African American	2054-5	1269
	North Carolina	37	43 years	43	Hispanic or Latino	2135-2	White	2106-3	12382
	North Carolina	37	43 years	43	Not Hispanic or Latino	2186-5	American Indian or Alaska Native	1002-5	1550
	North Carolina	37	43 years	43	Not Hispanic or Latino	2186-5	Asian or Pacific Islander	A-PI	5738
	North Carolina	37	43 years	43	Not Hispanic or Latino	2186-5	Black or African American	2054-5	27162
	North Carolina	37	43 years	43	Not Hispanic or Latino	2186-5	White	2106-3	75230
	North Carolina	37	44 years	44	Hispanic or Latino	2135-2	American Indian or Alaska Native	1002-5	862
	North Carolina	37	44 years	44	Hispanic or Latino	2135-2	Asian or Pacific Islander	A-PI	247
	North Carolina	37	44 years	44	Hispanic or Latino	2135-2	Black or African American	2054-5	1207
	North Carolina	37	44 years	44	Hispanic or Latino	2135-2	White	2106-3	12496
	North Carolina	37	44 years	44	Not Hispanic or Latino	2186-5	American Indian or Alaska Native	1002-5	1537
	North Carolina	37	44 years	44	Not Hispanic or Latino	2186-5	Asian or Pacific Islander	A-PI	5857
