## Supplementary material for "Racial and Ethnic Disparities in Years of Potential Life Lost Attributable to COVID-19 in the United States: An Analysis of 45 States and the District of Columbia": File S3 (part 3 of 3)

Notes	State	State Code	Age	Age Code	Ethnicity	Ethnicity Code	Race	Race Code	Population
	North Carolina	37	44 years	44	Not Hispanic or Latino	2186-5	Black or African American	2054-5	28088
	North Carolina	37	44 years	44	Not Hispanic or Latino	2186-5	White	2106-3	79529
	North Carolina	37	45 years	45	Hispanic or Latino	2135-2	American Indian or Alaska Native	1002-5	760
	North Carolina	37	45 years	45	Hispanic or Latino	2135-2	Asian or Pacific Islander	A-PI	219
	North Carolina	37	45 years	45	Hispanic or Latino	2135-2	Black or African American	2054-5	1088
	North Carolina	37	45 years	45	Hispanic or Latino	2135-2	White	2106-3	11699
	North Carolina	37	45 years	45	Not Hispanic or Latino	2186-5	American Indian or Alaska Native	1002-5	1564
	North Carolina	37	45 years	45	Not Hispanic or Latino	2186-5	Asian or Pacific Islander	A-PI	5412
	North Carolina	37	45 years	45	Not Hispanic or Latino	2186-5	Black or African American	2054-5	27476
	North Carolina	37	45 years	45	Not Hispanic or Latino	2186-5	White	2106-3	78746
	North Carolina	37	46 years	46	Hispanic or Latino	2135-2	American Indian or Alaska Native	1002-5	736
	North Carolina	37	46 years	46	Hispanic or Latino	2135-2	Asian or Pacific Islander	A-PI	227
	North Carolina	37	46 years	46	Hispanic or Latino	2135-2	Black or African American	2054-5	1029
	North Carolina	37	46 years	46	Hispanic or Latino	2135-2	White	2106-3	11493
	North Carolina	37	46 years	46	Not Hispanic or Latino	2186-5	American Indian or Alaska Native	1002-5	1601
	North Carolina	37	46 years	46	Not Hispanic or Latino	2186-5	Asian or Pacific Islander	A-PI	5549
	North Carolina	37	46 years	46	Not Hispanic or Latino	2186-5	Black or African American	2054-5	28432
	North Carolina	37	46 years	46	Not Hispanic or Latino	2186-5	White	2106-3	82321
	North Carolina	37	47 years	47	Hispanic or Latino	2135-2	American Indian or Alaska Native	1002-5	746
	North Carolina	37	47 years	47	Hispanic or Latino	2135-2	Asian or Pacific Islander	A-PI	208
	North Carolina	37	47 years	47	Hispanic or Latino	2135-2	Black or African American	2054-5	915
	North Carolina	37	47 years	47	Hispanic or Latino	2135-2	White	2106-3	10973
	North Carolina	37	47 years	47	Not Hispanic or Latino	2186-5	American Indian or Alaska Native	1002-5	1724
	North Carolina	37	47 years	47	Not Hispanic or Latino	2186-5	Asian or Pacific Islander	A-PI	5319
	North Carolina	37	47 years	47	Not Hispanic or Latino	2186-5	Black or African American	2054-5	29566
	North Carolina	37	47 years	47	Not Hispanic or Latino	2186-5	White	2106-3	88475
	North Carolina	37	48 years	48	Hispanic or Latino	2135-2	American Indian or Alaska Native	1002-5	662
	North Carolina	37	48 years	48	Hispanic or Latino	2135-2	Asian or Pacific Islander	A-PI	190
	North Carolina	37	48 years	48	Hispanic or Latino	2135-2	Black or African American	2054-5	949
	North Carolina	37	48 years	48	Hispanic or Latino	2135-2	White	2106-3	10572
	North Carolina	37	48 years	48	Not Hispanic or Latino	2186-5	American Indian or Alaska Native	1002-5	1744
	North Carolina	37	48 years	48	Not Hispanic or Latino	2186-5	Asian or Pacific Islander	A-PI	5010
	North Carolina	37	48 years	48	Not Hispanic or Latino	2186-5	Black or African American	2054-5	31273
	North Carolina	37	48 years	48	Not Hispanic or Latino	2186-5	White	2106-3	96337
	North Carolina	37	49 years	49	Hispanic or Latino	2135-2	American Indian or Alaska Native	1002-5	636
	North Carolina	37	49 years	49	Hispanic or Latino	2135-2	Asian or Pacific Islander	A-PI	205
	North Carolina	37	49 years	49	Hispanic or Latino	2135-2	Black or African American	2054-5	930
	North Carolina	37	49 years	49	Hispanic or Latino	2135-2	White	2106-3	10335
	North Carolina	37	49 years	49	Not Hispanic or Latino	2186-5	American Indian or Alaska Native	1002-5	1657
	North Carolina	37	49 years	49	Not Hispanic or Latino	2186-5	Asian or Pacific Islander	A-PI	4920
	North Carolina	37	49 years	49	Not Hispanic or Latino	2186-5	Black or African American	2054-5	30590
	North Carolina	37	49 years	49	Not Hispanic or Latino	2186-5	White	2106-3	96311
	North Carolina	37	50 years	50	Hispanic or Latino	2135-2	American Indian or Alaska Native	1002-5	570
	North Carolina	37	50 years	50	Hispanic or Latino	2135-2	Asian or Pacific Islander	A-PI	156
	North Carolina	37	50 years	50	Hispanic or Latino	2135-2	Black or African American	2054-5	787
	North Carolina	37	50 years	50	Hispanic or Latino	2135-2	White	2106-3	9203
	North Carolina	37	50 years	50	Not Hispanic or Latino	2186-5	American Indian or Alaska Native	1002-5	1543
	North Carolina	37	50 years	50	Not Hispanic or Latino	2186-5	Asian or Pacific Islander	A-PI	4605
	North Carolina	37	50 years	50	Not Hispanic or Latino	2186-5	Black or African American	2054-5	28437
	North Carolina	37	50 years	50	Not Hispanic or Latino	2186-5	White	2106-3	91602
	North Carolina	37	51 years	51	Hispanic or Latino	2135-2	American Indian or Alaska Native	1002-5	505
	North Carolina	37	51 years	51	Hispanic or Latino	2135-2	Asian or Pacific Islander	A-PI	161
	North Carolina	37	51 years	51	Hispanic or Latino	2135-2	Black or African American	2054-5	814
	North Carolina	37	51 years	51	Hispanic or Latino	2135-2	White	2106-3	8849
	North Carolina	37	51 years	51	Not Hispanic or Latino	2186-5	American Indian or Alaska Native	1002-5	1463
	North Carolina	37	51 years	51	Not Hispanic or Latino	2186-5	Asian or Pacific Islander	A-PI	4158
	North Carolina	37	51 years	51	Not Hispanic or Latino	2186-5	Black or African American	2054-5	28600
	North Carolina	37	51 years	51	Not Hispanic or Latino	2186-5	White	2106-3	88611
	North Carolina	37	52 years	52	Hispanic or Latino	2135-2	American Indian or Alaska Native	1002-5	434
	North Carolina	37	52 years	52	Hispanic or Latino	2135-2	Asian or Pacific Islander	A-PI	164
	North Carolina	37	52 years	52	Hispanic or Latino	2135-2	Black or African American	2054-5	770
	North Carolina	37	52 years	52	Hispanic or Latino	2135-2	White	2106-3	8124
	North Carolina	37	52 years	52	Not Hispanic or Latino	2186-5	American Indian or Alaska Native	1002-5	1494
	North Carolina	37	52 years	52	Not Hispanic or Latino	2186-5	Asian or Pacific Islander	A-PI	3757
	North Carolina	37	52 years	52	Not Hispanic or Latino	2186-5	Black or African American	2054-5	28278
	North Carolina	37	52 years	52	Not Hispanic or Latino	2186-5	White	2106-3	89580
	North Carolina	37	53 years	53	Hispanic or Latino	2135-2	American Indian or Alaska Native	1002-5	428
	North Carolina	37	53 years	53	Hispanic or Latino	2135-2	Asian or Pacific Islander	A-PI	152
	North Carolina	37	53 years	53	Hispanic or Latino	2135-2	Black or African American	2054-5	752
	North Carolina	37	53 years	53	Hispanic or Latino	2135-2	White	2106-3	7854
	North Carolina	37	53 years	53	Not Hispanic or Latino	2186-5	American Indian or Alaska Native	1002-5	1548
	North Carolina	37	53 years	53	Not Hispanic or Latino	2186-5	Asian or Pacific Islander	A-PI	3759
	North Carolina	37	53 years	53	Not Hispanic or Latino	2186-5	Black or African American	2054-5	29225
	North Carolina	37	53 years	53	Not Hispanic or Latino	2186-5	White	2106-3	89436
	North Carolina	37	54 years	54	Hispanic or Latino	2135-2	American Indian or Alaska Native	1002-5	441
	North Carolina	37	54 years	54	Hispanic or Latino	2135-2	Asian or Pacific Islander	A-PI	140
	North Carolina	37	54 years	54	Hispanic or Latino	2135-2	Black or African American	2054-5	736
	North Carolina	37	54 years	54	Hispanic or Latino	2135-2	White	2106-3	7521
	North Carolina	37	54 years	54	Not Hispanic or Latino	2186-5	American Indian or Alaska Native	1002-5	1617
	North Carolina	37	54 years	54	Not Hispanic or Latino	2186-5	Asian or Pacific Islander	A-PI	3674
	North Carolina	37	54 years	54	Not Hispanic or Latino	2186-5	Black or African American	2054-5	30383
	North Carolina	37	54 years	54	Not Hispanic or Latino	2186-5	White	2106-3	95137
	North Carolina	37	55 years	55	Hispanic or Latino	2135-2	American Indian or Alaska Native	1002-5	408
	North Carolina	37	55 years	55	Hispanic or Latino	2135-2	Asian or Pacific Islander	A-PI	128
	North Carolina	37	55 years	55	Hispanic or Latino	2135-2	Black or African American	2054-5	674
	North Carolina	37	55 years	55	Hispanic or Latino	2135-2	White	2106-3	7034
	North Carolina	37	55 years	55	Not Hispanic or Latino	2186-5	American Indian or Alaska Native	1002-5	1596
	North Carolina	37	55 years	55	Not Hispanic or Latino	2186-5	Asian or Pacific Islander	A-PI	3677
	North Carolina	37	55 years	55	Not Hispanic or Latino	2186-5	Black or African American	2054-5	30806
	North Carolina	37	55 years	55	Not Hispanic or Latino	2186-5	White	2106-3	98208
	North Carolina	37	56 years	56	Hispanic or Latino	2135-2	American Indian or Alaska Native	1002-5	333
	North Carolina	37	56 years	56	Hispanic or Latino	2135-2	Asian or Pacific Islander	A-PI	138
	North Carolina	37	56 years	56	Hispanic or Latino	2135-2	Black or African American	2054-5	617
	North Carolina	37	56 years	56	Hispanic or Latino	2135-2	White	2106-3	6552
	North Carolina	37	56 years	56	Not Hispanic or Latino	2186-5	American Indian or Alaska Native	1002-5	1606
	North Carolina	37	56 years	56	Not Hispanic or Latino	2186-5	Asian or Pacific Islander	A-PI	3391
	North Carolina	37	56 years	56	Not Hispanic or Latino	2186-5	Black or African American	2054-5	30152
	North Carolina	37	56 years	56	Not Hispanic or Latino	2186-5	White	2106-3	98380
	North Carolina	37	57 years	57	Hispanic or Latino	2135-2	American Indian or Alaska Native	1002-5	331
	North Carolina	37	57 years	57	Hispanic or Latino	2135-2	Asian or Pacific Islander	A-PI	125
	North Carolina	37	57 years	57	Hispanic or Latino	2135-2	Black or African American	2054-5	549
	North Carolina	37	57 years	57	Hispanic or Latino	2135-2	White	2106-3	5940
	North Carolina	37	57 years	57	Not Hispanic or Latino	2186-5	American Indian or Alaska Native	1002-5	1627
	North Carolina	37	57 years	57	Not Hispanic or Latino	2186-5	Asian or Pacific Islander	A-PI	3026
	North Carolina	37	57 years	57	Not Hispanic or Latino	2186-5	Black or African American	2054-5	29451
	North Carolina	37	57 years	57	Not Hispanic or Latino	2186-5	White	2106-3	98482
	North Carolina	37	58 years	58	Hispanic or Latino	2135-2	American Indian or Alaska Native	1002-5	296
	North Carolina	37	58 years	58	Hispanic or Latino	2135-2	Asian or Pacific Islander	A-PI	99
	North Carolina	37	58 years	58	Hispanic or Latino	2135-2	Black or African American	2054-5	531
	North Carolina	37	58 years	58	Hispanic or Latino	2135-2	White	2106-3	5720
	North Carolina	37	58 years	58	Not Hispanic or Latino	2186-5	American Indian or Alaska Native	1002-5	1580
	North Carolina	37	58 years	58	Not Hispanic or Latino	2186-5	Asian or Pacific Islander	A-PI	2942
	North Carolina	37	58 years	58	Not Hispanic or Latino	2186-5	Black or African American	2054-5	29112
	North Carolina	37	58 years	58	Not Hispanic or Latino	2186-5	White	2106-3	99694
	North Carolina	37	59 years	59	Hispanic or Latino	2135-2	American Indian or Alaska Native	1002-5	267
	North Carolina	37	59 years	59	Hispanic or Latino	2135-2	Asian or Pacific Islander	A-PI	118
	North Carolina	37	59 years	59	Hispanic or Latino	2135-2	Black or African American	2054-5	532
	North Carolina	37	59 years	59	Hispanic or Latino	2135-2	White	2106-3	5734
	North Carolina	37	59 years	59	Not Hispanic or Latino	2186-5	American Indian or Alaska Native	1002-5	1643
	North Carolina	37	59 years	59	Not Hispanic or Latino	2186-5	Asian or Pacific Islander	A-PI	3012
	North Carolina	37	59 years	59	Not Hispanic or Latino	2186-5	Black or African American	2054-5	29644
	North Carolina	37	59 years	59	Not Hispanic or Latino	2186-5	White	2106-3	99139
	North Carolina	37	60 years	60	Hispanic or Latino	2135-2	American Indian or Alaska Native	1002-5	219
	North Carolina	37	60 years	60	Hispanic or Latino	2135-2	Asian or Pacific Islander	A-PI	95
	North Carolina	37	60 years	60	Hispanic or Latino	2135-2	Black or African American	2054-5	514
	North Carolina	37	60 years	60	Hispanic or Latino	2135-2	White	2106-3	4910
	North Carolina	37	60 years	60	Not Hispanic or Latino	2186-5	American Indian or Alaska Native	1002-5	1544
	North Carolina	37	60 years	60	Not Hispanic or Latino	2186-5	Asian or Pacific Islander	A-PI	2789
	North Carolina	37	60 years	60	Not Hispanic or Latino	2186-5	Black or African American	2054-5	28644
	North Carolina	37	60 years	60	Not Hispanic or Latino	2186-5	White	2106-3	96958
	North Carolina	37	61 years	61	Hispanic or Latino	2135-2	American Indian or Alaska Native	1002-5	214
	North Carolina	37	61 years	61	Hispanic or Latino	2135-2	Asian or Pacific Islander	A-PI	96
	North Carolina	37	61 years	61	Hispanic or Latino	2135-2	Black or African American	2054-5	416
	North Carolina	37	61 years	61	Hispanic or Latino	2135-2	White	2106-3	4508
	North Carolina	37	61 years	61	Not Hispanic or Latino	2186-5	American Indian or Alaska Native	1002-5	1538
	North Carolina	37	61 years	61	Not Hispanic or Latino	2186-5	Asian or Pacific Islander	A-PI	2776
	North Carolina	37	61 years	61	Not Hispanic or Latino	2186-5	Black or African American	2054-5	27992
	North Carolina	37	61 years	61	Not Hispanic or Latino	2186-5	White	2106-3	97019
	North Carolina	37	62 years	62	Hispanic or Latino	2135-2	American Indian or Alaska Native	1002-5	211
	North Carolina	37	62 years	62	Hispanic or Latino	2135-2	Asian or Pacific Islander	A-PI	79
	North Carolina	37	62 years	62	Hispanic or Latino	2135-2	Black or African American	2054-5	420
	North Carolina	37	62 years	62	Hispanic or Latino	2135-2	White	2106-3	4209
	North Carolina	37	62 years	62	Not Hispanic or Latino	2186-5	American Indian or Alaska Native	1002-5	1507
	North Carolina	37	62 years	62	Not Hispanic or Latino	2186-5	Asian or Pacific Islander	A-PI	2573
	North Carolina	37	62 years	62	Not Hispanic or Latino	2186-5	Black or African American	2054-5	27773
	North Carolina	37	62 years	62	Not Hispanic or Latino	2186-5	White	2106-3	95889
	North Carolina	37	63 years	63	Hispanic or Latino	2135-2	American Indian or Alaska Native	1002-5	169
	North Carolina	37	63 years	63	Hispanic or Latino	2135-2	Asian or Pacific Islander	A-PI	61
	North Carolina	37	63 years	63	Hispanic or Latino	2135-2	Black or African American	2054-5	424
	North Carolina	37	63 years	63	Hispanic or Latino	2135-2	White	2106-3	3918
	North Carolina	37	63 years	63	Not Hispanic or Latino	2186-5	American Indian or Alaska Native	1002-5	1480
	North Carolina	37	63 years	63	Not Hispanic or Latino	2186-5	Asian or Pacific Islander	A-PI	2553
	North Carolina	37	63 years	63	Not Hispanic or Latino	2186-5	Black or African American	2054-5	26746
	North Carolina	37	63 years	63	Not Hispanic or Latino	2186-5	White	2106-3	93501
	North Carolina	37	64 years	64	Hispanic or Latino	2135-2	American Indian or Alaska Native	1002-5	191
	North Carolina	37	64 years	64	Hispanic or Latino	2135-2	Asian or Pacific Islander	A-PI	74
	North Carolina	37	64 years	64	Hispanic or Latino	2135-2	Black or African American	2054-5	360
	North Carolina	37	64 years	64	Hispanic or Latino	2135-2	White	2106-3	3613
	North Carolina	37	64 years	64	Not Hispanic or Latino	2186-5	American Indian or Alaska Native	1002-5	1419
	North Carolina	37	64 years	64	Not Hispanic or Latino	2186-5	Asian or Pacific Islander	A-PI	2466
	North Carolina	37	64 years	64	Not Hispanic or Latino	2186-5	Black or African American	2054-5	25863
	North Carolina	37	64 years	64	Not Hispanic or Latino	2186-5	White	2106-3	93100
	North Carolina	37	65 years	65	Hispanic or Latino	2135-2	American Indian or Alaska Native	1002-5	159
	North Carolina	37	65 years	65	Hispanic or Latino	2135-2	Asian or Pacific Islander	A-PI	59
	North Carolina	37	65 years	65	Hispanic or Latino	2135-2	Black or African American	2054-5	291
	North Carolina	37	65 years	65	Hispanic or Latino	2135-2	White	2106-3	3201
	North Carolina	37	65 years	65	Not Hispanic or Latino	2186-5	American Indian or Alaska Native	1002-5	1430
	North Carolina	37	65 years	65	Not Hispanic or Latino	2186-5	Asian or Pacific Islander	A-PI	2295
	North Carolina	37	65 years	65	Not Hispanic or Latino	2186-5	Black or African American	2054-5	24894
	North Carolina	37	65 years	65	Not Hispanic or Latino	2186-5	White	2106-3	90761
	North Carolina	37	66 years	66	Hispanic or Latino	2135-2	American Indian or Alaska Native	1002-5	166
	North Carolina	37	66 years	66	Hispanic or Latino	2135-2	Asian or Pacific Islander	A-PI	46
	North Carolina	37	66 years	66	Hispanic or Latino	2135-2	Black or African American	2054-5	283
	North Carolina	37	66 years	66	Hispanic or Latino	2135-2	White	2106-3	2922
	North Carolina	37	66 years	66	Not Hispanic or Latino	2186-5	American Indian or Alaska Native	1002-5	1297
	North Carolina	37	66 years	66	Not Hispanic or Latino	2186-5	Asian or Pacific Islander	A-PI	2258
	North Carolina	37	66 years	66	Not Hispanic or Latino	2186-5	Black or African American	2054-5	23158
	North Carolina	37	66 years	66	Not Hispanic or Latino	2186-5	White	2106-3	88237
	North Carolina	37	67 years	67	Hispanic or Latino	2135-2	American Indian or Alaska Native	1002-5	146
	North Carolina	37	67 years	67	Hispanic or Latino	2135-2	Asian or Pacific Islander	A-PI	50
	North Carolina	37	67 years	67	Hispanic or Latino	2135-2	Black or African American	2054-5	263
	North Carolina	37	67 years	67	Hispanic or Latino	2135-2	White	2106-3	2602
	North Carolina	37	67 years	67	Not Hispanic or Latino	2186-5	American Indian or Alaska Native	1002-5	1227
	North Carolina	37	67 years	67	Not Hispanic or Latino	2186-5	Asian or Pacific Islander	A-PI	2103
	North Carolina	37	67 years	67	Not Hispanic or Latino	2186-5	Black or African American	2054-5	22060
	North Carolina	37	67 years	67	Not Hispanic or Latino	2186-5	White	2106-3	85994
	North Carolina	37	68 years	68	Hispanic or Latino	2135-2	American Indian or Alaska Native	1002-5	118
	North Carolina	37	68 years	68	Hispanic or Latino	2135-2	Asian or Pacific Islander	A-PI	51
	North Carolina	37	68 years	68	Hispanic or Latino	2135-2	Black or African American	2054-5	293
	North Carolina	37	68 years	68	Hispanic or Latino	2135-2	White	2106-3	2524
	North Carolina	37	68 years	68	Not Hispanic or Latino	2186-5	American Indian or Alaska Native	1002-5	1204
	North Carolina	37	68 years	68	Not Hispanic or Latino	2186-5	Asian or Pacific Islander	A-PI	1976
	North Carolina	37	68 years	68	Not Hispanic or Latino	2186-5	Black or African American	2054-5	21561
	North Carolina	37	68 years	68	Not Hispanic or Latino	2186-5	White	2106-3	82771
	North Carolina	37	69 years	69	Hispanic or Latino	2135-2	American Indian or Alaska Native	1002-5	113
	North Carolina	37	69 years	69	Hispanic or Latino	2135-2	Asian or Pacific Islander	A-PI	53
	North Carolina	37	69 years	69	Hispanic or Latino	2135-2	Black or African American	2054-5	262
	North Carolina	37	69 years	69	Hispanic or Latino	2135-2	White	2106-3	2373
	North Carolina	37	69 years	69	Not Hispanic or Latino	2186-5	American Indian or Alaska Native	1002-5	1168
	North Carolina	37	69 years	69	Not Hispanic or Latino	2186-5	Asian or Pacific Islander	A-PI	1969
	North Carolina	37	69 years	69	Not Hispanic or Latino	2186-5	Black or African American	2054-5	20788
	North Carolina	37	69 years	69	Not Hispanic or Latino	2186-5	White	2106-3	80718
	North Carolina	37	70 years	70	Hispanic or Latino	2135-2	American Indian or Alaska Native	1002-5	95
	North Carolina	37	70 years	70	Hispanic or Latino	2135-2	Asian or Pacific Islander	A-PI	32
	North Carolina	37	70 years	70	Hispanic or Latino	2135-2	Black or African American	2054-5	180
	North Carolina	37	70 years	70	Hispanic or Latino	2135-2	White	2106-3	2128
	North Carolina	37	70 years	70	Not Hispanic or Latino	2186-5	American Indian or Alaska Native	1002-5	1079
	North Carolina	37	70 years	70	Not Hispanic or Latino	2186-5	Asian or Pacific Islander	A-PI	1810
	North Carolina	37	70 years	70	Not Hispanic or Latino	2186-5	Black or African American	2054-5	19178
	North Carolina	37	70 years	70	Not Hispanic or Latino	2186-5	White	2106-3	80227
	North Carolina	37	71 years	71	Hispanic or Latino	2135-2	American Indian or Alaska Native	1002-5	67
	North Carolina	37	71 years	71	Hispanic or Latino	2135-2	Asian or Pacific Islander	A-PI	26
	North Carolina	37	71 years	71	Hispanic or Latino	2135-2	Black or African American	2054-5	202
	North Carolina	37	71 years	71	Hispanic or Latino	2135-2	White	2106-3	1939
	North Carolina	37	71 years	71	Not Hispanic or Latino	2186-5	American Indian or Alaska Native	1002-5	1119
	North Carolina	37	71 years	71	Not Hispanic or Latino	2186-5	Asian or Pacific Islander	A-PI	1676
	North Carolina	37	71 years	71	Not Hispanic or Latino	2186-5	Black or African American	2054-5	17931
	North Carolina	37	71 years	71	Not Hispanic or Latino	2186-5	White	2106-3	81247
	North Carolina	37	72 years	72	Hispanic or Latino	2135-2	American Indian or Alaska Native	1002-5	77
	North Carolina	37	72 years	72	Hispanic or Latino	2135-2	Asian or Pacific Islander	A-PI	37
	North Carolina	37	72 years	72	Hispanic or Latino	2135-2	Black or African American	2054-5	180
	North Carolina	37	72 years	72	Hispanic or Latino	2135-2	White	2106-3	1750
	North Carolina	37	72 years	72	Not Hispanic or Latino	2186-5	American Indian or Alaska Native	1002-5	1050
	North Carolina	37	72 years	72	Not Hispanic or Latino	2186-5	Asian or Pacific Islander	A-PI	1538
	North Carolina	37	72 years	72	Not Hispanic or Latino	2186-5	Black or African American	2054-5	16777
	North Carolina	37	72 years	72	Not Hispanic or Latino	2186-5	White	2106-3	86849
	North Carolina	37	73 years	73	Hispanic or Latino	2135-2	American Indian or Alaska Native	1002-5	64
	North Carolina	37	73 years	73	Hispanic or Latino	2135-2	Asian or Pacific Islander	A-PI	33
	North Carolina	37	73 years	73	Hispanic or Latino	2135-2	Black or African American	2054-5	165
	North Carolina	37	73 years	73	Hispanic or Latino	2135-2	White	2106-3	1455
	North Carolina	37	73 years	73	Not Hispanic or Latino	2186-5	American Indian or Alaska Native	1002-5	846
	North Carolina	37	73 years	73	Not Hispanic or Latino	2186-5	Asian or Pacific Islander	A-PI	1372
	North Carolina	37	73 years	73	Not Hispanic or Latino	2186-5	Black or African American	2054-5	13204
	North Carolina	37	73 years	73	Not Hispanic or Latino	2186-5	White	2106-3	61743
	North Carolina	37	74 years	74	Hispanic or Latino	2135-2	American Indian or Alaska Native	1002-5	56
	North Carolina	37	74 years	74	Hispanic or Latino	2135-2	Asian or Pacific Islander	A-PI	17
	North Carolina	37	74 years	74	Hispanic or Latino	2135-2	Black or African American	2054-5	153
	North Carolina	37	74 years	74	Hispanic or Latino	2135-2	White	2106-3	1399
	North Carolina	37	74 years	74	Not Hispanic or Latino	2186-5	American Indian or Alaska Native	1002-5	821
	North Carolina	37	74 years	74	Not Hispanic or Latino	2186-5	Asian or Pacific Islander	A-PI	1286
	North Carolina	37	74 years	74	Not Hispanic or Latino	2186-5	Black or African American	2054-5	12887
	North Carolina	37	74 years	74	Not Hispanic or Latino	2186-5	White	2106-3	59969
	North Carolina	37	75 years	75	Hispanic or Latino	2135-2	American Indian or Alaska Native	1002-5	41
	North Carolina	37	75 years	75	Hispanic or Latino	2135-2	Asian or Pacific Islander	A-PI	17
	North Carolina	37	75 years	75	Hispanic or Latino	2135-2	Black or African American	2054-5	143
	North Carolina	37	75 years	75	Hispanic or Latino	2135-2	White	2106-3	1291
	North Carolina	37	75 years	75	Not Hispanic or Latino	2186-5	American Indian or Alaska Native	1002-5	667
	North Carolina	37	75 years	75	Not Hispanic or Latino	2186-5	Asian or Pacific Islander	A-PI	1169
	North Carolina	37	75 years	75	Not Hispanic or Latino	2186-5	Black or African American	2054-5	11501
	North Carolina	37	75 years	75	Not Hispanic or Latino	2186-5	White	2106-3	58440
	North Carolina	37	76 years	76	Hispanic or Latino	2135-2	American Indian or Alaska Native	1002-5	49
	North Carolina	37	76 years	76	Hispanic or Latino	2135-2	Asian or Pacific Islander	A-PI	7
	North Carolina	37	76 years	76	Hispanic or Latino	2135-2	Black or African American	2054-5	105
	North Carolina	37	76 years	76	Hispanic or Latino	2135-2	White	2106-3	1234
	North Carolina	37	76 years	76	Not Hispanic or Latino	2186-5	American Indian or Alaska Native	1002-5	631
	North Carolina	37	76 years	76	Not Hispanic or Latino	2186-5	Asian or Pacific Islander	A-PI	1084
	North Carolina	37	76 years	76	Not Hispanic or Latino	2186-5	Black or African American	2054-5	11084
	North Carolina	37	76 years	76	Not Hispanic or Latino	2186-5	White	2106-3	59458
	North Carolina	37	77 years	77	Hispanic or Latino	2135-2	American Indian or Alaska Native	1002-5	41
	North Carolina	37	77 years	77	Hispanic or Latino	2135-2	Asian or Pacific Islander	A-PI	18
	North Carolina	37	77 years	77	Hispanic or Latino	2135-2	Black or African American	2054-5	102
	North Carolina	37	77 years	77	Hispanic or Latino	2135-2	White	2106-3	1017
	North Carolina	37	77 years	77	Not Hispanic or Latino	2186-5	American Indian or Alaska Native	1002-5	570
	North Carolina	37	77 years	77	Not Hispanic or Latino	2186-5	Asian or Pacific Islander	A-PI	1009
	North Carolina	37	77 years	77	Not Hispanic or Latino	2186-5	Black or African American	2054-5	9636
	North Carolina	37	77 years	77	Not Hispanic or Latino	2186-5	White	2106-3	49975
	North Carolina	37	78 years	78	Hispanic or Latino	2135-2	American Indian or Alaska Native	1002-5	35
	North Carolina	37	78 years	78	Hispanic or Latino	2135-2	Asian or Pacific Islander	A-PI	6
	North Carolina	37	78 years	78	Hispanic or Latino	2135-2	Black or African American	2054-5	74
	North Carolina	37	78 years	78	Hispanic or Latino	2135-2	White	2106-3	956
	North Carolina	37	78 years	78	Not Hispanic or Latino	2186-5	American Indian or Alaska Native	1002-5	495
	North Carolina	37	78 years	78	Not Hispanic or Latino	2186-5	Asian or Pacific Islander	A-PI	886
	North Carolina	37	78 years	78	Not Hispanic or Latino	2186-5	Black or African American	2054-5	8813
	North Carolina	37	78 years	78	Not Hispanic or Latino	2186-5	White	2106-3	44539
	North Carolina	37	79 years	79	Hispanic or Latino	2135-2	American Indian or Alaska Native	1002-5	26
	North Carolina	37	79 years	79	Hispanic or Latino	2135-2	Asian or Pacific Islander	A-PI	19
	North Carolina	37	79 years	79	Hispanic or Latino	2135-2	Black or African American	2054-5	71
	North Carolina	37	79 years	79	Hispanic or Latino	2135-2	White	2106-3	876
	North Carolina	37	79 years	79	Not Hispanic or Latino	2186-5	American Indian or Alaska Native	1002-5	470
	North Carolina	37	79 years	79	Not Hispanic or Latino	2186-5	Asian or Pacific Islander	A-PI	802
	North Carolina	37	79 years	79	Not Hispanic or Latino	2186-5	Black or African American	2054-5	8221
	North Carolina	37	79 years	79	Not Hispanic or Latino	2186-5	White	2106-3	40728
	North Carolina	37	80 years	80	Hispanic or Latino	2135-2	American Indian or Alaska Native	1002-5	19
	North Carolina	37	80 years	80	Hispanic or Latino	2135-2	Asian or Pacific Islander	A-PI	10
	North Carolina	37	80 years	80	Hispanic or Latino	2135-2	Black or African American	2054-5	61
	North Carolina	37	80 years	80	Hispanic or Latino	2135-2	White	2106-3	769
	North Carolina	37	80 years	80	Not Hispanic or Latino	2186-5	American Indian or Alaska Native	1002-5	410
	North Carolina	37	80 years	80	Not Hispanic or Latino	2186-5	Asian or Pacific Islander	A-PI	694
	North Carolina	37	80 years	80	Not Hispanic or Latino	2186-5	Black or African American	2054-5	7250
	North Carolina	37	80 years	80	Not Hispanic or Latino	2186-5	White	2106-3	37341
	North Carolina	37	81 years	81	Hispanic or Latino	2135-2	American Indian or Alaska Native	1002-5	32
	North Carolina	37	81 years	81	Hispanic or Latino	2135-2	Asian or Pacific Islander	A-PI	15
	North Carolina	37	81 years	81	Hispanic or Latino	2135-2	Black or African American	2054-5	99
	North Carolina	37	81 years	81	Hispanic or Latino	2135-2	White	2106-3	696
	North Carolina	37	81 years	81	Not Hispanic or Latino	2186-5	American Indian or Alaska Native	1002-5	376
	North Carolina	37	81 years	81	Not Hispanic or Latino	2186-5	Asian or Pacific Islander	A-PI	654
	North Carolina	37	81 years	81	Not Hispanic or Latino	2186-5	Black or African American	2054-5	6735
	North Carolina	37	81 years	81	Not Hispanic or Latino	2186-5	White	2106-3	34943
	North Carolina	37	82 years	82	Hispanic or Latino	2135-2	American Indian or Alaska Native	1002-5	25
	North Carolina	37	82 years	82	Hispanic or Latino	2135-2	Asian or Pacific Islander	A-PI	10
	North Carolina	37	82 years	82	Hispanic or Latino	2135-2	Black or African American	2054-5	64
	North Carolina	37	82 years	82	Hispanic or Latino	2135-2	White	2106-3	640
	North Carolina	37	82 years	82	Not Hispanic or Latino	2186-5	American Indian or Alaska Native	1002-5	291
	North Carolina	37	82 years	82	Not Hispanic or Latino	2186-5	Asian or Pacific Islander	A-PI	559
	North Carolina	37	82 years	82	Not Hispanic or Latino	2186-5	Black or African American	2054-5	5959
	North Carolina	37	82 years	82	Not Hispanic or Latino	2186-5	White	2106-3	31135
	North Carolina	37	83 years	83	Hispanic or Latino	2135-2	American Indian or Alaska Native	1002-5	24
	North Carolina	37	83 years	83	Hispanic or Latino	2135-2	Asian or Pacific Islander	A-PI	6
	North Carolina	37	83 years	83	Hispanic or Latino	2135-2	Black or African American	2054-5	85
	North Carolina	37	83 years	83	Hispanic or Latino	2135-2	White	2106-3	614
	North Carolina	37	83 years	83	Not Hispanic or Latino	2186-5	American Indian or Alaska Native	1002-5	308
	North Carolina	37	83 years	83	Not Hispanic or Latino	2186-5	Asian or Pacific Islander	A-PI	511
	North Carolina	37	83 years	83	Not Hispanic or Latino	2186-5	Black or African American	2054-5	5899
	North Carolina	37	83 years	83	Not Hispanic or Latino	2186-5	White	2106-3	29024
	North Carolina	37	84 years	84	Hispanic or Latino	2135-2	American Indian or Alaska Native	1002-5	18
	North Carolina	37	84 years	84	Hispanic or Latino	2135-2	Asian or Pacific Islander	A-PI	10
	North Carolina	37	84 years	84	Hispanic or Latino	2135-2	Black or African American	2054-5	58
	North Carolina	37	84 years	84	Hispanic or Latino	2135-2	White	2106-3	577
	North Carolina	37	84 years	84	Not Hispanic or Latino	2186-5	American Indian or Alaska Native	1002-5	281
	North Carolina	37	84 years	84	Not Hispanic or Latino	2186-5	Asian or Pacific Islander	A-PI	430
	North Carolina	37	84 years	84	Not Hispanic or Latino	2186-5	Black or African American	2054-5	5183
	North Carolina	37	84 years	84	Not Hispanic or Latino	2186-5	White	2106-3	27071
	North Carolina	37	85+ years	85+	Hispanic or Latino	2135-2	American Indian or Alaska Native	1002-5	79
	North Carolina	37	85+ years	85+	Hispanic or Latino	2135-2	Asian or Pacific Islander	A-PI	24
	North Carolina	37	85+ years	85+	Hispanic or Latino	2135-2	Black or African American	2054-5	311
	North Carolina	37	85+ years	85+	Hispanic or Latino	2135-2	White	2106-3	3436
	North Carolina	37	85+ years	85+	Not Hispanic or Latino	2186-5	American Indian or Alaska Native	1002-5	1307
	North Carolina	37	85+ years	85+	Not Hispanic or Latino	2186-5	Asian or Pacific Islander	A-PI	2305
	North Carolina	37	85+ years	85+	Not Hispanic or Latino	2186-5	Black or African American	2054-5	28761
	North Carolina	37	85+ years	85+	Not Hispanic or Latino	2186-5	White	2106-3	153171
	North Dakota	38	< 1 year	0	Hispanic or Latino	2135-2	American Indian or Alaska Native	1002-5	81
	North Dakota	38	< 1 year	0	Hispanic or Latino	2135-2	Asian or Pacific Islander	A-PI	5
	North Dakota	38	< 1 year	0	Hispanic or Latino	2135-2	Black or African American	2054-5	35
	North Dakota	38	< 1 year	0	Hispanic or Latino	2135-2	White	2106-3	582
	North Dakota	38	< 1 year	0	Not Hispanic or Latino	2186-5	American Indian or Alaska Native	1002-5	805
	North Dakota	38	< 1 year	0	Not Hispanic or Latino	2186-5	Asian or Pacific Islander	A-PI	225
	North Dakota	38	< 1 year	0	Not Hispanic or Latino	2186-5	Black or African American	2054-5	597
	North Dakota	38	< 1 year	0	Not Hispanic or Latino	2186-5	White	2106-3	8153
	North Dakota	38	1 year	1	Hispanic or Latino	2135-2	American Indian or Alaska Native	1002-5	124
	North Dakota	38	1 year	1	Hispanic or Latino	2135-2	Asian or Pacific Islander	A-PI	20
	North Dakota	38	1 year	1	Hispanic or Latino	2135-2	Black or African American	2054-5	47
	North Dakota	38	1 year	1	Hispanic or Latino	2135-2	White	2106-3	559
	North Dakota	38	1 year	1	Not Hispanic or Latino	2186-5	American Indian or Alaska Native	1002-5	867
	North Dakota	38	1 year	1	Not Hispanic or Latino	2186-5	Asian or Pacific Islander	A-PI	211
	North Dakota	38	1 year	1	Not Hispanic or Latino	2186-5	Black or African American	2054-5	702
	North Dakota	38	1 year	1	Not Hispanic or Latino	2186-5	White	2106-3	8017
	North Dakota	38	2 years	2	Hispanic or Latino	2135-2	American Indian or Alaska Native	1002-5	289
	North Dakota	38	2 years	2	Hispanic or Latino	2135-2	Asian or Pacific Islander	A-PI	40
	North Dakota	38	2 years	2	Hispanic or Latino	2135-2	Black or African American	2054-5	60
	North Dakota	38	2 years	2	Hispanic or Latino	2135-2	White	2106-3	609
	North Dakota	38	2 years	2	Not Hispanic or Latino	2186-5	American Indian or Alaska Native	1002-5	919
	North Dakota	38	2 years	2	Not Hispanic or Latino	2186-5	Asian or Pacific Islander	A-PI	238
	North Dakota	38	2 years	2	Not Hispanic or Latino	2186-5	Black or African American	2054-5	733
	North Dakota	38	2 years	2	Not Hispanic or Latino	2186-5	White	2106-3	8166
	North Dakota	38	3 years	3	Hispanic or Latino	2135-2	American Indian or Alaska Native	1002-5	267
	North Dakota	38	3 years	3	Hispanic or Latino	2135-2	Asian or Pacific Islander	A-PI	16
	North Dakota	38	3 years	3	Hispanic or Latino	2135-2	Black or African American	2054-5	46
	North Dakota	38	3 years	3	Hispanic or Latino	2135-2	White	2106-3	601
	North Dakota	38	3 years	3	Not Hispanic or Latino	2186-5	American Indian or Alaska Native	1002-5	846
	North Dakota	38	3 years	3	Not Hispanic or Latino	2186-5	Asian or Pacific Islander	A-PI	249
	North Dakota	38	3 years	3	Not Hispanic or Latino	2186-5	Black or African American	2054-5	729
	North Dakota	38	3 years	3	Not Hispanic or Latino	2186-5	White	2106-3	8230
	North Dakota	38	4 years	4	Hispanic or Latino	2135-2	American Indian or Alaska Native	1002-5	325
	North Dakota	38	4 years	4	Hispanic or Latino	2135-2	Asian or Pacific Islander	A-PI	6
	North Dakota	38	4 years	4	Hispanic or Latino	2135-2	Black or African American	2054-5	51
	North Dakota	38	4 years	4	Hispanic or Latino	2135-2	White	2106-3	580
	North Dakota	38	4 years	4	Not Hispanic or Latino	2186-5	American Indian or Alaska Native	1002-5	867
	North Dakota	38	4 years	4	Not Hispanic or Latino	2186-5	Asian or Pacific Islander	A-PI	263
	North Dakota	38	4 years	4	Not Hispanic or Latino	2186-5	Black or African American	2054-5	730
	North Dakota	38	4 years	4	Not Hispanic or Latino	2186-5	White	2106-3	8211
	North Dakota	38	5 years	5	Hispanic or Latino	2135-2	American Indian or Alaska Native	1002-5	168
	North Dakota	38	5 years	5	Hispanic or Latino	2135-2	Asian or Pacific Islander	A-PI	24
	North Dakota	38	5 years	5	Hispanic or Latino	2135-2	Black or African American	2054-5	33
	North Dakota	38	5 years	5	Hispanic or Latino	2135-2	White	2106-3	548
	North Dakota	38	5 years	5	Not Hispanic or Latino	2186-5	American Indian or Alaska Native	1002-5	878
	North Dakota	38	5 years	5	Not Hispanic or Latino	2186-5	Asian or Pacific Islander	A-PI	221
	North Dakota	38	5 years	5	Not Hispanic or Latino	2186-5	Black or African American	2054-5	652
	North Dakota	38	5 years	5	Not Hispanic or Latino	2186-5	White	2106-3	8099
	North Dakota	38	6 years	6	Hispanic or Latino	2135-2	American Indian or Alaska Native	1002-5	217
	North Dakota	38	6 years	6	Hispanic or Latino	2135-2	Asian or Pacific Islander	A-PI	14
	North Dakota	38	6 years	6	Hispanic or Latino	2135-2	Black or African American	2054-5	33
	North Dakota	38	6 years	6	Hispanic or Latino	2135-2	White	2106-3	534
	North Dakota	38	6 years	6	Not Hispanic or Latino	2186-5	American Indian or Alaska Native	1002-5	916
	North Dakota	38	6 years	6	Not Hispanic or Latino	2186-5	Asian or Pacific Islander	A-PI	241
	North Dakota	38	6 years	6	Not Hispanic or Latino	2186-5	Black or African American	2054-5	620
	North Dakota	38	6 years	6	Not Hispanic or Latino	2186-5	White	2106-3	7829
	North Dakota	38	7 years	7	Hispanic or Latino	2135-2	American Indian or Alaska Native	1002-5	147
	North Dakota	38	7 years	7	Hispanic or Latino	2135-2	Asian or Pacific Islander	A-PI	10
	North Dakota	38	7 years	7	Hispanic or Latino	2135-2	Black or African American	2054-5	42
	North Dakota	38	7 years	7	Hispanic or Latino	2135-2	White	2106-3	502
	North Dakota	38	7 years	7	Not Hispanic or Latino	2186-5	American Indian or Alaska Native	1002-5	884
	North Dakota	38	7 years	7	Not Hispanic or Latino	2186-5	Asian or Pacific Islander	A-PI	171
	North Dakota	38	7 years	7	Not Hispanic or Latino	2186-5	Black or African American	2054-5	610
	North Dakota	38	7 years	7	Not Hispanic or Latino	2186-5	White	2106-3	7830
	North Dakota	38	8 years	8	Hispanic or Latino	2135-2	American Indian or Alaska Native	1002-5	134
	North Dakota	38	8 years	8	Hispanic or Latino	2135-2	Asian or Pacific Islander	A-PI	12
	North Dakota	38	8 years	8	Hispanic or Latino	2135-2	Black or African American	2054-5	36
	North Dakota	38	8 years	8	Hispanic or Latino	2135-2	White	2106-3	500
	North Dakota	38	8 years	8	Not Hispanic or Latino	2186-5	American Indian or Alaska Native	1002-5	867
	North Dakota	38	8 years	8	Not Hispanic or Latino	2186-5	Asian or Pacific Islander	A-PI	154
	North Dakota	38	8 years	8	Not Hispanic or Latino	2186-5	Black or African American	2054-5	542
	North Dakota	38	8 years	8	Not Hispanic or Latino	2186-5	White	2106-3	7678
	North Dakota	38	9 years	9	Hispanic or Latino	2135-2	American Indian or Alaska Native	1002-5	90
	North Dakota	38	9 years	9	Hispanic or Latino	2135-2	Asian or Pacific Islander	A-PI	7
	North Dakota	38	9 years	9	Hispanic or Latino	2135-2	Black or African American	2054-5	46
	North Dakota	38	9 years	9	Hispanic or Latino	2135-2	White	2106-3	511
	North Dakota	38	9 years	9	Not Hispanic or Latino	2186-5	American Indian or Alaska Native	1002-5	841
	North Dakota	38	9 years	9	Not Hispanic or Latino	2186-5	Asian or Pacific Islander	A-PI	155
	North Dakota	38	9 years	9	Not Hispanic or Latino	2186-5	Black or African American	2054-5	503
	North Dakota	38	9 years	9	Not Hispanic or Latino	2186-5	White	2106-3	7732
	North Dakota	38	10 years	10	Hispanic or Latino	2135-2	American Indian or Alaska Native	1002-5	69
	North Dakota	38	10 years	10	Hispanic or Latino	2135-2	Asian or Pacific Islander	A-PI	10
	North Dakota	38	10 years	10	Hispanic or Latino	2135-2	Black or African American	2054-5	28
	North Dakota	38	10 years	10	Hispanic or Latino	2135-2	White	2106-3	456
	North Dakota	38	10 years	10	Not Hispanic or Latino	2186-5	American Indian or Alaska Native	1002-5	853
	North Dakota	38	10 years	10	Not Hispanic or Latino	2186-5	Asian or Pacific Islander	A-PI	167
	North Dakota	38	10 years	10	Not Hispanic or Latino	2186-5	Black or African American	2054-5	498
	North Dakota	38	10 years	10	Not Hispanic or Latino	2186-5	White	2106-3	7767
	North Dakota	38	11 years	11	Hispanic or Latino	2135-2	American Indian or Alaska Native	1002-5	67
	North Dakota	38	11 years	11	Hispanic or Latino	2135-2	Asian or Pacific Islander	A-PI	9
	North Dakota	38	11 years	11	Hispanic or Latino	2135-2	Black or African American	2054-5	36
	North Dakota	38	11 years	11	Hispanic or Latino	2135-2	White	2106-3	466
	North Dakota	38	11 years	11	Not Hispanic or Latino	2186-5	American Indian or Alaska Native	1002-5	879
	North Dakota	38	11 years	11	Not Hispanic or Latino	2186-5	Asian or Pacific Islander	A-PI	141
	North Dakota	38	11 years	11	Not Hispanic or Latino	2186-5	Black or African American	2054-5	516
	North Dakota	38	11 years	11	Not Hispanic or Latino	2186-5	White	2106-3	7722
	North Dakota	38	12 years	12	Hispanic or Latino	2135-2	American Indian or Alaska Native	1002-5	82
	North Dakota	38	12 years	12	Hispanic or Latino	2135-2	Asian or Pacific Islander	A-PI	8
	North Dakota	38	12 years	12	Hispanic or Latino	2135-2	Black or African American	2054-5	25
	North Dakota	38	12 years	12	Hispanic or Latino	2135-2	White	2106-3	485
	North Dakota	38	12 years	12	Not Hispanic or Latino	2186-5	American Indian or Alaska Native	1002-5	879
	North Dakota	38	12 years	12	Not Hispanic or Latino	2186-5	Asian or Pacific Islander	A-PI	172
	North Dakota	38	12 years	12	Not Hispanic or Latino	2186-5	Black or African American	2054-5	406
	North Dakota	38	12 years	12	Not Hispanic or Latino	2186-5	White	2106-3	7740
	North Dakota	38	13 years	13	Hispanic or Latino	2135-2	American Indian or Alaska Native	1002-5	64
	North Dakota	38	13 years	13	Hispanic or Latino	2135-2	Asian or Pacific Islander	A-PI	8
	North Dakota	38	13 years	13	Hispanic or Latino	2135-2	Black or African American	2054-5	29
	North Dakota	38	13 years	13	Hispanic or Latino	2135-2	White	2106-3	460
	North Dakota	38	13 years	13	Not Hispanic or Latino	2186-5	American Indian or Alaska Native	1002-5	859
	North Dakota	38	13 years	13	Not Hispanic or Latino	2186-5	Asian or Pacific Islander	A-PI	121
	North Dakota	38	13 years	13	Not Hispanic or Latino	2186-5	Black or African American	2054-5	433
	North Dakota	38	13 years	13	Not Hispanic or Latino	2186-5	White	2106-3	7595
	North Dakota	38	14 years	14	Hispanic or Latino	2135-2	American Indian or Alaska Native	1002-5	69
	North Dakota	38	14 years	14	Hispanic or Latino	2135-2	Asian or Pacific Islander	A-PI	5
	North Dakota	38	14 years	14	Hispanic or Latino	2135-2	Black or African American	2054-5	27
	North Dakota	38	14 years	14	Hispanic or Latino	2135-2	White	2106-3	435
	North Dakota	38	14 years	14	Not Hispanic or Latino	2186-5	American Indian or Alaska Native	1002-5	836
	North Dakota	38	14 years	14	Not Hispanic or Latino	2186-5	Asian or Pacific Islander	A-PI	158
	North Dakota	38	14 years	14	Not Hispanic or Latino	2186-5	Black or African American	2054-5	411
	North Dakota	38	14 years	14	Not Hispanic or Latino	2186-5	White	2106-3	7473
	North Dakota	38	15 years	15	Hispanic or Latino	2135-2	American Indian or Alaska Native	1002-5	56
	North Dakota	38	15 years	15	Hispanic or Latino	2135-2	Asian or Pacific Islander	A-PI	4
	North Dakota	38	15 years	15	Hispanic or Latino	2135-2	Black or African American	2054-5	8
	North Dakota	38	15 years	15	Hispanic or Latino	2135-2	White	2106-3	402
	North Dakota	38	15 years	15	Not Hispanic or Latino	2186-5	American Indian or Alaska Native	1002-5	801
	North Dakota	38	15 years	15	Not Hispanic or Latino	2186-5	Asian or Pacific Islander	A-PI	140
	North Dakota	38	15 years	15	Not Hispanic or Latino	2186-5	Black or African American	2054-5	366
	North Dakota	38	15 years	15	Not Hispanic or Latino	2186-5	White	2106-3	7267
	North Dakota	38	16 years	16	Hispanic or Latino	2135-2	American Indian or Alaska Native	1002-5	56
	North Dakota	38	16 years	16	Hispanic or Latino	2135-2	Asian or Pacific Islander	A-PI	3
	North Dakota	38	16 years	16	Hispanic or Latino	2135-2	Black or African American	2054-5	21
	North Dakota	38	16 years	16	Hispanic or Latino	2135-2	White	2106-3	378
	North Dakota	38	16 years	16	Not Hispanic or Latino	2186-5	American Indian or Alaska Native	1002-5	768
	North Dakota	38	16 years	16	Not Hispanic or Latino	2186-5	Asian or Pacific Islander	A-PI	145
	North Dakota	38	16 years	16	Not Hispanic or Latino	2186-5	Black or African American	2054-5	384
	North Dakota	38	16 years	16	Not Hispanic or Latino	2186-5	White	2106-3	7132
	North Dakota	38	17 years	17	Hispanic or Latino	2135-2	American Indian or Alaska Native	1002-5	50
	North Dakota	38	17 years	17	Hispanic or Latino	2135-2	Asian or Pacific Islander	A-PI	8
	North Dakota	38	17 years	17	Hispanic or Latino	2135-2	Black or African American	2054-5	8
	North Dakota	38	17 years	17	Hispanic or Latino	2135-2	White	2106-3	383
	North Dakota	38	17 years	17	Not Hispanic or Latino	2186-5	American Indian or Alaska Native	1002-5	699
	North Dakota	38	17 years	17	Not Hispanic or Latino	2186-5	Asian or Pacific Islander	A-PI	172
	North Dakota	38	17 years	17	Not Hispanic or Latino	2186-5	Black or African American	2054-5	361
	North Dakota	38	17 years	17	Not Hispanic or Latino	2186-5	White	2106-3	6963
	North Dakota	38	18 years	18	Hispanic or Latino	2135-2	American Indian or Alaska Native	1002-5	47
	North Dakota	38	18 years	18	Hispanic or Latino	2135-2	Asian or Pacific Islander	A-PI	8
	North Dakota	38	18 years	18	Hispanic or Latino	2135-2	Black or African American	2054-5	22
	North Dakota	38	18 years	18	Hispanic or Latino	2135-2	White	2106-3	403
	North Dakota	38	18 years	18	Not Hispanic or Latino	2186-5	American Indian or Alaska Native	1002-5	754
	North Dakota	38	18 years	18	Not Hispanic or Latino	2186-5	Asian or Pacific Islander	A-PI	162
	North Dakota	38	18 years	18	Not Hispanic or Latino	2186-5	Black or African American	2054-5	381
	North Dakota	38	18 years	18	Not Hispanic or Latino	2186-5	White	2106-3	7342
	North Dakota	38	19 years	19	Hispanic or Latino	2135-2	American Indian or Alaska Native	1002-5	55
	North Dakota	38	19 years	19	Hispanic or Latino	2135-2	Asian or Pacific Islander	A-PI	7
	North Dakota	38	19 years	19	Hispanic or Latino	2135-2	Black or African American	2054-5	23
	North Dakota	38	19 years	19	Hispanic or Latino	2135-2	White	2106-3	447
	North Dakota	38	19 years	19	Not Hispanic or Latino	2186-5	American Indian or Alaska Native	1002-5	738
	North Dakota	38	19 years	19	Not Hispanic or Latino	2186-5	Asian or Pacific Islander	A-PI	216
	North Dakota	38	19 years	19	Not Hispanic or Latino	2186-5	Black or African American	2054-5	465
	North Dakota	38	19 years	19	Not Hispanic or Latino	2186-5	White	2106-3	9536
	North Dakota	38	20 years	20	Hispanic or Latino	2135-2	American Indian or Alaska Native	1002-5	63
	North Dakota	38	20 years	20	Hispanic or Latino	2135-2	Asian or Pacific Islander	A-PI	14
	North Dakota	38	20 years	20	Hispanic or Latino	2135-2	Black or African American	2054-5	41
	North Dakota	38	20 years	20	Hispanic or Latino	2135-2	White	2106-3	511
	North Dakota	38	20 years	20	Not Hispanic or Latino	2186-5	American Indian or Alaska Native	1002-5	717
	North Dakota	38	20 years	20	Not Hispanic or Latino	2186-5	Asian or Pacific Islander	A-PI	235
	North Dakota	38	20 years	20	Not Hispanic or Latino	2186-5	Black or African American	2054-5	542
	North Dakota	38	20 years	20	Not Hispanic or Latino	2186-5	White	2106-3	9733
	North Dakota	38	21 years	21	Hispanic or Latino	2135-2	American Indian or Alaska Native	1002-5	52
	North Dakota	38	21 years	21	Hispanic or Latino	2135-2	Asian or Pacific Islander	A-PI	8
	North Dakota	38	21 years	21	Hispanic or Latino	2135-2	Black or African American	2054-5	31
	North Dakota	38	21 years	21	Hispanic or Latino	2135-2	White	2106-3	517
	North Dakota	38	21 years	21	Not Hispanic or Latino	2186-5	American Indian or Alaska Native	1002-5	706
	North Dakota	38	21 years	21	Not Hispanic or Latino	2186-5	Asian or Pacific Islander	A-PI	391
	North Dakota	38	21 years	21	Not Hispanic or Latino	2186-5	Black or African American	2054-5	509
	North Dakota	38	21 years	21	Not Hispanic or Latino	2186-5	White	2106-3	10035
	North Dakota	38	22 years	22	Hispanic or Latino	2135-2	American Indian or Alaska Native	1002-5	69
	North Dakota	38	22 years	22	Hispanic or Latino	2135-2	Asian or Pacific Islander	A-PI	13
	North Dakota	38	22 years	22	Hispanic or Latino	2135-2	Black or African American	2054-5	33
	North Dakota	38	22 years	22	Hispanic or Latino	2135-2	White	2106-3	570
	North Dakota	38	22 years	22	Not Hispanic or Latino	2186-5	American Indian or Alaska Native	1002-5	739
	North Dakota	38	22 years	22	Not Hispanic or Latino	2186-5	Asian or Pacific Islander	A-PI	377
	North Dakota	38	22 years	22	Not Hispanic or Latino	2186-5	Black or African American	2054-5	625
	North Dakota	38	22 years	22	Not Hispanic or Latino	2186-5	White	2106-3	10661
	North Dakota	38	23 years	23	Hispanic or Latino	2135-2	American Indian or Alaska Native	1002-5	50
	North Dakota	38	23 years	23	Hispanic or Latino	2135-2	Asian or Pacific Islander	A-PI	12
	North Dakota	38	23 years	23	Hispanic or Latino	2135-2	Black or African American	2054-5	44
	North Dakota	38	23 years	23	Hispanic or Latino	2135-2	White	2106-3	614
	North Dakota	38	23 years	23	Not Hispanic or Latino	2186-5	American Indian or Alaska Native	1002-5	692
	North Dakota	38	23 years	23	Not Hispanic or Latino	2186-5	Asian or Pacific Islander	A-PI	388
	North Dakota	38	23 years	23	Not Hispanic or Latino	2186-5	Black or African American	2054-5	616
	North Dakota	38	23 years	23	Not Hispanic or Latino	2186-5	White	2106-3	10404
	North Dakota	38	24 years	24	Hispanic or Latino	2135-2	American Indian or Alaska Native	1002-5	60
	North Dakota	38	24 years	24	Hispanic or Latino	2135-2	Asian or Pacific Islander	A-PI	14
	North Dakota	38	24 years	24	Hispanic or Latino	2135-2	Black or African American	2054-5	32
	North Dakota	38	24 years	24	Hispanic or Latino	2135-2	White	2106-3	582
	North Dakota	38	24 years	24	Not Hispanic or Latino	2186-5	American Indian or Alaska Native	1002-5	651
	North Dakota	38	24 years	24	Not Hispanic or Latino	2186-5	Asian or Pacific Islander	A-PI	390
	North Dakota	38	24 years	24	Not Hispanic or Latino	2186-5	Black or African American	2054-5	638
	North Dakota	38	24 years	24	Not Hispanic or Latino	2186-5	White	2106-3	9837
	North Dakota	38	25 years	25	Hispanic or Latino	2135-2	American Indian or Alaska Native	1002-5	47
	North Dakota	38	25 years	25	Hispanic or Latino	2135-2	Asian or Pacific Islander	A-PI	10
	North Dakota	38	25 years	25	Hispanic or Latino	2135-2	Black or African American	2054-5	35
	North Dakota	38	25 years	25	Hispanic or Latino	2135-2	White	2106-3	620
	North Dakota	38	25 years	25	Not Hispanic or Latino	2186-5	American Indian or Alaska Native	1002-5	718
	North Dakota	38	25 years	25	Not Hispanic or Latino	2186-5	Asian or Pacific Islander	A-PI	351
	North Dakota	38	25 years	25	Not Hispanic or Latino	2186-5	Black or African American	2054-5	660
	North Dakota	38	25 years	25	Not Hispanic or Latino	2186-5	White	2106-3	9631
	North Dakota	38	26 years	26	Hispanic or Latino	2135-2	American Indian or Alaska Native	1002-5	51
	North Dakota	38	26 years	26	Hispanic or Latino	2135-2	Asian or Pacific Islander	A-PI	8
	North Dakota	38	26 years	26	Hispanic or Latino	2135-2	Black or African American	2054-5	35
	North Dakota	38	26 years	26	Hispanic or Latino	2135-2	White	2106-3	625
	North Dakota	38	26 years	26	Not Hispanic or Latino	2186-5	American Indian or Alaska Native	1002-5	731
	North Dakota	38	26 years	26	Not Hispanic or Latino	2186-5	Asian or Pacific Islander	A-PI	398
	North Dakota	38	26 years	26	Not Hispanic or Latino	2186-5	Black or African American	2054-5	669
	North Dakota	38	26 years	26	Not Hispanic or Latino	2186-5	White	2106-3	9402
	North Dakota	38	27 years	27	Hispanic or Latino	2135-2	American Indian or Alaska Native	1002-5	55
	North Dakota	38	27 years	27	Hispanic or Latino	2135-2	Asian or Pacific Islander	A-PI	4
	North Dakota	38	27 years	27	Hispanic or Latino	2135-2	Black or African American	2054-5	44
	North Dakota	38	27 years	27	Hispanic or Latino	2135-2	White	2106-3	640
	North Dakota	38	27 years	27	Not Hispanic or Latino	2186-5	American Indian or Alaska Native	1002-5	750
	North Dakota	38	27 years	27	Not Hispanic or Latino	2186-5	Asian or Pacific Islander	A-PI	378
	North Dakota	38	27 years	27	Not Hispanic or Latino	2186-5	Black or African American	2054-5	702
	North Dakota	38	27 years	27	Not Hispanic or Latino	2186-5	White	2106-3	9335
	North Dakota	38	28 years	28	Hispanic or Latino	2135-2	American Indian or Alaska Native	1002-5	53
	North Dakota	38	28 years	28	Hispanic or Latino	2135-2	Asian or Pacific Islander	A-PI	9
	North Dakota	38	28 years	28	Hispanic or Latino	2135-2	Black or African American	2054-5	45
	North Dakota	38	28 years	28	Hispanic or Latino	2135-2	White	2106-3	641
	North Dakota	38	28 years	28	Not Hispanic or Latino	2186-5	American Indian or Alaska Native	1002-5	753
	North Dakota	38	28 years	28	Not Hispanic or Latino	2186-5	Asian or Pacific Islander	A-PI	406
	North Dakota	38	28 years	28	Not Hispanic or Latino	2186-5	Black or African American	2054-5	764
	North Dakota	38	28 years	28	Not Hispanic or Latino	2186-5	White	2106-3	9601
	North Dakota	38	29 years	29	Hispanic or Latino	2135-2	American Indian or Alaska Native	1002-5	47
	North Dakota	38	29 years	29	Hispanic or Latino	2135-2	Asian or Pacific Islander	A-PI	9
	North Dakota	38	29 years	29	Hispanic or Latino	2135-2	Black or African American	2054-5	50
	North Dakota	38	29 years	29	Hispanic or Latino	2135-2	White	2106-3	619
	North Dakota	38	29 years	29	Not Hispanic or Latino	2186-5	American Indian or Alaska Native	1002-5	693
	North Dakota	38	29 years	29	Not Hispanic or Latino	2186-5	Asian or Pacific Islander	A-PI	417
	North Dakota	38	29 years	29	Not Hispanic or Latino	2186-5	Black or African American	2054-5	736
	North Dakota	38	29 years	29	Not Hispanic or Latino	2186-5	White	2106-3	9544
	North Dakota	38	30 years	30	Hispanic or Latino	2135-2	American Indian or Alaska Native	1002-5	57
	North Dakota	38	30 years	30	Hispanic or Latino	2135-2	Asian or Pacific Islander	A-PI	13
	North Dakota	38	30 years	30	Hispanic or Latino	2135-2	Black or African American	2054-5	42
	North Dakota	38	30 years	30	Hispanic or Latino	2135-2	White	2106-3	573
	North Dakota	38	30 years	30	Not Hispanic or Latino	2186-5	American Indian or Alaska Native	1002-5	640
	North Dakota	38	30 years	30	Not Hispanic or Latino	2186-5	Asian or Pacific Islander	A-PI	367
	North Dakota	38	30 years	30	Not Hispanic or Latino	2186-5	Black or African American	2054-5	734
	North Dakota	38	30 years	30	Not Hispanic or Latino	2186-5	White	2106-3	8940
	North Dakota	38	31 years	31	Hispanic or Latino	2135-2	American Indian or Alaska Native	1002-5	38
	North Dakota	38	31 years	31	Hispanic or Latino	2135-2	Asian or Pacific Islander	A-PI	7
	North Dakota	38	31 years	31	Hispanic or Latino	2135-2	Black or African American	2054-5	31
	North Dakota	38	31 years	31	Hispanic or Latino	2135-2	White	2106-3	503
	North Dakota	38	31 years	31	Not Hispanic or Latino	2186-5	American Indian or Alaska Native	1002-5	575
	North Dakota	38	31 years	31	Not Hispanic or Latino	2186-5	Asian or Pacific Islander	A-PI	342
	North Dakota	38	31 years	31	Not Hispanic or Latino	2186-5	Black or African American	2054-5	642
	North Dakota	38	31 years	31	Not Hispanic or Latino	2186-5	White	2106-3	8570
	North Dakota	38	32 years	32	Hispanic or Latino	2135-2	American Indian or Alaska Native	1002-5	49
	North Dakota	38	32 years	32	Hispanic or Latino	2135-2	Asian or Pacific Islander	A-PI	6
	North Dakota	38	32 years	32	Hispanic or Latino	2135-2	Black or African American	2054-5	25
	North Dakota	38	32 years	32	Hispanic or Latino	2135-2	White	2106-3	401
	North Dakota	38	32 years	32	Not Hispanic or Latino	2186-5	American Indian or Alaska Native	1002-5	573
	North Dakota	38	32 years	32	Not Hispanic or Latino	2186-5	Asian or Pacific Islander	A-PI	306
	North Dakota	38	32 years	32	Not Hispanic or Latino	2186-5	Black or African American	2054-5	679
	North Dakota	38	32 years	32	Not Hispanic or Latino	2186-5	White	2106-3	8489
	North Dakota	38	33 years	33	Hispanic or Latino	2135-2	American Indian or Alaska Native	1002-5	44
	North Dakota	38	33 years	33	Hispanic or Latino	2135-2	Asian or Pacific Islander	A-PI	5
	North Dakota	38	33 years	33	Hispanic or Latino	2135-2	Black or African American	2054-5	11
	North Dakota	38	33 years	33	Hispanic or Latino	2135-2	White	2106-3	433
	North Dakota	38	33 years	33	Not Hispanic or Latino	2186-5	American Indian or Alaska Native	1002-5	578
	North Dakota	38	33 years	33	Not Hispanic or Latino	2186-5	Asian or Pacific Islander	A-PI	293
	North Dakota	38	33 years	33	Not Hispanic or Latino	2186-5	Black or African American	2054-5	605
	North Dakota	38	33 years	33	Not Hispanic or Latino	2186-5	White	2106-3	8800
	North Dakota	38	34 years	34	Hispanic or Latino	2135-2	American Indian or Alaska Native	1002-5	31
	North Dakota	38	34 years	34	Hispanic or Latino	2135-2	Asian or Pacific Islander	A-PI	10
	North Dakota	38	34 years	34	Hispanic or Latino	2135-2	Black or African American	2054-5	31
	North Dakota	38	34 years	34	Hispanic or Latino	2135-2	White	2106-3	501
	North Dakota	38	34 years	34	Not Hispanic or Latino	2186-5	American Indian or Alaska Native	1002-5	580
	North Dakota	38	34 years	34	Not Hispanic or Latino	2186-5	Asian or Pacific Islander	A-PI	240
	North Dakota	38	34 years	34	Not Hispanic or Latino	2186-5	Black or African American	2054-5	549
	North Dakota	38	34 years	34	Not Hispanic or Latino	2186-5	White	2106-3	8972
	North Dakota	38	35 years	35	Hispanic or Latino	2135-2	American Indian or Alaska Native	1002-5	45
	North Dakota	38	35 years	35	Hispanic or Latino	2135-2	Asian or Pacific Islander	A-PI	4
	North Dakota	38	35 years	35	Hispanic or Latino	2135-2	Black or African American	2054-5	20
	North Dakota	38	35 years	35	Hispanic or Latino	2135-2	White	2106-3	462
	North Dakota	38	35 years	35	Not Hispanic or Latino	2186-5	American Indian or Alaska Native	1002-5	526
	North Dakota	38	35 years	35	Not Hispanic or Latino	2186-5	Asian or Pacific Islander	A-PI	246
	North Dakota	38	35 years	35	Not Hispanic or Latino	2186-5	Black or African American	2054-5	504
	North Dakota	38	35 years	35	Not Hispanic or Latino	2186-5	White	2106-3	8521
	North Dakota	38	36 years	36	Hispanic or Latino	2135-2	American Indian or Alaska Native	1002-5	28
	North Dakota	38	36 years	36	Hispanic or Latino	2135-2	Asian or Pacific Islander	A-PI	5
	North Dakota	38	36 years	36	Hispanic or Latino	2135-2	Black or African American	2054-5	11
	North Dakota	38	36 years	36	Hispanic or Latino	2135-2	White	2106-3	387
	North Dakota	38	36 years	36	Not Hispanic or Latino	2186-5	American Indian or Alaska Native	1002-5	565
	North Dakota	38	36 years	36	Not Hispanic or Latino	2186-5	Asian or Pacific Islander	A-PI	217
	North Dakota	38	36 years	36	Not Hispanic or Latino	2186-5	Black or African American	2054-5	494
	North Dakota	38	36 years	36	Not Hispanic or Latino	2186-5	White	2106-3	8844
	North Dakota	38	37 years	37	Hispanic or Latino	2135-2	American Indian or Alaska Native	1002-5	38
	North Dakota	38	37 years	37	Hispanic or Latino	2135-2	Asian or Pacific Islander	A-PI	6
	North Dakota	38	37 years	37	Hispanic or Latino	2135-2	Black or African American	2054-5	24
	North Dakota	38	37 years	37	Hispanic or Latino	2135-2	White	2106-3	423
	North Dakota	38	37 years	37	Not Hispanic or Latino	2186-5	American Indian or Alaska Native	1002-5	487
	North Dakota	38	37 years	37	Not Hispanic or Latino	2186-5	Asian or Pacific Islander	A-PI	240
	North Dakota	38	37 years	37	Not Hispanic or Latino	2186-5	Black or African American	2054-5	445
	North Dakota	38	37 years	37	Not Hispanic or Latino	2186-5	White	2106-3	8641
	North Dakota	38	38 years	38	Hispanic or Latino	2135-2	American Indian or Alaska Native	1002-5	32
	North Dakota	38	38 years	38	Hispanic or Latino	2135-2	Asian or Pacific Islander	A-PI	6
	North Dakota	38	38 years	38	Hispanic or Latino	2135-2	Black or African American	2054-5	16
	North Dakota	38	38 years	38	Hispanic or Latino	2135-2	White	2106-3	361
	North Dakota	38	38 years	38	Not Hispanic or Latino	2186-5	American Indian or Alaska Native	1002-5	480
	North Dakota	38	38 years	38	Not Hispanic or Latino	2186-5	Asian or Pacific Islander	A-PI	229
	North Dakota	38	38 years	38	Not Hispanic or Latino	2186-5	Black or African American	2054-5	410
	North Dakota	38	38 years	38	Not Hispanic or Latino	2186-5	White	2106-3	8349
	North Dakota	38	39 years	39	Hispanic or Latino	2135-2	American Indian or Alaska Native	1002-5	37
	North Dakota	38	39 years	39	Hispanic or Latino	2135-2	Asian or Pacific Islander	A-PI	11
	North Dakota	38	39 years	39	Hispanic or Latino	2135-2	Black or African American	2054-5	24
	North Dakota	38	39 years	39	Hispanic or Latino	2135-2	White	2106-3	363
	North Dakota	38	39 years	39	Not Hispanic or Latino	2186-5	American Indian or Alaska Native	1002-5	486
	North Dakota	38	39 years	39	Not Hispanic or Latino	2186-5	Asian or Pacific Islander	A-PI	229
	North Dakota	38	39 years	39	Not Hispanic or Latino	2186-5	Black or African American	2054-5	447
	North Dakota	38	39 years	39	Not Hispanic or Latino	2186-5	White	2106-3	8166
	North Dakota	38	40 years	40	Hispanic or Latino	2135-2	American Indian or Alaska Native	1002-5	36
	North Dakota	38	40 years	40	Hispanic or Latino	2135-2	Asian or Pacific Islander	A-PI	11
	North Dakota	38	40 years	40	Hispanic or Latino	2135-2	Black or African American	2054-5	25
	North Dakota	38	40 years	40	Hispanic or Latino	2135-2	White	2106-3	333
	North Dakota	38	40 years	40	Not Hispanic or Latino	2186-5	American Indian or Alaska Native	1002-5	474
	North Dakota	38	40 years	40	Not Hispanic or Latino	2186-5	Asian or Pacific Islander	A-PI	222
	North Dakota	38	40 years	40	Not Hispanic or Latino	2186-5	Black or African American	2054-5	378
	North Dakota	38	40 years	40	Not Hispanic or Latino	2186-5	White	2106-3	7512
	North Dakota	38	41 years	41	Hispanic or Latino	2135-2	American Indian or Alaska Native	1002-5	32
	North Dakota	38	41 years	41	Hispanic or Latino	2135-2	Asian or Pacific Islander	A-PI	1
	North Dakota	38	41 years	41	Hispanic or Latino	2135-2	Black or African American	2054-5	13
	North Dakota	38	41 years	41	Hispanic or Latino	2135-2	White	2106-3	325
	North Dakota	38	41 years	41	Not Hispanic or Latino	2186-5	American Indian or Alaska Native	1002-5	450
	North Dakota	38	41 years	41	Not Hispanic or Latino	2186-5	Asian or Pacific Islander	A-PI	252
	North Dakota	38	41 years	41	Not Hispanic or Latino	2186-5	Black or African American	2054-5	348
	North Dakota	38	41 years	41	Not Hispanic or Latino	2186-5	White	2106-3	7332
	North Dakota	38	42 years	42	Hispanic or Latino	2135-2	American Indian or Alaska Native	1002-5	31
	North Dakota	38	42 years	42	Hispanic or Latino	2135-2	Asian or Pacific Islander	A-PI	3
	North Dakota	38	42 years	42	Hispanic or Latino	2135-2	Black or African American	2054-5	8
	North Dakota	38	42 years	42	Hispanic or Latino	2135-2	White	2106-3	286
	North Dakota	38	42 years	42	Not Hispanic or Latino	2186-5	American Indian or Alaska Native	1002-5	452
	North Dakota	38	42 years	42	Not Hispanic or Latino	2186-5	Asian or Pacific Islander	A-PI	199
	North Dakota	38	42 years	42	Not Hispanic or Latino	2186-5	Black or African American	2054-5	296
	North Dakota	38	42 years	42	Not Hispanic or Latino	2186-5	White	2106-3	7013
	North Dakota	38	43 years	43	Hispanic or Latino	2135-2	American Indian or Alaska Native	1002-5	29
	North Dakota	38	43 years	43	Hispanic or Latino	2135-2	Asian or Pacific Islander	A-PI	8
	North Dakota	38	43 years	43	Hispanic or Latino	2135-2	Black or African American	2054-5	8
	North Dakota	38	43 years	43	Hispanic or Latino	2135-2	White	2106-3	274
	North Dakota	38	43 years	43	Not Hispanic or Latino	2186-5	American Indian or Alaska Native	1002-5	419
	North Dakota	38	43 years	43	Not Hispanic or Latino	2186-5	Asian or Pacific Islander	A-PI	177
	North Dakota	38	43 years	43	Not Hispanic or Latino	2186-5	Black or African American	2054-5	279
	North Dakota	38	43 years	43	Not Hispanic or Latino	2186-5	White	2106-3	6508
	North Dakota	38	44 years	44	Hispanic or Latino	2135-2	American Indian or Alaska Native	1002-5	36
	North Dakota	38	44 years	44	Hispanic or Latino	2135-2	Asian or Pacific Islander	A-PI	9
	North Dakota	38	44 years	44	Hispanic or Latino	2135-2	Black or African American	2054-5	8
	North Dakota	38	44 years	44	Hispanic or Latino	2135-2	White	2106-3	283
	North Dakota	38	44 years	44	Not Hispanic or Latino	2186-5	American Indian or Alaska Native	1002-5	406
	North Dakota	38	44 years	44	Not Hispanic or Latino	2186-5	Asian or Pacific Islander	A-PI	194
	North Dakota	38	44 years	44	Not Hispanic or Latino	2186-5	Black or African American	2054-5	294
	North Dakota	38	44 years	44	Not Hispanic or Latino	2186-5	White	2106-3	6783
	North Dakota	38	45 years	45	Hispanic or Latino	2135-2	American Indian or Alaska Native	1002-5	17
	North Dakota	38	45 years	45	Hispanic or Latino	2135-2	Asian or Pacific Islander	A-PI	2
	North Dakota	38	45 years	45	Hispanic or Latino	2135-2	Black or African American	2054-5	11
	North Dakota	38	45 years	45	Hispanic or Latino	2135-2	White	2106-3	251
	North Dakota	38	45 years	45	Not Hispanic or Latino	2186-5	American Indian or Alaska Native	1002-5	387
	North Dakota	38	45 years	45	Not Hispanic or Latino	2186-5	Asian or Pacific Islander	A-PI	161
	North Dakota	38	45 years	45	Not Hispanic or Latino	2186-5	Black or African American	2054-5	251
	North Dakota	38	45 years	45	Not Hispanic or Latino	2186-5	White	2106-3	6446
	North Dakota	38	46 years	46	Hispanic or Latino	2135-2	American Indian or Alaska Native	1002-5	26
	North Dakota	38	46 years	46	Hispanic or Latino	2135-2	Asian or Pacific Islander	A-PI	4
	North Dakota	38	46 years	46	Hispanic or Latino	2135-2	Black or African American	2054-5	7
	North Dakota	38	46 years	46	Hispanic or Latino	2135-2	White	2106-3	245
	North Dakota	38	46 years	46	Not Hispanic or Latino	2186-5	American Indian or Alaska Native	1002-5	396
	North Dakota	38	46 years	46	Not Hispanic or Latino	2186-5	Asian or Pacific Islander	A-PI	149
	North Dakota	38	46 years	46	Not Hispanic or Latino	2186-5	Black or African American	2054-5	245
	North Dakota	38	46 years	46	Not Hispanic or Latino	2186-5	White	2106-3	6472
	North Dakota	38	47 years	47	Hispanic or Latino	2135-2	American Indian or Alaska Native	1002-5	13
	North Dakota	38	47 years	47	Hispanic or Latino	2135-2	Black or African American	2054-5	8
	North Dakota	38	47 years	47	Hispanic or Latino	2135-2	White	2106-3	239
	North Dakota	38	47 years	47	Not Hispanic or Latino	2186-5	American Indian or Alaska Native	1002-5	425
	North Dakota	38	47 years	47	Not Hispanic or Latino	2186-5	Asian or Pacific Islander	A-PI	164
	North Dakota	38	47 years	47	Not Hispanic or Latino	2186-5	Black or African American	2054-5	234
	North Dakota	38	47 years	47	Not Hispanic or Latino	2186-5	White	2106-3	6532
	North Dakota	38	48 years	48	Hispanic or Latino	2135-2	American Indian or Alaska Native	1002-5	17
	North Dakota	38	48 years	48	Hispanic or Latino	2135-2	Asian or Pacific Islander	A-PI	1
	North Dakota	38	48 years	48	Hispanic or Latino	2135-2	Black or African American	2054-5	6
	North Dakota	38	48 years	48	Hispanic or Latino	2135-2	White	2106-3	204
	North Dakota	38	48 years	48	Not Hispanic or Latino	2186-5	American Indian or Alaska Native	1002-5	404
	North Dakota	38	48 years	48	Not Hispanic or Latino	2186-5	Asian or Pacific Islander	A-PI	141
	North Dakota	38	48 years	48	Not Hispanic or Latino	2186-5	Black or African American	2054-5	239
	North Dakota	38	48 years	48	Not Hispanic or Latino	2186-5	White	2106-3	6935
	North Dakota	38	49 years	49	Hispanic or Latino	2135-2	American Indian or Alaska Native	1002-5	7
	North Dakota	38	49 years	49	Hispanic or Latino	2135-2	Asian or Pacific Islander	A-PI	5
	North Dakota	38	49 years	49	Hispanic or Latino	2135-2	Black or African American	2054-5	5
	North Dakota	38	49 years	49	Hispanic or Latino	2135-2	White	2106-3	220
	North Dakota	38	49 years	49	Not Hispanic or Latino	2186-5	American Indian or Alaska Native	1002-5	407
	North Dakota	38	49 years	49	Not Hispanic or Latino	2186-5	Asian or Pacific Islander	A-PI	153
	North Dakota	38	49 years	49	Not Hispanic or Latino	2186-5	Black or African American	2054-5	228
	North Dakota	38	49 years	49	Not Hispanic or Latino	2186-5	White	2106-3	7035
	North Dakota	38	50 years	50	Hispanic or Latino	2135-2	American Indian or Alaska Native	1002-5	14
	North Dakota	38	50 years	50	Hispanic or Latino	2135-2	Asian or Pacific Islander	A-PI	4
	North Dakota	38	50 years	50	Hispanic or Latino	2135-2	Black or African American	2054-5	4
	North Dakota	38	50 years	50	Hispanic or Latino	2135-2	White	2106-3	186
	North Dakota	38	50 years	50	Not Hispanic or Latino	2186-5	American Indian or Alaska Native	1002-5	375
	North Dakota	38	50 years	50	Not Hispanic or Latino	2186-5	Asian or Pacific Islander	A-PI	171
	North Dakota	38	50 years	50	Not Hispanic or Latino	2186-5	Black or African American	2054-5	247
	North Dakota	38	50 years	50	Not Hispanic or Latino	2186-5	White	2106-3	6788
	North Dakota	38	51 years	51	Hispanic or Latino	2135-2	American Indian or Alaska Native	1002-5	12
	North Dakota	38	51 years	51	Hispanic or Latino	2135-2	Asian or Pacific Islander	A-PI	2
	North Dakota	38	51 years	51	Hispanic or Latino	2135-2	Black or African American	2054-5	2
	North Dakota	38	51 years	51	Hispanic or Latino	2135-2	White	2106-3	195
	North Dakota	38	51 years	51	Not Hispanic or Latino	2186-5	American Indian or Alaska Native	1002-5	403
	North Dakota	38	51 years	51	Not Hispanic or Latino	2186-5	Asian or Pacific Islander	A-PI	133
	North Dakota	38	51 years	51	Not Hispanic or Latino	2186-5	Black or African American	2054-5	170
	North Dakota	38	51 years	51	Not Hispanic or Latino	2186-5	White	2106-3	6706
	North Dakota	38	52 years	52	Hispanic or Latino	2135-2	American Indian or Alaska Native	1002-5	9
	North Dakota	38	52 years	52	Hispanic or Latino	2135-2	Black or African American	2054-5	10
	North Dakota	38	52 years	52	Hispanic or Latino	2135-2	White	2106-3	174
	North Dakota	38	52 years	52	Not Hispanic or Latino	2186-5	American Indian or Alaska Native	1002-5	393
	North Dakota	38	52 years	52	Not Hispanic or Latino	2186-5	Asian or Pacific Islander	A-PI	127
	North Dakota	38	52 years	52	Not Hispanic or Latino	2186-5	Black or African American	2054-5	163
	North Dakota	38	52 years	52	Not Hispanic or Latino	2186-5	White	2106-3	6775
	North Dakota	38	53 years	53	Hispanic or Latino	2135-2	American Indian or Alaska Native	1002-5	18
	North Dakota	38	53 years	53	Hispanic or Latino	2135-2	Asian or Pacific Islander	A-PI	2
	North Dakota	38	53 years	53	Hispanic or Latino	2135-2	Black or African American	2054-5	2
	North Dakota	38	53 years	53	Hispanic or Latino	2135-2	White	2106-3	183
	North Dakota	38	53 years	53	Not Hispanic or Latino	2186-5	American Indian or Alaska Native	1002-5	381
	North Dakota	38	53 years	53	Not Hispanic or Latino	2186-5	Asian or Pacific Islander	A-PI	121
	North Dakota	38	53 years	53	Not Hispanic or Latino	2186-5	Black or African American	2054-5	155
	North Dakota	38	53 years	53	Not Hispanic or Latino	2186-5	White	2106-3	7050
	North Dakota	38	54 years	54	Hispanic or Latino	2135-2	American Indian or Alaska Native	1002-5	10
	North Dakota	38	54 years	54	Hispanic or Latino	2135-2	Asian or Pacific Islander	A-PI	1
	North Dakota	38	54 years	54	Hispanic or Latino	2135-2	Black or African American	2054-5	6
	North Dakota	38	54 years	54	Hispanic or Latino	2135-2	White	2106-3	182
	North Dakota	38	54 years	54	Not Hispanic or Latino	2186-5	American Indian or Alaska Native	1002-5	403
	North Dakota	38	54 years	54	Not Hispanic or Latino	2186-5	Asian or Pacific Islander	A-PI	101
	North Dakota	38	54 years	54	Not Hispanic or Latino	2186-5	Black or African American	2054-5	179
	North Dakota	38	54 years	54	Not Hispanic or Latino	2186-5	White	2106-3	7650
	North Dakota	38	55 years	55	Hispanic or Latino	2135-2	American Indian or Alaska Native	1002-5	20
	North Dakota	38	55 years	55	Hispanic or Latino	2135-2	Asian or Pacific Islander	A-PI	6
	North Dakota	38	55 years	55	Hispanic or Latino	2135-2	Black or African American	2054-5	5
	North Dakota	38	55 years	55	Hispanic or Latino	2135-2	White	2106-3	179
	North Dakota	38	55 years	55	Not Hispanic or Latino	2186-5	American Indian or Alaska Native	1002-5	408
	North Dakota	38	55 years	55	Not Hispanic or Latino	2186-5	Asian or Pacific Islander	A-PI	96
	North Dakota	38	55 years	55	Not Hispanic or Latino	2186-5	Black or African American	2054-5	171
	North Dakota	38	55 years	55	Not Hispanic or Latino	2186-5	White	2106-3	8009
	North Dakota	38	56 years	56	Hispanic or Latino	2135-2	American Indian or Alaska Native	1002-5	11
	North Dakota	38	56 years	56	Hispanic or Latino	2135-2	Asian or Pacific Islander	A-PI	1
	North Dakota	38	56 years	56	Hispanic or Latino	2135-2	Black or African American	2054-5	3
	North Dakota	38	56 years	56	Hispanic or Latino	2135-2	White	2106-3	172
	North Dakota	38	56 years	56	Not Hispanic or Latino	2186-5	American Indian or Alaska Native	1002-5	417
	North Dakota	38	56 years	56	Not Hispanic or Latino	2186-5	Asian or Pacific Islander	A-PI	92
	North Dakota	38	56 years	56	Not Hispanic or Latino	2186-5	Black or African American	2054-5	148
	North Dakota	38	56 years	56	Not Hispanic or Latino	2186-5	White	2106-3	8384
	North Dakota	38	57 years	57	Hispanic or Latino	2135-2	American Indian or Alaska Native	1002-5	17
	North Dakota	38	57 years	57	Hispanic or Latino	2135-2	Asian or Pacific Islander	A-PI	3
	North Dakota	38	57 years	57	Hispanic or Latino	2135-2	Black or African American	2054-5	2
	North Dakota	38	57 years	57	Hispanic or Latino	2135-2	White	2106-3	138
	North Dakota	38	57 years	57	Not Hispanic or Latino	2186-5	American Indian or Alaska Native	1002-5	381
	North Dakota	38	57 years	57	Not Hispanic or Latino	2186-5	Asian or Pacific Islander	A-PI	77
	North Dakota	38	57 years	57	Not Hispanic or Latino	2186-5	Black or African American	2054-5	151
	North Dakota	38	57 years	57	Not Hispanic or Latino	2186-5	White	2106-3	8596
	North Dakota	38	58 years	58	Hispanic or Latino	2135-2	American Indian or Alaska Native	1002-5	5
	North Dakota	38	58 years	58	Hispanic or Latino	2135-2	Asian or Pacific Islander	A-PI	1
	North Dakota	38	58 years	58	Hispanic or Latino	2135-2	Black or African American	2054-5	2
	North Dakota	38	58 years	58	Hispanic or Latino	2135-2	White	2106-3	135
	North Dakota	38	58 years	58	Not Hispanic or Latino	2186-5	American Indian or Alaska Native	1002-5	375
	North Dakota	38	58 years	58	Not Hispanic or Latino	2186-5	Asian or Pacific Islander	A-PI	82
	North Dakota	38	58 years	58	Not Hispanic or Latino	2186-5	Black or African American	2054-5	141
	North Dakota	38	58 years	58	Not Hispanic or Latino	2186-5	White	2106-3	8896
	North Dakota	38	59 years	59	Hispanic or Latino	2135-2	American Indian or Alaska Native	1002-5	13
	North Dakota	38	59 years	59	Hispanic or Latino	2135-2	Asian or Pacific Islander	A-PI	1
	North Dakota	38	59 years	59	Hispanic or Latino	2135-2	Black or African American	2054-5	6
	North Dakota	38	59 years	59	Hispanic or Latino	2135-2	White	2106-3	133
	North Dakota	38	59 years	59	Not Hispanic or Latino	2186-5	American Indian or Alaska Native	1002-5	414
	North Dakota	38	59 years	59	Not Hispanic or Latino	2186-5	Asian or Pacific Islander	A-PI	82
	North Dakota	38	59 years	59	Not Hispanic or Latino	2186-5	Black or African American	2054-5	167
	North Dakota	38	59 years	59	Not Hispanic or Latino	2186-5	White	2106-3	9112
	North Dakota	38	60 years	60	Hispanic or Latino	2135-2	American Indian or Alaska Native	1002-5	2
	North Dakota	38	60 years	60	Hispanic or Latino	2135-2	Asian or Pacific Islander	A-PI	3
	North Dakota	38	60 years	60	Hispanic or Latino	2135-2	Black or African American	2054-5	1
	North Dakota	38	60 years	60	Hispanic or Latino	2135-2	White	2106-3	133
	North Dakota	38	60 years	60	Not Hispanic or Latino	2186-5	American Indian or Alaska Native	1002-5	355
	North Dakota	38	60 years	60	Not Hispanic or Latino	2186-5	Asian or Pacific Islander	A-PI	49
	North Dakota	38	60 years	60	Not Hispanic or Latino	2186-5	Black or African American	2054-5	121
	North Dakota	38	60 years	60	Not Hispanic or Latino	2186-5	White	2106-3	8985
	North Dakota	38	61 years	61	Hispanic or Latino	2135-2	American Indian or Alaska Native	1002-5	7
	North Dakota	38	61 years	61	Hispanic or Latino	2135-2	Black or African American	2054-5	6
	North Dakota	38	61 years	61	Hispanic or Latino	2135-2	White	2106-3	86
	North Dakota	38	61 years	61	Not Hispanic or Latino	2186-5	American Indian or Alaska Native	1002-5	361
	North Dakota	38	61 years	61	Not Hispanic or Latino	2186-5	Asian or Pacific Islander	A-PI	70
	North Dakota	38	61 years	61	Not Hispanic or Latino	2186-5	Black or African American	2054-5	111
	North Dakota	38	61 years	61	Not Hispanic or Latino	2186-5	White	2106-3	8914
	North Dakota	38	62 years	62	Hispanic or Latino	2135-2	Black or African American	2054-5	3
	North Dakota	38	62 years	62	Hispanic or Latino	2135-2	White	2106-3	82
	North Dakota	38	62 years	62	Not Hispanic or Latino	2186-5	American Indian or Alaska Native	1002-5	323
	North Dakota	38	62 years	62	Not Hispanic or Latino	2186-5	Asian or Pacific Islander	A-PI	62
	North Dakota	38	62 years	62	Not Hispanic or Latino	2186-5	Black or African American	2054-5	106
	North Dakota	38	62 years	62	Not Hispanic or Latino	2186-5	White	2106-3	8810
	North Dakota	38	63 years	63	Hispanic or Latino	2135-2	American Indian or Alaska Native	1002-5	9
	North Dakota	38	63 years	63	Hispanic or Latino	2135-2	Asian or Pacific Islander	A-PI	1
	North Dakota	38	63 years	63	Hispanic or Latino	2135-2	Black or African American	2054-5	2
	North Dakota	38	63 years	63	Hispanic or Latino	2135-2	White	2106-3	118
	North Dakota	38	63 years	63	Not Hispanic or Latino	2186-5	American Indian or Alaska Native	1002-5	308
	North Dakota	38	63 years	63	Not Hispanic or Latino	2186-5	Asian or Pacific Islander	A-PI	78
	North Dakota	38	63 years	63	Not Hispanic or Latino	2186-5	Black or African American	2054-5	88
	North Dakota	38	63 years	63	Not Hispanic or Latino	2186-5	White	2106-3	8592
	North Dakota	38	64 years	64	Hispanic or Latino	2135-2	Asian or Pacific Islander	A-PI	2
	North Dakota	38	64 years	64	Hispanic or Latino	2135-2	Black or African American	2054-5	3
	North Dakota	38	64 years	64	Hispanic or Latino	2135-2	White	2106-3	85
	North Dakota	38	64 years	64	Not Hispanic or Latino	2186-5	American Indian or Alaska Native	1002-5	270
	North Dakota	38	64 years	64	Not Hispanic or Latino	2186-5	Asian or Pacific Islander	A-PI	72
	North Dakota	38	64 years	64	Not Hispanic or Latino	2186-5	Black or African American	2054-5	77
	North Dakota	38	64 years	64	Not Hispanic or Latino	2186-5	White	2106-3	8531
	North Dakota	38	65 years	65	Hispanic or Latino	2135-2	American Indian or Alaska Native	1002-5	9
	North Dakota	38	65 years	65	Hispanic or Latino	2135-2	Asian or Pacific Islander	A-PI	1
	North Dakota	38	65 years	65	Hispanic or Latino	2135-2	Black or African American	2054-5	4
	North Dakota	38	65 years	65	Hispanic or Latino	2135-2	White	2106-3	77
	North Dakota	38	65 years	65	Not Hispanic or Latino	2186-5	American Indian or Alaska Native	1002-5	238
	North Dakota	38	65 years	65	Not Hispanic or Latino	2186-5	Asian or Pacific Islander	A-PI	58
	North Dakota	38	65 years	65	Not Hispanic or Latino	2186-5	Black or African American	2054-5	60
	North Dakota	38	65 years	65	Not Hispanic or Latino	2186-5	White	2106-3	8020
	North Dakota	38	66 years	66	Hispanic or Latino	2135-2	American Indian or Alaska Native	1002-5	4
	North Dakota	38	66 years	66	Hispanic or Latino	2135-2	Black or African American	2054-5	7
	North Dakota	38	66 years	66	Hispanic or Latino	2135-2	White	2106-3	61
	North Dakota	38	66 years	66	Not Hispanic or Latino	2186-5	American Indian or Alaska Native	1002-5	234
	North Dakota	38	66 years	66	Not Hispanic or Latino	2186-5	Asian or Pacific Islander	A-PI	44
	North Dakota	38	66 years	66	Not Hispanic or Latino	2186-5	Black or African American	2054-5	60
	North Dakota	38	66 years	66	Not Hispanic or Latino	2186-5	White	2106-3	7736
	North Dakota	38	67 years	67	Hispanic or Latino	2135-2	Asian or Pacific Islander	A-PI	1
	North Dakota	38	67 years	67	Hispanic or Latino	2135-2	Black or African American	2054-5	3
	North Dakota	38	67 years	67	Hispanic or Latino	2135-2	White	2106-3	57
	North Dakota	38	67 years	67	Not Hispanic or Latino	2186-5	American Indian or Alaska Native	1002-5	230
	North Dakota	38	67 years	67	Not Hispanic or Latino	2186-5	Asian or Pacific Islander	A-PI	43
	North Dakota	38	67 years	67	Not Hispanic or Latino	2186-5	Black or African American	2054-5	64
	North Dakota	38	67 years	67	Not Hispanic or Latino	2186-5	White	2106-3	7432
	North Dakota	38	68 years	68	Hispanic or Latino	2135-2	Black or African American	2054-5	3
	North Dakota	38	68 years	68	Hispanic or Latino	2135-2	White	2106-3	53
	North Dakota	38	68 years	68	Not Hispanic or Latino	2186-5	American Indian or Alaska Native	1002-5	219
	North Dakota	38	68 years	68	Not Hispanic or Latino	2186-5	Asian or Pacific Islander	A-PI	45
	North Dakota	38	68 years	68	Not Hispanic or Latino	2186-5	Black or African American	2054-5	60
	North Dakota	38	68 years	68	Not Hispanic or Latino	2186-5	White	2106-3	6847
	North Dakota	38	69 years	69	Hispanic or Latino	2135-2	American Indian or Alaska Native	1002-5	2
	North Dakota	38	69 years	69	Hispanic or Latino	2135-2	Asian or Pacific Islander	A-PI	1
	North Dakota	38	69 years	69	Hispanic or Latino	2135-2	Black or African American	2054-5	3
	North Dakota	38	69 years	69	Hispanic or Latino	2135-2	White	2106-3	61
	North Dakota	38	69 years	69	Not Hispanic or Latino	2186-5	American Indian or Alaska Native	1002-5	191
	North Dakota	38	69 years	69	Not Hispanic or Latino	2186-5	Asian or Pacific Islander	A-PI	51
	North Dakota	38	69 years	69	Not Hispanic or Latino	2186-5	Black or African American	2054-5	56
	North Dakota	38	69 years	69	Not Hispanic or Latino	2186-5	White	2106-3	6414
	North Dakota	38	70 years	70	Hispanic or Latino	2135-2	American Indian or Alaska Native	1002-5	3
	North Dakota	38	70 years	70	Hispanic or Latino	2135-2	White	2106-3	51
	North Dakota	38	70 years	70	Not Hispanic or Latino	2186-5	American Indian or Alaska Native	1002-5	175
	North Dakota	38	70 years	70	Not Hispanic or Latino	2186-5	Asian or Pacific Islander	A-PI	52
	North Dakota	38	70 years	70	Not Hispanic or Latino	2186-5	Black or African American	2054-5	35
	North Dakota	38	70 years	70	Not Hispanic or Latino	2186-5	White	2106-3	6118
	North Dakota	38	71 years	71	Hispanic or Latino	2135-2	American Indian or Alaska Native	1002-5	1
	North Dakota	38	71 years	71	Hispanic or Latino	2135-2	Black or African American	2054-5	1
	North Dakota	38	71 years	71	Hispanic or Latino	2135-2	White	2106-3	34
	North Dakota	38	71 years	71	Not Hispanic or Latino	2186-5	American Indian or Alaska Native	1002-5	163
	North Dakota	38	71 years	71	Not Hispanic or Latino	2186-5	Asian or Pacific Islander	A-PI	60
	North Dakota	38	71 years	71	Not Hispanic or Latino	2186-5	Black or African American	2054-5	32
	North Dakota	38	71 years	71	Not Hispanic or Latino	2186-5	White	2106-3	5941
	North Dakota	38	72 years	72	Hispanic or Latino	2135-2	American Indian or Alaska Native	1002-5	3
	North Dakota	38	72 years	72	Hispanic or Latino	2135-2	Black or African American	2054-5	1
	North Dakota	38	72 years	72	Hispanic or Latino	2135-2	White	2106-3	39
	North Dakota	38	72 years	72	Not Hispanic or Latino	2186-5	American Indian or Alaska Native	1002-5	157
	North Dakota	38	72 years	72	Not Hispanic or Latino	2186-5	Asian or Pacific Islander	A-PI	56
	North Dakota	38	72 years	72	Not Hispanic or Latino	2186-5	Black or African American	2054-5	25
	North Dakota	38	72 years	72	Not Hispanic or Latino	2186-5	White	2106-3	5984
	North Dakota	38	73 years	73	Hispanic or Latino	2135-2	American Indian or Alaska Native	1002-5	2
	North Dakota	38	73 years	73	Hispanic or Latino	2135-2	Asian or Pacific Islander	A-PI	1
	North Dakota	38	73 years	73	Hispanic or Latino	2135-2	White	2106-3	24
	North Dakota	38	73 years	73	Not Hispanic or Latino	2186-5	American Indian or Alaska Native	1002-5	122
	North Dakota	38	73 years	73	Not Hispanic or Latino	2186-5	Asian or Pacific Islander	A-PI	46
	North Dakota	38	73 years	73	Not Hispanic or Latino	2186-5	Black or African American	2054-5	23
	North Dakota	38	73 years	73	Not Hispanic or Latino	2186-5	White	2106-3	4485
	North Dakota	38	74 years	74	Hispanic or Latino	2135-2	American Indian or Alaska Native	1002-5	2
	North Dakota	38	74 years	74	Hispanic or Latino	2135-2	Asian or Pacific Islander	A-PI	3
	North Dakota	38	74 years	74	Hispanic or Latino	2135-2	White	2106-3	16
	North Dakota	38	74 years	74	Not Hispanic or Latino	2186-5	American Indian or Alaska Native	1002-5	125
	North Dakota	38	74 years	74	Not Hispanic or Latino	2186-5	Asian or Pacific Islander	A-PI	42
	North Dakota	38	74 years	74	Not Hispanic or Latino	2186-5	Black or African American	2054-5	16
	North Dakota	38	74 years	74	Not Hispanic or Latino	2186-5	White	2106-3	4377
	North Dakota	38	75 years	75	Hispanic or Latino	2135-2	American Indian or Alaska Native	1002-5	1
	North Dakota	38	75 years	75	Hispanic or Latino	2135-2	Asian or Pacific Islander	A-PI	2
	North Dakota	38	75 years	75	Hispanic or Latino	2135-2	White	2106-3	14
	North Dakota	38	75 years	75	Not Hispanic or Latino	2186-5	American Indian or Alaska Native	1002-5	90
	North Dakota	38	75 years	75	Not Hispanic or Latino	2186-5	Asian or Pacific Islander	A-PI	56
	North Dakota	38	75 years	75	Not Hispanic or Latino	2186-5	Black or African American	2054-5	16
	North Dakota	38	75 years	75	Not Hispanic or Latino	2186-5	White	2106-3	4284
	North Dakota	38	76 years	76	Hispanic or Latino	2135-2	Asian or Pacific Islander	A-PI	2
	North Dakota	38	76 years	76	Hispanic or Latino	2135-2	Black or African American	2054-5	1
	North Dakota	38	76 years	76	Hispanic or Latino	2135-2	White	2106-3	13
	North Dakota	38	76 years	76	Not Hispanic or Latino	2186-5	American Indian or Alaska Native	1002-5	80
	North Dakota	38	76 years	76	Not Hispanic or Latino	2186-5	Asian or Pacific Islander	A-PI	36
	North Dakota	38	76 years	76	Not Hispanic or Latino	2186-5	Black or African American	2054-5	9
	North Dakota	38	76 years	76	Not Hispanic or Latino	2186-5	White	2106-3	4241
	North Dakota	38	77 years	77	Hispanic or Latino	2135-2	American Indian or Alaska Native	1002-5	2
	North Dakota	38	77 years	77	Hispanic or Latino	2135-2	Asian or Pacific Islander	A-PI	1
	North Dakota	38	77 years	77	Hispanic or Latino	2135-2	Black or African American	2054-5	3
	North Dakota	38	77 years	77	Hispanic or Latino	2135-2	White	2106-3	11
	North Dakota	38	77 years	77	Not Hispanic or Latino	2186-5	American Indian or Alaska Native	1002-5	92
	North Dakota	38	77 years	77	Not Hispanic or Latino	2186-5	Asian or Pacific Islander	A-PI	21
	North Dakota	38	77 years	77	Not Hispanic or Latino	2186-5	Black or African American	2054-5	12
	North Dakota	38	77 years	77	Not Hispanic or Latino	2186-5	White	2106-3	3712
	North Dakota	38	78 years	78	Hispanic or Latino	2135-2	Black or African American	2054-5	2
	North Dakota	38	78 years	78	Hispanic or Latino	2135-2	White	2106-3	23
	North Dakota	38	78 years	78	Not Hispanic or Latino	2186-5	American Indian or Alaska Native	1002-5	86
	North Dakota	38	78 years	78	Not Hispanic or Latino	2186-5	Asian or Pacific Islander	A-PI	16
	North Dakota	38	78 years	78	Not Hispanic or Latino	2186-5	Black or African American	2054-5	8
	North Dakota	38	78 years	78	Not Hispanic or Latino	2186-5	White	2106-3	3422
	North Dakota	38	79 years	79	Hispanic or Latino	2135-2	American Indian or Alaska Native	1002-5	1
	North Dakota	38	79 years	79	Hispanic or Latino	2135-2	Asian or Pacific Islander	A-PI	1
	North Dakota	38	79 years	79	Hispanic or Latino	2135-2	Black or African American	2054-5	2
	North Dakota	38	79 years	79	Hispanic or Latino	2135-2	White	2106-3	18
	North Dakota	38	79 years	79	Not Hispanic or Latino	2186-5	American Indian or Alaska Native	1002-5	88
	North Dakota	38	79 years	79	Not Hispanic or Latino	2186-5	Asian or Pacific Islander	A-PI	7
	North Dakota	38	79 years	79	Not Hispanic or Latino	2186-5	Black or African American	2054-5	12
	North Dakota	38	79 years	79	Not Hispanic or Latino	2186-5	White	2106-3	3204
	North Dakota	38	80 years	80	Hispanic or Latino	2135-2	American Indian or Alaska Native	1002-5	1
	North Dakota	38	80 years	80	Hispanic or Latino	2135-2	White	2106-3	12
	North Dakota	38	80 years	80	Not Hispanic or Latino	2186-5	American Indian or Alaska Native	1002-5	77
	North Dakota	38	80 years	80	Not Hispanic or Latino	2186-5	Asian or Pacific Islander	A-PI	9
	North Dakota	38	80 years	80	Not Hispanic or Latino	2186-5	Black or African American	2054-5	11
	North Dakota	38	80 years	80	Not Hispanic or Latino	2186-5	White	2106-3	3141
	North Dakota	38	81 years	81	Hispanic or Latino	2135-2	American Indian or Alaska Native	1002-5	1
	North Dakota	38	81 years	81	Hispanic or Latino	2135-2	White	2106-3	10
	North Dakota	38	81 years	81	Not Hispanic or Latino	2186-5	American Indian or Alaska Native	1002-5	55
	North Dakota	38	81 years	81	Not Hispanic or Latino	2186-5	Asian or Pacific Islander	A-PI	8
	North Dakota	38	81 years	81	Not Hispanic or Latino	2186-5	Black or African American	2054-5	11
	North Dakota	38	81 years	81	Not Hispanic or Latino	2186-5	White	2106-3	3055
	North Dakota	38	82 years	82	Hispanic or Latino	2135-2	American Indian or Alaska Native	1002-5	1
	North Dakota	38	82 years	82	Hispanic or Latino	2135-2	Black or African American	2054-5	1
	North Dakota	38	82 years	82	Hispanic or Latino	2135-2	White	2106-3	18
	North Dakota	38	82 years	82	Not Hispanic or Latino	2186-5	American Indian or Alaska Native	1002-5	64
	North Dakota	38	82 years	82	Not Hispanic or Latino	2186-5	Asian or Pacific Islander	A-PI	7
	North Dakota	38	82 years	82	Not Hispanic or Latino	2186-5	Black or African American	2054-5	6
	North Dakota	38	82 years	82	Not Hispanic or Latino	2186-5	White	2106-3	2841
	North Dakota	38	83 years	83	Hispanic or Latino	2135-2	Asian or Pacific Islander	A-PI	1
	North Dakota	38	83 years	83	Hispanic or Latino	2135-2	White	2106-3	12
	North Dakota	38	83 years	83	Not Hispanic or Latino	2186-5	American Indian or Alaska Native	1002-5	50
	North Dakota	38	83 years	83	Not Hispanic or Latino	2186-5	Asian or Pacific Islander	A-PI	14
	North Dakota	38	83 years	83	Not Hispanic or Latino	2186-5	Black or African American	2054-5	5
	North Dakota	38	83 years	83	Not Hispanic or Latino	2186-5	White	2106-3	2738
	North Dakota	38	84 years	84	Hispanic or Latino	2135-2	American Indian or Alaska Native	1002-5	1
	North Dakota	38	84 years	84	Hispanic or Latino	2135-2	Black or African American	2054-5	1
	North Dakota	38	84 years	84	Hispanic or Latino	2135-2	White	2106-3	20
	North Dakota	38	84 years	84	Not Hispanic or Latino	2186-5	American Indian or Alaska Native	1002-5	48
	North Dakota	38	84 years	84	Not Hispanic or Latino	2186-5	Asian or Pacific Islander	A-PI	9
	North Dakota	38	84 years	84	Not Hispanic or Latino	2186-5	Black or African American	2054-5	8
	North Dakota	38	84 years	84	Not Hispanic or Latino	2186-5	White	2106-3	2543
	North Dakota	38	85+ years	85+	Hispanic or Latino	2135-2	American Indian or Alaska Native	1002-5	3
	North Dakota	38	85+ years	85+	Hispanic or Latino	2135-2	Asian or Pacific Islander	A-PI	1
	North Dakota	38	85+ years	85+	Hispanic or Latino	2135-2	Black or African American	2054-5	1
	North Dakota	38	85+ years	85+	Hispanic or Latino	2135-2	White	2106-3	95
	North Dakota	38	85+ years	85+	Not Hispanic or Latino	2186-5	American Indian or Alaska Native	1002-5	201
	North Dakota	38	85+ years	85+	Not Hispanic or Latino	2186-5	Asian or Pacific Islander	A-PI	49
	North Dakota	38	85+ years	85+	Not Hispanic or Latino	2186-5	Black or African American	2054-5	38
	North Dakota	38	85+ years	85+	Not Hispanic or Latino	2186-5	White	2106-3	18425
	Ohio	39	< 1 year	0	Hispanic or Latino	2135-2	American Indian or Alaska Native	1002-5	241
	Ohio	39	< 1 year	0	Hispanic or Latino	2135-2	Asian or Pacific Islander	A-PI	149
	Ohio	39	< 1 year	0	Hispanic or Latino	2135-2	Black or African American	2054-5	1126
	Ohio	39	< 1 year	0	Hispanic or Latino	2135-2	White	2106-3	7252
	Ohio	39	< 1 year	0	Not Hispanic or Latino	2186-5	American Indian or Alaska Native	1002-5	376
	Ohio	39	< 1 year	0	Not Hispanic or Latino	2186-5	Asian or Pacific Islander	A-PI	3833
	Ohio	39	< 1 year	0	Not Hispanic or Latino	2186-5	Black or African American	2054-5	22918
	Ohio	39	< 1 year	0	Not Hispanic or Latino	2186-5	White	2106-3	97592
	Ohio	39	1 year	1	Hispanic or Latino	2135-2	American Indian or Alaska Native	1002-5	269
	Ohio	39	1 year	1	Hispanic or Latino	2135-2	Asian or Pacific Islander	A-PI	159
	Ohio	39	1 year	1	Hispanic or Latino	2135-2	Black or African American	2054-5	1145
	Ohio	39	1 year	1	Hispanic or Latino	2135-2	White	2106-3	7718
	Ohio	39	1 year	1	Not Hispanic or Latino	2186-5	American Indian or Alaska Native	1002-5	354
	Ohio	39	1 year	1	Not Hispanic or Latino	2186-5	Asian or Pacific Islander	A-PI	3943
	Ohio	39	1 year	1	Not Hispanic or Latino	2186-5	Black or African American	2054-5	23940
	Ohio	39	1 year	1	Not Hispanic or Latino	2186-5	White	2106-3	98719
	Ohio	39	2 years	2	Hispanic or Latino	2135-2	American Indian or Alaska Native	1002-5	238
	Ohio	39	2 years	2	Hispanic or Latino	2135-2	Asian or Pacific Islander	A-PI	179
	Ohio	39	2 years	2	Hispanic or Latino	2135-2	Black or African American	2054-5	1293
	Ohio	39	2 years	2	Hispanic or Latino	2135-2	White	2106-3	7622
	Ohio	39	2 years	2	Not Hispanic or Latino	2186-5	American Indian or Alaska Native	1002-5	376
	Ohio	39	2 years	2	Not Hispanic or Latino	2186-5	Asian or Pacific Islander	A-PI	4056
	Ohio	39	2 years	2	Not Hispanic or Latino	2186-5	Black or African American	2054-5	25200
	Ohio	39	2 years	2	Not Hispanic or Latino	2186-5	White	2106-3	99088
	Ohio	39	3 years	3	Hispanic or Latino	2135-2	American Indian or Alaska Native	1002-5	316
	Ohio	39	3 years	3	Hispanic or Latino	2135-2	Asian or Pacific Islander	A-PI	207
	Ohio	39	3 years	3	Hispanic or Latino	2135-2	Black or African American	2054-5	1447
	Ohio	39	3 years	3	Hispanic or Latino	2135-2	White	2106-3	7675
	Ohio	39	3 years	3	Not Hispanic or Latino	2186-5	American Indian or Alaska Native	1002-5	373
	Ohio	39	3 years	3	Not Hispanic or Latino	2186-5	Asian or Pacific Islander	A-PI	4221
	Ohio	39	3 years	3	Not Hispanic or Latino	2186-5	Black or African American	2054-5	26090
	Ohio	39	3 years	3	Not Hispanic or Latino	2186-5	White	2106-3	100632
	Ohio	39	4 years	4	Hispanic or Latino	2135-2	American Indian or Alaska Native	1002-5	289
	Ohio	39	4 years	4	Hispanic or Latino	2135-2	Asian or Pacific Islander	A-PI	180
	Ohio	39	4 years	4	Hispanic or Latino	2135-2	Black or African American	2054-5	1545
	Ohio	39	4 years	4	Hispanic or Latino	2135-2	White	2106-3	7660
	Ohio	39	4 years	4	Not Hispanic or Latino	2186-5	American Indian or Alaska Native	1002-5	366
	Ohio	39	4 years	4	Not Hispanic or Latino	2186-5	Asian or Pacific Islander	A-PI	4386
	Ohio	39	4 years	4	Not Hispanic or Latino	2186-5	Black or African American	2054-5	26092
	Ohio	39	4 years	4	Not Hispanic or Latino	2186-5	White	2106-3	101563
	Ohio	39	5 years	5	Hispanic or Latino	2135-2	American Indian or Alaska Native	1002-5	377
	Ohio	39	5 years	5	Hispanic or Latino	2135-2	Asian or Pacific Islander	A-PI	199
	Ohio	39	5 years	5	Hispanic or Latino	2135-2	Black or African American	2054-5	1422
	Ohio	39	5 years	5	Hispanic or Latino	2135-2	White	2106-3	7606
	Ohio	39	5 years	5	Not Hispanic or Latino	2186-5	American Indian or Alaska Native	1002-5	368
	Ohio	39	5 years	5	Not Hispanic or Latino	2186-5	Asian or Pacific Islander	A-PI	4289
	Ohio	39	5 years	5	Not Hispanic or Latino	2186-5	Black or African American	2054-5	26088
	Ohio	39	5 years	5	Not Hispanic or Latino	2186-5	White	2106-3	101965
	Ohio	39	6 years	6	Hispanic or Latino	2135-2	American Indian or Alaska Native	1002-5	305
	Ohio	39	6 years	6	Hispanic or Latino	2135-2	Asian or Pacific Islander	A-PI	185
	Ohio	39	6 years	6	Hispanic or Latino	2135-2	Black or African American	2054-5	1358
	Ohio	39	6 years	6	Hispanic or Latino	2135-2	White	2106-3	7639
	Ohio	39	6 years	6	Not Hispanic or Latino	2186-5	American Indian or Alaska Native	1002-5	380
	Ohio	39	6 years	6	Not Hispanic or Latino	2186-5	Asian or Pacific Islander	A-PI	4383
	Ohio	39	6 years	6	Not Hispanic or Latino	2186-5	Black or African American	2054-5	25825
	Ohio	39	6 years	6	Not Hispanic or Latino	2186-5	White	2106-3	102405
	Ohio	39	7 years	7	Hispanic or Latino	2135-2	American Indian or Alaska Native	1002-5	283
	Ohio	39	7 years	7	Hispanic or Latino	2135-2	Asian or Pacific Islander	A-PI	185
	Ohio	39	7 years	7	Hispanic or Latino	2135-2	Black or African American	2054-5	1297
	Ohio	39	7 years	7	Hispanic or Latino	2135-2	White	2106-3	7382
	Ohio	39	7 years	7	Not Hispanic or Latino	2186-5	American Indian or Alaska Native	1002-5	372
	Ohio	39	7 years	7	Not Hispanic or Latino	2186-5	Asian or Pacific Islander	A-PI	4076
	Ohio	39	7 years	7	Not Hispanic or Latino	2186-5	Black or African American	2054-5	25329
	Ohio	39	7 years	7	Not Hispanic or Latino	2186-5	White	2106-3	102158
	Ohio	39	8 years	8	Hispanic or Latino	2135-2	American Indian or Alaska Native	1002-5	244
	Ohio	39	8 years	8	Hispanic or Latino	2135-2	Asian or Pacific Islander	A-PI	162
	Ohio	39	8 years	8	Hispanic or Latino	2135-2	Black or African American	2054-5	1292
	Ohio	39	8 years	8	Hispanic or Latino	2135-2	White	2106-3	7665
	Ohio	39	8 years	8	Not Hispanic or Latino	2186-5	American Indian or Alaska Native	1002-5	344
	Ohio	39	8 years	8	Not Hispanic or Latino	2186-5	Asian or Pacific Islander	A-PI	3944
	Ohio	39	8 years	8	Not Hispanic or Latino	2186-5	Black or African American	2054-5	25205
	Ohio	39	8 years	8	Not Hispanic or Latino	2186-5	White	2106-3	101980
	Ohio	39	9 years	9	Hispanic or Latino	2135-2	American Indian or Alaska Native	1002-5	270
	Ohio	39	9 years	9	Hispanic or Latino	2135-2	Asian or Pacific Islander	A-PI	167
	Ohio	39	9 years	9	Hispanic or Latino	2135-2	Black or African American	2054-5	1350
	Ohio	39	9 years	9	Hispanic or Latino	2135-2	White	2106-3	7894
	Ohio	39	9 years	9	Not Hispanic or Latino	2186-5	American Indian or Alaska Native	1002-5	374
	Ohio	39	9 years	9	Not Hispanic or Latino	2186-5	Asian or Pacific Islander	A-PI	4021
	Ohio	39	9 years	9	Not Hispanic or Latino	2186-5	Black or African American	2054-5	25417
	Ohio	39	9 years	9	Not Hispanic or Latino	2186-5	White	2106-3	102262
	Ohio	39	10 years	10	Hispanic or Latino	2135-2	American Indian or Alaska Native	1002-5	226
	Ohio	39	10 years	10	Hispanic or Latino	2135-2	Asian or Pacific Islander	A-PI	166
	Ohio	39	10 years	10	Hispanic or Latino	2135-2	Black or African American	2054-5	1246
	Ohio	39	10 years	10	Hispanic or Latino	2135-2	White	2106-3	7800
	Ohio	39	10 years	10	Not Hispanic or Latino	2186-5	American Indian or Alaska Native	1002-5	341
	Ohio	39	10 years	10	Not Hispanic or Latino	2186-5	Asian or Pacific Islander	A-PI	3929
	Ohio	39	10 years	10	Not Hispanic or Latino	2186-5	Black or African American	2054-5	25542
	Ohio	39	10 years	10	Not Hispanic or Latino	2186-5	White	2106-3	103631
	Ohio	39	11 years	11	Hispanic or Latino	2135-2	American Indian or Alaska Native	1002-5	256
	Ohio	39	11 years	11	Hispanic or Latino	2135-2	Asian or Pacific Islander	A-PI	169
	Ohio	39	11 years	11	Hispanic or Latino	2135-2	Black or African American	2054-5	1291
	Ohio	39	11 years	11	Hispanic or Latino	2135-2	White	2106-3	7992
	Ohio	39	11 years	11	Not Hispanic or Latino	2186-5	American Indian or Alaska Native	1002-5	345
	Ohio	39	11 years	11	Not Hispanic or Latino	2186-5	Asian or Pacific Islander	A-PI	3944
	Ohio	39	11 years	11	Not Hispanic or Latino	2186-5	Black or African American	2054-5	25860
	Ohio	39	11 years	11	Not Hispanic or Latino	2186-5	White	2106-3	106365
	Ohio	39	12 years	12	Hispanic or Latino	2135-2	American Indian or Alaska Native	1002-5	285
	Ohio	39	12 years	12	Hispanic or Latino	2135-2	Asian or Pacific Islander	A-PI	171
	Ohio	39	12 years	12	Hispanic or Latino	2135-2	Black or African American	2054-5	1276
	Ohio	39	12 years	12	Hispanic or Latino	2135-2	White	2106-3	8036
	Ohio	39	12 years	12	Not Hispanic or Latino	2186-5	American Indian or Alaska Native	1002-5	340
	Ohio	39	12 years	12	Not Hispanic or Latino	2186-5	Asian or Pacific Islander	A-PI	4065
	Ohio	39	12 years	12	Not Hispanic or Latino	2186-5	Black or African American	2054-5	25995
	Ohio	39	12 years	12	Not Hispanic or Latino	2186-5	White	2106-3	107757
	Ohio	39	13 years	13	Hispanic or Latino	2135-2	American Indian or Alaska Native	1002-5	253
	Ohio	39	13 years	13	Hispanic or Latino	2135-2	Asian or Pacific Islander	A-PI	173
	Ohio	39	13 years	13	Hispanic or Latino	2135-2	Black or African American	2054-5	1159
	Ohio	39	13 years	13	Hispanic or Latino	2135-2	White	2106-3	7817
	Ohio	39	13 years	13	Not Hispanic or Latino	2186-5	American Indian or Alaska Native	1002-5	357
	Ohio	39	13 years	13	Not Hispanic or Latino	2186-5	Asian or Pacific Islander	A-PI	4273
	Ohio	39	13 years	13	Not Hispanic or Latino	2186-5	Black or African American	2054-5	24865
	Ohio	39	13 years	13	Not Hispanic or Latino	2186-5	White	2106-3	108792
	Ohio	39	14 years	14	Hispanic or Latino	2135-2	American Indian or Alaska Native	1002-5	236
	Ohio	39	14 years	14	Hispanic or Latino	2135-2	Asian or Pacific Islander	A-PI	146
	Ohio	39	14 years	14	Hispanic or Latino	2135-2	Black or African American	2054-5	1092
	Ohio	39	14 years	14	Hispanic or Latino	2135-2	White	2106-3	7536
	Ohio	39	14 years	14	Not Hispanic or Latino	2186-5	American Indian or Alaska Native	1002-5	326
	Ohio	39	14 years	14	Not Hispanic or Latino	2186-5	Asian or Pacific Islander	A-PI	4179
	Ohio	39	14 years	14	Not Hispanic or Latino	2186-5	Black or African American	2054-5	24284
	Ohio	39	14 years	14	Not Hispanic or Latino	2186-5	White	2106-3	109296
	Ohio	39	15 years	15	Hispanic or Latino	2135-2	American Indian or Alaska Native	1002-5	234
	Ohio	39	15 years	15	Hispanic or Latino	2135-2	Asian or Pacific Islander	A-PI	156
	Ohio	39	15 years	15	Hispanic or Latino	2135-2	Black or African American	2054-5	1071
	Ohio	39	15 years	15	Hispanic or Latino	2135-2	White	2106-3	7380
	Ohio	39	15 years	15	Not Hispanic or Latino	2186-5	American Indian or Alaska Native	1002-5	325
	Ohio	39	15 years	15	Not Hispanic or Latino	2186-5	Asian or Pacific Islander	A-PI	4048
	Ohio	39	15 years	15	Not Hispanic or Latino	2186-5	Black or African American	2054-5	23997
	Ohio	39	15 years	15	Not Hispanic or Latino	2186-5	White	2106-3	111693
	Ohio	39	16 years	16	Hispanic or Latino	2135-2	American Indian or Alaska Native	1002-5	234
	Ohio	39	16 years	16	Hispanic or Latino	2135-2	Asian or Pacific Islander	A-PI	132
	Ohio	39	16 years	16	Hispanic or Latino	2135-2	Black or African American	2054-5	1025
	Ohio	39	16 years	16	Hispanic or Latino	2135-2	White	2106-3	7172
	Ohio	39	16 years	16	Not Hispanic or Latino	2186-5	American Indian or Alaska Native	1002-5	341
	Ohio	39	16 years	16	Not Hispanic or Latino	2186-5	Asian or Pacific Islander	A-PI	3988
	Ohio	39	16 years	16	Not Hispanic or Latino	2186-5	Black or African American	2054-5	23553
	Ohio	39	16 years	16	Not Hispanic or Latino	2186-5	White	2106-3	112028
	Ohio	39	17 years	17	Hispanic or Latino	2135-2	American Indian or Alaska Native	1002-5	225
	Ohio	39	17 years	17	Hispanic or Latino	2135-2	Asian or Pacific Islander	A-PI	151
	Ohio	39	17 years	17	Hispanic or Latino	2135-2	Black or African American	2054-5	1002
	Ohio	39	17 years	17	Hispanic or Latino	2135-2	White	2106-3	7068
	Ohio	39	17 years	17	Not Hispanic or Latino	2186-5	American Indian or Alaska Native	1002-5	353
	Ohio	39	17 years	17	Not Hispanic or Latino	2186-5	Asian or Pacific Islander	A-PI	4063
	Ohio	39	17 years	17	Not Hispanic or Latino	2186-5	Black or African American	2054-5	23851
	Ohio	39	17 years	17	Not Hispanic or Latino	2186-5	White	2106-3	112822
	Ohio	39	18 years	18	Hispanic or Latino	2135-2	American Indian or Alaska Native	1002-5	244
	Ohio	39	18 years	18	Hispanic or Latino	2135-2	Asian or Pacific Islander	A-PI	169
	Ohio	39	18 years	18	Hispanic or Latino	2135-2	Black or African American	2054-5	1054
	Ohio	39	18 years	18	Hispanic or Latino	2135-2	White	2106-3	7046
	Ohio	39	18 years	18	Not Hispanic or Latino	2186-5	American Indian or Alaska Native	1002-5	395
	Ohio	39	18 years	18	Not Hispanic or Latino	2186-5	Asian or Pacific Islander	A-PI	4323
	Ohio	39	18 years	18	Not Hispanic or Latino	2186-5	Black or African American	2054-5	24385
	Ohio	39	18 years	18	Not Hispanic or Latino	2186-5	White	2106-3	114044
	Ohio	39	19 years	19	Hispanic or Latino	2135-2	American Indian or Alaska Native	1002-5	260
	Ohio	39	19 years	19	Hispanic or Latino	2135-2	Asian or Pacific Islander	A-PI	181
	Ohio	39	19 years	19	Hispanic or Latino	2135-2	Black or African American	2054-5	992
	Ohio	39	19 years	19	Hispanic or Latino	2135-2	White	2106-3	7381
	Ohio	39	19 years	19	Not Hispanic or Latino	2186-5	American Indian or Alaska Native	1002-5	415
	Ohio	39	19 years	19	Not Hispanic or Latino	2186-5	Asian or Pacific Islander	A-PI	4824
	Ohio	39	19 years	19	Not Hispanic or Latino	2186-5	Black or African American	2054-5	24518
	Ohio	39	19 years	19	Not Hispanic or Latino	2186-5	White	2106-3	118623
	Ohio	39	20 years	20	Hispanic or Latino	2135-2	American Indian or Alaska Native	1002-5	228
	Ohio	39	20 years	20	Hispanic or Latino	2135-2	Asian or Pacific Islander	A-PI	114
	Ohio	39	20 years	20	Hispanic or Latino	2135-2	Black or African American	2054-5	941
	Ohio	39	20 years	20	Hispanic or Latino	2135-2	White	2106-3	6813
	Ohio	39	20 years	20	Not Hispanic or Latino	2186-5	American Indian or Alaska Native	1002-5	409
	Ohio	39	20 years	20	Not Hispanic or Latino	2186-5	Asian or Pacific Islander	A-PI	4845
	Ohio	39	20 years	20	Not Hispanic or Latino	2186-5	Black or African American	2054-5	23754
	Ohio	39	20 years	20	Not Hispanic or Latino	2186-5	White	2106-3	113429
	Ohio	39	21 years	21	Hispanic or Latino	2135-2	American Indian or Alaska Native	1002-5	203
	Ohio	39	21 years	21	Hispanic or Latino	2135-2	Asian or Pacific Islander	A-PI	129
	Ohio	39	21 years	21	Hispanic or Latino	2135-2	Black or African American	2054-5	950
	Ohio	39	21 years	21	Hispanic or Latino	2135-2	White	2106-3	6614
	Ohio	39	21 years	21	Not Hispanic or Latino	2186-5	American Indian or Alaska Native	1002-5	415
	Ohio	39	21 years	21	Not Hispanic or Latino	2186-5	Asian or Pacific Islander	A-PI	5064
	Ohio	39	21 years	21	Not Hispanic or Latino	2186-5	Black or African American	2054-5	23765
	Ohio	39	21 years	21	Not Hispanic or Latino	2186-5	White	2106-3	112264
	Ohio	39	22 years	22	Hispanic or Latino	2135-2	American Indian or Alaska Native	1002-5	204
	Ohio	39	22 years	22	Hispanic or Latino	2135-2	Asian or Pacific Islander	A-PI	110
	Ohio	39	22 years	22	Hispanic or Latino	2135-2	Black or African American	2054-5	856
	Ohio	39	22 years	22	Hispanic or Latino	2135-2	White	2106-3	6347
	Ohio	39	22 years	22	Not Hispanic or Latino	2186-5	American Indian or Alaska Native	1002-5	392
	Ohio	39	22 years	22	Not Hispanic or Latino	2186-5	Asian or Pacific Islander	A-PI	5012
	Ohio	39	22 years	22	Not Hispanic or Latino	2186-5	Black or African American	2054-5	23678
	Ohio	39	22 years	22	Not Hispanic or Latino	2186-5	White	2106-3	112408
	Ohio	39	23 years	23	Hispanic or Latino	2135-2	American Indian or Alaska Native	1002-5	228
	Ohio	39	23 years	23	Hispanic or Latino	2135-2	Asian or Pacific Islander	A-PI	103
	Ohio	39	23 years	23	Hispanic or Latino	2135-2	Black or African American	2054-5	826
	Ohio	39	23 years	23	Hispanic or Latino	2135-2	White	2106-3	6329
	Ohio	39	23 years	23	Not Hispanic or Latino	2186-5	American Indian or Alaska Native	1002-5	427
	Ohio	39	23 years	23	Not Hispanic or Latino	2186-5	Asian or Pacific Islander	A-PI	5337
	Ohio	39	23 years	23	Not Hispanic or Latino	2186-5	Black or African American	2054-5	23985
	Ohio	39	23 years	23	Not Hispanic or Latino	2186-5	White	2106-3	112543
	Ohio	39	24 years	24	Hispanic or Latino	2135-2	American Indian or Alaska Native	1002-5	191
	Ohio	39	24 years	24	Hispanic or Latino	2135-2	Asian or Pacific Islander	A-PI	138
	Ohio	39	24 years	24	Hispanic or Latino	2135-2	Black or African American	2054-5	824
	Ohio	39	24 years	24	Hispanic or Latino	2135-2	White	2106-3	6390
	Ohio	39	24 years	24	Not Hispanic or Latino	2186-5	American Indian or Alaska Native	1002-5	433
	Ohio	39	24 years	24	Not Hispanic or Latino	2186-5	Asian or Pacific Islander	A-PI	5476
	Ohio	39	24 years	24	Not Hispanic or Latino	2186-5	Black or African American	2054-5	24990
	Ohio	39	24 years	24	Not Hispanic or Latino	2186-5	White	2106-3	114293
	Ohio	39	25 years	25	Hispanic or Latino	2135-2	American Indian or Alaska Native	1002-5	204
	Ohio	39	25 years	25	Hispanic or Latino	2135-2	Asian or Pacific Islander	A-PI	116
	Ohio	39	25 years	25	Hispanic or Latino	2135-2	Black or African American	2054-5	814
	Ohio	39	25 years	25	Hispanic or Latino	2135-2	White	2106-3	6472
	Ohio	39	25 years	25	Not Hispanic or Latino	2186-5	American Indian or Alaska Native	1002-5	429
	Ohio	39	25 years	25	Not Hispanic or Latino	2186-5	Asian or Pacific Islander	A-PI	4992
	Ohio	39	25 years	25	Not Hispanic or Latino	2186-5	Black or African American	2054-5	26313
	Ohio	39	25 years	25	Not Hispanic or Latino	2186-5	White	2106-3	115498
	Ohio	39	26 years	26	Hispanic or Latino	2135-2	American Indian or Alaska Native	1002-5	215
	Ohio	39	26 years	26	Hispanic or Latino	2135-2	Asian or Pacific Islander	A-PI	150
	Ohio	39	26 years	26	Hispanic or Latino	2135-2	Black or African American	2054-5	854
	Ohio	39	26 years	26	Hispanic or Latino	2135-2	White	2106-3	6337
	Ohio	39	26 years	26	Not Hispanic or Latino	2186-5	American Indian or Alaska Native	1002-5	483
	Ohio	39	26 years	26	Not Hispanic or Latino	2186-5	Asian or Pacific Islander	A-PI	5182
	Ohio	39	26 years	26	Not Hispanic or Latino	2186-5	Black or African American	2054-5	27464
	Ohio	39	26 years	26	Not Hispanic or Latino	2186-5	White	2106-3	117466
	Ohio	39	27 years	27	Hispanic or Latino	2135-2	American Indian or Alaska Native	1002-5	222
	Ohio	39	27 years	27	Hispanic or Latino	2135-2	Asian or Pacific Islander	A-PI	138
	Ohio	39	27 years	27	Hispanic or Latino	2135-2	Black or African American	2054-5	898
	Ohio	39	27 years	27	Hispanic or Latino	2135-2	White	2106-3	6646
	Ohio	39	27 years	27	Not Hispanic or Latino	2186-5	American Indian or Alaska Native	1002-5	483
	Ohio	39	27 years	27	Not Hispanic or Latino	2186-5	Asian or Pacific Islander	A-PI	5559
	Ohio	39	27 years	27	Not Hispanic or Latino	2186-5	Black or African American	2054-5	27700
	Ohio	39	27 years	27	Not Hispanic or Latino	2186-5	White	2106-3	120822
	Ohio	39	28 years	28	Hispanic or Latino	2135-2	American Indian or Alaska Native	1002-5	231
	Ohio	39	28 years	28	Hispanic or Latino	2135-2	Asian or Pacific Islander	A-PI	142
	Ohio	39	28 years	28	Hispanic or Latino	2135-2	Black or African American	2054-5	911
	Ohio	39	28 years	28	Hispanic or Latino	2135-2	White	2106-3	6467
	Ohio	39	28 years	28	Not Hispanic or Latino	2186-5	American Indian or Alaska Native	1002-5	477
	Ohio	39	28 years	28	Not Hispanic or Latino	2186-5	Asian or Pacific Islander	A-PI	5859
	Ohio	39	28 years	28	Not Hispanic or Latino	2186-5	Black or African American	2054-5	27127
	Ohio	39	28 years	28	Not Hispanic or Latino	2186-5	White	2106-3	121992
	Ohio	39	29 years	29	Hispanic or Latino	2135-2	American Indian or Alaska Native	1002-5	221
	Ohio	39	29 years	29	Hispanic or Latino	2135-2	Asian or Pacific Islander	A-PI	153
	Ohio	39	29 years	29	Hispanic or Latino	2135-2	Black or African American	2054-5	946
	Ohio	39	29 years	29	Hispanic or Latino	2135-2	White	2106-3	6296
	Ohio	39	29 years	29	Not Hispanic or Latino	2186-5	American Indian or Alaska Native	1002-5	488
	Ohio	39	29 years	29	Not Hispanic or Latino	2186-5	Asian or Pacific Islander	A-PI	6146
	Ohio	39	29 years	29	Not Hispanic or Latino	2186-5	Black or African American	2054-5	26381
	Ohio	39	29 years	29	Not Hispanic or Latino	2186-5	White	2106-3	122330
	Ohio	39	30 years	30	Hispanic or Latino	2135-2	American Indian or Alaska Native	1002-5	217
	Ohio	39	30 years	30	Hispanic or Latino	2135-2	Asian or Pacific Islander	A-PI	135
	Ohio	39	30 years	30	Hispanic or Latino	2135-2	Black or African American	2054-5	850
	Ohio	39	30 years	30	Hispanic or Latino	2135-2	White	2106-3	5956
	Ohio	39	30 years	30	Not Hispanic or Latino	2186-5	American Indian or Alaska Native	1002-5	455
	Ohio	39	30 years	30	Not Hispanic or Latino	2186-5	Asian or Pacific Islander	A-PI	6362
	Ohio	39	30 years	30	Not Hispanic or Latino	2186-5	Black or African American	2054-5	24696
	Ohio	39	30 years	30	Not Hispanic or Latino	2186-5	White	2106-3	119028
	Ohio	39	31 years	31	Hispanic or Latino	2135-2	American Indian or Alaska Native	1002-5	226
	Ohio	39	31 years	31	Hispanic or Latino	2135-2	Asian or Pacific Islander	A-PI	127
	Ohio	39	31 years	31	Hispanic or Latino	2135-2	Black or African American	2054-5	815
	Ohio	39	31 years	31	Hispanic or Latino	2135-2	White	2106-3	6004
	Ohio	39	31 years	31	Not Hispanic or Latino	2186-5	American Indian or Alaska Native	1002-5	404
	Ohio	39	31 years	31	Not Hispanic or Latino	2186-5	Asian or Pacific Islander	A-PI	6366
	Ohio	39	31 years	31	Not Hispanic or Latino	2186-5	Black or African American	2054-5	22541
	Ohio	39	31 years	31	Not Hispanic or Latino	2186-5	White	2106-3	115122
	Ohio	39	32 years	32	Hispanic or Latino	2135-2	American Indian or Alaska Native	1002-5	188
	Ohio	39	32 years	32	Hispanic or Latino	2135-2	Asian or Pacific Islander	A-PI	140
	Ohio	39	32 years	32	Hispanic or Latino	2135-2	Black or African American	2054-5	763
	Ohio	39	32 years	32	Hispanic or Latino	2135-2	White	2106-3	5960
	Ohio	39	32 years	32	Not Hispanic or Latino	2186-5	American Indian or Alaska Native	1002-5	397
	Ohio	39	32 years	32	Not Hispanic or Latino	2186-5	Asian or Pacific Islander	A-PI	6278
	Ohio	39	32 years	32	Not Hispanic or Latino	2186-5	Black or African American	2054-5	21225
	Ohio	39	32 years	32	Not Hispanic or Latino	2186-5	White	2106-3	112673
	Ohio	39	33 years	33	Hispanic or Latino	2135-2	American Indian or Alaska Native	1002-5	225
	Ohio	39	33 years	33	Hispanic or Latino	2135-2	Asian or Pacific Islander	A-PI	110
	Ohio	39	33 years	33	Hispanic or Latino	2135-2	Black or African American	2054-5	732
	Ohio	39	33 years	33	Hispanic or Latino	2135-2	White	2106-3	6194
	Ohio	39	33 years	33	Not Hispanic or Latino	2186-5	American Indian or Alaska Native	1002-5	392
	Ohio	39	33 years	33	Not Hispanic or Latino	2186-5	Asian or Pacific Islander	A-PI	6130
	Ohio	39	33 years	33	Not Hispanic or Latino	2186-5	Black or African American	2054-5	20670
	Ohio	39	33 years	33	Not Hispanic or Latino	2186-5	White	2106-3	113010
	Ohio	39	34 years	34	Hispanic or Latino	2135-2	American Indian or Alaska Native	1002-5	241
	Ohio	39	34 years	34	Hispanic or Latino	2135-2	Asian or Pacific Islander	A-PI	132
	Ohio	39	34 years	34	Hispanic or Latino	2135-2	Black or African American	2054-5	750
	Ohio	39	34 years	34	Hispanic or Latino	2135-2	White	2106-3	6308
	Ohio	39	34 years	34	Not Hispanic or Latino	2186-5	American Indian or Alaska Native	1002-5	339
	Ohio	39	34 years	34	Not Hispanic or Latino	2186-5	Asian or Pacific Islander	A-PI	6223
	Ohio	39	34 years	34	Not Hispanic or Latino	2186-5	Black or African American	2054-5	20319
	Ohio	39	34 years	34	Not Hispanic or Latino	2186-5	White	2106-3	114051
	Ohio	39	35 years	35	Hispanic or Latino	2135-2	American Indian or Alaska Native	1002-5	201
	Ohio	39	35 years	35	Hispanic or Latino	2135-2	Asian or Pacific Islander	A-PI	126
	Ohio	39	35 years	35	Hispanic or Latino	2135-2	Black or African American	2054-5	715
	Ohio	39	35 years	35	Hispanic or Latino	2135-2	White	2106-3	6149
	Ohio	39	35 years	35	Not Hispanic or Latino	2186-5	American Indian or Alaska Native	1002-5	326
	Ohio	39	35 years	35	Not Hispanic or Latino	2186-5	Asian or Pacific Islander	A-PI	6201
	Ohio	39	35 years	35	Not Hispanic or Latino	2186-5	Black or African American	2054-5	19182
	Ohio	39	35 years	35	Not Hispanic or Latino	2186-5	White	2106-3	108797
	Ohio	39	36 years	36	Hispanic or Latino	2135-2	American Indian or Alaska Native	1002-5	203
	Ohio	39	36 years	36	Hispanic or Latino	2135-2	Asian or Pacific Islander	A-PI	109
	Ohio	39	36 years	36	Hispanic or Latino	2135-2	Black or African American	2054-5	731
	Ohio	39	36 years	36	Hispanic or Latino	2135-2	White	2106-3	6078
	Ohio	39	36 years	36	Not Hispanic or Latino	2186-5	American Indian or Alaska Native	1002-5	338
	Ohio	39	36 years	36	Not Hispanic or Latino	2186-5	Asian or Pacific Islander	A-PI	5946
	Ohio	39	36 years	36	Not Hispanic or Latino	2186-5	Black or African American	2054-5	19317
	Ohio	39	36 years	36	Not Hispanic or Latino	2186-5	White	2106-3	111290
	Ohio	39	37 years	37	Hispanic or Latino	2135-2	American Indian or Alaska Native	1002-5	181
	Ohio	39	37 years	37	Hispanic or Latino	2135-2	Asian or Pacific Islander	A-PI	127
	Ohio	39	37 years	37	Hispanic or Latino	2135-2	Black or African American	2054-5	722
	Ohio	39	37 years	37	Hispanic or Latino	2135-2	White	2106-3	6050
	Ohio	39	37 years	37	Not Hispanic or Latino	2186-5	American Indian or Alaska Native	1002-5	367
	Ohio	39	37 years	37	Not Hispanic or Latino	2186-5	Asian or Pacific Islander	A-PI	5692
	Ohio	39	37 years	37	Not Hispanic or Latino	2186-5	Black or African American	2054-5	19317
	Ohio	39	37 years	37	Not Hispanic or Latino	2186-5	White	2106-3	112747
	Ohio	39	38 years	38	Hispanic or Latino	2135-2	American Indian or Alaska Native	1002-5	191
	Ohio	39	38 years	38	Hispanic or Latino	2135-2	Asian or Pacific Islander	A-PI	134
	Ohio	39	38 years	38	Hispanic or Latino	2135-2	Black or African American	2054-5	667
	Ohio	39	38 years	38	Hispanic or Latino	2135-2	White	2106-3	5977
	Ohio	39	38 years	38	Not Hispanic or Latino	2186-5	American Indian or Alaska Native	1002-5	375
	Ohio	39	38 years	38	Not Hispanic or Latino	2186-5	Asian or Pacific Islander	A-PI	5409
	Ohio	39	38 years	38	Not Hispanic or Latino	2186-5	Black or African American	2054-5	19211
	Ohio	39	38 years	38	Not Hispanic or Latino	2186-5	White	2106-3	113330
	Ohio	39	39 years	39	Hispanic or Latino	2135-2	American Indian or Alaska Native	1002-5	202
	Ohio	39	39 years	39	Hispanic or Latino	2135-2	Asian or Pacific Islander	A-PI	141
	Ohio	39	39 years	39	Hispanic or Latino	2135-2	Black or African American	2054-5	726
	Ohio	39	39 years	39	Hispanic or Latino	2135-2	White	2106-3	6169
	Ohio	39	39 years	39	Not Hispanic or Latino	2186-5	American Indian or Alaska Native	1002-5	380
	Ohio	39	39 years	39	Not Hispanic or Latino	2186-5	Asian or Pacific Islander	A-PI	5364
	Ohio	39	39 years	39	Not Hispanic or Latino	2186-5	Black or African American	2054-5	20009
	Ohio	39	39 years	39	Not Hispanic or Latino	2186-5	White	2106-3	115144
	Ohio	39	40 years	40	Hispanic or Latino	2135-2	American Indian or Alaska Native	1002-5	181
	Ohio	39	40 years	40	Hispanic or Latino	2135-2	Asian or Pacific Islander	A-PI	121
	Ohio	39	40 years	40	Hispanic or Latino	2135-2	Black or African American	2054-5	635
	Ohio	39	40 years	40	Hispanic or Latino	2135-2	White	2106-3	5608
	Ohio	39	40 years	40	Not Hispanic or Latino	2186-5	American Indian or Alaska Native	1002-5	342
	Ohio	39	40 years	40	Not Hispanic or Latino	2186-5	Asian or Pacific Islander	A-PI	5008
	Ohio	39	40 years	40	Not Hispanic or Latino	2186-5	Black or African American	2054-5	18666
	Ohio	39	40 years	40	Not Hispanic or Latino	2186-5	White	2106-3	108959
	Ohio	39	41 years	41	Hispanic or Latino	2135-2	American Indian or Alaska Native	1002-5	197
	Ohio	39	41 years	41	Hispanic or Latino	2135-2	Asian or Pacific Islander	A-PI	110
	Ohio	39	41 years	41	Hispanic or Latino	2135-2	Black or African American	2054-5	605
	Ohio	39	41 years	41	Hispanic or Latino	2135-2	White	2106-3	5514
	Ohio	39	41 years	41	Not Hispanic or Latino	2186-5	American Indian or Alaska Native	1002-5	360
	Ohio	39	41 years	41	Not Hispanic or Latino	2186-5	Asian or Pacific Islander	A-PI	4749
	Ohio	39	41 years	41	Not Hispanic or Latino	2186-5	Black or African American	2054-5	17568
	Ohio	39	41 years	41	Not Hispanic or Latino	2186-5	White	2106-3	106938
	Ohio	39	42 years	42	Hispanic or Latino	2135-2	American Indian or Alaska Native	1002-5	211
	Ohio	39	42 years	42	Hispanic or Latino	2135-2	Asian or Pacific Islander	A-PI	102
	Ohio	39	42 years	42	Hispanic or Latino	2135-2	Black or African American	2054-5	566
	Ohio	39	42 years	42	Hispanic or Latino	2135-2	White	2106-3	5212
	Ohio	39	42 years	42	Not Hispanic or Latino	2186-5	American Indian or Alaska Native	1002-5	355
	Ohio	39	42 years	42	Not Hispanic or Latino	2186-5	Asian or Pacific Islander	A-PI	4598
	Ohio	39	42 years	42	Not Hispanic or Latino	2186-5	Black or African American	2054-5	17046
	Ohio	39	42 years	42	Not Hispanic or Latino	2186-5	White	2106-3	105640
	Ohio	39	43 years	43	Hispanic or Latino	2135-2	American Indian or Alaska Native	1002-5	179
	Ohio	39	43 years	43	Hispanic or Latino	2135-2	Asian or Pacific Islander	A-PI	112
	Ohio	39	43 years	43	Hispanic or Latino	2135-2	Black or African American	2054-5	537
	Ohio	39	43 years	43	Hispanic or Latino	2135-2	White	2106-3	4875
	Ohio	39	43 years	43	Not Hispanic or Latino	2186-5	American Indian or Alaska Native	1002-5	351
	Ohio	39	43 years	43	Not Hispanic or Latino	2186-5	Asian or Pacific Islander	A-PI	4591
	Ohio	39	43 years	43	Not Hispanic or Latino	2186-5	Black or African American	2054-5	16424
	Ohio	39	43 years	43	Not Hispanic or Latino	2186-5	White	2106-3	102423
	Ohio	39	44 years	44	Hispanic or Latino	2135-2	American Indian or Alaska Native	1002-5	193
	Ohio	39	44 years	44	Hispanic or Latino	2135-2	Asian or Pacific Islander	A-PI	107
	Ohio	39	44 years	44	Hispanic or Latino	2135-2	Black or African American	2054-5	534
	Ohio	39	44 years	44	Hispanic or Latino	2135-2	White	2106-3	5076
	Ohio	39	44 years	44	Not Hispanic or Latino	2186-5	American Indian or Alaska Native	1002-5	353
	Ohio	39	44 years	44	Not Hispanic or Latino	2186-5	Asian or Pacific Islander	A-PI	4606
	Ohio	39	44 years	44	Not Hispanic or Latino	2186-5	Black or African American	2054-5	17172
	Ohio	39	44 years	44	Not Hispanic or Latino	2186-5	White	2106-3	106643
	Ohio	39	45 years	45	Hispanic or Latino	2135-2	American Indian or Alaska Native	1002-5	168
	Ohio	39	45 years	45	Hispanic or Latino	2135-2	Asian or Pacific Islander	A-PI	99
	Ohio	39	45 years	45	Hispanic or Latino	2135-2	Black or African American	2054-5	462
	Ohio	39	45 years	45	Hispanic or Latino	2135-2	White	2106-3	4495
	Ohio	39	45 years	45	Not Hispanic or Latino	2186-5	American Indian or Alaska Native	1002-5	385
	Ohio	39	45 years	45	Not Hispanic or Latino	2186-5	Asian or Pacific Islander	A-PI	4472
	Ohio	39	45 years	45	Not Hispanic or Latino	2186-5	Black or African American	2054-5	16385
	Ohio	39	45 years	45	Not Hispanic or Latino	2186-5	White	2106-3	103795
	Ohio	39	46 years	46	Hispanic or Latino	2135-2	American Indian or Alaska Native	1002-5	164
	Ohio	39	46 years	46	Hispanic or Latino	2135-2	Asian or Pacific Islander	A-PI	72
	Ohio	39	46 years	46	Hispanic or Latino	2135-2	Black or African American	2054-5	456
	Ohio	39	46 years	46	Hispanic or Latino	2135-2	White	2106-3	4424
	Ohio	39	46 years	46	Not Hispanic or Latino	2186-5	American Indian or Alaska Native	1002-5	369
	Ohio	39	46 years	46	Not Hispanic or Latino	2186-5	Asian or Pacific Islander	A-PI	4491
	Ohio	39	46 years	46	Not Hispanic or Latino	2186-5	Black or African American	2054-5	17239
	Ohio	39	46 years	46	Not Hispanic or Latino	2186-5	White	2106-3	106442
	Ohio	39	47 years	47	Hispanic or Latino	2135-2	American Indian or Alaska Native	1002-5	156
	Ohio	39	47 years	47	Hispanic or Latino	2135-2	Asian or Pacific Islander	A-PI	89
	Ohio	39	47 years	47	Hispanic or Latino	2135-2	Black or African American	2054-5	494
	Ohio	39	47 years	47	Hispanic or Latino	2135-2	White	2106-3	4443
	Ohio	39	47 years	47	Not Hispanic or Latino	2186-5	American Indian or Alaska Native	1002-5	390
	Ohio	39	47 years	47	Not Hispanic or Latino	2186-5	Asian or Pacific Islander	A-PI	4432
	Ohio	39	47 years	47	Not Hispanic or Latino	2186-5	Black or African American	2054-5	18111
	Ohio	39	47 years	47	Not Hispanic or Latino	2186-5	White	2106-3	114658
	Ohio	39	48 years	48	Hispanic or Latino	2135-2	American Indian or Alaska Native	1002-5	158
	Ohio	39	48 years	48	Hispanic or Latino	2135-2	Asian or Pacific Islander	A-PI	74
	Ohio	39	48 years	48	Hispanic or Latino	2135-2	Black or African American	2054-5	422
	Ohio	39	48 years	48	Hispanic or Latino	2135-2	White	2106-3	4411
	Ohio	39	48 years	48	Not Hispanic or Latino	2186-5	American Indian or Alaska Native	1002-5	411
	Ohio	39	48 years	48	Not Hispanic or Latino	2186-5	Asian or Pacific Islander	A-PI	4095
	Ohio	39	48 years	48	Not Hispanic or Latino	2186-5	Black or African American	2054-5	19105
	Ohio	39	48 years	48	Not Hispanic or Latino	2186-5	White	2106-3	124869
	Ohio	39	49 years	49	Hispanic or Latino	2135-2	American Indian or Alaska Native	1002-5	158
	Ohio	39	49 years	49	Hispanic or Latino	2135-2	Asian or Pacific Islander	A-PI	86
	Ohio	39	49 years	49	Hispanic or Latino	2135-2	Black or African American	2054-5	408
	Ohio	39	49 years	49	Hispanic or Latino	2135-2	White	2106-3	4204
	Ohio	39	49 years	49	Not Hispanic or Latino	2186-5	American Indian or Alaska Native	1002-5	442
	Ohio	39	49 years	49	Not Hispanic or Latino	2186-5	Asian or Pacific Islander	A-PI	4051
	Ohio	39	49 years	49	Not Hispanic or Latino	2186-5	Black or African American	2054-5	19099
	Ohio	39	49 years	49	Not Hispanic or Latino	2186-5	White	2106-3	125035
	Ohio	39	50 years	50	Hispanic or Latino	2135-2	American Indian or Alaska Native	1002-5	152
	Ohio	39	50 years	50	Hispanic or Latino	2135-2	Asian or Pacific Islander	A-PI	79
	Ohio	39	50 years	50	Hispanic or Latino	2135-2	Black or African American	2054-5	397
	Ohio	39	50 years	50	Hispanic or Latino	2135-2	White	2106-3	3973
	Ohio	39	50 years	50	Not Hispanic or Latino	2186-5	American Indian or Alaska Native	1002-5	421
	Ohio	39	50 years	50	Not Hispanic or Latino	2186-5	Asian or Pacific Islander	A-PI	3779
	Ohio	39	50 years	50	Not Hispanic or Latino	2186-5	Black or African American	2054-5	17211
	Ohio	39	50 years	50	Not Hispanic or Latino	2186-5	White	2106-3	119740
	Ohio	39	51 years	51	Hispanic or Latino	2135-2	American Indian or Alaska Native	1002-5	127
	Ohio	39	51 years	51	Hispanic or Latino	2135-2	Asian or Pacific Islander	A-PI	88
	Ohio	39	51 years	51	Hispanic or Latino	2135-2	Black or African American	2054-5	389
	Ohio	39	51 years	51	Hispanic or Latino	2135-2	White	2106-3	3645
	Ohio	39	51 years	51	Not Hispanic or Latino	2186-5	American Indian or Alaska Native	1002-5	375
	Ohio	39	51 years	51	Not Hispanic or Latino	2186-5	Asian or Pacific Islander	A-PI	3603
	Ohio	39	51 years	51	Not Hispanic or Latino	2186-5	Black or African American	2054-5	16418
	Ohio	39	51 years	51	Not Hispanic or Latino	2186-5	White	2106-3	117473
	Ohio	39	52 years	52	Hispanic or Latino	2135-2	American Indian or Alaska Native	1002-5	113
	Ohio	39	52 years	52	Hispanic or Latino	2135-2	Asian or Pacific Islander	A-PI	81
	Ohio	39	52 years	52	Hispanic or Latino	2135-2	Black or African American	2054-5	378
	Ohio	39	52 years	52	Hispanic or Latino	2135-2	White	2106-3	3418
	Ohio	39	52 years	52	Not Hispanic or Latino	2186-5	American Indian or Alaska Native	1002-5	372
	Ohio	39	52 years	52	Not Hispanic or Latino	2186-5	Asian or Pacific Islander	A-PI	3215
	Ohio	39	52 years	52	Not Hispanic or Latino	2186-5	Black or African American	2054-5	16484
	Ohio	39	52 years	52	Not Hispanic or Latino	2186-5	White	2106-3	119955
	Ohio	39	53 years	53	Hispanic or Latino	2135-2	American Indian or Alaska Native	1002-5	134
	Ohio	39	53 years	53	Hispanic or Latino	2135-2	Asian or Pacific Islander	A-PI	89
	Ohio	39	53 years	53	Hispanic or Latino	2135-2	Black or African American	2054-5	366
	Ohio	39	53 years	53	Hispanic or Latino	2135-2	White	2106-3	3362
	Ohio	39	53 years	53	Not Hispanic or Latino	2186-5	American Indian or Alaska Native	1002-5	435
	Ohio	39	53 years	53	Not Hispanic or Latino	2186-5	Asian or Pacific Islander	A-PI	3206
	Ohio	39	53 years	53	Not Hispanic or Latino	2186-5	Black or African American	2054-5	16983
	Ohio	39	53 years	53	Not Hispanic or Latino	2186-5	White	2106-3	121867
	Ohio	39	54 years	54	Hispanic or Latino	2135-2	American Indian or Alaska Native	1002-5	123
	Ohio	39	54 years	54	Hispanic or Latino	2135-2	Asian or Pacific Islander	A-PI	54
	Ohio	39	54 years	54	Hispanic or Latino	2135-2	Black or African American	2054-5	342
	Ohio	39	54 years	54	Hispanic or Latino	2135-2	White	2106-3	3557
	Ohio	39	54 years	54	Not Hispanic or Latino	2186-5	American Indian or Alaska Native	1002-5	481
	Ohio	39	54 years	54	Not Hispanic or Latino	2186-5	Asian or Pacific Islander	A-PI	3264
	Ohio	39	54 years	54	Not Hispanic or Latino	2186-5	Black or African American	2054-5	18077
	Ohio	39	54 years	54	Not Hispanic or Latino	2186-5	White	2106-3	129636
	Ohio	39	55 years	55	Hispanic or Latino	2135-2	American Indian or Alaska Native	1002-5	137
	Ohio	39	55 years	55	Hispanic or Latino	2135-2	Asian or Pacific Islander	A-PI	53
	Ohio	39	55 years	55	Hispanic or Latino	2135-2	Black or African American	2054-5	330
	Ohio	39	55 years	55	Hispanic or Latino	2135-2	White	2106-3	3355
	Ohio	39	55 years	55	Not Hispanic or Latino	2186-5	American Indian or Alaska Native	1002-5	504
	Ohio	39	55 years	55	Not Hispanic or Latino	2186-5	Asian or Pacific Islander	A-PI	3265
	Ohio	39	55 years	55	Not Hispanic or Latino	2186-5	Black or African American	2054-5	18169
	Ohio	39	55 years	55	Not Hispanic or Latino	2186-5	White	2106-3	133325
	Ohio	39	56 years	56	Hispanic or Latino	2135-2	American Indian or Alaska Native	1002-5	128
	Ohio	39	56 years	56	Hispanic or Latino	2135-2	Asian or Pacific Islander	A-PI	67
	Ohio	39	56 years	56	Hispanic or Latino	2135-2	Black or African American	2054-5	292
	Ohio	39	56 years	56	Hispanic or Latino	2135-2	White	2106-3	3113
	Ohio	39	56 years	56	Not Hispanic or Latino	2186-5	American Indian or Alaska Native	1002-5	474
	Ohio	39	56 years	56	Not Hispanic or Latino	2186-5	Asian or Pacific Islander	A-PI	3126
	Ohio	39	56 years	56	Not Hispanic or Latino	2186-5	Black or African American	2054-5	17921
	Ohio	39	56 years	56	Not Hispanic or Latino	2186-5	White	2106-3	133701
	Ohio	39	57 years	57	Hispanic or Latino	2135-2	American Indian or Alaska Native	1002-5	121
	Ohio	39	57 years	57	Hispanic or Latino	2135-2	Asian or Pacific Islander	A-PI	54
	Ohio	39	57 years	57	Hispanic or Latino	2135-2	Black or African American	2054-5	302
	Ohio	39	57 years	57	Hispanic or Latino	2135-2	White	2106-3	3097
	Ohio	39	57 years	57	Not Hispanic or Latino	2186-5	American Indian or Alaska Native	1002-5	488
	Ohio	39	57 years	57	Not Hispanic or Latino	2186-5	Asian or Pacific Islander	A-PI	2763
	Ohio	39	57 years	57	Not Hispanic or Latino	2186-5	Black or African American	2054-5	18130
	Ohio	39	57 years	57	Not Hispanic or Latino	2186-5	White	2106-3	135519
	Ohio	39	58 years	58	Hispanic or Latino	2135-2	American Indian or Alaska Native	1002-5	108
	Ohio	39	58 years	58	Hispanic or Latino	2135-2	Asian or Pacific Islander	A-PI	49
	Ohio	39	58 years	58	Hispanic or Latino	2135-2	Black or African American	2054-5	279
	Ohio	39	58 years	58	Hispanic or Latino	2135-2	White	2106-3	2912
	Ohio	39	58 years	58	Not Hispanic or Latino	2186-5	American Indian or Alaska Native	1002-5	491
	Ohio	39	58 years	58	Not Hispanic or Latino	2186-5	Asian or Pacific Islander	A-PI	2599
	Ohio	39	58 years	58	Not Hispanic or Latino	2186-5	Black or African American	2054-5	18427
	Ohio	39	58 years	58	Not Hispanic or Latino	2186-5	White	2106-3	139847
	Ohio	39	59 years	59	Hispanic or Latino	2135-2	American Indian or Alaska Native	1002-5	119
	Ohio	39	59 years	59	Hispanic or Latino	2135-2	Asian or Pacific Islander	A-PI	51
	Ohio	39	59 years	59	Hispanic or Latino	2135-2	Black or African American	2054-5	300
	Ohio	39	59 years	59	Hispanic or Latino	2135-2	White	2106-3	2908
	Ohio	39	59 years	59	Not Hispanic or Latino	2186-5	American Indian or Alaska Native	1002-5	492
	Ohio	39	59 years	59	Not Hispanic or Latino	2186-5	Asian or Pacific Islander	A-PI	2699
	Ohio	39	59 years	59	Not Hispanic or Latino	2186-5	Black or African American	2054-5	18960
	Ohio	39	59 years	59	Not Hispanic or Latino	2186-5	White	2106-3	139554
	Ohio	39	60 years	60	Hispanic or Latino	2135-2	American Indian or Alaska Native	1002-5	108
	Ohio	39	60 years	60	Hispanic or Latino	2135-2	Asian or Pacific Islander	A-PI	56
	Ohio	39	60 years	60	Hispanic or Latino	2135-2	Black or African American	2054-5	264
	Ohio	39	60 years	60	Hispanic or Latino	2135-2	White	2106-3	2730
	Ohio	39	60 years	60	Not Hispanic or Latino	2186-5	American Indian or Alaska Native	1002-5	477
	Ohio	39	60 years	60	Not Hispanic or Latino	2186-5	Asian or Pacific Islander	A-PI	2511
	Ohio	39	60 years	60	Not Hispanic or Latino	2186-5	Black or African American	2054-5	18478
	Ohio	39	60 years	60	Not Hispanic or Latino	2186-5	White	2106-3	138980
	Ohio	39	61 years	61	Hispanic or Latino	2135-2	American Indian or Alaska Native	1002-5	91
	Ohio	39	61 years	61	Hispanic or Latino	2135-2	Asian or Pacific Islander	A-PI	47
	Ohio	39	61 years	61	Hispanic or Latino	2135-2	Black or African American	2054-5	230
	Ohio	39	61 years	61	Hispanic or Latino	2135-2	White	2106-3	2635
	Ohio	39	61 years	61	Not Hispanic or Latino	2186-5	American Indian or Alaska Native	1002-5	513
	Ohio	39	61 years	61	Not Hispanic or Latino	2186-5	Asian or Pacific Islander	A-PI	2561
	Ohio	39	61 years	61	Not Hispanic or Latino	2186-5	Black or African American	2054-5	17925
	Ohio	39	61 years	61	Not Hispanic or Latino	2186-5	White	2106-3	140508
	Ohio	39	62 years	62	Hispanic or Latino	2135-2	American Indian or Alaska Native	1002-5	91
	Ohio	39	62 years	62	Hispanic or Latino	2135-2	Asian or Pacific Islander	A-PI	39
	Ohio	39	62 years	62	Hispanic or Latino	2135-2	Black or African American	2054-5	230
	Ohio	39	62 years	62	Hispanic or Latino	2135-2	White	2106-3	2448
	Ohio	39	62 years	62	Not Hispanic or Latino	2186-5	American Indian or Alaska Native	1002-5	525
	Ohio	39	62 years	62	Not Hispanic or Latino	2186-5	Asian or Pacific Islander	A-PI	2559
	Ohio	39	62 years	62	Not Hispanic or Latino	2186-5	Black or African American	2054-5	17477
	Ohio	39	62 years	62	Not Hispanic or Latino	2186-5	White	2106-3	138703
	Ohio	39	63 years	63	Hispanic or Latino	2135-2	American Indian or Alaska Native	1002-5	64
	Ohio	39	63 years	63	Hispanic or Latino	2135-2	Asian or Pacific Islander	A-PI	26
	Ohio	39	63 years	63	Hispanic or Latino	2135-2	Black or African American	2054-5	217
	Ohio	39	63 years	63	Hispanic or Latino	2135-2	White	2106-3	2359
	Ohio	39	63 years	63	Not Hispanic or Latino	2186-5	American Indian or Alaska Native	1002-5	443
	Ohio	39	63 years	63	Not Hispanic or Latino	2186-5	Asian or Pacific Islander	A-PI	2401
	Ohio	39	63 years	63	Not Hispanic or Latino	2186-5	Black or African American	2054-5	16445
	Ohio	39	63 years	63	Not Hispanic or Latino	2186-5	White	2106-3	131919
	Ohio	39	64 years	64	Hispanic or Latino	2135-2	American Indian or Alaska Native	1002-5	90
	Ohio	39	64 years	64	Hispanic or Latino	2135-2	Asian or Pacific Islander	A-PI	36
	Ohio	39	64 years	64	Hispanic or Latino	2135-2	Black or African American	2054-5	208
	Ohio	39	64 years	64	Hispanic or Latino	2135-2	White	2106-3	2308
	Ohio	39	64 years	64	Not Hispanic or Latino	2186-5	American Indian or Alaska Native	1002-5	446
	Ohio	39	64 years	64	Not Hispanic or Latino	2186-5	Asian or Pacific Islander	A-PI	2300
	Ohio	39	64 years	64	Not Hispanic or Latino	2186-5	Black or African American	2054-5	16053
	Ohio	39	64 years	64	Not Hispanic or Latino	2186-5	White	2106-3	130953
	Ohio	39	65 years	65	Hispanic or Latino	2135-2	American Indian or Alaska Native	1002-5	66
	Ohio	39	65 years	65	Hispanic or Latino	2135-2	Asian or Pacific Islander	A-PI	35
	Ohio	39	65 years	65	Hispanic or Latino	2135-2	Black or African American	2054-5	176
	Ohio	39	65 years	65	Hispanic or Latino	2135-2	White	2106-3	2019
	Ohio	39	65 years	65	Not Hispanic or Latino	2186-5	American Indian or Alaska Native	1002-5	421
	Ohio	39	65 years	65	Not Hispanic or Latino	2186-5	Asian or Pacific Islander	A-PI	2193
	Ohio	39	65 years	65	Not Hispanic or Latino	2186-5	Black or African American	2054-5	14987
	Ohio	39	65 years	65	Not Hispanic or Latino	2186-5	White	2106-3	124506
	Ohio	39	66 years	66	Hispanic or Latino	2135-2	American Indian or Alaska Native	1002-5	62
	Ohio	39	66 years	66	Hispanic or Latino	2135-2	Asian or Pacific Islander	A-PI	34
	Ohio	39	66 years	66	Hispanic or Latino	2135-2	Black or African American	2054-5	186
	Ohio	39	66 years	66	Hispanic or Latino	2135-2	White	2106-3	1889
	Ohio	39	66 years	66	Not Hispanic or Latino	2186-5	American Indian or Alaska Native	1002-5	395
	Ohio	39	66 years	66	Not Hispanic or Latino	2186-5	Asian or Pacific Islander	A-PI	2094
	Ohio	39	66 years	66	Not Hispanic or Latino	2186-5	Black or African American	2054-5	13653
	Ohio	39	66 years	66	Not Hispanic or Latino	2186-5	White	2106-3	119894
	Ohio	39	67 years	67	Hispanic or Latino	2135-2	American Indian or Alaska Native	1002-5	56
	Ohio	39	67 years	67	Hispanic or Latino	2135-2	Asian or Pacific Islander	A-PI	31
	Ohio	39	67 years	67	Hispanic or Latino	2135-2	Black or African American	2054-5	152
	Ohio	39	67 years	67	Hispanic or Latino	2135-2	White	2106-3	1758
	Ohio	39	67 years	67	Not Hispanic or Latino	2186-5	American Indian or Alaska Native	1002-5	360
	Ohio	39	67 years	67	Not Hispanic or Latino	2186-5	Asian or Pacific Islander	A-PI	1978
	Ohio	39	67 years	67	Not Hispanic or Latino	2186-5	Black or African American	2054-5	13188
	Ohio	39	67 years	67	Not Hispanic or Latino	2186-5	White	2106-3	115818
	Ohio	39	68 years	68	Hispanic or Latino	2135-2	American Indian or Alaska Native	1002-5	51
	Ohio	39	68 years	68	Hispanic or Latino	2135-2	Asian or Pacific Islander	A-PI	14
	Ohio	39	68 years	68	Hispanic or Latino	2135-2	Black or African American	2054-5	150
	Ohio	39	68 years	68	Hispanic or Latino	2135-2	White	2106-3	1720
	Ohio	39	68 years	68	Not Hispanic or Latino	2186-5	American Indian or Alaska Native	1002-5	344
	Ohio	39	68 years	68	Not Hispanic or Latino	2186-5	Asian or Pacific Islander	A-PI	1853
	Ohio	39	68 years	68	Not Hispanic or Latino	2186-5	Black or African American	2054-5	12765
	Ohio	39	68 years	68	Not Hispanic or Latino	2186-5	White	2106-3	110984
	Ohio	39	69 years	69	Hispanic or Latino	2135-2	American Indian or Alaska Native	1002-5	45
	Ohio	39	69 years	69	Hispanic or Latino	2135-2	Asian or Pacific Islander	A-PI	29
	Ohio	39	69 years	69	Hispanic or Latino	2135-2	Black or African American	2054-5	169
	Ohio	39	69 years	69	Hispanic or Latino	2135-2	White	2106-3	1654
	Ohio	39	69 years	69	Not Hispanic or Latino	2186-5	American Indian or Alaska Native	1002-5	328
	Ohio	39	69 years	69	Not Hispanic or Latino	2186-5	Asian or Pacific Islander	A-PI	1833
	Ohio	39	69 years	69	Not Hispanic or Latino	2186-5	Black or African American	2054-5	12124
	Ohio	39	69 years	69	Not Hispanic or Latino	2186-5	White	2106-3	106844
	Ohio	39	70 years	70	Hispanic or Latino	2135-2	American Indian or Alaska Native	1002-5	30
	Ohio	39	70 years	70	Hispanic or Latino	2135-2	Asian or Pacific Islander	A-PI	19
	Ohio	39	70 years	70	Hispanic or Latino	2135-2	Black or African American	2054-5	131
	Ohio	39	70 years	70	Hispanic or Latino	2135-2	White	2106-3	1486
	Ohio	39	70 years	70	Not Hispanic or Latino	2186-5	American Indian or Alaska Native	1002-5	304
	Ohio	39	70 years	70	Not Hispanic or Latino	2186-5	Asian or Pacific Islander	A-PI	1700
	Ohio	39	70 years	70	Not Hispanic or Latino	2186-5	Black or African American	2054-5	11306
	Ohio	39	70 years	70	Not Hispanic or Latino	2186-5	White	2106-3	104450
	Ohio	39	71 years	71	Hispanic or Latino	2135-2	American Indian or Alaska Native	1002-5	32
	Ohio	39	71 years	71	Hispanic or Latino	2135-2	Asian or Pacific Islander	A-PI	29
	Ohio	39	71 years	71	Hispanic or Latino	2135-2	Black or African American	2054-5	129
	Ohio	39	71 years	71	Hispanic or Latino	2135-2	White	2106-3	1398
	Ohio	39	71 years	71	Not Hispanic or Latino	2186-5	American Indian or Alaska Native	1002-5	280
	Ohio	39	71 years	71	Not Hispanic or Latino	2186-5	Asian or Pacific Islander	A-PI	1631
	Ohio	39	71 years	71	Not Hispanic or Latino	2186-5	Black or African American	2054-5	10665
	Ohio	39	71 years	71	Not Hispanic or Latino	2186-5	White	2106-3	102442
	Ohio	39	72 years	72	Hispanic or Latino	2135-2	American Indian or Alaska Native	1002-5	36
	Ohio	39	72 years	72	Hispanic or Latino	2135-2	Asian or Pacific Islander	A-PI	21
	Ohio	39	72 years	72	Hispanic or Latino	2135-2	Black or African American	2054-5	97
	Ohio	39	72 years	72	Hispanic or Latino	2135-2	White	2106-3	1348
	Ohio	39	72 years	72	Not Hispanic or Latino	2186-5	American Indian or Alaska Native	1002-5	304
	Ohio	39	72 years	72	Not Hispanic or Latino	2186-5	Asian or Pacific Islander	A-PI	1497
	Ohio	39	72 years	72	Not Hispanic or Latino	2186-5	Black or African American	2054-5	9874
	Ohio	39	72 years	72	Not Hispanic or Latino	2186-5	White	2106-3	108944
	Ohio	39	73 years	73	Hispanic or Latino	2135-2	American Indian or Alaska Native	1002-5	33
	Ohio	39	73 years	73	Hispanic or Latino	2135-2	Asian or Pacific Islander	A-PI	15
	Ohio	39	73 years	73	Hispanic or Latino	2135-2	Black or African American	2054-5	86
	Ohio	39	73 years	73	Hispanic or Latino	2135-2	White	2106-3	1116
	Ohio	39	73 years	73	Not Hispanic or Latino	2186-5	American Indian or Alaska Native	1002-5	193
	Ohio	39	73 years	73	Not Hispanic or Latino	2186-5	Asian or Pacific Islander	A-PI	1337
	Ohio	39	73 years	73	Not Hispanic or Latino	2186-5	Black or African American	2054-5	7653
	Ohio	39	73 years	73	Not Hispanic or Latino	2186-5	White	2106-3	73512
	Ohio	39	74 years	74	Hispanic or Latino	2135-2	American Indian or Alaska Native	1002-5	29
	Ohio	39	74 years	74	Hispanic or Latino	2135-2	Asian or Pacific Islander	A-PI	11
	Ohio	39	74 years	74	Hispanic or Latino	2135-2	Black or African American	2054-5	69
	Ohio	39	74 years	74	Hispanic or Latino	2135-2	White	2106-3	1007
	Ohio	39	74 years	74	Not Hispanic or Latino	2186-5	American Indian or Alaska Native	1002-5	196
	Ohio	39	74 years	74	Not Hispanic or Latino	2186-5	Asian or Pacific Islander	A-PI	1242
	Ohio	39	74 years	74	Not Hispanic or Latino	2186-5	Black or African American	2054-5	7397
	Ohio	39	74 years	74	Not Hispanic or Latino	2186-5	White	2106-3	70336
	Ohio	39	75 years	75	Hispanic or Latino	2135-2	American Indian or Alaska Native	1002-5	26
	Ohio	39	75 years	75	Hispanic or Latino	2135-2	Asian or Pacific Islander	A-PI	9
	Ohio	39	75 years	75	Hispanic or Latino	2135-2	Black or African American	2054-5	67
	Ohio	39	75 years	75	Hispanic or Latino	2135-2	White	2106-3	913
	Ohio	39	75 years	75	Not Hispanic or Latino	2186-5	American Indian or Alaska Native	1002-5	182
	Ohio	39	75 years	75	Not Hispanic or Latino	2186-5	Asian or Pacific Islander	A-PI	1132
	Ohio	39	75 years	75	Not Hispanic or Latino	2186-5	Black or African American	2054-5	6778
	Ohio	39	75 years	75	Not Hispanic or Latino	2186-5	White	2106-3	69133
	Ohio	39	76 years	76	Hispanic or Latino	2135-2	American Indian or Alaska Native	1002-5	19
	Ohio	39	76 years	76	Hispanic or Latino	2135-2	Asian or Pacific Islander	A-PI	22
	Ohio	39	76 years	76	Hispanic or Latino	2135-2	Black or African American	2054-5	88
	Ohio	39	76 years	76	Hispanic or Latino	2135-2	White	2106-3	895
	Ohio	39	76 years	76	Not Hispanic or Latino	2186-5	American Indian or Alaska Native	1002-5	168
	Ohio	39	76 years	76	Not Hispanic or Latino	2186-5	Asian or Pacific Islander	A-PI	1038
	Ohio	39	76 years	76	Not Hispanic or Latino	2186-5	Black or African American	2054-5	6849
	Ohio	39	76 years	76	Not Hispanic or Latino	2186-5	White	2106-3	73372
	Ohio	39	77 years	77	Hispanic or Latino	2135-2	American Indian or Alaska Native	1002-5	19
	Ohio	39	77 years	77	Hispanic or Latino	2135-2	Asian or Pacific Islander	A-PI	20
	Ohio	39	77 years	77	Hispanic or Latino	2135-2	Black or African American	2054-5	70
	Ohio	39	77 years	77	Hispanic or Latino	2135-2	White	2106-3	767
	Ohio	39	77 years	77	Not Hispanic or Latino	2186-5	American Indian or Alaska Native	1002-5	161
	Ohio	39	77 years	77	Not Hispanic or Latino	2186-5	Asian or Pacific Islander	A-PI	996
	Ohio	39	77 years	77	Not Hispanic or Latino	2186-5	Black or African American	2054-5	6198
	Ohio	39	77 years	77	Not Hispanic or Latino	2186-5	White	2106-3	64174
	Ohio	39	78 years	78	Hispanic or Latino	2135-2	American Indian or Alaska Native	1002-5	14
	Ohio	39	78 years	78	Hispanic or Latino	2135-2	Asian or Pacific Islander	A-PI	12
	Ohio	39	78 years	78	Hispanic or Latino	2135-2	Black or African American	2054-5	62
	Ohio	39	78 years	78	Hispanic or Latino	2135-2	White	2106-3	729
	Ohio	39	78 years	78	Not Hispanic or Latino	2186-5	American Indian or Alaska Native	1002-5	137
	Ohio	39	78 years	78	Not Hispanic or Latino	2186-5	Asian or Pacific Islander	A-PI	938
	Ohio	39	78 years	78	Not Hispanic or Latino	2186-5	Black or African American	2054-5	5697
	Ohio	39	78 years	78	Not Hispanic or Latino	2186-5	White	2106-3	57199
	Ohio	39	79 years	79	Hispanic or Latino	2135-2	American Indian or Alaska Native	1002-5	16
	Ohio	39	79 years	79	Hispanic or Latino	2135-2	Asian or Pacific Islander	A-PI	8
	Ohio	39	79 years	79	Hispanic or Latino	2135-2	Black or African American	2054-5	46
	Ohio	39	79 years	79	Hispanic or Latino	2135-2	White	2106-3	690
	Ohio	39	79 years	79	Not Hispanic or Latino	2186-5	American Indian or Alaska Native	1002-5	151
	Ohio	39	79 years	79	Not Hispanic or Latino	2186-5	Asian or Pacific Islander	A-PI	862
	Ohio	39	79 years	79	Not Hispanic or Latino	2186-5	Black or African American	2054-5	5409
	Ohio	39	79 years	79	Not Hispanic or Latino	2186-5	White	2106-3	52521
	Ohio	39	80 years	80	Hispanic or Latino	2135-2	American Indian or Alaska Native	1002-5	20
	Ohio	39	80 years	80	Hispanic or Latino	2135-2	Asian or Pacific Islander	A-PI	20
	Ohio	39	80 years	80	Hispanic or Latino	2135-2	Black or African American	2054-5	41
	Ohio	39	80 years	80	Hispanic or Latino	2135-2	White	2106-3	645
	Ohio	39	80 years	80	Not Hispanic or Latino	2186-5	American Indian or Alaska Native	1002-5	115
	Ohio	39	80 years	80	Not Hispanic or Latino	2186-5	Asian or Pacific Islander	A-PI	698
	Ohio	39	80 years	80	Not Hispanic or Latino	2186-5	Black or African American	2054-5	4798
	Ohio	39	80 years	80	Not Hispanic or Latino	2186-5	White	2106-3	49396
	Ohio	39	81 years	81	Hispanic or Latino	2135-2	American Indian or Alaska Native	1002-5	13
	Ohio	39	81 years	81	Hispanic or Latino	2135-2	Asian or Pacific Islander	A-PI	15
	Ohio	39	81 years	81	Hispanic or Latino	2135-2	Black or African American	2054-5	42
	Ohio	39	81 years	81	Hispanic or Latino	2135-2	White	2106-3	558
	Ohio	39	81 years	81	Not Hispanic or Latino	2186-5	American Indian or Alaska Native	1002-5	96
	Ohio	39	81 years	81	Not Hispanic or Latino	2186-5	Asian or Pacific Islander	A-PI	600
	Ohio	39	81 years	81	Not Hispanic or Latino	2186-5	Black or African American	2054-5	4519
	Ohio	39	81 years	81	Not Hispanic or Latino	2186-5	White	2106-3	47690
	Ohio	39	82 years	82	Hispanic or Latino	2135-2	American Indian or Alaska Native	1002-5	9
	Ohio	39	82 years	82	Hispanic or Latino	2135-2	Asian or Pacific Islander	A-PI	10
	Ohio	39	82 years	82	Hispanic or Latino	2135-2	Black or African American	2054-5	32
	Ohio	39	82 years	82	Hispanic or Latino	2135-2	White	2106-3	516
	Ohio	39	82 years	82	Not Hispanic or Latino	2186-5	American Indian or Alaska Native	1002-5	82
	Ohio	39	82 years	82	Not Hispanic or Latino	2186-5	Asian or Pacific Islander	A-PI	556
	Ohio	39	82 years	82	Not Hispanic or Latino	2186-5	Black or African American	2054-5	4285
	Ohio	39	82 years	82	Not Hispanic or Latino	2186-5	White	2106-3	42469
	Ohio	39	83 years	83	Hispanic or Latino	2135-2	American Indian or Alaska Native	1002-5	8
	Ohio	39	83 years	83	Hispanic or Latino	2135-2	Asian or Pacific Islander	A-PI	8
	Ohio	39	83 years	83	Hispanic or Latino	2135-2	Black or African American	2054-5	44
	Ohio	39	83 years	83	Hispanic or Latino	2135-2	White	2106-3	499
	Ohio	39	83 years	83	Not Hispanic or Latino	2186-5	American Indian or Alaska Native	1002-5	71
	Ohio	39	83 years	83	Not Hispanic or Latino	2186-5	Asian or Pacific Islander	A-PI	503
	Ohio	39	83 years	83	Not Hispanic or Latino	2186-5	Black or African American	2054-5	4098
	Ohio	39	83 years	83	Not Hispanic or Latino	2186-5	White	2106-3	39121
	Ohio	39	84 years	84	Hispanic or Latino	2135-2	American Indian or Alaska Native	1002-5	11
	Ohio	39	84 years	84	Hispanic or Latino	2135-2	Asian or Pacific Islander	A-PI	3
	Ohio	39	84 years	84	Hispanic or Latino	2135-2	Black or African American	2054-5	40
	Ohio	39	84 years	84	Hispanic or Latino	2135-2	White	2106-3	449
	Ohio	39	84 years	84	Not Hispanic or Latino	2186-5	American Indian or Alaska Native	1002-5	70
	Ohio	39	84 years	84	Not Hispanic or Latino	2186-5	Asian or Pacific Islander	A-PI	491
	Ohio	39	84 years	84	Not Hispanic or Latino	2186-5	Black or African American	2054-5	3766
	Ohio	39	84 years	84	Not Hispanic or Latino	2186-5	White	2106-3	36811
	Ohio	39	85+ years	85+	Hispanic or Latino	2135-2	American Indian or Alaska Native	1002-5	45
	Ohio	39	85+ years	85+	Hispanic or Latino	2135-2	Asian or Pacific Islander	A-PI	25
	Ohio	39	85+ years	85+	Hispanic or Latino	2135-2	Black or African American	2054-5	227
	Ohio	39	85+ years	85+	Hispanic or Latino	2135-2	White	2106-3	3097
	Ohio	39	85+ years	85+	Not Hispanic or Latino	2186-5	American Indian or Alaska Native	1002-5	518
	Ohio	39	85+ years	85+	Not Hispanic or Latino	2186-5	Asian or Pacific Islander	A-PI	2575
	Ohio	39	85+ years	85+	Not Hispanic or Latino	2186-5	Black or African American	2054-5	21862
	Ohio	39	85+ years	85+	Not Hispanic or Latino	2186-5	White	2106-3	227923
	Oklahoma	40	< 1 year	0	Hispanic or Latino	2135-2	American Indian or Alaska Native	1002-5	829
	Oklahoma	40	< 1 year	0	Hispanic or Latino	2135-2	Asian or Pacific Islander	A-PI	104
	Oklahoma	40	< 1 year	0	Hispanic or Latino	2135-2	Black or African American	2054-5	398
	Oklahoma	40	< 1 year	0	Hispanic or Latino	2135-2	White	2106-3	6735
	Oklahoma	40	< 1 year	0	Not Hispanic or Latino	2186-5	American Indian or Alaska Native	1002-5	5561
	Oklahoma	40	< 1 year	0	Not Hispanic or Latino	2186-5	Asian or Pacific Islander	A-PI	1239
	Oklahoma	40	< 1 year	0	Not Hispanic or Latino	2186-5	Black or African American	2054-5	5658
	Oklahoma	40	< 1 year	0	Not Hispanic or Latino	2186-5	White	2106-3	27918
	Oklahoma	40	1 year	1	Hispanic or Latino	2135-2	American Indian or Alaska Native	1002-5	1215
	Oklahoma	40	1 year	1	Hispanic or Latino	2135-2	Asian or Pacific Islander	A-PI	122
	Oklahoma	40	1 year	1	Hispanic or Latino	2135-2	Black or African American	2054-5	485
	Oklahoma	40	1 year	1	Hispanic or Latino	2135-2	White	2106-3	7036
	Oklahoma	40	1 year	1	Not Hispanic or Latino	2186-5	American Indian or Alaska Native	1002-5	5720
	Oklahoma	40	1 year	1	Not Hispanic or Latino	2186-5	Asian or Pacific Islander	A-PI	1266
	Oklahoma	40	1 year	1	Not Hispanic or Latino	2186-5	Black or African American	2054-5	5387
	Oklahoma	40	1 year	1	Not Hispanic or Latino	2186-5	White	2106-3	28254
	Oklahoma	40	2 years	2	Hispanic or Latino	2135-2	American Indian or Alaska Native	1002-5	2000
	Oklahoma	40	2 years	2	Hispanic or Latino	2135-2	Asian or Pacific Islander	A-PI	97
	Oklahoma	40	2 years	2	Hispanic or Latino	2135-2	Black or African American	2054-5	477
	Oklahoma	40	2 years	2	Hispanic or Latino	2135-2	White	2106-3	7174
	Oklahoma	40	2 years	2	Not Hispanic or Latino	2186-5	American Indian or Alaska Native	1002-5	5882
	Oklahoma	40	2 years	2	Not Hispanic or Latino	2186-5	Asian or Pacific Islander	A-PI	1264
	Oklahoma	40	2 years	2	Not Hispanic or Latino	2186-5	Black or African American	2054-5	5419
	Oklahoma	40	2 years	2	Not Hispanic or Latino	2186-5	White	2106-3	29124
	Oklahoma	40	3 years	3	Hispanic or Latino	2135-2	American Indian or Alaska Native	1002-5	1893
	Oklahoma	40	3 years	3	Hispanic or Latino	2135-2	Asian or Pacific Islander	A-PI	106
	Oklahoma	40	3 years	3	Hispanic or Latino	2135-2	Black or African American	2054-5	470
	Oklahoma	40	3 years	3	Hispanic or Latino	2135-2	White	2106-3	7706
	Oklahoma	40	3 years	3	Not Hispanic or Latino	2186-5	American Indian or Alaska Native	1002-5	5960
	Oklahoma	40	3 years	3	Not Hispanic or Latino	2186-5	Asian or Pacific Islander	A-PI	1318
	Oklahoma	40	3 years	3	Not Hispanic or Latino	2186-5	Black or African American	2054-5	5697
	Oklahoma	40	3 years	3	Not Hispanic or Latino	2186-5	White	2106-3	29764
	Oklahoma	40	4 years	4	Hispanic or Latino	2135-2	American Indian or Alaska Native	1002-5	1812
	Oklahoma	40	4 years	4	Hispanic or Latino	2135-2	Asian or Pacific Islander	A-PI	115
	Oklahoma	40	4 years	4	Hispanic or Latino	2135-2	Black or African American	2054-5	467
	Oklahoma	40	4 years	4	Hispanic or Latino	2135-2	White	2106-3	7576
	Oklahoma	40	4 years	4	Not Hispanic or Latino	2186-5	American Indian or Alaska Native	1002-5	5912
	Oklahoma	40	4 years	4	Not Hispanic or Latino	2186-5	Asian or Pacific Islander	A-PI	1430
	Oklahoma	40	4 years	4	Not Hispanic or Latino	2186-5	Black or African American	2054-5	5768
	Oklahoma	40	4 years	4	Not Hispanic or Latino	2186-5	White	2106-3	30175
	Oklahoma	40	5 years	5	Hispanic or Latino	2135-2	American Indian or Alaska Native	1002-5	1984
	Oklahoma	40	5 years	5	Hispanic or Latino	2135-2	Asian or Pacific Islander	A-PI	116
	Oklahoma	40	5 years	5	Hispanic or Latino	2135-2	Black or African American	2054-5	448
	Oklahoma	40	5 years	5	Hispanic or Latino	2135-2	White	2106-3	7470
	Oklahoma	40	5 years	5	Not Hispanic or Latino	2186-5	American Indian or Alaska Native	1002-5	5821
	Oklahoma	40	5 years	5	Not Hispanic or Latino	2186-5	Asian or Pacific Islander	A-PI	1412
	Oklahoma	40	5 years	5	Not Hispanic or Latino	2186-5	Black or African American	2054-5	5560
	Oklahoma	40	5 years	5	Not Hispanic or Latino	2186-5	White	2106-3	30629
	Oklahoma	40	6 years	6	Hispanic or Latino	2135-2	American Indian or Alaska Native	1002-5	1901
	Oklahoma	40	6 years	6	Hispanic or Latino	2135-2	Asian or Pacific Islander	A-PI	92
	Oklahoma	40	6 years	6	Hispanic or Latino	2135-2	Black or African American	2054-5	480
	Oklahoma	40	6 years	6	Hispanic or Latino	2135-2	White	2106-3	7483
	Oklahoma	40	6 years	6	Not Hispanic or Latino	2186-5	American Indian or Alaska Native	1002-5	6096
	Oklahoma	40	6 years	6	Not Hispanic or Latino	2186-5	Asian or Pacific Islander	A-PI	1455
	Oklahoma	40	6 years	6	Not Hispanic or Latino	2186-5	Black or African American	2054-5	5632
	Oklahoma	40	6 years	6	Not Hispanic or Latino	2186-5	White	2106-3	30704
	Oklahoma	40	7 years	7	Hispanic or Latino	2135-2	American Indian or Alaska Native	1002-5	1777
	Oklahoma	40	7 years	7	Hispanic or Latino	2135-2	Asian or Pacific Islander	A-PI	106
	Oklahoma	40	7 years	7	Hispanic or Latino	2135-2	Black or African American	2054-5	420
	Oklahoma	40	7 years	7	Hispanic or Latino	2135-2	White	2106-3	7254
	Oklahoma	40	7 years	7	Not Hispanic or Latino	2186-5	American Indian or Alaska Native	1002-5	6092
	Oklahoma	40	7 years	7	Not Hispanic or Latino	2186-5	Asian or Pacific Islander	A-PI	1452
	Oklahoma	40	7 years	7	Not Hispanic or Latino	2186-5	Black or African American	2054-5	5603
	Oklahoma	40	7 years	7	Not Hispanic or Latino	2186-5	White	2106-3	30746
	Oklahoma	40	8 years	8	Hispanic or Latino	2135-2	American Indian or Alaska Native	1002-5	1741
	Oklahoma	40	8 years	8	Hispanic or Latino	2135-2	Asian or Pacific Islander	A-PI	75
	Oklahoma	40	8 years	8	Hispanic or Latino	2135-2	Black or African American	2054-5	434
	Oklahoma	40	8 years	8	Hispanic or Latino	2135-2	White	2106-3	7517
	Oklahoma	40	8 years	8	Not Hispanic or Latino	2186-5	American Indian or Alaska Native	1002-5	6080
	Oklahoma	40	8 years	8	Not Hispanic or Latino	2186-5	Asian or Pacific Islander	A-PI	1358
	Oklahoma	40	8 years	8	Not Hispanic or Latino	2186-5	Black or African American	2054-5	5695
	Oklahoma	40	8 years	8	Not Hispanic or Latino	2186-5	White	2106-3	30827
	Oklahoma	40	9 years	9	Hispanic or Latino	2135-2	American Indian or Alaska Native	1002-5	1301
	Oklahoma	40	9 years	9	Hispanic or Latino	2135-2	Asian or Pacific Islander	A-PI	111
	Oklahoma	40	9 years	9	Hispanic or Latino	2135-2	Black or African American	2054-5	475
	Oklahoma	40	9 years	9	Hispanic or Latino	2135-2	White	2106-3	7779
	Oklahoma	40	9 years	9	Not Hispanic or Latino	2186-5	American Indian or Alaska Native	1002-5	6202
	Oklahoma	40	9 years	9	Not Hispanic or Latino	2186-5	Asian or Pacific Islander	A-PI	1452
	Oklahoma	40	9 years	9	Not Hispanic or Latino	2186-5	Black or African American	2054-5	5519
	Oklahoma	40	9 years	9	Not Hispanic or Latino	2186-5	White	2106-3	30608
	Oklahoma	40	10 years	10	Hispanic or Latino	2135-2	American Indian or Alaska Native	1002-5	1186
	Oklahoma	40	10 years	10	Hispanic or Latino	2135-2	Asian or Pacific Islander	A-PI	128
	Oklahoma	40	10 years	10	Hispanic or Latino	2135-2	Black or African American	2054-5	503
	Oklahoma	40	10 years	10	Hispanic or Latino	2135-2	White	2106-3	7734
	Oklahoma	40	10 years	10	Not Hispanic or Latino	2186-5	American Indian or Alaska Native	1002-5	6256
	Oklahoma	40	10 years	10	Not Hispanic or Latino	2186-5	Asian or Pacific Islander	A-PI	1400
	Oklahoma	40	10 years	10	Not Hispanic or Latino	2186-5	Black or African American	2054-5	5769
	Oklahoma	40	10 years	10	Not Hispanic or Latino	2186-5	White	2106-3	30693
	Oklahoma	40	11 years	11	Hispanic or Latino	2135-2	American Indian or Alaska Native	1002-5	1143
	Oklahoma	40	11 years	11	Hispanic or Latino	2135-2	Asian or Pacific Islander	A-PI	123
	Oklahoma	40	11 years	11	Hispanic or Latino	2135-2	Black or African American	2054-5	551
	Oklahoma	40	11 years	11	Hispanic or Latino	2135-2	White	2106-3	7808
	Oklahoma	40	11 years	11	Not Hispanic or Latino	2186-5	American Indian or Alaska Native	1002-5	6448
	Oklahoma	40	11 years	11	Not Hispanic or Latino	2186-5	Asian or Pacific Islander	A-PI	1395
	Oklahoma	40	11 years	11	Not Hispanic or Latino	2186-5	Black or African American	2054-5	5626
	Oklahoma	40	11 years	11	Not Hispanic or Latino	2186-5	White	2106-3	31545
	Oklahoma	40	12 years	12	Hispanic or Latino	2135-2	American Indian or Alaska Native	1002-5	1180
	Oklahoma	40	12 years	12	Hispanic or Latino	2135-2	Asian or Pacific Islander	A-PI	128
	Oklahoma	40	12 years	12	Hispanic or Latino	2135-2	Black or African American	2054-5	520
	Oklahoma	40	12 years	12	Hispanic or Latino	2135-2	White	2106-3	7905
	Oklahoma	40	12 years	12	Not Hispanic or Latino	2186-5	American Indian or Alaska Native	1002-5	6524
	Oklahoma	40	12 years	12	Not Hispanic or Latino	2186-5	Asian or Pacific Islander	A-PI	1454
	Oklahoma	40	12 years	12	Not Hispanic or Latino	2186-5	Black or African American	2054-5	5722
	Oklahoma	40	12 years	12	Not Hispanic or Latino	2186-5	White	2106-3	31448
	Oklahoma	40	13 years	13	Hispanic or Latino	2135-2	American Indian or Alaska Native	1002-5	1067
	Oklahoma	40	13 years	13	Hispanic or Latino	2135-2	Asian or Pacific Islander	A-PI	122
	Oklahoma	40	13 years	13	Hispanic or Latino	2135-2	Black or African American	2054-5	455
	Oklahoma	40	13 years	13	Hispanic or Latino	2135-2	White	2106-3	7611
	Oklahoma	40	13 years	13	Not Hispanic or Latino	2186-5	American Indian or Alaska Native	1002-5	6394
	Oklahoma	40	13 years	13	Not Hispanic or Latino	2186-5	Asian or Pacific Islander	A-PI	1348
	Oklahoma	40	13 years	13	Not Hispanic or Latino	2186-5	Black or African American	2054-5	5496
	Oklahoma	40	13 years	13	Not Hispanic or Latino	2186-5	White	2106-3	31109
	Oklahoma	40	14 years	14	Hispanic or Latino	2135-2	American Indian or Alaska Native	1002-5	1047
	Oklahoma	40	14 years	14	Hispanic or Latino	2135-2	Asian or Pacific Islander	A-PI	99
	Oklahoma	40	14 years	14	Hispanic or Latino	2135-2	Black or African American	2054-5	478
	Oklahoma	40	14 years	14	Hispanic or Latino	2135-2	White	2106-3	7316
	Oklahoma	40	14 years	14	Not Hispanic or Latino	2186-5	American Indian or Alaska Native	1002-5	6367
	Oklahoma	40	14 years	14	Not Hispanic or Latino	2186-5	Asian or Pacific Islander	A-PI	1448
	Oklahoma	40	14 years	14	Not Hispanic or Latino	2186-5	Black or African American	2054-5	5410
	Oklahoma	40	14 years	14	Not Hispanic or Latino	2186-5	White	2106-3	31185
	Oklahoma	40	15 years	15	Hispanic or Latino	2135-2	American Indian or Alaska Native	1002-5	968
	Oklahoma	40	15 years	15	Hispanic or Latino	2135-2	Asian or Pacific Islander	A-PI	110
	Oklahoma	40	15 years	15	Hispanic or Latino	2135-2	Black or African American	2054-5	441
	Oklahoma	40	15 years	15	Hispanic or Latino	2135-2	White	2106-3	7202
	Oklahoma	40	15 years	15	Not Hispanic or Latino	2186-5	American Indian or Alaska Native	1002-5	6491
	Oklahoma	40	15 years	15	Not Hispanic or Latino	2186-5	Asian or Pacific Islander	A-PI	1452
	Oklahoma	40	15 years	15	Not Hispanic or Latino	2186-5	Black or African American	2054-5	5253
	Oklahoma	40	15 years	15	Not Hispanic or Latino	2186-5	White	2106-3	31259
	Oklahoma	40	16 years	16	Hispanic or Latino	2135-2	American Indian or Alaska Native	1002-5	941
	Oklahoma	40	16 years	16	Hispanic or Latino	2135-2	Asian or Pacific Islander	A-PI	115
	Oklahoma	40	16 years	16	Hispanic or Latino	2135-2	Black or African American	2054-5	435
	Oklahoma	40	16 years	16	Hispanic or Latino	2135-2	White	2106-3	6880
	Oklahoma	40	16 years	16	Not Hispanic or Latino	2186-5	American Indian or Alaska Native	1002-5	6372
	Oklahoma	40	16 years	16	Not Hispanic or Latino	2186-5	Asian or Pacific Islander	A-PI	1438
	Oklahoma	40	16 years	16	Not Hispanic or Latino	2186-5	Black or African American	2054-5	5266
	Oklahoma	40	16 years	16	Not Hispanic or Latino	2186-5	White	2106-3	31310
	Oklahoma	40	17 years	17	Hispanic or Latino	2135-2	American Indian or Alaska Native	1002-5	871
	Oklahoma	40	17 years	17	Hispanic or Latino	2135-2	Asian or Pacific Islander	A-PI	107
	Oklahoma	40	17 years	17	Hispanic or Latino	2135-2	Black or African American	2054-5	409
	Oklahoma	40	17 years	17	Hispanic or Latino	2135-2	White	2106-3	6771
	Oklahoma	40	17 years	17	Not Hispanic or Latino	2186-5	American Indian or Alaska Native	1002-5	6495
	Oklahoma	40	17 years	17	Not Hispanic or Latino	2186-5	Asian or Pacific Islander	A-PI	1488
	Oklahoma	40	17 years	17	Not Hispanic or Latino	2186-5	Black or African American	2054-5	5268
	Oklahoma	40	17 years	17	Not Hispanic or Latino	2186-5	White	2106-3	31315
	Oklahoma	40	18 years	18	Hispanic or Latino	2135-2	American Indian or Alaska Native	1002-5	832
	Oklahoma	40	18 years	18	Hispanic or Latino	2135-2	Asian or Pacific Islander	A-PI	115
	Oklahoma	40	18 years	18	Hispanic or Latino	2135-2	Black or African American	2054-5	392
	Oklahoma	40	18 years	18	Hispanic or Latino	2135-2	White	2106-3	6690
	Oklahoma	40	18 years	18	Not Hispanic or Latino	2186-5	American Indian or Alaska Native	1002-5	6347
	Oklahoma	40	18 years	18	Not Hispanic or Latino	2186-5	Asian or Pacific Islander	A-PI	1531
	Oklahoma	40	18 years	18	Not Hispanic or Latino	2186-5	Black or African American	2054-5	5559
	Oklahoma	40	18 years	18	Not Hispanic or Latino	2186-5	White	2106-3	30466
	Oklahoma	40	19 years	19	Hispanic or Latino	2135-2	American Indian or Alaska Native	1002-5	840
	Oklahoma	40	19 years	19	Hispanic or Latino	2135-2	Asian or Pacific Islander	A-PI	104
	Oklahoma	40	19 years	19	Hispanic or Latino	2135-2	Black or African American	2054-5	420
	Oklahoma	40	19 years	19	Hispanic or Latino	2135-2	White	2106-3	6835
	Oklahoma	40	19 years	19	Not Hispanic or Latino	2186-5	American Indian or Alaska Native	1002-5	6710
	Oklahoma	40	19 years	19	Not Hispanic or Latino	2186-5	Asian or Pacific Islander	A-PI	1676
	Oklahoma	40	19 years	19	Not Hispanic or Latino	2186-5	Black or African American	2054-5	6203
	Oklahoma	40	19 years	19	Not Hispanic or Latino	2186-5	White	2106-3	31537
	Oklahoma	40	20 years	20	Hispanic or Latino	2135-2	American Indian or Alaska Native	1002-5	783
	Oklahoma	40	20 years	20	Hispanic or Latino	2135-2	Asian or Pacific Islander	A-PI	126
	Oklahoma	40	20 years	20	Hispanic or Latino	2135-2	Black or African American	2054-5	408
	Oklahoma	40	20 years	20	Hispanic or Latino	2135-2	White	2106-3	6692
	Oklahoma	40	20 years	20	Not Hispanic or Latino	2186-5	American Indian or Alaska Native	1002-5	6596
	Oklahoma	40	20 years	20	Not Hispanic or Latino	2186-5	Asian or Pacific Islander	A-PI	1815
	Oklahoma	40	20 years	20	Not Hispanic or Latino	2186-5	Black or African American	2054-5	6167
	Oklahoma	40	20 years	20	Not Hispanic or Latino	2186-5	White	2106-3	32362
	Oklahoma	40	21 years	21	Hispanic or Latino	2135-2	American Indian or Alaska Native	1002-5	764
	Oklahoma	40	21 years	21	Hispanic or Latino	2135-2	Asian or Pacific Islander	A-PI	107
	Oklahoma	40	21 years	21	Hispanic or Latino	2135-2	Black or African American	2054-5	365
	Oklahoma	40	21 years	21	Hispanic or Latino	2135-2	White	2106-3	6590
	Oklahoma	40	21 years	21	Not Hispanic or Latino	2186-5	American Indian or Alaska Native	1002-5	6402
	Oklahoma	40	21 years	21	Not Hispanic or Latino	2186-5	Asian or Pacific Islander	A-PI	1905
	Oklahoma	40	21 years	21	Not Hispanic or Latino	2186-5	Black or African American	2054-5	5996
	Oklahoma	40	21 years	21	Not Hispanic or Latino	2186-5	White	2106-3	32932
	Oklahoma	40	22 years	22	Hispanic or Latino	2135-2	American Indian or Alaska Native	1002-5	713
	Oklahoma	40	22 years	22	Hispanic or Latino	2135-2	Asian or Pacific Islander	A-PI	105
	Oklahoma	40	22 years	22	Hispanic or Latino	2135-2	Black or African American	2054-5	350
	Oklahoma	40	22 years	22	Hispanic or Latino	2135-2	White	2106-3	6724
	Oklahoma	40	22 years	22	Not Hispanic or Latino	2186-5	American Indian or Alaska Native	1002-5	6323
	Oklahoma	40	22 years	22	Not Hispanic or Latino	2186-5	Asian or Pacific Islander	A-PI	2379
	Oklahoma	40	22 years	22	Not Hispanic or Latino	2186-5	Black or African American	2054-5	5742
	Oklahoma	40	22 years	22	Not Hispanic or Latino	2186-5	White	2106-3	32946
	Oklahoma	40	23 years	23	Hispanic or Latino	2135-2	American Indian or Alaska Native	1002-5	715
	Oklahoma	40	23 years	23	Hispanic or Latino	2135-2	Asian or Pacific Islander	A-PI	93
	Oklahoma	40	23 years	23	Hispanic or Latino	2135-2	Black or African American	2054-5	329
	Oklahoma	40	23 years	23	Hispanic or Latino	2135-2	White	2106-3	6338
	Oklahoma	40	23 years	23	Not Hispanic or Latino	2186-5	American Indian or Alaska Native	1002-5	5931
	Oklahoma	40	23 years	23	Not Hispanic or Latino	2186-5	Asian or Pacific Islander	A-PI	2522
	Oklahoma	40	23 years	23	Not Hispanic or Latino	2186-5	Black or African American	2054-5	5544
	Oklahoma	40	23 years	23	Not Hispanic or Latino	2186-5	White	2106-3	33098
	Oklahoma	40	24 years	24	Hispanic or Latino	2135-2	American Indian or Alaska Native	1002-5	680
	Oklahoma	40	24 years	24	Hispanic or Latino	2135-2	Asian or Pacific Islander	A-PI	110
	Oklahoma	40	24 years	24	Hispanic or Latino	2135-2	Black or African American	2054-5	295
	Oklahoma	40	24 years	24	Hispanic or Latino	2135-2	White	2106-3	6176
	Oklahoma	40	24 years	24	Not Hispanic or Latino	2186-5	American Indian or Alaska Native	1002-5	6302
	Oklahoma	40	24 years	24	Not Hispanic or Latino	2186-5	Asian or Pacific Islander	A-PI	2347
	Oklahoma	40	24 years	24	Not Hispanic or Latino	2186-5	Black or African American	2054-5	5770
	Oklahoma	40	24 years	24	Not Hispanic or Latino	2186-5	White	2106-3	33106
	Oklahoma	40	25 years	25	Hispanic or Latino	2135-2	American Indian or Alaska Native	1002-5	671
	Oklahoma	40	25 years	25	Hispanic or Latino	2135-2	Asian or Pacific Islander	A-PI	88
	Oklahoma	40	25 years	25	Hispanic or Latino	2135-2	Black or African American	2054-5	305
	Oklahoma	40	25 years	25	Hispanic or Latino	2135-2	White	2106-3	6184
	Oklahoma	40	25 years	25	Not Hispanic or Latino	2186-5	American Indian or Alaska Native	1002-5	6146
	Oklahoma	40	25 years	25	Not Hispanic or Latino	2186-5	Asian or Pacific Islander	A-PI	2119
	Oklahoma	40	25 years	25	Not Hispanic or Latino	2186-5	Black or African American	2054-5	5803
	Oklahoma	40	25 years	25	Not Hispanic or Latino	2186-5	White	2106-3	33020
	Oklahoma	40	26 years	26	Hispanic or Latino	2135-2	American Indian or Alaska Native	1002-5	676
	Oklahoma	40	26 years	26	Hispanic or Latino	2135-2	Asian or Pacific Islander	A-PI	85
	Oklahoma	40	26 years	26	Hispanic or Latino	2135-2	Black or African American	2054-5	320
	Oklahoma	40	26 years	26	Hispanic or Latino	2135-2	White	2106-3	6143
	Oklahoma	40	26 years	26	Not Hispanic or Latino	2186-5	American Indian or Alaska Native	1002-5	6194
	Oklahoma	40	26 years	26	Not Hispanic or Latino	2186-5	Asian or Pacific Islander	A-PI	2028
	Oklahoma	40	26 years	26	Not Hispanic or Latino	2186-5	Black or African American	2054-5	5699
	Oklahoma	40	26 years	26	Not Hispanic or Latino	2186-5	White	2106-3	33396
	Oklahoma	40	27 years	27	Hispanic or Latino	2135-2	American Indian or Alaska Native	1002-5	664
	Oklahoma	40	27 years	27	Hispanic or Latino	2135-2	Asian or Pacific Islander	A-PI	91
	Oklahoma	40	27 years	27	Hispanic or Latino	2135-2	Black or African American	2054-5	305
	Oklahoma	40	27 years	27	Hispanic or Latino	2135-2	White	2106-3	5983
	Oklahoma	40	27 years	27	Not Hispanic or Latino	2186-5	American Indian or Alaska Native	1002-5	6466
	Oklahoma	40	27 years	27	Not Hispanic or Latino	2186-5	Asian or Pacific Islander	A-PI	2024
	Oklahoma	40	27 years	27	Not Hispanic or Latino	2186-5	Black or African American	2054-5	5975
	Oklahoma	40	27 years	27	Not Hispanic or Latino	2186-5	White	2106-3	35500
	Oklahoma	40	28 years	28	Hispanic or Latino	2135-2	American Indian or Alaska Native	1002-5	633
	Oklahoma	40	28 years	28	Hispanic or Latino	2135-2	Asian or Pacific Islander	A-PI	105
	Oklahoma	40	28 years	28	Hispanic or Latino	2135-2	Black or African American	2054-5	277
	Oklahoma	40	28 years	28	Hispanic or Latino	2135-2	White	2106-3	6101
	Oklahoma	40	28 years	28	Not Hispanic or Latino	2186-5	American Indian or Alaska Native	1002-5	6205
	Oklahoma	40	28 years	28	Not Hispanic or Latino	2186-5	Asian or Pacific Islander	A-PI	2026
	Oklahoma	40	28 years	28	Not Hispanic or Latino	2186-5	Black or African American	2054-5	5806
	Oklahoma	40	28 years	28	Not Hispanic or Latino	2186-5	White	2106-3	36617
	Oklahoma	40	29 years	29	Hispanic or Latino	2135-2	American Indian or Alaska Native	1002-5	656
	Oklahoma	40	29 years	29	Hispanic or Latino	2135-2	Asian or Pacific Islander	A-PI	109
	Oklahoma	40	29 years	29	Hispanic or Latino	2135-2	Black or African American	2054-5	242
	Oklahoma	40	29 years	29	Hispanic or Latino	2135-2	White	2106-3	5822
	Oklahoma	40	29 years	29	Not Hispanic or Latino	2186-5	American Indian or Alaska Native	1002-5	5605
	Oklahoma	40	29 years	29	Not Hispanic or Latino	2186-5	Asian or Pacific Islander	A-PI	2015
	Oklahoma	40	29 years	29	Not Hispanic or Latino	2186-5	Black or African American	2054-5	5612
	Oklahoma	40	29 years	29	Not Hispanic or Latino	2186-5	White	2106-3	36266
	Oklahoma	40	30 years	30	Hispanic or Latino	2135-2	American Indian or Alaska Native	1002-5	649
	Oklahoma	40	30 years	30	Hispanic or Latino	2135-2	Asian or Pacific Islander	A-PI	109
	Oklahoma	40	30 years	30	Hispanic or Latino	2135-2	Black or African American	2054-5	291
	Oklahoma	40	30 years	30	Hispanic or Latino	2135-2	White	2106-3	5617
	Oklahoma	40	30 years	30	Not Hispanic or Latino	2186-5	American Indian or Alaska Native	1002-5	5294
	Oklahoma	40	30 years	30	Not Hispanic or Latino	2186-5	Asian or Pacific Islander	A-PI	1955
	Oklahoma	40	30 years	30	Not Hispanic or Latino	2186-5	Black or African American	2054-5	5221
	Oklahoma	40	30 years	30	Not Hispanic or Latino	2186-5	White	2106-3	34731
	Oklahoma	40	31 years	31	Hispanic or Latino	2135-2	American Indian or Alaska Native	1002-5	685
	Oklahoma	40	31 years	31	Hispanic or Latino	2135-2	Asian or Pacific Islander	A-PI	88
	Oklahoma	40	31 years	31	Hispanic or Latino	2135-2	Black or African American	2054-5	269
	Oklahoma	40	31 years	31	Hispanic or Latino	2135-2	White	2106-3	5652
	Oklahoma	40	31 years	31	Not Hispanic or Latino	2186-5	American Indian or Alaska Native	1002-5	4991
	Oklahoma	40	31 years	31	Not Hispanic or Latino	2186-5	Asian or Pacific Islander	A-PI	1799
	Oklahoma	40	31 years	31	Not Hispanic or Latino	2186-5	Black or African American	2054-5	4867
	Oklahoma	40	31 years	31	Not Hispanic or Latino	2186-5	White	2106-3	34032
	Oklahoma	40	32 years	32	Hispanic or Latino	2135-2	American Indian or Alaska Native	1002-5	570
	Oklahoma	40	32 years	32	Hispanic or Latino	2135-2	Asian or Pacific Islander	A-PI	89
	Oklahoma	40	32 years	32	Hispanic or Latino	2135-2	Black or African American	2054-5	245
	Oklahoma	40	32 years	32	Hispanic or Latino	2135-2	White	2106-3	5566
	Oklahoma	40	32 years	32	Not Hispanic or Latino	2186-5	American Indian or Alaska Native	1002-5	5038
	Oklahoma	40	32 years	32	Not Hispanic or Latino	2186-5	Asian or Pacific Islander	A-PI	1806
	Oklahoma	40	32 years	32	Not Hispanic or Latino	2186-5	Black or African American	2054-5	4668
	Oklahoma	40	32 years	32	Not Hispanic or Latino	2186-5	White	2106-3	33447
	Oklahoma	40	33 years	33	Hispanic or Latino	2135-2	American Indian or Alaska Native	1002-5	603
	Oklahoma	40	33 years	33	Hispanic or Latino	2135-2	Asian or Pacific Islander	A-PI	108
	Oklahoma	40	33 years	33	Hispanic or Latino	2135-2	Black or African American	2054-5	284
	Oklahoma	40	33 years	33	Hispanic or Latino	2135-2	White	2106-3	5602
	Oklahoma	40	33 years	33	Not Hispanic or Latino	2186-5	American Indian or Alaska Native	1002-5	4971
	Oklahoma	40	33 years	33	Not Hispanic or Latino	2186-5	Asian or Pacific Islander	A-PI	1914
	Oklahoma	40	33 years	33	Not Hispanic or Latino	2186-5	Black or African American	2054-5	4634
	Oklahoma	40	33 years	33	Not Hispanic or Latino	2186-5	White	2106-3	34427
	Oklahoma	40	34 years	34	Hispanic or Latino	2135-2	American Indian or Alaska Native	1002-5	659
	Oklahoma	40	34 years	34	Hispanic or Latino	2135-2	Asian or Pacific Islander	A-PI	100
	Oklahoma	40	34 years	34	Hispanic or Latino	2135-2	Black or African American	2054-5	259
	Oklahoma	40	34 years	34	Hispanic or Latino	2135-2	White	2106-3	5768
	Oklahoma	40	34 years	34	Not Hispanic or Latino	2186-5	American Indian or Alaska Native	1002-5	4988
	Oklahoma	40	34 years	34	Not Hispanic or Latino	2186-5	Asian or Pacific Islander	A-PI	1871
	Oklahoma	40	34 years	34	Not Hispanic or Latino	2186-5	Black or African American	2054-5	4471
	Oklahoma	40	34 years	34	Not Hispanic or Latino	2186-5	White	2106-3	35273
	Oklahoma	40	35 years	35	Hispanic or Latino	2135-2	American Indian or Alaska Native	1002-5	659
	Oklahoma	40	35 years	35	Hispanic or Latino	2135-2	Asian or Pacific Islander	A-PI	83
	Oklahoma	40	35 years	35	Hispanic or Latino	2135-2	Black or African American	2054-5	259
	Oklahoma	40	35 years	35	Hispanic or Latino	2135-2	White	2106-3	5566
	Oklahoma	40	35 years	35	Not Hispanic or Latino	2186-5	American Indian or Alaska Native	1002-5	5036
	Oklahoma	40	35 years	35	Not Hispanic or Latino	2186-5	Asian or Pacific Islander	A-PI	1823
	Oklahoma	40	35 years	35	Not Hispanic or Latino	2186-5	Black or African American	2054-5	4376
	Oklahoma	40	35 years	35	Not Hispanic or Latino	2186-5	White	2106-3	34699
	Oklahoma	40	36 years	36	Hispanic or Latino	2135-2	American Indian or Alaska Native	1002-5	732
	Oklahoma	40	36 years	36	Hispanic or Latino	2135-2	Asian or Pacific Islander	A-PI	94
	Oklahoma	40	36 years	36	Hispanic or Latino	2135-2	Black or African American	2054-5	266
	Oklahoma	40	36 years	36	Hispanic or Latino	2135-2	White	2106-3	5642
	Oklahoma	40	36 years	36	Not Hispanic or Latino	2186-5	American Indian or Alaska Native	1002-5	5152
	Oklahoma	40	36 years	36	Not Hispanic or Latino	2186-5	Asian or Pacific Islander	A-PI	1919
	Oklahoma	40	36 years	36	Not Hispanic or Latino	2186-5	Black or African American	2054-5	4388
	Oklahoma	40	36 years	36	Not Hispanic or Latino	2186-5	White	2106-3	35529
	Oklahoma	40	37 years	37	Hispanic or Latino	2135-2	American Indian or Alaska Native	1002-5	658
	Oklahoma	40	37 years	37	Hispanic or Latino	2135-2	Asian or Pacific Islander	A-PI	104
	Oklahoma	40	37 years	37	Hispanic or Latino	2135-2	Black or African American	2054-5	282
	Oklahoma	40	37 years	37	Hispanic or Latino	2135-2	White	2106-3	5410
	Oklahoma	40	37 years	37	Not Hispanic or Latino	2186-5	American Indian or Alaska Native	1002-5	5039
	Oklahoma	40	37 years	37	Not Hispanic or Latino	2186-5	Asian or Pacific Islander	A-PI	1817
	Oklahoma	40	37 years	37	Not Hispanic or Latino	2186-5	Black or African American	2054-5	4384
	Oklahoma	40	37 years	37	Not Hispanic or Latino	2186-5	White	2106-3	35831
	Oklahoma	40	38 years	38	Hispanic or Latino	2135-2	American Indian or Alaska Native	1002-5	580
	Oklahoma	40	38 years	38	Hispanic or Latino	2135-2	Asian or Pacific Islander	A-PI	73
	Oklahoma	40	38 years	38	Hispanic or Latino	2135-2	Black or African American	2054-5	250
	Oklahoma	40	38 years	38	Hispanic or Latino	2135-2	White	2106-3	5317
	Oklahoma	40	38 years	38	Not Hispanic or Latino	2186-5	American Indian or Alaska Native	1002-5	4986
	Oklahoma	40	38 years	38	Not Hispanic or Latino	2186-5	Asian or Pacific Islander	A-PI	1630
	Oklahoma	40	38 years	38	Not Hispanic or Latino	2186-5	Black or African American	2054-5	4238
	Oklahoma	40	38 years	38	Not Hispanic or Latino	2186-5	White	2106-3	34928
	Oklahoma	40	39 years	39	Hispanic or Latino	2135-2	American Indian or Alaska Native	1002-5	610
	Oklahoma	40	39 years	39	Hispanic or Latino	2135-2	Asian or Pacific Islander	A-PI	81
	Oklahoma	40	39 years	39	Hispanic or Latino	2135-2	Black or African American	2054-5	239
	Oklahoma	40	39 years	39	Hispanic or Latino	2135-2	White	2106-3	5385
	Oklahoma	40	39 years	39	Not Hispanic or Latino	2186-5	American Indian or Alaska Native	1002-5	4992
	Oklahoma	40	39 years	39	Not Hispanic or Latino	2186-5	Asian or Pacific Islander	A-PI	1720
	Oklahoma	40	39 years	39	Not Hispanic or Latino	2186-5	Black or African American	2054-5	4509
	Oklahoma	40	39 years	39	Not Hispanic or Latino	2186-5	White	2106-3	35456
	Oklahoma	40	40 years	40	Hispanic or Latino	2135-2	American Indian or Alaska Native	1002-5	517
	Oklahoma	40	40 years	40	Hispanic or Latino	2135-2	Asian or Pacific Islander	A-PI	77
	Oklahoma	40	40 years	40	Hispanic or Latino	2135-2	Black or African American	2054-5	262
	Oklahoma	40	40 years	40	Hispanic or Latino	2135-2	White	2106-3	4917
	Oklahoma	40	40 years	40	Not Hispanic or Latino	2186-5	American Indian or Alaska Native	1002-5	4664
	Oklahoma	40	40 years	40	Not Hispanic or Latino	2186-5	Asian or Pacific Islander	A-PI	1551
	Oklahoma	40	40 years	40	Not Hispanic or Latino	2186-5	Black or African American	2054-5	4059
	Oklahoma	40	40 years	40	Not Hispanic or Latino	2186-5	White	2106-3	32674
	Oklahoma	40	41 years	41	Hispanic or Latino	2135-2	American Indian or Alaska Native	1002-5	457
	Oklahoma	40	41 years	41	Hispanic or Latino	2135-2	Asian or Pacific Islander	A-PI	72
	Oklahoma	40	41 years	41	Hispanic or Latino	2135-2	Black or African American	2054-5	213
	Oklahoma	40	41 years	41	Hispanic or Latino	2135-2	White	2106-3	4675
	Oklahoma	40	41 years	41	Not Hispanic or Latino	2186-5	American Indian or Alaska Native	1002-5	4468
	Oklahoma	40	41 years	41	Not Hispanic or Latino	2186-5	Asian or Pacific Islander	A-PI	1513
	Oklahoma	40	41 years	41	Not Hispanic or Latino	2186-5	Black or African American	2054-5	3710
	Oklahoma	40	41 years	41	Not Hispanic or Latino	2186-5	White	2106-3	31624
	Oklahoma	40	42 years	42	Hispanic or Latino	2135-2	American Indian or Alaska Native	1002-5	458
	Oklahoma	40	42 years	42	Hispanic or Latino	2135-2	Asian or Pacific Islander	A-PI	66
	Oklahoma	40	42 years	42	Hispanic or Latino	2135-2	Black or African American	2054-5	201
	Oklahoma	40	42 years	42	Hispanic or Latino	2135-2	White	2106-3	4636
	Oklahoma	40	42 years	42	Not Hispanic or Latino	2186-5	American Indian or Alaska Native	1002-5	4537
	Oklahoma	40	42 years	42	Not Hispanic or Latino	2186-5	Asian or Pacific Islander	A-PI	1430
	Oklahoma	40	42 years	42	Not Hispanic or Latino	2186-5	Black or African American	2054-5	3695
	Oklahoma	40	42 years	42	Not Hispanic or Latino	2186-5	White	2106-3	31482
	Oklahoma	40	43 years	43	Hispanic or Latino	2135-2	American Indian or Alaska Native	1002-5	501
	Oklahoma	40	43 years	43	Hispanic or Latino	2135-2	Asian or Pacific Islander	A-PI	70
	Oklahoma	40	43 years	43	Hispanic or Latino	2135-2	Black or African American	2054-5	195
	Oklahoma	40	43 years	43	Hispanic or Latino	2135-2	White	2106-3	4456
	Oklahoma	40	43 years	43	Not Hispanic or Latino	2186-5	American Indian or Alaska Native	1002-5	4281
	Oklahoma	40	43 years	43	Not Hispanic or Latino	2186-5	Asian or Pacific Islander	A-PI	1469
	Oklahoma	40	43 years	43	Not Hispanic or Latino	2186-5	Black or African American	2054-5	3543
	Oklahoma	40	43 years	43	Not Hispanic or Latino	2186-5	White	2106-3	30376
	Oklahoma	40	44 years	44	Hispanic or Latino	2135-2	American Indian or Alaska Native	1002-5	440
	Oklahoma	40	44 years	44	Hispanic or Latino	2135-2	Asian or Pacific Islander	A-PI	60
	Oklahoma	40	44 years	44	Hispanic or Latino	2135-2	Black or African American	2054-5	192
	Oklahoma	40	44 years	44	Hispanic or Latino	2135-2	White	2106-3	4383
	Oklahoma	40	44 years	44	Not Hispanic or Latino	2186-5	American Indian or Alaska Native	1002-5	4334
	Oklahoma	40	44 years	44	Not Hispanic or Latino	2186-5	Asian or Pacific Islander	A-PI	1572
	Oklahoma	40	44 years	44	Not Hispanic or Latino	2186-5	Black or African American	2054-5	3590
	Oklahoma	40	44 years	44	Not Hispanic or Latino	2186-5	White	2106-3	31711
	Oklahoma	40	45 years	45	Hispanic or Latino	2135-2	American Indian or Alaska Native	1002-5	377
	Oklahoma	40	45 years	45	Hispanic or Latino	2135-2	Asian or Pacific Islander	A-PI	70
	Oklahoma	40	45 years	45	Hispanic or Latino	2135-2	Black or African American	2054-5	149
	Oklahoma	40	45 years	45	Hispanic or Latino	2135-2	White	2106-3	4140
	Oklahoma	40	45 years	45	Not Hispanic or Latino	2186-5	American Indian or Alaska Native	1002-5	4141
	Oklahoma	40	45 years	45	Not Hispanic or Latino	2186-5	Asian or Pacific Islander	A-PI	1446
	Oklahoma	40	45 years	45	Not Hispanic or Latino	2186-5	Black or African American	2054-5	3444
	Oklahoma	40	45 years	45	Not Hispanic or Latino	2186-5	White	2106-3	30115
	Oklahoma	40	46 years	46	Hispanic or Latino	2135-2	American Indian or Alaska Native	1002-5	370
	Oklahoma	40	46 years	46	Hispanic or Latino	2135-2	Asian or Pacific Islander	A-PI	49
	Oklahoma	40	46 years	46	Hispanic or Latino	2135-2	Black or African American	2054-5	170
	Oklahoma	40	46 years	46	Hispanic or Latino	2135-2	White	2106-3	4107
	Oklahoma	40	46 years	46	Not Hispanic or Latino	2186-5	American Indian or Alaska Native	1002-5	4189
	Oklahoma	40	46 years	46	Not Hispanic or Latino	2186-5	Asian or Pacific Islander	A-PI	1410
	Oklahoma	40	46 years	46	Not Hispanic or Latino	2186-5	Black or African American	2054-5	3508
	Oklahoma	40	46 years	46	Not Hispanic or Latino	2186-5	White	2106-3	30547
	Oklahoma	40	47 years	47	Hispanic or Latino	2135-2	American Indian or Alaska Native	1002-5	363
	Oklahoma	40	47 years	47	Hispanic or Latino	2135-2	Asian or Pacific Islander	A-PI	54
	Oklahoma	40	47 years	47	Hispanic or Latino	2135-2	Black or African American	2054-5	139
	Oklahoma	40	47 years	47	Hispanic or Latino	2135-2	White	2106-3	3979
	Oklahoma	40	47 years	47	Not Hispanic or Latino	2186-5	American Indian or Alaska Native	1002-5	4298
	Oklahoma	40	47 years	47	Not Hispanic or Latino	2186-5	Asian or Pacific Islander	A-PI	1421
	Oklahoma	40	47 years	47	Not Hispanic or Latino	2186-5	Black or African American	2054-5	3564
	Oklahoma	40	47 years	47	Not Hispanic or Latino	2186-5	White	2106-3	32343
	Oklahoma	40	48 years	48	Hispanic or Latino	2135-2	American Indian or Alaska Native	1002-5	338
	Oklahoma	40	48 years	48	Hispanic or Latino	2135-2	Asian or Pacific Islander	A-PI	56
	Oklahoma	40	48 years	48	Hispanic or Latino	2135-2	Black or African American	2054-5	117
	Oklahoma	40	48 years	48	Hispanic or Latino	2135-2	White	2106-3	3924
	Oklahoma	40	48 years	48	Not Hispanic or Latino	2186-5	American Indian or Alaska Native	1002-5	4312
	Oklahoma	40	48 years	48	Not Hispanic or Latino	2186-5	Asian or Pacific Islander	A-PI	1362
	Oklahoma	40	48 years	48	Not Hispanic or Latino	2186-5	Black or African American	2054-5	3759
	Oklahoma	40	48 years	48	Not Hispanic or Latino	2186-5	White	2106-3	33989
	Oklahoma	40	49 years	49	Hispanic or Latino	2135-2	American Indian or Alaska Native	1002-5	369
	Oklahoma	40	49 years	49	Hispanic or Latino	2135-2	Asian or Pacific Islander	A-PI	54
	Oklahoma	40	49 years	49	Hispanic or Latino	2135-2	Black or African American	2054-5	145
	Oklahoma	40	49 years	49	Hispanic or Latino	2135-2	White	2106-3	3874
	Oklahoma	40	49 years	49	Not Hispanic or Latino	2186-5	American Indian or Alaska Native	1002-5	4169
	Oklahoma	40	49 years	49	Not Hispanic or Latino	2186-5	Asian or Pacific Islander	A-PI	1325
	Oklahoma	40	49 years	49	Not Hispanic or Latino	2186-5	Black or African American	2054-5	3535
	Oklahoma	40	49 years	49	Not Hispanic or Latino	2186-5	White	2106-3	34673
	Oklahoma	40	50 years	50	Hispanic or Latino	2135-2	American Indian or Alaska Native	1002-5	306
	Oklahoma	40	50 years	50	Hispanic or Latino	2135-2	Asian or Pacific Islander	A-PI	47
	Oklahoma	40	50 years	50	Hispanic or Latino	2135-2	Black or African American	2054-5	121
	Oklahoma	40	50 years	50	Hispanic or Latino	2135-2	White	2106-3	3533
	Oklahoma	40	50 years	50	Not Hispanic or Latino	2186-5	American Indian or Alaska Native	1002-5	3986
	Oklahoma	40	50 years	50	Not Hispanic or Latino	2186-5	Asian or Pacific Islander	A-PI	1213
	Oklahoma	40	50 years	50	Not Hispanic or Latino	2186-5	Black or African American	2054-5	3293
	Oklahoma	40	50 years	50	Not Hispanic or Latino	2186-5	White	2106-3	32526
	Oklahoma	40	51 years	51	Hispanic or Latino	2135-2	American Indian or Alaska Native	1002-5	302
	Oklahoma	40	51 years	51	Hispanic or Latino	2135-2	Asian or Pacific Islander	A-PI	44
	Oklahoma	40	51 years	51	Hispanic or Latino	2135-2	Black or African American	2054-5	130
	Oklahoma	40	51 years	51	Hispanic or Latino	2135-2	White	2106-3	3461
	Oklahoma	40	51 years	51	Not Hispanic or Latino	2186-5	American Indian or Alaska Native	1002-5	3798
	Oklahoma	40	51 years	51	Not Hispanic or Latino	2186-5	Asian or Pacific Islander	A-PI	1179
	Oklahoma	40	51 years	51	Not Hispanic or Latino	2186-5	Black or African American	2054-5	3249
	Oklahoma	40	51 years	51	Not Hispanic or Latino	2186-5	White	2106-3	31269
	Oklahoma	40	52 years	52	Hispanic or Latino	2135-2	American Indian or Alaska Native	1002-5	296
	Oklahoma	40	52 years	52	Hispanic or Latino	2135-2	Asian or Pacific Islander	A-PI	50
	Oklahoma	40	52 years	52	Hispanic or Latino	2135-2	Black or African American	2054-5	102
	Oklahoma	40	52 years	52	Hispanic or Latino	2135-2	White	2106-3	3289
	Oklahoma	40	52 years	52	Not Hispanic or Latino	2186-5	American Indian or Alaska Native	1002-5	3757
	Oklahoma	40	52 years	52	Not Hispanic or Latino	2186-5	Asian or Pacific Islander	A-PI	1130
	Oklahoma	40	52 years	52	Not Hispanic or Latino	2186-5	Black or African American	2054-5	3266
	Oklahoma	40	52 years	52	Not Hispanic or Latino	2186-5	White	2106-3	31200
	Oklahoma	40	53 years	53	Hispanic or Latino	2135-2	American Indian or Alaska Native	1002-5	321
	Oklahoma	40	53 years	53	Hispanic or Latino	2135-2	Asian or Pacific Islander	A-PI	47
	Oklahoma	40	53 years	53	Hispanic or Latino	2135-2	Black or African American	2054-5	103
	Oklahoma	40	53 years	53	Hispanic or Latino	2135-2	White	2106-3	3103
	Oklahoma	40	53 years	53	Not Hispanic or Latino	2186-5	American Indian or Alaska Native	1002-5	3803
	Oklahoma	40	53 years	53	Not Hispanic or Latino	2186-5	Asian or Pacific Islander	A-PI	1221
	Oklahoma	40	53 years	53	Not Hispanic or Latino	2186-5	Black or African American	2054-5	3406
	Oklahoma	40	53 years	53	Not Hispanic or Latino	2186-5	White	2106-3	32004
	Oklahoma	40	54 years	54	Hispanic or Latino	2135-2	American Indian or Alaska Native	1002-5	265
	Oklahoma	40	54 years	54	Hispanic or Latino	2135-2	Asian or Pacific Islander	A-PI	53
	Oklahoma	40	54 years	54	Hispanic or Latino	2135-2	Black or African American	2054-5	106
	Oklahoma	40	54 years	54	Hispanic or Latino	2135-2	White	2106-3	3205
	Oklahoma	40	54 years	54	Not Hispanic or Latino	2186-5	American Indian or Alaska Native	1002-5	4127
	Oklahoma	40	54 years	54	Not Hispanic or Latino	2186-5	Asian or Pacific Islander	A-PI	1197
	Oklahoma	40	54 years	54	Not Hispanic or Latino	2186-5	Black or African American	2054-5	3662
	Oklahoma	40	54 years	54	Not Hispanic or Latino	2186-5	White	2106-3	34972
	Oklahoma	40	55 years	55	Hispanic or Latino	2135-2	American Indian or Alaska Native	1002-5	275
	Oklahoma	40	55 years	55	Hispanic or Latino	2135-2	Asian or Pacific Islander	A-PI	37
	Oklahoma	40	55 years	55	Hispanic or Latino	2135-2	Black or African American	2054-5	97
	Oklahoma	40	55 years	55	Hispanic or Latino	2135-2	White	2106-3	3040
	Oklahoma	40	55 years	55	Not Hispanic or Latino	2186-5	American Indian or Alaska Native	1002-5	4190
	Oklahoma	40	55 years	55	Not Hispanic or Latino	2186-5	Asian or Pacific Islander	A-PI	1148
	Oklahoma	40	55 years	55	Not Hispanic or Latino	2186-5	Black or African American	2054-5	3619
	Oklahoma	40	55 years	55	Not Hispanic or Latino	2186-5	White	2106-3	36689
	Oklahoma	40	56 years	56	Hispanic or Latino	2135-2	American Indian or Alaska Native	1002-5	260
	Oklahoma	40	56 years	56	Hispanic or Latino	2135-2	Asian or Pacific Islander	A-PI	31
	Oklahoma	40	56 years	56	Hispanic or Latino	2135-2	Black or African American	2054-5	85
	Oklahoma	40	56 years	56	Hispanic or Latino	2135-2	White	2106-3	2905
	Oklahoma	40	56 years	56	Not Hispanic or Latino	2186-5	American Indian or Alaska Native	1002-5	4275
	Oklahoma	40	56 years	56	Not Hispanic or Latino	2186-5	Asian or Pacific Islander	A-PI	1105
	Oklahoma	40	56 years	56	Not Hispanic or Latino	2186-5	Black or African American	2054-5	3589
	Oklahoma	40	56 years	56	Not Hispanic or Latino	2186-5	White	2106-3	38084
	Oklahoma	40	57 years	57	Hispanic or Latino	2135-2	American Indian or Alaska Native	1002-5	268
	Oklahoma	40	57 years	57	Hispanic or Latino	2135-2	Asian or Pacific Islander	A-PI	37
	Oklahoma	40	57 years	57	Hispanic or Latino	2135-2	Black or African American	2054-5	94
	Oklahoma	40	57 years	57	Hispanic or Latino	2135-2	White	2106-3	2705
	Oklahoma	40	57 years	57	Not Hispanic or Latino	2186-5	American Indian or Alaska Native	1002-5	4158
	Oklahoma	40	57 years	57	Not Hispanic or Latino	2186-5	Asian or Pacific Islander	A-PI	1053
	Oklahoma	40	57 years	57	Not Hispanic or Latino	2186-5	Black or African American	2054-5	3699
	Oklahoma	40	57 years	57	Not Hispanic or Latino	2186-5	White	2106-3	38537
	Oklahoma	40	58 years	58	Hispanic or Latino	2135-2	American Indian or Alaska Native	1002-5	223
	Oklahoma	40	58 years	58	Hispanic or Latino	2135-2	Asian or Pacific Islander	A-PI	33
	Oklahoma	40	58 years	58	Hispanic or Latino	2135-2	Black or African American	2054-5	86
	Oklahoma	40	58 years	58	Hispanic or Latino	2135-2	White	2106-3	2636
	Oklahoma	40	58 years	58	Not Hispanic or Latino	2186-5	American Indian or Alaska Native	1002-5	4161
	Oklahoma	40	58 years	58	Not Hispanic or Latino	2186-5	Asian or Pacific Islander	A-PI	1060
	Oklahoma	40	58 years	58	Not Hispanic or Latino	2186-5	Black or African American	2054-5	3638
	Oklahoma	40	58 years	58	Not Hispanic or Latino	2186-5	White	2106-3	39346
	Oklahoma	40	59 years	59	Hispanic or Latino	2135-2	American Indian or Alaska Native	1002-5	214
	Oklahoma	40	59 years	59	Hispanic or Latino	2135-2	Asian or Pacific Islander	A-PI	23
	Oklahoma	40	59 years	59	Hispanic or Latino	2135-2	Black or African American	2054-5	96
	Oklahoma	40	59 years	59	Hispanic or Latino	2135-2	White	2106-3	2543
	Oklahoma	40	59 years	59	Not Hispanic or Latino	2186-5	American Indian or Alaska Native	1002-5	4300
	Oklahoma	40	59 years	59	Not Hispanic or Latino	2186-5	Asian or Pacific Islander	A-PI	1072
	Oklahoma	40	59 years	59	Not Hispanic or Latino	2186-5	Black or African American	2054-5	3705
	Oklahoma	40	59 years	59	Not Hispanic or Latino	2186-5	White	2106-3	39833
	Oklahoma	40	60 years	60	Hispanic or Latino	2135-2	American Indian or Alaska Native	1002-5	204
	Oklahoma	40	60 years	60	Hispanic or Latino	2135-2	Asian or Pacific Islander	A-PI	20
	Oklahoma	40	60 years	60	Hispanic or Latino	2135-2	Black or African American	2054-5	75
	Oklahoma	40	60 years	60	Hispanic or Latino	2135-2	White	2106-3	2279
	Oklahoma	40	60 years	60	Not Hispanic or Latino	2186-5	American Indian or Alaska Native	1002-5	3955
	Oklahoma	40	60 years	60	Not Hispanic or Latino	2186-5	Asian or Pacific Islander	A-PI	971
	Oklahoma	40	60 years	60	Not Hispanic or Latino	2186-5	Black or African American	2054-5	3593
	Oklahoma	40	60 years	60	Not Hispanic or Latino	2186-5	White	2106-3	38496
	Oklahoma	40	61 years	61	Hispanic or Latino	2135-2	American Indian or Alaska Native	1002-5	171
	Oklahoma	40	61 years	61	Hispanic or Latino	2135-2	Asian or Pacific Islander	A-PI	22
	Oklahoma	40	61 years	61	Hispanic or Latino	2135-2	Black or African American	2054-5	75
	Oklahoma	40	61 years	61	Hispanic or Latino	2135-2	White	2106-3	2064
	Oklahoma	40	61 years	61	Not Hispanic or Latino	2186-5	American Indian or Alaska Native	1002-5	3823
	Oklahoma	40	61 years	61	Not Hispanic or Latino	2186-5	Asian or Pacific Islander	A-PI	910
	Oklahoma	40	61 years	61	Not Hispanic or Latino	2186-5	Black or African American	2054-5	3385
	Oklahoma	40	61 years	61	Not Hispanic or Latino	2186-5	White	2106-3	38540
	Oklahoma	40	62 years	62	Hispanic or Latino	2135-2	American Indian or Alaska Native	1002-5	160
	Oklahoma	40	62 years	62	Hispanic or Latino	2135-2	Asian or Pacific Islander	A-PI	24
	Oklahoma	40	62 years	62	Hispanic or Latino	2135-2	Black or African American	2054-5	69
	Oklahoma	40	62 years	62	Hispanic or Latino	2135-2	White	2106-3	1936
	Oklahoma	40	62 years	62	Not Hispanic or Latino	2186-5	American Indian or Alaska Native	1002-5	3742
	Oklahoma	40	62 years	62	Not Hispanic or Latino	2186-5	Asian or Pacific Islander	A-PI	893
	Oklahoma	40	62 years	62	Not Hispanic or Latino	2186-5	Black or African American	2054-5	3430
	Oklahoma	40	62 years	62	Not Hispanic or Latino	2186-5	White	2106-3	38391
	Oklahoma	40	63 years	63	Hispanic or Latino	2135-2	American Indian or Alaska Native	1002-5	187
	Oklahoma	40	63 years	63	Hispanic or Latino	2135-2	Asian or Pacific Islander	A-PI	21
	Oklahoma	40	63 years	63	Hispanic or Latino	2135-2	Black or African American	2054-5	73
	Oklahoma	40	63 years	63	Hispanic or Latino	2135-2	White	2106-3	1797
	Oklahoma	40	63 years	63	Not Hispanic or Latino	2186-5	American Indian or Alaska Native	1002-5	3607
	Oklahoma	40	63 years	63	Not Hispanic or Latino	2186-5	Asian or Pacific Islander	A-PI	862
	Oklahoma	40	63 years	63	Not Hispanic or Latino	2186-5	Black or African American	2054-5	3219
	Oklahoma	40	63 years	63	Not Hispanic or Latino	2186-5	White	2106-3	37169
	Oklahoma	40	64 years	64	Hispanic or Latino	2135-2	American Indian or Alaska Native	1002-5	120
	Oklahoma	40	64 years	64	Hispanic or Latino	2135-2	Asian or Pacific Islander	A-PI	23
	Oklahoma	40	64 years	64	Hispanic or Latino	2135-2	Black or African American	2054-5	71
	Oklahoma	40	64 years	64	Hispanic or Latino	2135-2	White	2106-3	1805
	Oklahoma	40	64 years	64	Not Hispanic or Latino	2186-5	American Indian or Alaska Native	1002-5	3554
	Oklahoma	40	64 years	64	Not Hispanic or Latino	2186-5	Asian or Pacific Islander	A-PI	864
	Oklahoma	40	64 years	64	Not Hispanic or Latino	2186-5	Black or African American	2054-5	3060
	Oklahoma	40	64 years	64	Not Hispanic or Latino	2186-5	White	2106-3	37085
	Oklahoma	40	65 years	65	Hispanic or Latino	2135-2	American Indian or Alaska Native	1002-5	97
	Oklahoma	40	65 years	65	Hispanic or Latino	2135-2	Asian or Pacific Islander	A-PI	17
	Oklahoma	40	65 years	65	Hispanic or Latino	2135-2	Black or African American	2054-5	62
	Oklahoma	40	65 years	65	Hispanic or Latino	2135-2	White	2106-3	1570
	Oklahoma	40	65 years	65	Not Hispanic or Latino	2186-5	American Indian or Alaska Native	1002-5	3293
	Oklahoma	40	65 years	65	Not Hispanic or Latino	2186-5	Asian or Pacific Islander	A-PI	787
	Oklahoma	40	65 years	65	Not Hispanic or Latino	2186-5	Black or African American	2054-5	2856
	Oklahoma	40	65 years	65	Not Hispanic or Latino	2186-5	White	2106-3	36005
	Oklahoma	40	66 years	66	Hispanic or Latino	2135-2	American Indian or Alaska Native	1002-5	116
	Oklahoma	40	66 years	66	Hispanic or Latino	2135-2	Asian or Pacific Islander	A-PI	18
	Oklahoma	40	66 years	66	Hispanic or Latino	2135-2	Black or African American	2054-5	39
	Oklahoma	40	66 years	66	Hispanic or Latino	2135-2	White	2106-3	1398
	Oklahoma	40	66 years	66	Not Hispanic or Latino	2186-5	American Indian or Alaska Native	1002-5	3050
	Oklahoma	40	66 years	66	Not Hispanic or Latino	2186-5	Asian or Pacific Islander	A-PI	721
	Oklahoma	40	66 years	66	Not Hispanic or Latino	2186-5	Black or African American	2054-5	2669
	Oklahoma	40	66 years	66	Not Hispanic or Latino	2186-5	White	2106-3	34365
	Oklahoma	40	67 years	67	Hispanic or Latino	2135-2	American Indian or Alaska Native	1002-5	61
	Oklahoma	40	67 years	67	Hispanic or Latino	2135-2	Asian or Pacific Islander	A-PI	17
	Oklahoma	40	67 years	67	Hispanic or Latino	2135-2	Black or African American	2054-5	44
	Oklahoma	40	67 years	67	Hispanic or Latino	2135-2	White	2106-3	1277
	Oklahoma	40	67 years	67	Not Hispanic or Latino	2186-5	American Indian or Alaska Native	1002-5	2842
	Oklahoma	40	67 years	67	Not Hispanic or Latino	2186-5	Asian or Pacific Islander	A-PI	684
	Oklahoma	40	67 years	67	Not Hispanic or Latino	2186-5	Black or African American	2054-5	2500
	Oklahoma	40	67 years	67	Not Hispanic or Latino	2186-5	White	2106-3	32914
	Oklahoma	40	68 years	68	Hispanic or Latino	2135-2	American Indian or Alaska Native	1002-5	82
	Oklahoma	40	68 years	68	Hispanic or Latino	2135-2	Asian or Pacific Islander	A-PI	17
	Oklahoma	40	68 years	68	Hispanic or Latino	2135-2	Black or African American	2054-5	39
	Oklahoma	40	68 years	68	Hispanic or Latino	2135-2	White	2106-3	1203
	Oklahoma	40	68 years	68	Not Hispanic or Latino	2186-5	American Indian or Alaska Native	1002-5	2755
	Oklahoma	40	68 years	68	Not Hispanic or Latino	2186-5	Asian or Pacific Islander	A-PI	641
	Oklahoma	40	68 years	68	Not Hispanic or Latino	2186-5	Black or African American	2054-5	2353
	Oklahoma	40	68 years	68	Not Hispanic or Latino	2186-5	White	2106-3	31858
	Oklahoma	40	69 years	69	Hispanic or Latino	2135-2	American Indian or Alaska Native	1002-5	79
	Oklahoma	40	69 years	69	Hispanic or Latino	2135-2	Asian or Pacific Islander	A-PI	19
	Oklahoma	40	69 years	69	Hispanic or Latino	2135-2	Black or African American	2054-5	30
	Oklahoma	40	69 years	69	Hispanic or Latino	2135-2	White	2106-3	1124
	Oklahoma	40	69 years	69	Not Hispanic or Latino	2186-5	American Indian or Alaska Native	1002-5	2673
	Oklahoma	40	69 years	69	Not Hispanic or Latino	2186-5	Asian or Pacific Islander	A-PI	694
	Oklahoma	40	69 years	69	Not Hispanic or Latino	2186-5	Black or African American	2054-5	2257
	Oklahoma	40	69 years	69	Not Hispanic or Latino	2186-5	White	2106-3	30919
	Oklahoma	40	70 years	70	Hispanic or Latino	2135-2	American Indian or Alaska Native	1002-5	95
	Oklahoma	40	70 years	70	Hispanic or Latino	2135-2	Asian or Pacific Islander	A-PI	17
	Oklahoma	40	70 years	70	Hispanic or Latino	2135-2	Black or African American	2054-5	22
	Oklahoma	40	70 years	70	Hispanic or Latino	2135-2	White	2106-3	1048
	Oklahoma	40	70 years	70	Not Hispanic or Latino	2186-5	American Indian or Alaska Native	1002-5	2523
	Oklahoma	40	70 years	70	Not Hispanic or Latino	2186-5	Asian or Pacific Islander	A-PI	606
	Oklahoma	40	70 years	70	Not Hispanic or Latino	2186-5	Black or African American	2054-5	2075
	Oklahoma	40	70 years	70	Not Hispanic or Latino	2186-5	White	2106-3	29827
	Oklahoma	40	71 years	71	Hispanic or Latino	2135-2	American Indian or Alaska Native	1002-5	80
	Oklahoma	40	71 years	71	Hispanic or Latino	2135-2	Asian or Pacific Islander	A-PI	5
	Oklahoma	40	71 years	71	Hispanic or Latino	2135-2	Black or African American	2054-5	22
	Oklahoma	40	71 years	71	Hispanic or Latino	2135-2	White	2106-3	991
	Oklahoma	40	71 years	71	Not Hispanic or Latino	2186-5	American Indian or Alaska Native	1002-5	2393
	Oklahoma	40	71 years	71	Not Hispanic or Latino	2186-5	Asian or Pacific Islander	A-PI	556
	Oklahoma	40	71 years	71	Not Hispanic or Latino	2186-5	Black or African American	2054-5	1917
	Oklahoma	40	71 years	71	Not Hispanic or Latino	2186-5	White	2106-3	29563
	Oklahoma	40	72 years	72	Hispanic or Latino	2135-2	American Indian or Alaska Native	1002-5	76
	Oklahoma	40	72 years	72	Hispanic or Latino	2135-2	Asian or Pacific Islander	A-PI	5
	Oklahoma	40	72 years	72	Hispanic or Latino	2135-2	Black or African American	2054-5	23
	Oklahoma	40	72 years	72	Hispanic or Latino	2135-2	White	2106-3	938
	Oklahoma	40	72 years	72	Not Hispanic or Latino	2186-5	American Indian or Alaska Native	1002-5	2499
	Oklahoma	40	72 years	72	Not Hispanic or Latino	2186-5	Asian or Pacific Islander	A-PI	477
	Oklahoma	40	72 years	72	Not Hispanic or Latino	2186-5	Black or African American	2054-5	1836
	Oklahoma	40	72 years	72	Not Hispanic or Latino	2186-5	White	2106-3	31522
	Oklahoma	40	73 years	73	Hispanic or Latino	2135-2	American Indian or Alaska Native	1002-5	55
	Oklahoma	40	73 years	73	Hispanic or Latino	2135-2	Asian or Pacific Islander	A-PI	9
	Oklahoma	40	73 years	73	Hispanic or Latino	2135-2	Black or African American	2054-5	17
	Oklahoma	40	73 years	73	Hispanic or Latino	2135-2	White	2106-3	770
	Oklahoma	40	73 years	73	Not Hispanic or Latino	2186-5	American Indian or Alaska Native	1002-5	1788
	Oklahoma	40	73 years	73	Not Hispanic or Latino	2186-5	Asian or Pacific Islander	A-PI	434
	Oklahoma	40	73 years	73	Not Hispanic or Latino	2186-5	Black or African American	2054-5	1381
	Oklahoma	40	73 years	73	Not Hispanic or Latino	2186-5	White	2106-3	22855
	Oklahoma	40	74 years	74	Hispanic or Latino	2135-2	American Indian or Alaska Native	1002-5	47
	Oklahoma	40	74 years	74	Hispanic or Latino	2135-2	Asian or Pacific Islander	A-PI	8
	Oklahoma	40	74 years	74	Hispanic or Latino	2135-2	Black or African American	2054-5	21
	Oklahoma	40	74 years	74	Hispanic or Latino	2135-2	White	2106-3	769
	Oklahoma	40	74 years	74	Not Hispanic or Latino	2186-5	American Indian or Alaska Native	1002-5	1722
	Oklahoma	40	74 years	74	Not Hispanic or Latino	2186-5	Asian or Pacific Islander	A-PI	386
	Oklahoma	40	74 years	74	Not Hispanic or Latino	2186-5	Black or African American	2054-5	1427
	Oklahoma	40	74 years	74	Not Hispanic or Latino	2186-5	White	2106-3	23100
	Oklahoma	40	75 years	75	Hispanic or Latino	2135-2	American Indian or Alaska Native	1002-5	38
	Oklahoma	40	75 years	75	Hispanic or Latino	2135-2	Asian or Pacific Islander	A-PI	7
	Oklahoma	40	75 years	75	Hispanic or Latino	2135-2	Black or African American	2054-5	8
	Oklahoma	40	75 years	75	Hispanic or Latino	2135-2	White	2106-3	672
	Oklahoma	40	75 years	75	Not Hispanic or Latino	2186-5	American Indian or Alaska Native	1002-5	1617
	Oklahoma	40	75 years	75	Not Hispanic or Latino	2186-5	Asian or Pacific Islander	A-PI	328
	Oklahoma	40	75 years	75	Not Hispanic or Latino	2186-5	Black or African American	2054-5	1283
	Oklahoma	40	75 years	75	Not Hispanic or Latino	2186-5	White	2106-3	22818
	Oklahoma	40	76 years	76	Hispanic or Latino	2135-2	American Indian or Alaska Native	1002-5	26
	Oklahoma	40	76 years	76	Hispanic or Latino	2135-2	Asian or Pacific Islander	A-PI	6
	Oklahoma	40	76 years	76	Hispanic or Latino	2135-2	Black or African American	2054-5	14
	Oklahoma	40	76 years	76	Hispanic or Latino	2135-2	White	2106-3	594
	Oklahoma	40	76 years	76	Not Hispanic or Latino	2186-5	American Indian or Alaska Native	1002-5	1541
	Oklahoma	40	76 years	76	Not Hispanic or Latino	2186-5	Asian or Pacific Islander	A-PI	297
	Oklahoma	40	76 years	76	Not Hispanic or Latino	2186-5	Black or African American	2054-5	1216
	Oklahoma	40	76 years	76	Not Hispanic or Latino	2186-5	White	2106-3	22566
	Oklahoma	40	77 years	77	Hispanic or Latino	2135-2	American Indian or Alaska Native	1002-5	34
	Oklahoma	40	77 years	77	Hispanic or Latino	2135-2	Asian or Pacific Islander	A-PI	6
	Oklahoma	40	77 years	77	Hispanic or Latino	2135-2	Black or African American	2054-5	11
	Oklahoma	40	77 years	77	Hispanic or Latino	2135-2	White	2106-3	525
	Oklahoma	40	77 years	77	Not Hispanic or Latino	2186-5	American Indian or Alaska Native	1002-5	1423
	Oklahoma	40	77 years	77	Not Hispanic or Latino	2186-5	Asian or Pacific Islander	A-PI	278
	Oklahoma	40	77 years	77	Not Hispanic or Latino	2186-5	Black or African American	2054-5	1100
	Oklahoma	40	77 years	77	Not Hispanic or Latino	2186-5	White	2106-3	19508
	Oklahoma	40	78 years	78	Hispanic or Latino	2135-2	American Indian or Alaska Native	1002-5	26
	Oklahoma	40	78 years	78	Hispanic or Latino	2135-2	Asian or Pacific Islander	A-PI	2
	Oklahoma	40	78 years	78	Hispanic or Latino	2135-2	Black or African American	2054-5	10
	Oklahoma	40	78 years	78	Hispanic or Latino	2135-2	White	2106-3	468
	Oklahoma	40	78 years	78	Not Hispanic or Latino	2186-5	American Indian or Alaska Native	1002-5	1259
	Oklahoma	40	78 years	78	Not Hispanic or Latino	2186-5	Asian or Pacific Islander	A-PI	235
	Oklahoma	40	78 years	78	Not Hispanic or Latino	2186-5	Black or African American	2054-5	986
	Oklahoma	40	78 years	78	Not Hispanic or Latino	2186-5	White	2106-3	17770
	Oklahoma	40	79 years	79	Hispanic or Latino	2135-2	American Indian or Alaska Native	1002-5	25
	Oklahoma	40	79 years	79	Hispanic or Latino	2135-2	Asian or Pacific Islander	A-PI	7
	Oklahoma	40	79 years	79	Hispanic or Latino	2135-2	Black or African American	2054-5	16
	Oklahoma	40	79 years	79	Hispanic or Latino	2135-2	White	2106-3	457
	Oklahoma	40	79 years	79	Not Hispanic or Latino	2186-5	American Indian or Alaska Native	1002-5	1168
	Oklahoma	40	79 years	79	Not Hispanic or Latino	2186-5	Asian or Pacific Islander	A-PI	254
	Oklahoma	40	79 years	79	Not Hispanic or Latino	2186-5	Black or African American	2054-5	919
	Oklahoma	40	79 years	79	Not Hispanic or Latino	2186-5	White	2106-3	16919
	Oklahoma	40	80 years	80	Hispanic or Latino	2135-2	American Indian or Alaska Native	1002-5	20
	Oklahoma	40	80 years	80	Hispanic or Latino	2135-2	Asian or Pacific Islander	A-PI	9
	Oklahoma	40	80 years	80	Hispanic or Latino	2135-2	Black or African American	2054-5	11
	Oklahoma	40	80 years	80	Hispanic or Latino	2135-2	White	2106-3	389
	Oklahoma	40	80 years	80	Not Hispanic or Latino	2186-5	American Indian or Alaska Native	1002-5	1032
	Oklahoma	40	80 years	80	Not Hispanic or Latino	2186-5	Asian or Pacific Islander	A-PI	222
	Oklahoma	40	80 years	80	Not Hispanic or Latino	2186-5	Black or African American	2054-5	847
	Oklahoma	40	80 years	80	Not Hispanic or Latino	2186-5	White	2106-3	15667
	Oklahoma	40	81 years	81	Hispanic or Latino	2135-2	American Indian or Alaska Native	1002-5	15
	Oklahoma	40	81 years	81	Hispanic or Latino	2135-2	Asian or Pacific Islander	A-PI	2
	Oklahoma	40	81 years	81	Hispanic or Latino	2135-2	Black or African American	2054-5	13
	Oklahoma	40	81 years	81	Hispanic or Latino	2135-2	White	2106-3	373
	Oklahoma	40	81 years	81	Not Hispanic or Latino	2186-5	American Indian or Alaska Native	1002-5	967
	Oklahoma	40	81 years	81	Not Hispanic or Latino	2186-5	Asian or Pacific Islander	A-PI	194
	Oklahoma	40	81 years	81	Not Hispanic or Latino	2186-5	Black or African American	2054-5	737
	Oklahoma	40	81 years	81	Not Hispanic or Latino	2186-5	White	2106-3	14487
	Oklahoma	40	82 years	82	Hispanic or Latino	2135-2	American Indian or Alaska Native	1002-5	7
	Oklahoma	40	82 years	82	Hispanic or Latino	2135-2	Asian or Pacific Islander	A-PI	1
	Oklahoma	40	82 years	82	Hispanic or Latino	2135-2	Black or African American	2054-5	18
	Oklahoma	40	82 years	82	Hispanic or Latino	2135-2	White	2106-3	310
	Oklahoma	40	82 years	82	Not Hispanic or Latino	2186-5	American Indian or Alaska Native	1002-5	839
	Oklahoma	40	82 years	82	Not Hispanic or Latino	2186-5	Asian or Pacific Islander	A-PI	167
	Oklahoma	40	82 years	82	Not Hispanic or Latino	2186-5	Black or African American	2054-5	692
	Oklahoma	40	82 years	82	Not Hispanic or Latino	2186-5	White	2106-3	12797
	Oklahoma	40	83 years	83	Hispanic or Latino	2135-2	American Indian or Alaska Native	1002-5	20
	Oklahoma	40	83 years	83	Hispanic or Latino	2135-2	Black or African American	2054-5	12
	Oklahoma	40	83 years	83	Hispanic or Latino	2135-2	White	2106-3	304
	Oklahoma	40	83 years	83	Not Hispanic or Latino	2186-5	American Indian or Alaska Native	1002-5	743
	Oklahoma	40	83 years	83	Not Hispanic or Latino	2186-5	Asian or Pacific Islander	A-PI	146
	Oklahoma	40	83 years	83	Not Hispanic or Latino	2186-5	Black or African American	2054-5	586
	Oklahoma	40	83 years	83	Not Hispanic or Latino	2186-5	White	2106-3	11909
	Oklahoma	40	84 years	84	Hispanic or Latino	2135-2	American Indian or Alaska Native	1002-5	3
	Oklahoma	40	84 years	84	Hispanic or Latino	2135-2	Asian or Pacific Islander	A-PI	2
	Oklahoma	40	84 years	84	Hispanic or Latino	2135-2	Black or African American	2054-5	19
	Oklahoma	40	84 years	84	Hispanic or Latino	2135-2	White	2106-3	301
	Oklahoma	40	84 years	84	Not Hispanic or Latino	2186-5	American Indian or Alaska Native	1002-5	695
	Oklahoma	40	84 years	84	Not Hispanic or Latino	2186-5	Asian or Pacific Islander	A-PI	158
	Oklahoma	40	84 years	84	Not Hispanic or Latino	2186-5	Black or African American	2054-5	542
	Oklahoma	40	84 years	84	Not Hispanic or Latino	2186-5	White	2106-3	11226
	Oklahoma	40	85+ years	85+	Hispanic or Latino	2135-2	American Indian or Alaska Native	1002-5	42
	Oklahoma	40	85+ years	85+	Hispanic or Latino	2135-2	Asian or Pacific Islander	A-PI	12
	Oklahoma	40	85+ years	85+	Hispanic or Latino	2135-2	Black or African American	2054-5	32
	Oklahoma	40	85+ years	85+	Hispanic or Latino	2135-2	White	2106-3	1667
	Oklahoma	40	85+ years	85+	Not Hispanic or Latino	2186-5	American Indian or Alaska Native	1002-5	3186
	Oklahoma	40	85+ years	85+	Not Hispanic or Latino	2186-5	Asian or Pacific Islander	A-PI	789
	Oklahoma	40	85+ years	85+	Not Hispanic or Latino	2186-5	Black or African American	2054-5	3107
	Oklahoma	40	85+ years	85+	Not Hispanic or Latino	2186-5	White	2106-3	65328
	Oregon	41	< 1 year	0	Hispanic or Latino	2135-2	American Indian or Alaska Native	1002-5	622
	Oregon	41	< 1 year	0	Hispanic or Latino	2135-2	Asian or Pacific Islander	A-PI	235
	Oregon	41	< 1 year	0	Hispanic or Latino	2135-2	Black or African American	2054-5	304
	Oregon	41	< 1 year	0	Hispanic or Latino	2135-2	White	2106-3	8315
	Oregon	41	< 1 year	0	Not Hispanic or Latino	2186-5	American Indian or Alaska Native	1002-5	754
	Oregon	41	< 1 year	0	Not Hispanic or Latino	2186-5	Asian or Pacific Islander	A-PI	2418
	Oregon	41	< 1 year	0	Not Hispanic or Latino	2186-5	Black or African American	2054-5	1549
	Oregon	41	< 1 year	0	Not Hispanic or Latino	2186-5	White	2106-3	29115
	Oregon	41	1 year	1	Hispanic or Latino	2135-2	American Indian or Alaska Native	1002-5	676
	Oregon	41	1 year	1	Hispanic or Latino	2135-2	Asian or Pacific Islander	A-PI	201
	Oregon	41	1 year	1	Hispanic or Latino	2135-2	Black or African American	2054-5	279
	Oregon	41	1 year	1	Hispanic or Latino	2135-2	White	2106-3	8531
	Oregon	41	1 year	1	Not Hispanic or Latino	2186-5	American Indian or Alaska Native	1002-5	723
	Oregon	41	1 year	1	Not Hispanic or Latino	2186-5	Asian or Pacific Islander	A-PI	2442
	Oregon	41	1 year	1	Not Hispanic or Latino	2186-5	Black or African American	2054-5	1613
	Oregon	41	1 year	1	Not Hispanic or Latino	2186-5	White	2106-3	29561
	Oregon	41	2 years	2	Hispanic or Latino	2135-2	American Indian or Alaska Native	1002-5	870
	Oregon	41	2 years	2	Hispanic or Latino	2135-2	Asian or Pacific Islander	A-PI	187
	Oregon	41	2 years	2	Hispanic or Latino	2135-2	Black or African American	2054-5	256
	Oregon	41	2 years	2	Hispanic or Latino	2135-2	White	2106-3	9063
	Oregon	41	2 years	2	Not Hispanic or Latino	2186-5	American Indian or Alaska Native	1002-5	781
	Oregon	41	2 years	2	Not Hispanic or Latino	2186-5	Asian or Pacific Islander	A-PI	2366
	Oregon	41	2 years	2	Not Hispanic or Latino	2186-5	Black or African American	2054-5	1792
	Oregon	41	2 years	2	Not Hispanic or Latino	2186-5	White	2106-3	30147
	Oregon	41	3 years	3	Hispanic or Latino	2135-2	American Indian or Alaska Native	1002-5	823
	Oregon	41	3 years	3	Hispanic or Latino	2135-2	Asian or Pacific Islander	A-PI	202
	Oregon	41	3 years	3	Hispanic or Latino	2135-2	Black or African American	2054-5	270
	Oregon	41	3 years	3	Hispanic or Latino	2135-2	White	2106-3	9361
	Oregon	41	3 years	3	Not Hispanic or Latino	2186-5	American Indian or Alaska Native	1002-5	751
	Oregon	41	3 years	3	Not Hispanic or Latino	2186-5	Asian or Pacific Islander	A-PI	2492
	Oregon	41	3 years	3	Not Hispanic or Latino	2186-5	Black or African American	2054-5	1916
	Oregon	41	3 years	3	Not Hispanic or Latino	2186-5	White	2106-3	31331
	Oregon	41	4 years	4	Hispanic or Latino	2135-2	American Indian or Alaska Native	1002-5	860
	Oregon	41	4 years	4	Hispanic or Latino	2135-2	Asian or Pacific Islander	A-PI	208
	Oregon	41	4 years	4	Hispanic or Latino	2135-2	Black or African American	2054-5	269
	Oregon	41	4 years	4	Hispanic or Latino	2135-2	White	2106-3	9177
	Oregon	41	4 years	4	Not Hispanic or Latino	2186-5	American Indian or Alaska Native	1002-5	781
	Oregon	41	4 years	4	Not Hispanic or Latino	2186-5	Asian or Pacific Islander	A-PI	2591
	Oregon	41	4 years	4	Not Hispanic or Latino	2186-5	Black or African American	2054-5	1981
	Oregon	41	4 years	4	Not Hispanic or Latino	2186-5	White	2106-3	31998
	Oregon	41	5 years	5	Hispanic or Latino	2135-2	American Indian or Alaska Native	1002-5	856
	Oregon	41	5 years	5	Hispanic or Latino	2135-2	Asian or Pacific Islander	A-PI	194
	Oregon	41	5 years	5	Hispanic or Latino	2135-2	Black or African American	2054-5	266
	Oregon	41	5 years	5	Hispanic or Latino	2135-2	White	2106-3	9322
	Oregon	41	5 years	5	Not Hispanic or Latino	2186-5	American Indian or Alaska Native	1002-5	804
	Oregon	41	5 years	5	Not Hispanic or Latino	2186-5	Asian or Pacific Islander	A-PI	2540
	Oregon	41	5 years	5	Not Hispanic or Latino	2186-5	Black or African American	2054-5	1955
	Oregon	41	5 years	5	Not Hispanic or Latino	2186-5	White	2106-3	32253
	Oregon	41	6 years	6	Hispanic or Latino	2135-2	American Indian or Alaska Native	1002-5	818
	Oregon	41	6 years	6	Hispanic or Latino	2135-2	Asian or Pacific Islander	A-PI	203
	Oregon	41	6 years	6	Hispanic or Latino	2135-2	Black or African American	2054-5	267
	Oregon	41	6 years	6	Hispanic or Latino	2135-2	White	2106-3	9263
	Oregon	41	6 years	6	Not Hispanic or Latino	2186-5	American Indian or Alaska Native	1002-5	839
	Oregon	41	6 years	6	Not Hispanic or Latino	2186-5	Asian or Pacific Islander	A-PI	2626
	Oregon	41	6 years	6	Not Hispanic or Latino	2186-5	Black or African American	2054-5	1893
	Oregon	41	6 years	6	Not Hispanic or Latino	2186-5	White	2106-3	32050
	Oregon	41	7 years	7	Hispanic or Latino	2135-2	American Indian or Alaska Native	1002-5	794
	Oregon	41	7 years	7	Hispanic or Latino	2135-2	Asian or Pacific Islander	A-PI	183
	Oregon	41	7 years	7	Hispanic or Latino	2135-2	Black or African American	2054-5	245
	Oregon	41	7 years	7	Hispanic or Latino	2135-2	White	2106-3	9359
	Oregon	41	7 years	7	Not Hispanic or Latino	2186-5	American Indian or Alaska Native	1002-5	827
	Oregon	41	7 years	7	Not Hispanic or Latino	2186-5	Asian or Pacific Islander	A-PI	2626
	Oregon	41	7 years	7	Not Hispanic or Latino	2186-5	Black or African American	2054-5	1800
	Oregon	41	7 years	7	Not Hispanic or Latino	2186-5	White	2106-3	32256
	Oregon	41	8 years	8	Hispanic or Latino	2135-2	American Indian or Alaska Native	1002-5	807
	Oregon	41	8 years	8	Hispanic or Latino	2135-2	Asian or Pacific Islander	A-PI	201
	Oregon	41	8 years	8	Hispanic or Latino	2135-2	Black or African American	2054-5	259
	Oregon	41	8 years	8	Hispanic or Latino	2135-2	White	2106-3	9666
	Oregon	41	8 years	8	Not Hispanic or Latino	2186-5	American Indian or Alaska Native	1002-5	885
	Oregon	41	8 years	8	Not Hispanic or Latino	2186-5	Asian or Pacific Islander	A-PI	2616
	Oregon	41	8 years	8	Not Hispanic or Latino	2186-5	Black or African American	2054-5	1724
	Oregon	41	8 years	8	Not Hispanic or Latino	2186-5	White	2106-3	32844
	Oregon	41	9 years	9	Hispanic or Latino	2135-2	American Indian or Alaska Native	1002-5	749
	Oregon	41	9 years	9	Hispanic or Latino	2135-2	Asian or Pacific Islander	A-PI	220
	Oregon	41	9 years	9	Hispanic or Latino	2135-2	Black or African American	2054-5	321
	Oregon	41	9 years	9	Hispanic or Latino	2135-2	White	2106-3	10089
	Oregon	41	9 years	9	Not Hispanic or Latino	2186-5	American Indian or Alaska Native	1002-5	737
	Oregon	41	9 years	9	Not Hispanic or Latino	2186-5	Asian or Pacific Islander	A-PI	2652
	Oregon	41	9 years	9	Not Hispanic or Latino	2186-5	Black or African American	2054-5	1815
	Oregon	41	9 years	9	Not Hispanic or Latino	2186-5	White	2106-3	32628
	Oregon	41	10 years	10	Hispanic or Latino	2135-2	American Indian or Alaska Native	1002-5	656
	Oregon	41	10 years	10	Hispanic or Latino	2135-2	Asian or Pacific Islander	A-PI	244
	Oregon	41	10 years	10	Hispanic or Latino	2135-2	Black or African American	2054-5	394
	Oregon	41	10 years	10	Hispanic or Latino	2135-2	White	2106-3	9947
	Oregon	41	10 years	10	Not Hispanic or Latino	2186-5	American Indian or Alaska Native	1002-5	695
	Oregon	41	10 years	10	Not Hispanic or Latino	2186-5	Asian or Pacific Islander	A-PI	2671
	Oregon	41	10 years	10	Not Hispanic or Latino	2186-5	Black or African American	2054-5	1861
	Oregon	41	10 years	10	Not Hispanic or Latino	2186-5	White	2106-3	32509
	Oregon	41	11 years	11	Hispanic or Latino	2135-2	American Indian or Alaska Native	1002-5	712
	Oregon	41	11 years	11	Hispanic or Latino	2135-2	Asian or Pacific Islander	A-PI	224
	Oregon	41	11 years	11	Hispanic or Latino	2135-2	Black or African American	2054-5	360
	Oregon	41	11 years	11	Hispanic or Latino	2135-2	White	2106-3	10359
	Oregon	41	11 years	11	Not Hispanic or Latino	2186-5	American Indian or Alaska Native	1002-5	693
	Oregon	41	11 years	11	Not Hispanic or Latino	2186-5	Asian or Pacific Islander	A-PI	2872
	Oregon	41	11 years	11	Not Hispanic or Latino	2186-5	Black or African American	2054-5	1926
	Oregon	41	11 years	11	Not Hispanic or Latino	2186-5	White	2106-3	33582
	Oregon	41	12 years	12	Hispanic or Latino	2135-2	American Indian or Alaska Native	1002-5	713
	Oregon	41	12 years	12	Hispanic or Latino	2135-2	Asian or Pacific Islander	A-PI	232
	Oregon	41	12 years	12	Hispanic or Latino	2135-2	Black or African American	2054-5	344
	Oregon	41	12 years	12	Hispanic or Latino	2135-2	White	2106-3	10146
	Oregon	41	12 years	12	Not Hispanic or Latino	2186-5	American Indian or Alaska Native	1002-5	740
	Oregon	41	12 years	12	Not Hispanic or Latino	2186-5	Asian or Pacific Islander	A-PI	2864
	Oregon	41	12 years	12	Not Hispanic or Latino	2186-5	Black or African American	2054-5	1836
	Oregon	41	12 years	12	Not Hispanic or Latino	2186-5	White	2106-3	33542
	Oregon	41	13 years	13	Hispanic or Latino	2135-2	American Indian or Alaska Native	1002-5	713
	Oregon	41	13 years	13	Hispanic or Latino	2135-2	Asian or Pacific Islander	A-PI	221
	Oregon	41	13 years	13	Hispanic or Latino	2135-2	Black or African American	2054-5	336
	Oregon	41	13 years	13	Hispanic or Latino	2135-2	White	2106-3	10204
	Oregon	41	13 years	13	Not Hispanic or Latino	2186-5	American Indian or Alaska Native	1002-5	741
	Oregon	41	13 years	13	Not Hispanic or Latino	2186-5	Asian or Pacific Islander	A-PI	2773
	Oregon	41	13 years	13	Not Hispanic or Latino	2186-5	Black or African American	2054-5	1829
	Oregon	41	13 years	13	Not Hispanic or Latino	2186-5	White	2106-3	33061
	Oregon	41	14 years	14	Hispanic or Latino	2135-2	American Indian or Alaska Native	1002-5	689
	Oregon	41	14 years	14	Hispanic or Latino	2135-2	Asian or Pacific Islander	A-PI	201
	Oregon	41	14 years	14	Hispanic or Latino	2135-2	Black or African American	2054-5	339
	Oregon	41	14 years	14	Hispanic or Latino	2135-2	White	2106-3	9824
	Oregon	41	14 years	14	Not Hispanic or Latino	2186-5	American Indian or Alaska Native	1002-5	740
	Oregon	41	14 years	14	Not Hispanic or Latino	2186-5	Asian or Pacific Islander	A-PI	2814
	Oregon	41	14 years	14	Not Hispanic or Latino	2186-5	Black or African American	2054-5	1763
	Oregon	41	14 years	14	Not Hispanic or Latino	2186-5	White	2106-3	32714
	Oregon	41	15 years	15	Hispanic or Latino	2135-2	American Indian or Alaska Native	1002-5	652
	Oregon	41	15 years	15	Hispanic or Latino	2135-2	Asian or Pacific Islander	A-PI	181
	Oregon	41	15 years	15	Hispanic or Latino	2135-2	Black or African American	2054-5	345
	Oregon	41	15 years	15	Hispanic or Latino	2135-2	White	2106-3	9709
	Oregon	41	15 years	15	Not Hispanic or Latino	2186-5	American Indian or Alaska Native	1002-5	723
	Oregon	41	15 years	15	Not Hispanic or Latino	2186-5	Asian or Pacific Islander	A-PI	2910
	Oregon	41	15 years	15	Not Hispanic or Latino	2186-5	Black or African American	2054-5	1721
	Oregon	41	15 years	15	Not Hispanic or Latino	2186-5	White	2106-3	33257
	Oregon	41	16 years	16	Hispanic or Latino	2135-2	American Indian or Alaska Native	1002-5	682
	Oregon	41	16 years	16	Hispanic or Latino	2135-2	Asian or Pacific Islander	A-PI	202
	Oregon	41	16 years	16	Hispanic or Latino	2135-2	Black or African American	2054-5	279
	Oregon	41	16 years	16	Hispanic or Latino	2135-2	White	2106-3	9408
	Oregon	41	16 years	16	Not Hispanic or Latino	2186-5	American Indian or Alaska Native	1002-5	753
	Oregon	41	16 years	16	Not Hispanic or Latino	2186-5	Asian or Pacific Islander	A-PI	2979
	Oregon	41	16 years	16	Not Hispanic or Latino	2186-5	Black or African American	2054-5	1681
	Oregon	41	16 years	16	Not Hispanic or Latino	2186-5	White	2106-3	33042
	Oregon	41	17 years	17	Hispanic or Latino	2135-2	American Indian or Alaska Native	1002-5	631
	Oregon	41	17 years	17	Hispanic or Latino	2135-2	Asian or Pacific Islander	A-PI	187
	Oregon	41	17 years	17	Hispanic or Latino	2135-2	Black or African American	2054-5	298
	Oregon	41	17 years	17	Hispanic or Latino	2135-2	White	2106-3	9259
	Oregon	41	17 years	17	Not Hispanic or Latino	2186-5	American Indian or Alaska Native	1002-5	718
	Oregon	41	17 years	17	Not Hispanic or Latino	2186-5	Asian or Pacific Islander	A-PI	2976
	Oregon	41	17 years	17	Not Hispanic or Latino	2186-5	Black or African American	2054-5	1640
	Oregon	41	17 years	17	Not Hispanic or Latino	2186-5	White	2106-3	32982
	Oregon	41	18 years	18	Hispanic or Latino	2135-2	American Indian or Alaska Native	1002-5	654
	Oregon	41	18 years	18	Hispanic or Latino	2135-2	Asian or Pacific Islander	A-PI	211
	Oregon	41	18 years	18	Hispanic or Latino	2135-2	Black or African American	2054-5	291
	Oregon	41	18 years	18	Hispanic or Latino	2135-2	White	2106-3	9350
	Oregon	41	18 years	18	Not Hispanic or Latino	2186-5	American Indian or Alaska Native	1002-5	805
	Oregon	41	18 years	18	Not Hispanic or Latino	2186-5	Asian or Pacific Islander	A-PI	3286
	Oregon	41	18 years	18	Not Hispanic or Latino	2186-5	Black or African American	2054-5	1634
	Oregon	41	18 years	18	Not Hispanic or Latino	2186-5	White	2106-3	33166
	Oregon	41	19 years	19	Hispanic or Latino	2135-2	American Indian or Alaska Native	1002-5	678
	Oregon	41	19 years	19	Hispanic or Latino	2135-2	Asian or Pacific Islander	A-PI	212
	Oregon	41	19 years	19	Hispanic or Latino	2135-2	Black or African American	2054-5	292
	Oregon	41	19 years	19	Hispanic or Latino	2135-2	White	2106-3	9270
	Oregon	41	19 years	19	Not Hispanic or Latino	2186-5	American Indian or Alaska Native	1002-5	872
	Oregon	41	19 years	19	Not Hispanic or Latino	2186-5	Asian or Pacific Islander	A-PI	3559
	Oregon	41	19 years	19	Not Hispanic or Latino	2186-5	Black or African American	2054-5	1702
	Oregon	41	19 years	19	Not Hispanic or Latino	2186-5	White	2106-3	32936
	Oregon	41	20 years	20	Hispanic or Latino	2135-2	American Indian or Alaska Native	1002-5	619
	Oregon	41	20 years	20	Hispanic or Latino	2135-2	Asian or Pacific Islander	A-PI	209
	Oregon	41	20 years	20	Hispanic or Latino	2135-2	Black or African American	2054-5	267
	Oregon	41	20 years	20	Hispanic or Latino	2135-2	White	2106-3	9160
	Oregon	41	20 years	20	Not Hispanic or Latino	2186-5	American Indian or Alaska Native	1002-5	824
	Oregon	41	20 years	20	Not Hispanic or Latino	2186-5	Asian or Pacific Islander	A-PI	3657
	Oregon	41	20 years	20	Not Hispanic or Latino	2186-5	Black or African American	2054-5	1762
	Oregon	41	20 years	20	Not Hispanic or Latino	2186-5	White	2106-3	33577
	Oregon	41	21 years	21	Hispanic or Latino	2135-2	American Indian or Alaska Native	1002-5	662
	Oregon	41	21 years	21	Hispanic or Latino	2135-2	Asian or Pacific Islander	A-PI	208
	Oregon	41	21 years	21	Hispanic or Latino	2135-2	Black or African American	2054-5	289
	Oregon	41	21 years	21	Hispanic or Latino	2135-2	White	2106-3	9085
	Oregon	41	21 years	21	Not Hispanic or Latino	2186-5	American Indian or Alaska Native	1002-5	894
	Oregon	41	21 years	21	Not Hispanic or Latino	2186-5	Asian or Pacific Islander	A-PI	3852
	Oregon	41	21 years	21	Not Hispanic or Latino	2186-5	Black or African American	2054-5	1811
	Oregon	41	21 years	21	Not Hispanic or Latino	2186-5	White	2106-3	34315
	Oregon	41	22 years	22	Hispanic or Latino	2135-2	American Indian or Alaska Native	1002-5	602
	Oregon	41	22 years	22	Hispanic or Latino	2135-2	Asian or Pacific Islander	A-PI	208
	Oregon	41	22 years	22	Hispanic or Latino	2135-2	Black or African American	2054-5	249
	Oregon	41	22 years	22	Hispanic or Latino	2135-2	White	2106-3	9017
	Oregon	41	22 years	22	Not Hispanic or Latino	2186-5	American Indian or Alaska Native	1002-5	848
	Oregon	41	22 years	22	Not Hispanic or Latino	2186-5	Asian or Pacific Islander	A-PI	4169
	Oregon	41	22 years	22	Not Hispanic or Latino	2186-5	Black or African American	2054-5	1815
	Oregon	41	22 years	22	Not Hispanic or Latino	2186-5	White	2106-3	36215
	Oregon	41	23 years	23	Hispanic or Latino	2135-2	American Indian or Alaska Native	1002-5	599
	Oregon	41	23 years	23	Hispanic or Latino	2135-2	Asian or Pacific Islander	A-PI	201
	Oregon	41	23 years	23	Hispanic or Latino	2135-2	Black or African American	2054-5	274
	Oregon	41	23 years	23	Hispanic or Latino	2135-2	White	2106-3	8878
	Oregon	41	23 years	23	Not Hispanic or Latino	2186-5	American Indian or Alaska Native	1002-5	896
	Oregon	41	23 years	23	Not Hispanic or Latino	2186-5	Asian or Pacific Islander	A-PI	4190
	Oregon	41	23 years	23	Not Hispanic or Latino	2186-5	Black or African American	2054-5	1852
	Oregon	41	23 years	23	Not Hispanic or Latino	2186-5	White	2106-3	37434
	Oregon	41	24 years	24	Hispanic or Latino	2135-2	American Indian or Alaska Native	1002-5	588
	Oregon	41	24 years	24	Hispanic or Latino	2135-2	Asian or Pacific Islander	A-PI	218
	Oregon	41	24 years	24	Hispanic or Latino	2135-2	Black or African American	2054-5	303
	Oregon	41	24 years	24	Hispanic or Latino	2135-2	White	2106-3	9083
	Oregon	41	24 years	24	Not Hispanic or Latino	2186-5	American Indian or Alaska Native	1002-5	859
	Oregon	41	24 years	24	Not Hispanic or Latino	2186-5	Asian or Pacific Islander	A-PI	4114
	Oregon	41	24 years	24	Not Hispanic or Latino	2186-5	Black or African American	2054-5	2045
	Oregon	41	24 years	24	Not Hispanic or Latino	2186-5	White	2106-3	38256
	Oregon	41	25 years	25	Hispanic or Latino	2135-2	American Indian or Alaska Native	1002-5	590
	Oregon	41	25 years	25	Hispanic or Latino	2135-2	Asian or Pacific Islander	A-PI	220
	Oregon	41	25 years	25	Hispanic or Latino	2135-2	Black or African American	2054-5	317
	Oregon	41	25 years	25	Hispanic or Latino	2135-2	White	2106-3	9222
	Oregon	41	25 years	25	Not Hispanic or Latino	2186-5	American Indian or Alaska Native	1002-5	917
	Oregon	41	25 years	25	Not Hispanic or Latino	2186-5	Asian or Pacific Islander	A-PI	4254
	Oregon	41	25 years	25	Not Hispanic or Latino	2186-5	Black or African American	2054-5	2036
	Oregon	41	25 years	25	Not Hispanic or Latino	2186-5	White	2106-3	39579
	Oregon	41	26 years	26	Hispanic or Latino	2135-2	American Indian or Alaska Native	1002-5	650
	Oregon	41	26 years	26	Hispanic or Latino	2135-2	Asian or Pacific Islander	A-PI	221
	Oregon	41	26 years	26	Hispanic or Latino	2135-2	Black or African American	2054-5	321
	Oregon	41	26 years	26	Hispanic or Latino	2135-2	White	2106-3	9309
	Oregon	41	26 years	26	Not Hispanic or Latino	2186-5	American Indian or Alaska Native	1002-5	933
	Oregon	41	26 years	26	Not Hispanic or Latino	2186-5	Asian or Pacific Islander	A-PI	4282
	Oregon	41	26 years	26	Not Hispanic or Latino	2186-5	Black or African American	2054-5	2151
	Oregon	41	26 years	26	Not Hispanic or Latino	2186-5	White	2106-3	40575
	Oregon	41	27 years	27	Hispanic or Latino	2135-2	American Indian or Alaska Native	1002-5	634
	Oregon	41	27 years	27	Hispanic or Latino	2135-2	Asian or Pacific Islander	A-PI	230
	Oregon	41	27 years	27	Hispanic or Latino	2135-2	Black or African American	2054-5	337
	Oregon	41	27 years	27	Hispanic or Latino	2135-2	White	2106-3	9292
	Oregon	41	27 years	27	Not Hispanic or Latino	2186-5	American Indian or Alaska Native	1002-5	979
	Oregon	41	27 years	27	Not Hispanic or Latino	2186-5	Asian or Pacific Islander	A-PI	4418
	Oregon	41	27 years	27	Not Hispanic or Latino	2186-5	Black or African American	2054-5	2189
	Oregon	41	27 years	27	Not Hispanic or Latino	2186-5	White	2106-3	42881
	Oregon	41	28 years	28	Hispanic or Latino	2135-2	American Indian or Alaska Native	1002-5	650
	Oregon	41	28 years	28	Hispanic or Latino	2135-2	Asian or Pacific Islander	A-PI	271
	Oregon	41	28 years	28	Hispanic or Latino	2135-2	Black or African American	2054-5	339
	Oregon	41	28 years	28	Hispanic or Latino	2135-2	White	2106-3	9006
	Oregon	41	28 years	28	Not Hispanic or Latino	2186-5	American Indian or Alaska Native	1002-5	1036
	Oregon	41	28 years	28	Not Hispanic or Latino	2186-5	Asian or Pacific Islander	A-PI	4598
	Oregon	41	28 years	28	Not Hispanic or Latino	2186-5	Black or African American	2054-5	2215
	Oregon	41	28 years	28	Not Hispanic or Latino	2186-5	White	2106-3	46077
	Oregon	41	29 years	29	Hispanic or Latino	2135-2	American Indian or Alaska Native	1002-5	637
	Oregon	41	29 years	29	Hispanic or Latino	2135-2	Asian or Pacific Islander	A-PI	260
	Oregon	41	29 years	29	Hispanic or Latino	2135-2	Black or African American	2054-5	301
	Oregon	41	29 years	29	Hispanic or Latino	2135-2	White	2106-3	8767
	Oregon	41	29 years	29	Not Hispanic or Latino	2186-5	American Indian or Alaska Native	1002-5	1007
	Oregon	41	29 years	29	Not Hispanic or Latino	2186-5	Asian or Pacific Islander	A-PI	4622
	Oregon	41	29 years	29	Not Hispanic or Latino	2186-5	Black or African American	2054-5	2038
	Oregon	41	29 years	29	Not Hispanic or Latino	2186-5	White	2106-3	46170
	Oregon	41	30 years	30	Hispanic or Latino	2135-2	American Indian or Alaska Native	1002-5	529
	Oregon	41	30 years	30	Hispanic or Latino	2135-2	Asian or Pacific Islander	A-PI	209
	Oregon	41	30 years	30	Hispanic or Latino	2135-2	Black or African American	2054-5	245
	Oregon	41	30 years	30	Hispanic or Latino	2135-2	White	2106-3	7920
	Oregon	41	30 years	30	Not Hispanic or Latino	2186-5	American Indian or Alaska Native	1002-5	913
	Oregon	41	30 years	30	Not Hispanic or Latino	2186-5	Asian or Pacific Islander	A-PI	4637
	Oregon	41	30 years	30	Not Hispanic or Latino	2186-5	Black or African American	2054-5	1942
	Oregon	41	30 years	30	Not Hispanic or Latino	2186-5	White	2106-3	44731
	Oregon	41	31 years	31	Hispanic or Latino	2135-2	American Indian or Alaska Native	1002-5	504
	Oregon	41	31 years	31	Hispanic or Latino	2135-2	Asian or Pacific Islander	A-PI	202
	Oregon	41	31 years	31	Hispanic or Latino	2135-2	Black or African American	2054-5	236
	Oregon	41	31 years	31	Hispanic or Latino	2135-2	White	2106-3	8036
	Oregon	41	31 years	31	Not Hispanic or Latino	2186-5	American Indian or Alaska Native	1002-5	886
	Oregon	41	31 years	31	Not Hispanic or Latino	2186-5	Asian or Pacific Islander	A-PI	4361
	Oregon	41	31 years	31	Not Hispanic or Latino	2186-5	Black or African American	2054-5	1729
	Oregon	41	31 years	31	Not Hispanic or Latino	2186-5	White	2106-3	43459
	Oregon	41	32 years	32	Hispanic or Latino	2135-2	American Indian or Alaska Native	1002-5	521
	Oregon	41	32 years	32	Hispanic or Latino	2135-2	Asian or Pacific Islander	A-PI	201
	Oregon	41	32 years	32	Hispanic or Latino	2135-2	Black or African American	2054-5	265
	Oregon	41	32 years	32	Hispanic or Latino	2135-2	White	2106-3	8040
	Oregon	41	32 years	32	Not Hispanic or Latino	2186-5	American Indian or Alaska Native	1002-5	866
	Oregon	41	32 years	32	Not Hispanic or Latino	2186-5	Asian or Pacific Islander	A-PI	4204
	Oregon	41	32 years	32	Not Hispanic or Latino	2186-5	Black or African American	2054-5	1739
	Oregon	41	32 years	32	Not Hispanic or Latino	2186-5	White	2106-3	43253
	Oregon	41	33 years	33	Hispanic or Latino	2135-2	American Indian or Alaska Native	1002-5	498
	Oregon	41	33 years	33	Hispanic or Latino	2135-2	Asian or Pacific Islander	A-PI	180
	Oregon	41	33 years	33	Hispanic or Latino	2135-2	Black or African American	2054-5	269
	Oregon	41	33 years	33	Hispanic or Latino	2135-2	White	2106-3	7853
	Oregon	41	33 years	33	Not Hispanic or Latino	2186-5	American Indian or Alaska Native	1002-5	882
	Oregon	41	33 years	33	Not Hispanic or Latino	2186-5	Asian or Pacific Islander	A-PI	4376
	Oregon	41	33 years	33	Not Hispanic or Latino	2186-5	Black or African American	2054-5	1622
	Oregon	41	33 years	33	Not Hispanic or Latino	2186-5	White	2106-3	44000
	Oregon	41	34 years	34	Hispanic or Latino	2135-2	American Indian or Alaska Native	1002-5	483
	Oregon	41	34 years	34	Hispanic or Latino	2135-2	Asian or Pacific Islander	A-PI	190
	Oregon	41	34 years	34	Hispanic or Latino	2135-2	Black or African American	2054-5	230
	Oregon	41	34 years	34	Hispanic or Latino	2135-2	White	2106-3	7911
	Oregon	41	34 years	34	Not Hispanic or Latino	2186-5	American Indian or Alaska Native	1002-5	813
	Oregon	41	34 years	34	Not Hispanic or Latino	2186-5	Asian or Pacific Islander	A-PI	4399
	Oregon	41	34 years	34	Not Hispanic or Latino	2186-5	Black or African American	2054-5	1688
	Oregon	41	34 years	34	Not Hispanic or Latino	2186-5	White	2106-3	44731
	Oregon	41	35 years	35	Hispanic or Latino	2135-2	American Indian or Alaska Native	1002-5	501
	Oregon	41	35 years	35	Hispanic or Latino	2135-2	Asian or Pacific Islander	A-PI	175
	Oregon	41	35 years	35	Hispanic or Latino	2135-2	Black or African American	2054-5	230
	Oregon	41	35 years	35	Hispanic or Latino	2135-2	White	2106-3	7473
	Oregon	41	35 years	35	Not Hispanic or Latino	2186-5	American Indian or Alaska Native	1002-5	795
	Oregon	41	35 years	35	Not Hispanic or Latino	2186-5	Asian or Pacific Islander	A-PI	4299
	Oregon	41	35 years	35	Not Hispanic or Latino	2186-5	Black or African American	2054-5	1677
	Oregon	41	35 years	35	Not Hispanic or Latino	2186-5	White	2106-3	43586
	Oregon	41	36 years	36	Hispanic or Latino	2135-2	American Indian or Alaska Native	1002-5	561
	Oregon	41	36 years	36	Hispanic or Latino	2135-2	Asian or Pacific Islander	A-PI	144
	Oregon	41	36 years	36	Hispanic or Latino	2135-2	Black or African American	2054-5	222
	Oregon	41	36 years	36	Hispanic or Latino	2135-2	White	2106-3	7638
	Oregon	41	36 years	36	Not Hispanic or Latino	2186-5	American Indian or Alaska Native	1002-5	841
	Oregon	41	36 years	36	Not Hispanic or Latino	2186-5	Asian or Pacific Islander	A-PI	4239
	Oregon	41	36 years	36	Not Hispanic or Latino	2186-5	Black or African American	2054-5	1689
	Oregon	41	36 years	36	Not Hispanic or Latino	2186-5	White	2106-3	44549
	Oregon	41	37 years	37	Hispanic or Latino	2135-2	American Indian or Alaska Native	1002-5	514
	Oregon	41	37 years	37	Hispanic or Latino	2135-2	Asian or Pacific Islander	A-PI	168
	Oregon	41	37 years	37	Hispanic or Latino	2135-2	Black or African American	2054-5	260
	Oregon	41	37 years	37	Hispanic or Latino	2135-2	White	2106-3	7716
	Oregon	41	37 years	37	Not Hispanic or Latino	2186-5	American Indian or Alaska Native	1002-5	759
	Oregon	41	37 years	37	Not Hispanic or Latino	2186-5	Asian or Pacific Islander	A-PI	4161
	Oregon	41	37 years	37	Not Hispanic or Latino	2186-5	Black or African American	2054-5	1561
	Oregon	41	37 years	37	Not Hispanic or Latino	2186-5	White	2106-3	44646
	Oregon	41	38 years	38	Hispanic or Latino	2135-2	American Indian or Alaska Native	1002-5	493
	Oregon	41	38 years	38	Hispanic or Latino	2135-2	Asian or Pacific Islander	A-PI	175
	Oregon	41	38 years	38	Hispanic or Latino	2135-2	Black or African American	2054-5	241
	Oregon	41	38 years	38	Hispanic or Latino	2135-2	White	2106-3	7373
	Oregon	41	38 years	38	Not Hispanic or Latino	2186-5	American Indian or Alaska Native	1002-5	803
	Oregon	41	38 years	38	Not Hispanic or Latino	2186-5	Asian or Pacific Islander	A-PI	3890
	Oregon	41	38 years	38	Not Hispanic or Latino	2186-5	Black or African American	2054-5	1595
	Oregon	41	38 years	38	Not Hispanic or Latino	2186-5	White	2106-3	44434
	Oregon	41	39 years	39	Hispanic or Latino	2135-2	American Indian or Alaska Native	1002-5	518
	Oregon	41	39 years	39	Hispanic or Latino	2135-2	Asian or Pacific Islander	A-PI	182
	Oregon	41	39 years	39	Hispanic or Latino	2135-2	Black or African American	2054-5	235
	Oregon	41	39 years	39	Hispanic or Latino	2135-2	White	2106-3	7565
	Oregon	41	39 years	39	Not Hispanic or Latino	2186-5	American Indian or Alaska Native	1002-5	784
	Oregon	41	39 years	39	Not Hispanic or Latino	2186-5	Asian or Pacific Islander	A-PI	3899
	Oregon	41	39 years	39	Not Hispanic or Latino	2186-5	Black or African American	2054-5	1579
	Oregon	41	39 years	39	Not Hispanic or Latino	2186-5	White	2106-3	45371
	Oregon	41	40 years	40	Hispanic or Latino	2135-2	American Indian or Alaska Native	1002-5	438
	Oregon	41	40 years	40	Hispanic or Latino	2135-2	Asian or Pacific Islander	A-PI	168
	Oregon	41	40 years	40	Hispanic or Latino	2135-2	Black or African American	2054-5	251
	Oregon	41	40 years	40	Hispanic or Latino	2135-2	White	2106-3	6971
	Oregon	41	40 years	40	Not Hispanic or Latino	2186-5	American Indian or Alaska Native	1002-5	714
	Oregon	41	40 years	40	Not Hispanic or Latino	2186-5	Asian or Pacific Islander	A-PI	3723
	Oregon	41	40 years	40	Not Hispanic or Latino	2186-5	Black or African American	2054-5	1424
	Oregon	41	40 years	40	Not Hispanic or Latino	2186-5	White	2106-3	42694
	Oregon	41	41 years	41	Hispanic or Latino	2135-2	American Indian or Alaska Native	1002-5	500
	Oregon	41	41 years	41	Hispanic or Latino	2135-2	Asian or Pacific Islander	A-PI	141
	Oregon	41	41 years	41	Hispanic or Latino	2135-2	Black or African American	2054-5	244
	Oregon	41	41 years	41	Hispanic or Latino	2135-2	White	2106-3	7143
	Oregon	41	41 years	41	Not Hispanic or Latino	2186-5	American Indian or Alaska Native	1002-5	719
	Oregon	41	41 years	41	Not Hispanic or Latino	2186-5	Asian or Pacific Islander	A-PI	3581
	Oregon	41	41 years	41	Not Hispanic or Latino	2186-5	Black or African American	2054-5	1323
	Oregon	41	41 years	41	Not Hispanic or Latino	2186-5	White	2106-3	41594
	Oregon	41	42 years	42	Hispanic or Latino	2135-2	American Indian or Alaska Native	1002-5	478
	Oregon	41	42 years	42	Hispanic or Latino	2135-2	Asian or Pacific Islander	A-PI	158
	Oregon	41	42 years	42	Hispanic or Latino	2135-2	Black or African American	2054-5	239
	Oregon	41	42 years	42	Hispanic or Latino	2135-2	White	2106-3	6824
	Oregon	41	42 years	42	Not Hispanic or Latino	2186-5	American Indian or Alaska Native	1002-5	728
	Oregon	41	42 years	42	Not Hispanic or Latino	2186-5	Asian or Pacific Islander	A-PI	3632
	Oregon	41	42 years	42	Not Hispanic or Latino	2186-5	Black or African American	2054-5	1296
	Oregon	41	42 years	42	Not Hispanic or Latino	2186-5	White	2106-3	40951
	Oregon	41	43 years	43	Hispanic or Latino	2135-2	American Indian or Alaska Native	1002-5	468
	Oregon	41	43 years	43	Hispanic or Latino	2135-2	Asian or Pacific Islander	A-PI	125
	Oregon	41	43 years	43	Hispanic or Latino	2135-2	Black or African American	2054-5	242
	Oregon	41	43 years	43	Hispanic or Latino	2135-2	White	2106-3	6944
	Oregon	41	43 years	43	Not Hispanic or Latino	2186-5	American Indian or Alaska Native	1002-5	718
	Oregon	41	43 years	43	Not Hispanic or Latino	2186-5	Asian or Pacific Islander	A-PI	3535
	Oregon	41	43 years	43	Not Hispanic or Latino	2186-5	Black or African American	2054-5	1198
	Oregon	41	43 years	43	Not Hispanic or Latino	2186-5	White	2106-3	39041
	Oregon	41	44 years	44	Hispanic or Latino	2135-2	American Indian or Alaska Native	1002-5	476
	Oregon	41	44 years	44	Hispanic or Latino	2135-2	Asian or Pacific Islander	A-PI	144
	Oregon	41	44 years	44	Hispanic or Latino	2135-2	Black or African American	2054-5	234
	Oregon	41	44 years	44	Hispanic or Latino	2135-2	White	2106-3	6762
	Oregon	41	44 years	44	Not Hispanic or Latino	2186-5	American Indian or Alaska Native	1002-5	674
	Oregon	41	44 years	44	Not Hispanic or Latino	2186-5	Asian or Pacific Islander	A-PI	3757
	Oregon	41	44 years	44	Not Hispanic or Latino	2186-5	Black or African American	2054-5	1264
	Oregon	41	44 years	44	Not Hispanic or Latino	2186-5	White	2106-3	39655
	Oregon	41	45 years	45	Hispanic or Latino	2135-2	American Indian or Alaska Native	1002-5	447
	Oregon	41	45 years	45	Hispanic or Latino	2135-2	Asian or Pacific Islander	A-PI	132
	Oregon	41	45 years	45	Hispanic or Latino	2135-2	Black or African American	2054-5	158
	Oregon	41	45 years	45	Hispanic or Latino	2135-2	White	2106-3	6393
	Oregon	41	45 years	45	Not Hispanic or Latino	2186-5	American Indian or Alaska Native	1002-5	680
	Oregon	41	45 years	45	Not Hispanic or Latino	2186-5	Asian or Pacific Islander	A-PI	3777
	Oregon	41	45 years	45	Not Hispanic or Latino	2186-5	Black or African American	2054-5	1153
	Oregon	41	45 years	45	Not Hispanic or Latino	2186-5	White	2106-3	37614
	Oregon	41	46 years	46	Hispanic or Latino	2135-2	American Indian or Alaska Native	1002-5	485
	Oregon	41	46 years	46	Hispanic or Latino	2135-2	Asian or Pacific Islander	A-PI	147
	Oregon	41	46 years	46	Hispanic or Latino	2135-2	Black or African American	2054-5	202
	Oregon	41	46 years	46	Hispanic or Latino	2135-2	White	2106-3	6007
	Oregon	41	46 years	46	Not Hispanic or Latino	2186-5	American Indian or Alaska Native	1002-5	656
	Oregon	41	46 years	46	Not Hispanic or Latino	2186-5	Asian or Pacific Islander	A-PI	3821
	Oregon	41	46 years	46	Not Hispanic or Latino	2186-5	Black or African American	2054-5	1090
	Oregon	41	46 years	46	Not Hispanic or Latino	2186-5	White	2106-3	37551
	Oregon	41	47 years	47	Hispanic or Latino	2135-2	American Indian or Alaska Native	1002-5	446
	Oregon	41	47 years	47	Hispanic or Latino	2135-2	Asian or Pacific Islander	A-PI	131
	Oregon	41	47 years	47	Hispanic or Latino	2135-2	Black or African American	2054-5	188
	Oregon	41	47 years	47	Hispanic or Latino	2135-2	White	2106-3	6004
	Oregon	41	47 years	47	Not Hispanic or Latino	2186-5	American Indian or Alaska Native	1002-5	690
	Oregon	41	47 years	47	Not Hispanic or Latino	2186-5	Asian or Pacific Islander	A-PI	3726
	Oregon	41	47 years	47	Not Hispanic or Latino	2186-5	Black or African American	2054-5	1069
	Oregon	41	47 years	47	Not Hispanic or Latino	2186-5	White	2106-3	39104
	Oregon	41	48 years	48	Hispanic or Latino	2135-2	American Indian or Alaska Native	1002-5	455
	Oregon	41	48 years	48	Hispanic or Latino	2135-2	Asian or Pacific Islander	A-PI	132
	Oregon	41	48 years	48	Hispanic or Latino	2135-2	Black or African American	2054-5	160
	Oregon	41	48 years	48	Hispanic or Latino	2135-2	White	2106-3	5821
	Oregon	41	48 years	48	Not Hispanic or Latino	2186-5	American Indian or Alaska Native	1002-5	746
	Oregon	41	48 years	48	Not Hispanic or Latino	2186-5	Asian or Pacific Islander	A-PI	3518
	Oregon	41	48 years	48	Not Hispanic or Latino	2186-5	Black or African American	2054-5	1148
	Oregon	41	48 years	48	Not Hispanic or Latino	2186-5	White	2106-3	42947
	Oregon	41	49 years	49	Hispanic or Latino	2135-2	American Indian or Alaska Native	1002-5	435
	Oregon	41	49 years	49	Hispanic or Latino	2135-2	Asian or Pacific Islander	A-PI	130
	Oregon	41	49 years	49	Hispanic or Latino	2135-2	Black or African American	2054-5	170
	Oregon	41	49 years	49	Hispanic or Latino	2135-2	White	2106-3	5801
	Oregon	41	49 years	49	Not Hispanic or Latino	2186-5	American Indian or Alaska Native	1002-5	742
	Oregon	41	49 years	49	Not Hispanic or Latino	2186-5	Asian or Pacific Islander	A-PI	3331
	Oregon	41	49 years	49	Not Hispanic or Latino	2186-5	Black or African American	2054-5	1197
	Oregon	41	49 years	49	Not Hispanic or Latino	2186-5	White	2106-3	43474
	Oregon	41	50 years	50	Hispanic or Latino	2135-2	American Indian or Alaska Native	1002-5	394
	Oregon	41	50 years	50	Hispanic or Latino	2135-2	Asian or Pacific Islander	A-PI	100
	Oregon	41	50 years	50	Hispanic or Latino	2135-2	Black or African American	2054-5	156
	Oregon	41	50 years	50	Hispanic or Latino	2135-2	White	2106-3	5288
	Oregon	41	50 years	50	Not Hispanic or Latino	2186-5	American Indian or Alaska Native	1002-5	693
	Oregon	41	50 years	50	Not Hispanic or Latino	2186-5	Asian or Pacific Islander	A-PI	3174
	Oregon	41	50 years	50	Not Hispanic or Latino	2186-5	Black or African American	2054-5	1093
	Oregon	41	50 years	50	Not Hispanic or Latino	2186-5	White	2106-3	41132
	Oregon	41	51 years	51	Hispanic or Latino	2135-2	American Indian or Alaska Native	1002-5	387
	Oregon	41	51 years	51	Hispanic or Latino	2135-2	Asian or Pacific Islander	A-PI	98
	Oregon	41	51 years	51	Hispanic or Latino	2135-2	Black or African American	2054-5	133
	Oregon	41	51 years	51	Hispanic or Latino	2135-2	White	2106-3	5019
	Oregon	41	51 years	51	Not Hispanic or Latino	2186-5	American Indian or Alaska Native	1002-5	634
	Oregon	41	51 years	51	Not Hispanic or Latino	2186-5	Asian or Pacific Islander	A-PI	2906
	Oregon	41	51 years	51	Not Hispanic or Latino	2186-5	Black or African American	2054-5	961
	Oregon	41	51 years	51	Not Hispanic or Latino	2186-5	White	2106-3	38566
	Oregon	41	52 years	52	Hispanic or Latino	2135-2	American Indian or Alaska Native	1002-5	303
	Oregon	41	52 years	52	Hispanic or Latino	2135-2	Asian or Pacific Islander	A-PI	82
	Oregon	41	52 years	52	Hispanic or Latino	2135-2	Black or African American	2054-5	133
	Oregon	41	52 years	52	Hispanic or Latino	2135-2	White	2106-3	4603
	Oregon	41	52 years	52	Not Hispanic or Latino	2186-5	American Indian or Alaska Native	1002-5	682
	Oregon	41	52 years	52	Not Hispanic or Latino	2186-5	Asian or Pacific Islander	A-PI	2683
	Oregon	41	52 years	52	Not Hispanic or Latino	2186-5	Black or African American	2054-5	1066
	Oregon	41	52 years	52	Not Hispanic or Latino	2186-5	White	2106-3	38851
	Oregon	41	53 years	53	Hispanic or Latino	2135-2	American Indian or Alaska Native	1002-5	335
	Oregon	41	53 years	53	Hispanic or Latino	2135-2	Asian or Pacific Islander	A-PI	92
	Oregon	41	53 years	53	Hispanic or Latino	2135-2	Black or African American	2054-5	119
	Oregon	41	53 years	53	Hispanic or Latino	2135-2	White	2106-3	4470
	Oregon	41	53 years	53	Not Hispanic or Latino	2186-5	American Indian or Alaska Native	1002-5	745
	Oregon	41	53 years	53	Not Hispanic or Latino	2186-5	Asian or Pacific Islander	A-PI	2785
	Oregon	41	53 years	53	Not Hispanic or Latino	2186-5	Black or African American	2054-5	1033
	Oregon	41	53 years	53	Not Hispanic or Latino	2186-5	White	2106-3	38956
	Oregon	41	54 years	54	Hispanic or Latino	2135-2	American Indian or Alaska Native	1002-5	337
	Oregon	41	54 years	54	Hispanic or Latino	2135-2	Asian or Pacific Islander	A-PI	91
	Oregon	41	54 years	54	Hispanic or Latino	2135-2	Black or African American	2054-5	100
	Oregon	41	54 years	54	Hispanic or Latino	2135-2	White	2106-3	4475
	Oregon	41	54 years	54	Not Hispanic or Latino	2186-5	American Indian or Alaska Native	1002-5	727
	Oregon	41	54 years	54	Not Hispanic or Latino	2186-5	Asian or Pacific Islander	A-PI	2783
	Oregon	41	54 years	54	Not Hispanic or Latino	2186-5	Black or African American	2054-5	1064
	Oregon	41	54 years	54	Not Hispanic or Latino	2186-5	White	2106-3	41000
	Oregon	41	55 years	55	Hispanic or Latino	2135-2	American Indian or Alaska Native	1002-5	305
	Oregon	41	55 years	55	Hispanic or Latino	2135-2	Asian or Pacific Islander	A-PI	84
	Oregon	41	55 years	55	Hispanic or Latino	2135-2	Black or African American	2054-5	112
	Oregon	41	55 years	55	Hispanic or Latino	2135-2	White	2106-3	4187
	Oregon	41	55 years	55	Not Hispanic or Latino	2186-5	American Indian or Alaska Native	1002-5	707
	Oregon	41	55 years	55	Not Hispanic or Latino	2186-5	Asian or Pacific Islander	A-PI	2770
	Oregon	41	55 years	55	Not Hispanic or Latino	2186-5	Black or African American	2054-5	944
	Oregon	41	55 years	55	Not Hispanic or Latino	2186-5	White	2106-3	42259
	Oregon	41	56 years	56	Hispanic or Latino	2135-2	American Indian or Alaska Native	1002-5	295
	Oregon	41	56 years	56	Hispanic or Latino	2135-2	Asian or Pacific Islander	A-PI	102
	Oregon	41	56 years	56	Hispanic or Latino	2135-2	Black or African American	2054-5	91
	Oregon	41	56 years	56	Hispanic or Latino	2135-2	White	2106-3	3846
	Oregon	41	56 years	56	Not Hispanic or Latino	2186-5	American Indian or Alaska Native	1002-5	716
	Oregon	41	56 years	56	Not Hispanic or Latino	2186-5	Asian or Pacific Islander	A-PI	2713
	Oregon	41	56 years	56	Not Hispanic or Latino	2186-5	Black or African American	2054-5	988
	Oregon	41	56 years	56	Not Hispanic or Latino	2186-5	White	2106-3	43701
	Oregon	41	57 years	57	Hispanic or Latino	2135-2	American Indian or Alaska Native	1002-5	264
	Oregon	41	57 years	57	Hispanic or Latino	2135-2	Asian or Pacific Islander	A-PI	75
	Oregon	41	57 years	57	Hispanic or Latino	2135-2	Black or African American	2054-5	90
	Oregon	41	57 years	57	Hispanic or Latino	2135-2	White	2106-3	3615
	Oregon	41	57 years	57	Not Hispanic or Latino	2186-5	American Indian or Alaska Native	1002-5	738
	Oregon	41	57 years	57	Not Hispanic or Latino	2186-5	Asian or Pacific Islander	A-PI	2516
	Oregon	41	57 years	57	Not Hispanic or Latino	2186-5	Black or African American	2054-5	1007
	Oregon	41	57 years	57	Not Hispanic or Latino	2186-5	White	2106-3	45099
	Oregon	41	58 years	58	Hispanic or Latino	2135-2	American Indian or Alaska Native	1002-5	264
	Oregon	41	58 years	58	Hispanic or Latino	2135-2	Asian or Pacific Islander	A-PI	62
	Oregon	41	58 years	58	Hispanic or Latino	2135-2	Black or African American	2054-5	73
	Oregon	41	58 years	58	Hispanic or Latino	2135-2	White	2106-3	3469
	Oregon	41	58 years	58	Not Hispanic or Latino	2186-5	American Indian or Alaska Native	1002-5	801
	Oregon	41	58 years	58	Not Hispanic or Latino	2186-5	Asian or Pacific Islander	A-PI	2382
	Oregon	41	58 years	58	Not Hispanic or Latino	2186-5	Black or African American	2054-5	985
	Oregon	41	58 years	58	Not Hispanic or Latino	2186-5	White	2106-3	46258
	Oregon	41	59 years	59	Hispanic or Latino	2135-2	American Indian or Alaska Native	1002-5	282
	Oregon	41	59 years	59	Hispanic or Latino	2135-2	Asian or Pacific Islander	A-PI	73
	Oregon	41	59 years	59	Hispanic or Latino	2135-2	Black or African American	2054-5	80
	Oregon	41	59 years	59	Hispanic or Latino	2135-2	White	2106-3	3337
	Oregon	41	59 years	59	Not Hispanic or Latino	2186-5	American Indian or Alaska Native	1002-5	778
	Oregon	41	59 years	59	Not Hispanic or Latino	2186-5	Asian or Pacific Islander	A-PI	2435
	Oregon	41	59 years	59	Not Hispanic or Latino	2186-5	Black or African American	2054-5	1044
	Oregon	41	59 years	59	Not Hispanic or Latino	2186-5	White	2106-3	47166
	Oregon	41	60 years	60	Hispanic or Latino	2135-2	American Indian or Alaska Native	1002-5	266
	Oregon	41	60 years	60	Hispanic or Latino	2135-2	Asian or Pacific Islander	A-PI	84
	Oregon	41	60 years	60	Hispanic or Latino	2135-2	Black or African American	2054-5	52
	Oregon	41	60 years	60	Hispanic or Latino	2135-2	White	2106-3	3055
	Oregon	41	60 years	60	Not Hispanic or Latino	2186-5	American Indian or Alaska Native	1002-5	701
	Oregon	41	60 years	60	Not Hispanic or Latino	2186-5	Asian or Pacific Islander	A-PI	2218
	Oregon	41	60 years	60	Not Hispanic or Latino	2186-5	Black or African American	2054-5	965
	Oregon	41	60 years	60	Not Hispanic or Latino	2186-5	White	2106-3	46283
	Oregon	41	61 years	61	Hispanic or Latino	2135-2	American Indian or Alaska Native	1002-5	239
	Oregon	41	61 years	61	Hispanic or Latino	2135-2	Asian or Pacific Islander	A-PI	51
	Oregon	41	61 years	61	Hispanic or Latino	2135-2	Black or African American	2054-5	75
	Oregon	41	61 years	61	Hispanic or Latino	2135-2	White	2106-3	2992
	Oregon	41	61 years	61	Not Hispanic or Latino	2186-5	American Indian or Alaska Native	1002-5	727
	Oregon	41	61 years	61	Not Hispanic or Latino	2186-5	Asian or Pacific Islander	A-PI	2178
	Oregon	41	61 years	61	Not Hispanic or Latino	2186-5	Black or African American	2054-5	861
	Oregon	41	61 years	61	Not Hispanic or Latino	2186-5	White	2106-3	47203
	Oregon	41	62 years	62	Hispanic or Latino	2135-2	American Indian or Alaska Native	1002-5	245
	Oregon	41	62 years	62	Hispanic or Latino	2135-2	Asian or Pacific Islander	A-PI	54
	Oregon	41	62 years	62	Hispanic or Latino	2135-2	Black or African American	2054-5	70
	Oregon	41	62 years	62	Hispanic or Latino	2135-2	White	2106-3	2885
	Oregon	41	62 years	62	Not Hispanic or Latino	2186-5	American Indian or Alaska Native	1002-5	667
	Oregon	41	62 years	62	Not Hispanic or Latino	2186-5	Asian or Pacific Islander	A-PI	2216
	Oregon	41	62 years	62	Not Hispanic or Latino	2186-5	Black or African American	2054-5	872
	Oregon	41	62 years	62	Not Hispanic or Latino	2186-5	White	2106-3	48293
	Oregon	41	63 years	63	Hispanic or Latino	2135-2	American Indian or Alaska Native	1002-5	213
	Oregon	41	63 years	63	Hispanic or Latino	2135-2	Asian or Pacific Islander	A-PI	54
	Oregon	41	63 years	63	Hispanic or Latino	2135-2	Black or African American	2054-5	59
	Oregon	41	63 years	63	Hispanic or Latino	2135-2	White	2106-3	2612
	Oregon	41	63 years	63	Not Hispanic or Latino	2186-5	American Indian or Alaska Native	1002-5	711
	Oregon	41	63 years	63	Not Hispanic or Latino	2186-5	Asian or Pacific Islander	A-PI	2069
	Oregon	41	63 years	63	Not Hispanic or Latino	2186-5	Black or African American	2054-5	898
	Oregon	41	63 years	63	Not Hispanic or Latino	2186-5	White	2106-3	47647
	Oregon	41	64 years	64	Hispanic or Latino	2135-2	American Indian or Alaska Native	1002-5	180
	Oregon	41	64 years	64	Hispanic or Latino	2135-2	Asian or Pacific Islander	A-PI	63
	Oregon	41	64 years	64	Hispanic or Latino	2135-2	Black or African American	2054-5	55
	Oregon	41	64 years	64	Hispanic or Latino	2135-2	White	2106-3	2503
	Oregon	41	64 years	64	Not Hispanic or Latino	2186-5	American Indian or Alaska Native	1002-5	648
	Oregon	41	64 years	64	Not Hispanic or Latino	2186-5	Asian or Pacific Islander	A-PI	2037
	Oregon	41	64 years	64	Not Hispanic or Latino	2186-5	Black or African American	2054-5	835
	Oregon	41	64 years	64	Not Hispanic or Latino	2186-5	White	2106-3	48401
	Oregon	41	65 years	65	Hispanic or Latino	2135-2	American Indian or Alaska Native	1002-5	154
	Oregon	41	65 years	65	Hispanic or Latino	2135-2	Asian or Pacific Islander	A-PI	45
	Oregon	41	65 years	65	Hispanic or Latino	2135-2	Black or African American	2054-5	59
	Oregon	41	65 years	65	Hispanic or Latino	2135-2	White	2106-3	2317
	Oregon	41	65 years	65	Not Hispanic or Latino	2186-5	American Indian or Alaska Native	1002-5	659
	Oregon	41	65 years	65	Not Hispanic or Latino	2186-5	Asian or Pacific Islander	A-PI	1939
	Oregon	41	65 years	65	Not Hispanic or Latino	2186-5	Black or African American	2054-5	744
	Oregon	41	65 years	65	Not Hispanic or Latino	2186-5	White	2106-3	48685
	Oregon	41	66 years	66	Hispanic or Latino	2135-2	American Indian or Alaska Native	1002-5	120
	Oregon	41	66 years	66	Hispanic or Latino	2135-2	Asian or Pacific Islander	A-PI	37
	Oregon	41	66 years	66	Hispanic or Latino	2135-2	Black or African American	2054-5	61
	Oregon	41	66 years	66	Hispanic or Latino	2135-2	White	2106-3	2089
	Oregon	41	66 years	66	Not Hispanic or Latino	2186-5	American Indian or Alaska Native	1002-5	642
	Oregon	41	66 years	66	Not Hispanic or Latino	2186-5	Asian or Pacific Islander	A-PI	1787
	Oregon	41	66 years	66	Not Hispanic or Latino	2186-5	Black or African American	2054-5	712
	Oregon	41	66 years	66	Not Hispanic or Latino	2186-5	White	2106-3	48280
	Oregon	41	67 years	67	Hispanic or Latino	2135-2	American Indian or Alaska Native	1002-5	110
	Oregon	41	67 years	67	Hispanic or Latino	2135-2	Asian or Pacific Islander	A-PI	27
	Oregon	41	67 years	67	Hispanic or Latino	2135-2	Black or African American	2054-5	38
	Oregon	41	67 years	67	Hispanic or Latino	2135-2	White	2106-3	1918
	Oregon	41	67 years	67	Not Hispanic or Latino	2186-5	American Indian or Alaska Native	1002-5	603
	Oregon	41	67 years	67	Not Hispanic or Latino	2186-5	Asian or Pacific Islander	A-PI	1831
	Oregon	41	67 years	67	Not Hispanic or Latino	2186-5	Black or African American	2054-5	676
	Oregon	41	67 years	67	Not Hispanic or Latino	2186-5	White	2106-3	46578
	Oregon	41	68 years	68	Hispanic or Latino	2135-2	American Indian or Alaska Native	1002-5	98
	Oregon	41	68 years	68	Hispanic or Latino	2135-2	Asian or Pacific Islander	A-PI	30
	Oregon	41	68 years	68	Hispanic or Latino	2135-2	Black or African American	2054-5	31
	Oregon	41	68 years	68	Hispanic or Latino	2135-2	White	2106-3	1807
	Oregon	41	68 years	68	Not Hispanic or Latino	2186-5	American Indian or Alaska Native	1002-5	549
	Oregon	41	68 years	68	Not Hispanic or Latino	2186-5	Asian or Pacific Islander	A-PI	1882
	Oregon	41	68 years	68	Not Hispanic or Latino	2186-5	Black or African American	2054-5	657
	Oregon	41	68 years	68	Not Hispanic or Latino	2186-5	White	2106-3	44874
	Oregon	41	69 years	69	Hispanic or Latino	2135-2	American Indian or Alaska Native	1002-5	92
	Oregon	41	69 years	69	Hispanic or Latino	2135-2	Asian or Pacific Islander	A-PI	62
	Oregon	41	69 years	69	Hispanic or Latino	2135-2	Black or African American	2054-5	23
	Oregon	41	69 years	69	Hispanic or Latino	2135-2	White	2106-3	1709
	Oregon	41	69 years	69	Not Hispanic or Latino	2186-5	American Indian or Alaska Native	1002-5	500
	Oregon	41	69 years	69	Not Hispanic or Latino	2186-5	Asian or Pacific Islander	A-PI	1814
	Oregon	41	69 years	69	Not Hispanic or Latino	2186-5	Black or African American	2054-5	589
	Oregon	41	69 years	69	Not Hispanic or Latino	2186-5	White	2106-3	43741
	Oregon	41	70 years	70	Hispanic or Latino	2135-2	American Indian or Alaska Native	1002-5	70
	Oregon	41	70 years	70	Hispanic or Latino	2135-2	Asian or Pacific Islander	A-PI	52
	Oregon	41	70 years	70	Hispanic or Latino	2135-2	Black or African American	2054-5	28
	Oregon	41	70 years	70	Hispanic or Latino	2135-2	White	2106-3	1552
	Oregon	41	70 years	70	Not Hispanic or Latino	2186-5	American Indian or Alaska Native	1002-5	533
	Oregon	41	70 years	70	Not Hispanic or Latino	2186-5	Asian or Pacific Islander	A-PI	1584
	Oregon	41	70 years	70	Not Hispanic or Latino	2186-5	Black or African American	2054-5	487
	Oregon	41	70 years	70	Not Hispanic or Latino	2186-5	White	2106-3	42347
	Oregon	41	71 years	71	Hispanic or Latino	2135-2	American Indian or Alaska Native	1002-5	64
	Oregon	41	71 years	71	Hispanic or Latino	2135-2	Asian or Pacific Islander	A-PI	39
	Oregon	41	71 years	71	Hispanic or Latino	2135-2	Black or African American	2054-5	24
	Oregon	41	71 years	71	Hispanic or Latino	2135-2	White	2106-3	1503
	Oregon	41	71 years	71	Not Hispanic or Latino	2186-5	American Indian or Alaska Native	1002-5	490
	Oregon	41	71 years	71	Not Hispanic or Latino	2186-5	Asian or Pacific Islander	A-PI	1442
	Oregon	41	71 years	71	Not Hispanic or Latino	2186-5	Black or African American	2054-5	502
	Oregon	41	71 years	71	Not Hispanic or Latino	2186-5	White	2106-3	41421
	Oregon	41	72 years	72	Hispanic or Latino	2135-2	American Indian or Alaska Native	1002-5	87
	Oregon	41	72 years	72	Hispanic or Latino	2135-2	Asian or Pacific Islander	A-PI	43
	Oregon	41	72 years	72	Hispanic or Latino	2135-2	Black or African American	2054-5	29
	Oregon	41	72 years	72	Hispanic or Latino	2135-2	White	2106-3	1379
	Oregon	41	72 years	72	Not Hispanic or Latino	2186-5	American Indian or Alaska Native	1002-5	505
	Oregon	41	72 years	72	Not Hispanic or Latino	2186-5	Asian or Pacific Islander	A-PI	1315
	Oregon	41	72 years	72	Not Hispanic or Latino	2186-5	Black or African American	2054-5	461
	Oregon	41	72 years	72	Not Hispanic or Latino	2186-5	White	2106-3	43574
	Oregon	41	73 years	73	Hispanic or Latino	2135-2	American Indian or Alaska Native	1002-5	87
	Oregon	41	73 years	73	Hispanic or Latino	2135-2	Asian or Pacific Islander	A-PI	34
	Oregon	41	73 years	73	Hispanic or Latino	2135-2	Black or African American	2054-5	28
	Oregon	41	73 years	73	Hispanic or Latino	2135-2	White	2106-3	1158
	Oregon	41	73 years	73	Not Hispanic or Latino	2186-5	American Indian or Alaska Native	1002-5	359
	Oregon	41	73 years	73	Not Hispanic or Latino	2186-5	Asian or Pacific Islander	A-PI	1069
	Oregon	41	73 years	73	Not Hispanic or Latino	2186-5	Black or African American	2054-5	360
	Oregon	41	73 years	73	Not Hispanic or Latino	2186-5	White	2106-3	30419
	Oregon	41	74 years	74	Hispanic or Latino	2135-2	American Indian or Alaska Native	1002-5	67
	Oregon	41	74 years	74	Hispanic or Latino	2135-2	Asian or Pacific Islander	A-PI	36
	Oregon	41	74 years	74	Hispanic or Latino	2135-2	Black or African American	2054-5	23
	Oregon	41	74 years	74	Hispanic or Latino	2135-2	White	2106-3	1037
	Oregon	41	74 years	74	Not Hispanic or Latino	2186-5	American Indian or Alaska Native	1002-5	317
	Oregon	41	74 years	74	Not Hispanic or Latino	2186-5	Asian or Pacific Islander	A-PI	1050
	Oregon	41	74 years	74	Not Hispanic or Latino	2186-5	Black or African American	2054-5	313
	Oregon	41	74 years	74	Not Hispanic or Latino	2186-5	White	2106-3	30141
	Oregon	41	75 years	75	Hispanic or Latino	2135-2	American Indian or Alaska Native	1002-5	45
	Oregon	41	75 years	75	Hispanic or Latino	2135-2	Asian or Pacific Islander	A-PI	16
	Oregon	41	75 years	75	Hispanic or Latino	2135-2	Black or African American	2054-5	20
	Oregon	41	75 years	75	Hispanic or Latino	2135-2	White	2106-3	972
	Oregon	41	75 years	75	Not Hispanic or Latino	2186-5	American Indian or Alaska Native	1002-5	319
	Oregon	41	75 years	75	Not Hispanic or Latino	2186-5	Asian or Pacific Islander	A-PI	907
	Oregon	41	75 years	75	Not Hispanic or Latino	2186-5	Black or African American	2054-5	272
	Oregon	41	75 years	75	Not Hispanic or Latino	2186-5	White	2106-3	29107
	Oregon	41	76 years	76	Hispanic or Latino	2135-2	American Indian or Alaska Native	1002-5	43
	Oregon	41	76 years	76	Hispanic or Latino	2135-2	Asian or Pacific Islander	A-PI	9
	Oregon	41	76 years	76	Hispanic or Latino	2135-2	Black or African American	2054-5	19
	Oregon	41	76 years	76	Hispanic or Latino	2135-2	White	2106-3	879
	Oregon	41	76 years	76	Not Hispanic or Latino	2186-5	American Indian or Alaska Native	1002-5	286
	Oregon	41	76 years	76	Not Hispanic or Latino	2186-5	Asian or Pacific Islander	A-PI	875
	Oregon	41	76 years	76	Not Hispanic or Latino	2186-5	Black or African American	2054-5	315
	Oregon	41	76 years	76	Not Hispanic or Latino	2186-5	White	2106-3	29038
	Oregon	41	77 years	77	Hispanic or Latino	2135-2	American Indian or Alaska Native	1002-5	10
	Oregon	41	77 years	77	Hispanic or Latino	2135-2	Asian or Pacific Islander	A-PI	5
	Oregon	41	77 years	77	Hispanic or Latino	2135-2	Black or African American	2054-5	15
	Oregon	41	77 years	77	Hispanic or Latino	2135-2	White	2106-3	714
	Oregon	41	77 years	77	Not Hispanic or Latino	2186-5	American Indian or Alaska Native	1002-5	250
	Oregon	41	77 years	77	Not Hispanic or Latino	2186-5	Asian or Pacific Islander	A-PI	832
	Oregon	41	77 years	77	Not Hispanic or Latino	2186-5	Black or African American	2054-5	257
	Oregon	41	77 years	77	Not Hispanic or Latino	2186-5	White	2106-3	24384
	Oregon	41	78 years	78	Hispanic or Latino	2135-2	American Indian or Alaska Native	1002-5	22
	Oregon	41	78 years	78	Hispanic or Latino	2135-2	Asian or Pacific Islander	A-PI	10
	Oregon	41	78 years	78	Hispanic or Latino	2135-2	Black or African American	2054-5	10
	Oregon	41	78 years	78	Hispanic or Latino	2135-2	White	2106-3	667
	Oregon	41	78 years	78	Not Hispanic or Latino	2186-5	American Indian or Alaska Native	1002-5	252
	Oregon	41	78 years	78	Not Hispanic or Latino	2186-5	Asian or Pacific Islander	A-PI	736
	Oregon	41	78 years	78	Not Hispanic or Latino	2186-5	Black or African American	2054-5	263
	Oregon	41	78 years	78	Not Hispanic or Latino	2186-5	White	2106-3	21616
	Oregon	41	79 years	79	Hispanic or Latino	2135-2	American Indian or Alaska Native	1002-5	24
	Oregon	41	79 years	79	Hispanic or Latino	2135-2	Asian or Pacific Islander	A-PI	14
	Oregon	41	79 years	79	Hispanic or Latino	2135-2	Black or African American	2054-5	7
	Oregon	41	79 years	79	Hispanic or Latino	2135-2	White	2106-3	604
	Oregon	41	79 years	79	Not Hispanic or Latino	2186-5	American Indian or Alaska Native	1002-5	208
	Oregon	41	79 years	79	Not Hispanic or Latino	2186-5	Asian or Pacific Islander	A-PI	677
	Oregon	41	79 years	79	Not Hispanic or Latino	2186-5	Black or African American	2054-5	235
	Oregon	41	79 years	79	Not Hispanic or Latino	2186-5	White	2106-3	20101
	Oregon	41	80 years	80	Hispanic or Latino	2135-2	American Indian or Alaska Native	1002-5	33
	Oregon	41	80 years	80	Hispanic or Latino	2135-2	Asian or Pacific Islander	A-PI	8
	Oregon	41	80 years	80	Hispanic or Latino	2135-2	Black or African American	2054-5	6
	Oregon	41	80 years	80	Hispanic or Latino	2135-2	White	2106-3	569
	Oregon	41	80 years	80	Not Hispanic or Latino	2186-5	American Indian or Alaska Native	1002-5	154
	Oregon	41	80 years	80	Not Hispanic or Latino	2186-5	Asian or Pacific Islander	A-PI	632
	Oregon	41	80 years	80	Not Hispanic or Latino	2186-5	Black or African American	2054-5	223
	Oregon	41	80 years	80	Not Hispanic or Latino	2186-5	White	2106-3	18134
	Oregon	41	81 years	81	Hispanic or Latino	2135-2	American Indian or Alaska Native	1002-5	18
	Oregon	41	81 years	81	Hispanic or Latino	2135-2	Asian or Pacific Islander	A-PI	6
	Oregon	41	81 years	81	Hispanic or Latino	2135-2	Black or African American	2054-5	9
	Oregon	41	81 years	81	Hispanic or Latino	2135-2	White	2106-3	507
	Oregon	41	81 years	81	Not Hispanic or Latino	2186-5	American Indian or Alaska Native	1002-5	162
	Oregon	41	81 years	81	Not Hispanic or Latino	2186-5	Asian or Pacific Islander	A-PI	581
	Oregon	41	81 years	81	Not Hispanic or Latino	2186-5	Black or African American	2054-5	188
	Oregon	41	81 years	81	Not Hispanic or Latino	2186-5	White	2106-3	16517
	Oregon	41	82 years	82	Hispanic or Latino	2135-2	American Indian or Alaska Native	1002-5	12
	Oregon	41	82 years	82	Hispanic or Latino	2135-2	Asian or Pacific Islander	A-PI	7
	Oregon	41	82 years	82	Hispanic or Latino	2135-2	Black or African American	2054-5	6
	Oregon	41	82 years	82	Hispanic or Latino	2135-2	White	2106-3	482
	Oregon	41	82 years	82	Not Hispanic or Latino	2186-5	American Indian or Alaska Native	1002-5	158
	Oregon	41	82 years	82	Not Hispanic or Latino	2186-5	Asian or Pacific Islander	A-PI	547
	Oregon	41	82 years	82	Not Hispanic or Latino	2186-5	Black or African American	2054-5	166
	Oregon	41	82 years	82	Not Hispanic or Latino	2186-5	White	2106-3	14810
	Oregon	41	83 years	83	Hispanic or Latino	2135-2	American Indian or Alaska Native	1002-5	16
	Oregon	41	83 years	83	Hispanic or Latino	2135-2	Asian or Pacific Islander	A-PI	8
	Oregon	41	83 years	83	Hispanic or Latino	2135-2	Black or African American	2054-5	5
	Oregon	41	83 years	83	Hispanic or Latino	2135-2	White	2106-3	397
	Oregon	41	83 years	83	Not Hispanic or Latino	2186-5	American Indian or Alaska Native	1002-5	120
	Oregon	41	83 years	83	Not Hispanic or Latino	2186-5	Asian or Pacific Islander	A-PI	512
	Oregon	41	83 years	83	Not Hispanic or Latino	2186-5	Black or African American	2054-5	157
	Oregon	41	83 years	83	Not Hispanic or Latino	2186-5	White	2106-3	13410
	Oregon	41	84 years	84	Hispanic or Latino	2135-2	American Indian or Alaska Native	1002-5	7
	Oregon	41	84 years	84	Hispanic or Latino	2135-2	Asian or Pacific Islander	A-PI	5
	Oregon	41	84 years	84	Hispanic or Latino	2135-2	Black or African American	2054-5	6
	Oregon	41	84 years	84	Hispanic or Latino	2135-2	White	2106-3	350
	Oregon	41	84 years	84	Not Hispanic or Latino	2186-5	American Indian or Alaska Native	1002-5	102
	Oregon	41	84 years	84	Not Hispanic or Latino	2186-5	Asian or Pacific Islander	A-PI	458
	Oregon	41	84 years	84	Not Hispanic or Latino	2186-5	Black or African American	2054-5	158
	Oregon	41	84 years	84	Not Hispanic or Latino	2186-5	White	2106-3	12263
	Oregon	41	85+ years	85+	Hispanic or Latino	2135-2	American Indian or Alaska Native	1002-5	130
	Oregon	41	85+ years	85+	Hispanic or Latino	2135-2	Asian or Pacific Islander	A-PI	25
	Oregon	41	85+ years	85+	Hispanic or Latino	2135-2	Black or African American	2054-5	33
	Oregon	41	85+ years	85+	Hispanic or Latino	2135-2	White	2106-3	2269
	Oregon	41	85+ years	85+	Not Hispanic or Latino	2186-5	American Indian or Alaska Native	1002-5	556
	Oregon	41	85+ years	85+	Not Hispanic or Latino	2186-5	Asian or Pacific Islander	A-PI	2675
	Oregon	41	85+ years	85+	Not Hispanic or Latino	2186-5	Black or African American	2054-5	730
	Oregon	41	85+ years	85+	Not Hispanic or Latino	2186-5	White	2106-3	78120
	Pennsylvania	42	< 1 year	0	Hispanic or Latino	2135-2	American Indian or Alaska Native	1002-5	666
	Pennsylvania	42	< 1 year	0	Hispanic or Latino	2135-2	Asian or Pacific Islander	A-PI	347
	Pennsylvania	42	< 1 year	0	Hispanic or Latino	2135-2	Black or African American	2054-5	3288
	Pennsylvania	42	< 1 year	0	Hispanic or Latino	2135-2	White	2106-3	14316
	Pennsylvania	42	< 1 year	0	Not Hispanic or Latino	2186-5	American Indian or Alaska Native	1002-5	258
	Pennsylvania	42	< 1 year	0	Not Hispanic or Latino	2186-5	Asian or Pacific Islander	A-PI	5199
	Pennsylvania	42	< 1 year	0	Not Hispanic or Latino	2186-5	Black or African American	2054-5	18768
	Pennsylvania	42	< 1 year	0	Not Hispanic or Latino	2186-5	White	2106-3	91870
	Pennsylvania	42	1 year	1	Hispanic or Latino	2135-2	American Indian or Alaska Native	1002-5	656
	Pennsylvania	42	1 year	1	Hispanic or Latino	2135-2	Asian or Pacific Islander	A-PI	522
	Pennsylvania	42	1 year	1	Hispanic or Latino	2135-2	Black or African American	2054-5	3011
	Pennsylvania	42	1 year	1	Hispanic or Latino	2135-2	White	2106-3	14641
	Pennsylvania	42	1 year	1	Not Hispanic or Latino	2186-5	American Indian or Alaska Native	1002-5	301
	Pennsylvania	42	1 year	1	Not Hispanic or Latino	2186-5	Asian or Pacific Islander	A-PI	5520
	Pennsylvania	42	1 year	1	Not Hispanic or Latino	2186-5	Black or African American	2054-5	19894
	Pennsylvania	42	1 year	1	Not Hispanic or Latino	2186-5	White	2106-3	92857
	Pennsylvania	42	2 years	2	Hispanic or Latino	2135-2	American Indian or Alaska Native	1002-5	742
	Pennsylvania	42	2 years	2	Hispanic or Latino	2135-2	Asian or Pacific Islander	A-PI	647
	Pennsylvania	42	2 years	2	Hispanic or Latino	2135-2	Black or African American	2054-5	3451
	Pennsylvania	42	2 years	2	Hispanic or Latino	2135-2	White	2106-3	14159
	Pennsylvania	42	2 years	2	Not Hispanic or Latino	2186-5	American Indian or Alaska Native	1002-5	300
	Pennsylvania	42	2 years	2	Not Hispanic or Latino	2186-5	Asian or Pacific Islander	A-PI	5780
	Pennsylvania	42	2 years	2	Not Hispanic or Latino	2186-5	Black or African American	2054-5	21059
	Pennsylvania	42	2 years	2	Not Hispanic or Latino	2186-5	White	2106-3	93415
	Pennsylvania	42	3 years	3	Hispanic or Latino	2135-2	American Indian or Alaska Native	1002-5	881
	Pennsylvania	42	3 years	3	Hispanic or Latino	2135-2	Asian or Pacific Islander	A-PI	688
	Pennsylvania	42	3 years	3	Hispanic or Latino	2135-2	Black or African American	2054-5	4140
	Pennsylvania	42	3 years	3	Hispanic or Latino	2135-2	White	2106-3	13764
	Pennsylvania	42	3 years	3	Not Hispanic or Latino	2186-5	American Indian or Alaska Native	1002-5	321
	Pennsylvania	42	3 years	3	Not Hispanic or Latino	2186-5	Asian or Pacific Islander	A-PI	6005
	Pennsylvania	42	3 years	3	Not Hispanic or Latino	2186-5	Black or African American	2054-5	21618
	Pennsylvania	42	3 years	3	Not Hispanic or Latino	2186-5	White	2106-3	94840
	Pennsylvania	42	4 years	4	Hispanic or Latino	2135-2	American Indian or Alaska Native	1002-5	773
	Pennsylvania	42	4 years	4	Hispanic or Latino	2135-2	Asian or Pacific Islander	A-PI	667
	Pennsylvania	42	4 years	4	Hispanic or Latino	2135-2	Black or African American	2054-5	4035
	Pennsylvania	42	4 years	4	Hispanic or Latino	2135-2	White	2106-3	13843
	Pennsylvania	42	4 years	4	Not Hispanic or Latino	2186-5	American Indian or Alaska Native	1002-5	322
	Pennsylvania	42	4 years	4	Not Hispanic or Latino	2186-5	Asian or Pacific Islander	A-PI	6180
	Pennsylvania	42	4 years	4	Not Hispanic or Latino	2186-5	Black or African American	2054-5	21795
	Pennsylvania	42	4 years	4	Not Hispanic or Latino	2186-5	White	2106-3	96385
	Pennsylvania	42	5 years	5	Hispanic or Latino	2135-2	American Indian or Alaska Native	1002-5	842
	Pennsylvania	42	5 years	5	Hispanic or Latino	2135-2	Asian or Pacific Islander	A-PI	661
	Pennsylvania	42	5 years	5	Hispanic or Latino	2135-2	Black or African American	2054-5	4231
	Pennsylvania	42	5 years	5	Hispanic or Latino	2135-2	White	2106-3	13477
	Pennsylvania	42	5 years	5	Not Hispanic or Latino	2186-5	American Indian or Alaska Native	1002-5	319
	Pennsylvania	42	5 years	5	Not Hispanic or Latino	2186-5	Asian or Pacific Islander	A-PI	6297
	Pennsylvania	42	5 years	5	Not Hispanic or Latino	2186-5	Black or African American	2054-5	21984
	Pennsylvania	42	5 years	5	Not Hispanic or Latino	2186-5	White	2106-3	97007
	Pennsylvania	42	6 years	6	Hispanic or Latino	2135-2	American Indian or Alaska Native	1002-5	800
	Pennsylvania	42	6 years	6	Hispanic or Latino	2135-2	Asian or Pacific Islander	A-PI	611
	Pennsylvania	42	6 years	6	Hispanic or Latino	2135-2	Black or African American	2054-5	4386
	Pennsylvania	42	6 years	6	Hispanic or Latino	2135-2	White	2106-3	13464
	Pennsylvania	42	6 years	6	Not Hispanic or Latino	2186-5	American Indian or Alaska Native	1002-5	312
	Pennsylvania	42	6 years	6	Not Hispanic or Latino	2186-5	Asian or Pacific Islander	A-PI	6377
	Pennsylvania	42	6 years	6	Not Hispanic or Latino	2186-5	Black or African American	2054-5	22452
	Pennsylvania	42	6 years	6	Not Hispanic or Latino	2186-5	White	2106-3	96024
	Pennsylvania	42	7 years	7	Hispanic or Latino	2135-2	American Indian or Alaska Native	1002-5	790
	Pennsylvania	42	7 years	7	Hispanic or Latino	2135-2	Asian or Pacific Islander	A-PI	545
	Pennsylvania	42	7 years	7	Hispanic or Latino	2135-2	Black or African American	2054-5	4532
	Pennsylvania	42	7 years	7	Hispanic or Latino	2135-2	White	2106-3	13552
	Pennsylvania	42	7 years	7	Not Hispanic or Latino	2186-5	American Indian or Alaska Native	1002-5	314
	Pennsylvania	42	7 years	7	Not Hispanic or Latino	2186-5	Asian or Pacific Islander	A-PI	6110
	Pennsylvania	42	7 years	7	Not Hispanic or Latino	2186-5	Black or African American	2054-5	22183
	Pennsylvania	42	7 years	7	Not Hispanic or Latino	2186-5	White	2106-3	96810
	Pennsylvania	42	8 years	8	Hispanic or Latino	2135-2	American Indian or Alaska Native	1002-5	749
	Pennsylvania	42	8 years	8	Hispanic or Latino	2135-2	Asian or Pacific Islander	A-PI	537
	Pennsylvania	42	8 years	8	Hispanic or Latino	2135-2	Black or African American	2054-5	4212
	Pennsylvania	42	8 years	8	Hispanic or Latino	2135-2	White	2106-3	13761
	Pennsylvania	42	8 years	8	Not Hispanic or Latino	2186-5	American Indian or Alaska Native	1002-5	308
	Pennsylvania	42	8 years	8	Not Hispanic or Latino	2186-5	Asian or Pacific Islander	A-PI	6145
	Pennsylvania	42	8 years	8	Not Hispanic or Latino	2186-5	Black or African American	2054-5	22509
	Pennsylvania	42	8 years	8	Not Hispanic or Latino	2186-5	White	2106-3	97578
	Pennsylvania	42	9 years	9	Hispanic or Latino	2135-2	American Indian or Alaska Native	1002-5	677
	Pennsylvania	42	9 years	9	Hispanic or Latino	2135-2	Asian or Pacific Islander	A-PI	439
	Pennsylvania	42	9 years	9	Hispanic or Latino	2135-2	Black or African American	2054-5	3683
	Pennsylvania	42	9 years	9	Hispanic or Latino	2135-2	White	2106-3	14204
	Pennsylvania	42	9 years	9	Not Hispanic or Latino	2186-5	American Indian or Alaska Native	1002-5	267
	Pennsylvania	42	9 years	9	Not Hispanic or Latino	2186-5	Asian or Pacific Islander	A-PI	6325
	Pennsylvania	42	9 years	9	Not Hispanic or Latino	2186-5	Black or African American	2054-5	21874
	Pennsylvania	42	9 years	9	Not Hispanic or Latino	2186-5	White	2106-3	98705
	Pennsylvania	42	10 years	10	Hispanic or Latino	2135-2	American Indian or Alaska Native	1002-5	601
	Pennsylvania	42	10 years	10	Hispanic or Latino	2135-2	Asian or Pacific Islander	A-PI	319
	Pennsylvania	42	10 years	10	Hispanic or Latino	2135-2	Black or African American	2054-5	3448
	Pennsylvania	42	10 years	10	Hispanic or Latino	2135-2	White	2106-3	14344
	Pennsylvania	42	10 years	10	Not Hispanic or Latino	2186-5	American Indian or Alaska Native	1002-5	276
	Pennsylvania	42	10 years	10	Not Hispanic or Latino	2186-5	Asian or Pacific Islander	A-PI	6211
	Pennsylvania	42	10 years	10	Not Hispanic or Latino	2186-5	Black or African American	2054-5	21675
	Pennsylvania	42	10 years	10	Not Hispanic or Latino	2186-5	White	2106-3	99345
	Pennsylvania	42	11 years	11	Hispanic or Latino	2135-2	American Indian or Alaska Native	1002-5	638
	Pennsylvania	42	11 years	11	Hispanic or Latino	2135-2	Asian or Pacific Islander	A-PI	316
	Pennsylvania	42	11 years	11	Hispanic or Latino	2135-2	Black or African American	2054-5	3361
	Pennsylvania	42	11 years	11	Hispanic or Latino	2135-2	White	2106-3	14376
	Pennsylvania	42	11 years	11	Not Hispanic or Latino	2186-5	American Indian or Alaska Native	1002-5	274
	Pennsylvania	42	11 years	11	Not Hispanic or Latino	2186-5	Asian or Pacific Islander	A-PI	6229
	Pennsylvania	42	11 years	11	Not Hispanic or Latino	2186-5	Black or African American	2054-5	22103
	Pennsylvania	42	11 years	11	Not Hispanic or Latino	2186-5	White	2106-3	102966
	Pennsylvania	42	12 years	12	Hispanic or Latino	2135-2	American Indian or Alaska Native	1002-5	648
	Pennsylvania	42	12 years	12	Hispanic or Latino	2135-2	Asian or Pacific Islander	A-PI	304
	Pennsylvania	42	12 years	12	Hispanic or Latino	2135-2	Black or African American	2054-5	3397
	Pennsylvania	42	12 years	12	Hispanic or Latino	2135-2	White	2106-3	14520
	Pennsylvania	42	12 years	12	Not Hispanic or Latino	2186-5	American Indian or Alaska Native	1002-5	286
	Pennsylvania	42	12 years	12	Not Hispanic or Latino	2186-5	Asian or Pacific Islander	A-PI	6030
	Pennsylvania	42	12 years	12	Not Hispanic or Latino	2186-5	Black or African American	2054-5	22056
	Pennsylvania	42	12 years	12	Not Hispanic or Latino	2186-5	White	2106-3	103580
	Pennsylvania	42	13 years	13	Hispanic or Latino	2135-2	American Indian or Alaska Native	1002-5	621
	Pennsylvania	42	13 years	13	Hispanic or Latino	2135-2	Asian or Pacific Islander	A-PI	328
	Pennsylvania	42	13 years	13	Hispanic or Latino	2135-2	Black or African American	2054-5	3315
	Pennsylvania	42	13 years	13	Hispanic or Latino	2135-2	White	2106-3	14194
	Pennsylvania	42	13 years	13	Not Hispanic or Latino	2186-5	American Indian or Alaska Native	1002-5	288
	Pennsylvania	42	13 years	13	Not Hispanic or Latino	2186-5	Asian or Pacific Islander	A-PI	6248
	Pennsylvania	42	13 years	13	Not Hispanic or Latino	2186-5	Black or African American	2054-5	21329
	Pennsylvania	42	13 years	13	Not Hispanic or Latino	2186-5	White	2106-3	104317
	Pennsylvania	42	14 years	14	Hispanic or Latino	2135-2	American Indian or Alaska Native	1002-5	629
	Pennsylvania	42	14 years	14	Hispanic or Latino	2135-2	Asian or Pacific Islander	A-PI	295
	Pennsylvania	42	14 years	14	Hispanic or Latino	2135-2	Black or African American	2054-5	3376
	Pennsylvania	42	14 years	14	Hispanic or Latino	2135-2	White	2106-3	13983
	Pennsylvania	42	14 years	14	Not Hispanic or Latino	2186-5	American Indian or Alaska Native	1002-5	269
	Pennsylvania	42	14 years	14	Not Hispanic or Latino	2186-5	Asian or Pacific Islander	A-PI	6419
	Pennsylvania	42	14 years	14	Not Hispanic or Latino	2186-5	Black or African American	2054-5	21371
	Pennsylvania	42	14 years	14	Not Hispanic or Latino	2186-5	White	2106-3	105302
	Pennsylvania	42	15 years	15	Hispanic or Latino	2135-2	American Indian or Alaska Native	1002-5	598
	Pennsylvania	42	15 years	15	Hispanic or Latino	2135-2	Asian or Pacific Islander	A-PI	272
	Pennsylvania	42	15 years	15	Hispanic or Latino	2135-2	Black or African American	2054-5	3136
	Pennsylvania	42	15 years	15	Hispanic or Latino	2135-2	White	2106-3	13483
	Pennsylvania	42	15 years	15	Not Hispanic or Latino	2186-5	American Indian or Alaska Native	1002-5	268
	Pennsylvania	42	15 years	15	Not Hispanic or Latino	2186-5	Asian or Pacific Islander	A-PI	6388
	Pennsylvania	42	15 years	15	Not Hispanic or Latino	2186-5	Black or African American	2054-5	21544
	Pennsylvania	42	15 years	15	Not Hispanic or Latino	2186-5	White	2106-3	107729
	Pennsylvania	42	16 years	16	Hispanic or Latino	2135-2	American Indian or Alaska Native	1002-5	602
	Pennsylvania	42	16 years	16	Hispanic or Latino	2135-2	Asian or Pacific Islander	A-PI	279
	Pennsylvania	42	16 years	16	Hispanic or Latino	2135-2	Black or African American	2054-5	3066
	Pennsylvania	42	16 years	16	Hispanic or Latino	2135-2	White	2106-3	13465
	Pennsylvania	42	16 years	16	Not Hispanic or Latino	2186-5	American Indian or Alaska Native	1002-5	294
	Pennsylvania	42	16 years	16	Not Hispanic or Latino	2186-5	Asian or Pacific Islander	A-PI	6519
	Pennsylvania	42	16 years	16	Not Hispanic or Latino	2186-5	Black or African American	2054-5	21647
	Pennsylvania	42	16 years	16	Not Hispanic or Latino	2186-5	White	2106-3	108211
	Pennsylvania	42	17 years	17	Hispanic or Latino	2135-2	American Indian or Alaska Native	1002-5	607
	Pennsylvania	42	17 years	17	Hispanic or Latino	2135-2	Asian or Pacific Islander	A-PI	287
	Pennsylvania	42	17 years	17	Hispanic or Latino	2135-2	Black or African American	2054-5	2916
	Pennsylvania	42	17 years	17	Hispanic or Latino	2135-2	White	2106-3	13279
	Pennsylvania	42	17 years	17	Not Hispanic or Latino	2186-5	American Indian or Alaska Native	1002-5	310
	Pennsylvania	42	17 years	17	Not Hispanic or Latino	2186-5	Asian or Pacific Islander	A-PI	6528
	Pennsylvania	42	17 years	17	Not Hispanic or Latino	2186-5	Black or African American	2054-5	21681
	Pennsylvania	42	17 years	17	Not Hispanic or Latino	2186-5	White	2106-3	107940
	Pennsylvania	42	18 years	18	Hispanic or Latino	2135-2	American Indian or Alaska Native	1002-5	591
	Pennsylvania	42	18 years	18	Hispanic or Latino	2135-2	Asian or Pacific Islander	A-PI	303
	Pennsylvania	42	18 years	18	Hispanic or Latino	2135-2	Black or African American	2054-5	2944
	Pennsylvania	42	18 years	18	Hispanic or Latino	2135-2	White	2106-3	14133
	Pennsylvania	42	18 years	18	Not Hispanic or Latino	2186-5	American Indian or Alaska Native	1002-5	334
	Pennsylvania	42	18 years	18	Not Hispanic or Latino	2186-5	Asian or Pacific Islander	A-PI	7781
	Pennsylvania	42	18 years	18	Not Hispanic or Latino	2186-5	Black or African American	2054-5	22897
	Pennsylvania	42	18 years	18	Not Hispanic or Latino	2186-5	White	2106-3	117591
	Pennsylvania	42	19 years	19	Hispanic or Latino	2135-2	American Indian or Alaska Native	1002-5	620
	Pennsylvania	42	19 years	19	Hispanic or Latino	2135-2	Asian or Pacific Islander	A-PI	288
	Pennsylvania	42	19 years	19	Hispanic or Latino	2135-2	Black or African American	2054-5	2980
	Pennsylvania	42	19 years	19	Hispanic or Latino	2135-2	White	2106-3	14417
	Pennsylvania	42	19 years	19	Not Hispanic or Latino	2186-5	American Indian or Alaska Native	1002-5	358
	Pennsylvania	42	19 years	19	Not Hispanic or Latino	2186-5	Asian or Pacific Islander	A-PI	8478
	Pennsylvania	42	19 years	19	Not Hispanic or Latino	2186-5	Black or African American	2054-5	23713
	Pennsylvania	42	19 years	19	Not Hispanic or Latino	2186-5	White	2106-3	125501
	Pennsylvania	42	20 years	20	Hispanic or Latino	2135-2	American Indian or Alaska Native	1002-5	566
	Pennsylvania	42	20 years	20	Hispanic or Latino	2135-2	Asian or Pacific Islander	A-PI	318
	Pennsylvania	42	20 years	20	Hispanic or Latino	2135-2	Black or African American	2054-5	2889
	Pennsylvania	42	20 years	20	Hispanic or Latino	2135-2	White	2106-3	13764
	Pennsylvania	42	20 years	20	Not Hispanic or Latino	2186-5	American Indian or Alaska Native	1002-5	333
	Pennsylvania	42	20 years	20	Not Hispanic or Latino	2186-5	Asian or Pacific Islander	A-PI	7820
	Pennsylvania	42	20 years	20	Not Hispanic or Latino	2186-5	Black or African American	2054-5	22793
	Pennsylvania	42	20 years	20	Not Hispanic or Latino	2186-5	White	2106-3	117366
	Pennsylvania	42	21 years	21	Hispanic or Latino	2135-2	American Indian or Alaska Native	1002-5	574
	Pennsylvania	42	21 years	21	Hispanic or Latino	2135-2	Asian or Pacific Islander	A-PI	264
	Pennsylvania	42	21 years	21	Hispanic or Latino	2135-2	Black or African American	2054-5	2738
	Pennsylvania	42	21 years	21	Hispanic or Latino	2135-2	White	2106-3	13339
	Pennsylvania	42	21 years	21	Not Hispanic or Latino	2186-5	American Indian or Alaska Native	1002-5	302
	Pennsylvania	42	21 years	21	Not Hispanic or Latino	2186-5	Asian or Pacific Islander	A-PI	7675
	Pennsylvania	42	21 years	21	Not Hispanic or Latino	2186-5	Black or African American	2054-5	22740
	Pennsylvania	42	21 years	21	Not Hispanic or Latino	2186-5	White	2106-3	113988
	Pennsylvania	42	22 years	22	Hispanic or Latino	2135-2	American Indian or Alaska Native	1002-5	564
	Pennsylvania	42	22 years	22	Hispanic or Latino	2135-2	Asian or Pacific Islander	A-PI	280
	Pennsylvania	42	22 years	22	Hispanic or Latino	2135-2	Black or African American	2054-5	2673
	Pennsylvania	42	22 years	22	Hispanic or Latino	2135-2	White	2106-3	12981
	Pennsylvania	42	22 years	22	Not Hispanic or Latino	2186-5	American Indian or Alaska Native	1002-5	287
	Pennsylvania	42	22 years	22	Not Hispanic or Latino	2186-5	Asian or Pacific Islander	A-PI	7359
	Pennsylvania	42	22 years	22	Not Hispanic or Latino	2186-5	Black or African American	2054-5	22466
	Pennsylvania	42	22 years	22	Not Hispanic or Latino	2186-5	White	2106-3	110148
	Pennsylvania	42	23 years	23	Hispanic or Latino	2135-2	American Indian or Alaska Native	1002-5	596
	Pennsylvania	42	23 years	23	Hispanic or Latino	2135-2	Asian or Pacific Islander	A-PI	271
	Pennsylvania	42	23 years	23	Hispanic or Latino	2135-2	Black or African American	2054-5	2617
	Pennsylvania	42	23 years	23	Hispanic or Latino	2135-2	White	2106-3	12749
	Pennsylvania	42	23 years	23	Not Hispanic or Latino	2186-5	American Indian or Alaska Native	1002-5	304
	Pennsylvania	42	23 years	23	Not Hispanic or Latino	2186-5	Asian or Pacific Islander	A-PI	7308
	Pennsylvania	42	23 years	23	Not Hispanic or Latino	2186-5	Black or African American	2054-5	22564
	Pennsylvania	42	23 years	23	Not Hispanic or Latino	2186-5	White	2106-3	108673
	Pennsylvania	42	24 years	24	Hispanic or Latino	2135-2	American Indian or Alaska Native	1002-5	600
	Pennsylvania	42	24 years	24	Hispanic or Latino	2135-2	Asian or Pacific Islander	A-PI	270
	Pennsylvania	42	24 years	24	Hispanic or Latino	2135-2	Black or African American	2054-5	2637
	Pennsylvania	42	24 years	24	Hispanic or Latino	2135-2	White	2106-3	12918
	Pennsylvania	42	24 years	24	Not Hispanic or Latino	2186-5	American Indian or Alaska Native	1002-5	321
	Pennsylvania	42	24 years	24	Not Hispanic or Latino	2186-5	Asian or Pacific Islander	A-PI	7649
	Pennsylvania	42	24 years	24	Not Hispanic or Latino	2186-5	Black or African American	2054-5	23987
	Pennsylvania	42	24 years	24	Not Hispanic or Latino	2186-5	White	2106-3	111539
	Pennsylvania	42	25 years	25	Hispanic or Latino	2135-2	American Indian or Alaska Native	1002-5	651
	Pennsylvania	42	25 years	25	Hispanic or Latino	2135-2	Asian or Pacific Islander	A-PI	286
	Pennsylvania	42	25 years	25	Hispanic or Latino	2135-2	Black or African American	2054-5	2801
	Pennsylvania	42	25 years	25	Hispanic or Latino	2135-2	White	2106-3	13181
	Pennsylvania	42	25 years	25	Not Hispanic or Latino	2186-5	American Indian or Alaska Native	1002-5	330
	Pennsylvania	42	25 years	25	Not Hispanic or Latino	2186-5	Asian or Pacific Islander	A-PI	7851
	Pennsylvania	42	25 years	25	Not Hispanic or Latino	2186-5	Black or African American	2054-5	24956
	Pennsylvania	42	25 years	25	Not Hispanic or Latino	2186-5	White	2106-3	114745
	Pennsylvania	42	26 years	26	Hispanic or Latino	2135-2	American Indian or Alaska Native	1002-5	664
	Pennsylvania	42	26 years	26	Hispanic or Latino	2135-2	Asian or Pacific Islander	A-PI	298
	Pennsylvania	42	26 years	26	Hispanic or Latino	2135-2	Black or African American	2054-5	2740
	Pennsylvania	42	26 years	26	Hispanic or Latino	2135-2	White	2106-3	13100
	Pennsylvania	42	26 years	26	Not Hispanic or Latino	2186-5	American Indian or Alaska Native	1002-5	359
	Pennsylvania	42	26 years	26	Not Hispanic or Latino	2186-5	Asian or Pacific Islander	A-PI	8184
	Pennsylvania	42	26 years	26	Not Hispanic or Latino	2186-5	Black or African American	2054-5	25676
	Pennsylvania	42	26 years	26	Not Hispanic or Latino	2186-5	White	2106-3	117422
	Pennsylvania	42	27 years	27	Hispanic or Latino	2135-2	American Indian or Alaska Native	1002-5	646
	Pennsylvania	42	27 years	27	Hispanic or Latino	2135-2	Asian or Pacific Islander	A-PI	288
	Pennsylvania	42	27 years	27	Hispanic or Latino	2135-2	Black or African American	2054-5	2817
	Pennsylvania	42	27 years	27	Hispanic or Latino	2135-2	White	2106-3	13432
	Pennsylvania	42	27 years	27	Not Hispanic or Latino	2186-5	American Indian or Alaska Native	1002-5	387
	Pennsylvania	42	27 years	27	Not Hispanic or Latino	2186-5	Asian or Pacific Islander	A-PI	8730
	Pennsylvania	42	27 years	27	Not Hispanic or Latino	2186-5	Black or African American	2054-5	26704
	Pennsylvania	42	27 years	27	Not Hispanic or Latino	2186-5	White	2106-3	120367
	Pennsylvania	42	28 years	28	Hispanic or Latino	2135-2	American Indian or Alaska Native	1002-5	625
	Pennsylvania	42	28 years	28	Hispanic or Latino	2135-2	Asian or Pacific Islander	A-PI	301
	Pennsylvania	42	28 years	28	Hispanic or Latino	2135-2	Black or African American	2054-5	2985
	Pennsylvania	42	28 years	28	Hispanic or Latino	2135-2	White	2106-3	13349
	Pennsylvania	42	28 years	28	Not Hispanic or Latino	2186-5	American Indian or Alaska Native	1002-5	360
	Pennsylvania	42	28 years	28	Not Hispanic or Latino	2186-5	Asian or Pacific Islander	A-PI	9272
	Pennsylvania	42	28 years	28	Not Hispanic or Latino	2186-5	Black or African American	2054-5	26903
	Pennsylvania	42	28 years	28	Not Hispanic or Latino	2186-5	White	2106-3	121409
	Pennsylvania	42	29 years	29	Hispanic or Latino	2135-2	American Indian or Alaska Native	1002-5	592
	Pennsylvania	42	29 years	29	Hispanic or Latino	2135-2	Asian or Pacific Islander	A-PI	301
	Pennsylvania	42	29 years	29	Hispanic or Latino	2135-2	Black or African American	2054-5	2897
	Pennsylvania	42	29 years	29	Hispanic or Latino	2135-2	White	2106-3	13574
	Pennsylvania	42	29 years	29	Not Hispanic or Latino	2186-5	American Indian or Alaska Native	1002-5	365
	Pennsylvania	42	29 years	29	Not Hispanic or Latino	2186-5	Asian or Pacific Islander	A-PI	9498
	Pennsylvania	42	29 years	29	Not Hispanic or Latino	2186-5	Black or African American	2054-5	26272
	Pennsylvania	42	29 years	29	Not Hispanic or Latino	2186-5	White	2106-3	126054
	Pennsylvania	42	30 years	30	Hispanic or Latino	2135-2	American Indian or Alaska Native	1002-5	600
	Pennsylvania	42	30 years	30	Hispanic or Latino	2135-2	Asian or Pacific Islander	A-PI	301
	Pennsylvania	42	30 years	30	Hispanic or Latino	2135-2	Black or African American	2054-5	2831
	Pennsylvania	42	30 years	30	Hispanic or Latino	2135-2	White	2106-3	13072
	Pennsylvania	42	30 years	30	Not Hispanic or Latino	2186-5	American Indian or Alaska Native	1002-5	384
	Pennsylvania	42	30 years	30	Not Hispanic or Latino	2186-5	Asian or Pacific Islander	A-PI	9439
	Pennsylvania	42	30 years	30	Not Hispanic or Latino	2186-5	Black or African American	2054-5	24805
	Pennsylvania	42	30 years	30	Not Hispanic or Latino	2186-5	White	2106-3	124508
	Pennsylvania	42	31 years	31	Hispanic or Latino	2135-2	American Indian or Alaska Native	1002-5	602
	Pennsylvania	42	31 years	31	Hispanic or Latino	2135-2	Asian or Pacific Islander	A-PI	269
	Pennsylvania	42	31 years	31	Hispanic or Latino	2135-2	Black or African American	2054-5	2590
	Pennsylvania	42	31 years	31	Hispanic or Latino	2135-2	White	2106-3	12470
	Pennsylvania	42	31 years	31	Not Hispanic or Latino	2186-5	American Indian or Alaska Native	1002-5	341
	Pennsylvania	42	31 years	31	Not Hispanic or Latino	2186-5	Asian or Pacific Islander	A-PI	9411
	Pennsylvania	42	31 years	31	Not Hispanic or Latino	2186-5	Black or African American	2054-5	23217
	Pennsylvania	42	31 years	31	Not Hispanic or Latino	2186-5	White	2106-3	123293
	Pennsylvania	42	32 years	32	Hispanic or Latino	2135-2	American Indian or Alaska Native	1002-5	581
	Pennsylvania	42	32 years	32	Hispanic or Latino	2135-2	Asian or Pacific Islander	A-PI	296
	Pennsylvania	42	32 years	32	Hispanic or Latino	2135-2	Black or African American	2054-5	2570
	Pennsylvania	42	32 years	32	Hispanic or Latino	2135-2	White	2106-3	12504
	Pennsylvania	42	32 years	32	Not Hispanic or Latino	2186-5	American Indian or Alaska Native	1002-5	325
	Pennsylvania	42	32 years	32	Not Hispanic or Latino	2186-5	Asian or Pacific Islander	A-PI	9287
	Pennsylvania	42	32 years	32	Not Hispanic or Latino	2186-5	Black or African American	2054-5	21809
	Pennsylvania	42	32 years	32	Not Hispanic or Latino	2186-5	White	2106-3	120883
	Pennsylvania	42	33 years	33	Hispanic or Latino	2135-2	American Indian or Alaska Native	1002-5	573
	Pennsylvania	42	33 years	33	Hispanic or Latino	2135-2	Asian or Pacific Islander	A-PI	273
	Pennsylvania	42	33 years	33	Hispanic or Latino	2135-2	Black or African American	2054-5	2483
	Pennsylvania	42	33 years	33	Hispanic or Latino	2135-2	White	2106-3	12480
	Pennsylvania	42	33 years	33	Not Hispanic or Latino	2186-5	American Indian or Alaska Native	1002-5	287
	Pennsylvania	42	33 years	33	Not Hispanic or Latino	2186-5	Asian or Pacific Islander	A-PI	9150
	Pennsylvania	42	33 years	33	Not Hispanic or Latino	2186-5	Black or African American	2054-5	20665
	Pennsylvania	42	33 years	33	Not Hispanic or Latino	2186-5	White	2106-3	120954
	Pennsylvania	42	34 years	34	Hispanic or Latino	2135-2	American Indian or Alaska Native	1002-5	615
	Pennsylvania	42	34 years	34	Hispanic or Latino	2135-2	Asian or Pacific Islander	A-PI	261
	Pennsylvania	42	34 years	34	Hispanic or Latino	2135-2	Black or African American	2054-5	2387
	Pennsylvania	42	34 years	34	Hispanic or Latino	2135-2	White	2106-3	12670
	Pennsylvania	42	34 years	34	Not Hispanic or Latino	2186-5	American Indian or Alaska Native	1002-5	331
	Pennsylvania	42	34 years	34	Not Hispanic or Latino	2186-5	Asian or Pacific Islander	A-PI	9104
	Pennsylvania	42	34 years	34	Not Hispanic or Latino	2186-5	Black or African American	2054-5	19430
	Pennsylvania	42	34 years	34	Not Hispanic or Latino	2186-5	White	2106-3	119713
	Pennsylvania	42	35 years	35	Hispanic or Latino	2135-2	American Indian or Alaska Native	1002-5	554
	Pennsylvania	42	35 years	35	Hispanic or Latino	2135-2	Asian or Pacific Islander	A-PI	269
	Pennsylvania	42	35 years	35	Hispanic or Latino	2135-2	Black or African American	2054-5	2291
	Pennsylvania	42	35 years	35	Hispanic or Latino	2135-2	White	2106-3	12348
	Pennsylvania	42	35 years	35	Not Hispanic or Latino	2186-5	American Indian or Alaska Native	1002-5	293
	Pennsylvania	42	35 years	35	Not Hispanic or Latino	2186-5	Asian or Pacific Islander	A-PI	8941
	Pennsylvania	42	35 years	35	Not Hispanic or Latino	2186-5	Black or African American	2054-5	18411
	Pennsylvania	42	35 years	35	Not Hispanic or Latino	2186-5	White	2106-3	115407
	Pennsylvania	42	36 years	36	Hispanic or Latino	2135-2	American Indian or Alaska Native	1002-5	597
	Pennsylvania	42	36 years	36	Hispanic or Latino	2135-2	Asian or Pacific Islander	A-PI	281
	Pennsylvania	42	36 years	36	Hispanic or Latino	2135-2	Black or African American	2054-5	2301
	Pennsylvania	42	36 years	36	Hispanic or Latino	2135-2	White	2106-3	12071
	Pennsylvania	42	36 years	36	Not Hispanic or Latino	2186-5	American Indian or Alaska Native	1002-5	273
	Pennsylvania	42	36 years	36	Not Hispanic or Latino	2186-5	Asian or Pacific Islander	A-PI	8738
	Pennsylvania	42	36 years	36	Not Hispanic or Latino	2186-5	Black or African American	2054-5	18494
	Pennsylvania	42	36 years	36	Not Hispanic or Latino	2186-5	White	2106-3	116483
	Pennsylvania	42	37 years	37	Hispanic or Latino	2135-2	American Indian or Alaska Native	1002-5	521
	Pennsylvania	42	37 years	37	Hispanic or Latino	2135-2	Asian or Pacific Islander	A-PI	288
	Pennsylvania	42	37 years	37	Hispanic or Latino	2135-2	Black or African American	2054-5	2307
	Pennsylvania	42	37 years	37	Hispanic or Latino	2135-2	White	2106-3	12084
	Pennsylvania	42	37 years	37	Not Hispanic or Latino	2186-5	American Indian or Alaska Native	1002-5	261
	Pennsylvania	42	37 years	37	Not Hispanic or Latino	2186-5	Asian or Pacific Islander	A-PI	8654
	Pennsylvania	42	37 years	37	Not Hispanic or Latino	2186-5	Black or African American	2054-5	18457
	Pennsylvania	42	37 years	37	Not Hispanic or Latino	2186-5	White	2106-3	116332
	Pennsylvania	42	38 years	38	Hispanic or Latino	2135-2	American Indian or Alaska Native	1002-5	570
	Pennsylvania	42	38 years	38	Hispanic or Latino	2135-2	Asian or Pacific Islander	A-PI	269
	Pennsylvania	42	38 years	38	Hispanic or Latino	2135-2	Black or African American	2054-5	2284
	Pennsylvania	42	38 years	38	Hispanic or Latino	2135-2	White	2106-3	11793
	Pennsylvania	42	38 years	38	Not Hispanic or Latino	2186-5	American Indian or Alaska Native	1002-5	252
	Pennsylvania	42	38 years	38	Not Hispanic or Latino	2186-5	Asian or Pacific Islander	A-PI	8340
	Pennsylvania	42	38 years	38	Not Hispanic or Latino	2186-5	Black or African American	2054-5	18158
	Pennsylvania	42	38 years	38	Not Hispanic or Latino	2186-5	White	2106-3	114824
	Pennsylvania	42	39 years	39	Hispanic or Latino	2135-2	American Indian or Alaska Native	1002-5	573
	Pennsylvania	42	39 years	39	Hispanic or Latino	2135-2	Asian or Pacific Islander	A-PI	270
	Pennsylvania	42	39 years	39	Hispanic or Latino	2135-2	Black or African American	2054-5	2300
	Pennsylvania	42	39 years	39	Hispanic or Latino	2135-2	White	2106-3	11901
	Pennsylvania	42	39 years	39	Not Hispanic or Latino	2186-5	American Indian or Alaska Native	1002-5	262
	Pennsylvania	42	39 years	39	Not Hispanic or Latino	2186-5	Asian or Pacific Islander	A-PI	8417
	Pennsylvania	42	39 years	39	Not Hispanic or Latino	2186-5	Black or African American	2054-5	18842
	Pennsylvania	42	39 years	39	Not Hispanic or Latino	2186-5	White	2106-3	115804
	Pennsylvania	42	40 years	40	Hispanic or Latino	2135-2	American Indian or Alaska Native	1002-5	538
	Pennsylvania	42	40 years	40	Hispanic or Latino	2135-2	Asian or Pacific Islander	A-PI	256
	Pennsylvania	42	40 years	40	Hispanic or Latino	2135-2	Black or African American	2054-5	2154
	Pennsylvania	42	40 years	40	Hispanic or Latino	2135-2	White	2106-3	11077
	Pennsylvania	42	40 years	40	Not Hispanic or Latino	2186-5	American Indian or Alaska Native	1002-5	257
	Pennsylvania	42	40 years	40	Not Hispanic or Latino	2186-5	Asian or Pacific Islander	A-PI	7700
	Pennsylvania	42	40 years	40	Not Hispanic or Latino	2186-5	Black or African American	2054-5	17536
	Pennsylvania	42	40 years	40	Not Hispanic or Latino	2186-5	White	2106-3	109608
	Pennsylvania	42	41 years	41	Hispanic or Latino	2135-2	American Indian or Alaska Native	1002-5	493
	Pennsylvania	42	41 years	41	Hispanic or Latino	2135-2	Asian or Pacific Islander	A-PI	241
	Pennsylvania	42	41 years	41	Hispanic or Latino	2135-2	Black or African American	2054-5	2114
	Pennsylvania	42	41 years	41	Hispanic or Latino	2135-2	White	2106-3	11070
	Pennsylvania	42	41 years	41	Not Hispanic or Latino	2186-5	American Indian or Alaska Native	1002-5	276
	Pennsylvania	42	41 years	41	Not Hispanic or Latino	2186-5	Asian or Pacific Islander	A-PI	7643
	Pennsylvania	42	41 years	41	Not Hispanic or Latino	2186-5	Black or African American	2054-5	16938
	Pennsylvania	42	41 years	41	Not Hispanic or Latino	2186-5	White	2106-3	107638
	Pennsylvania	42	42 years	42	Hispanic or Latino	2135-2	American Indian or Alaska Native	1002-5	499
	Pennsylvania	42	42 years	42	Hispanic or Latino	2135-2	Asian or Pacific Islander	A-PI	268
	Pennsylvania	42	42 years	42	Hispanic or Latino	2135-2	Black or African American	2054-5	1915
	Pennsylvania	42	42 years	42	Hispanic or Latino	2135-2	White	2106-3	10478
	Pennsylvania	42	42 years	42	Not Hispanic or Latino	2186-5	American Indian or Alaska Native	1002-5	264
	Pennsylvania	42	42 years	42	Not Hispanic or Latino	2186-5	Asian or Pacific Islander	A-PI	7651
	Pennsylvania	42	42 years	42	Not Hispanic or Latino	2186-5	Black or African American	2054-5	16623
	Pennsylvania	42	42 years	42	Not Hispanic or Latino	2186-5	White	2106-3	106328
	Pennsylvania	42	43 years	43	Hispanic or Latino	2135-2	American Indian or Alaska Native	1002-5	486
	Pennsylvania	42	43 years	43	Hispanic or Latino	2135-2	Asian or Pacific Islander	A-PI	243
	Pennsylvania	42	43 years	43	Hispanic or Latino	2135-2	Black or African American	2054-5	1912
	Pennsylvania	42	43 years	43	Hispanic or Latino	2135-2	White	2106-3	10077
	Pennsylvania	42	43 years	43	Not Hispanic or Latino	2186-5	American Indian or Alaska Native	1002-5	234
	Pennsylvania	42	43 years	43	Not Hispanic or Latino	2186-5	Asian or Pacific Islander	A-PI	7312
	Pennsylvania	42	43 years	43	Not Hispanic or Latino	2186-5	Black or African American	2054-5	15900
	Pennsylvania	42	43 years	43	Not Hispanic or Latino	2186-5	White	2106-3	103075
	Pennsylvania	42	44 years	44	Hispanic or Latino	2135-2	American Indian or Alaska Native	1002-5	438
	Pennsylvania	42	44 years	44	Hispanic or Latino	2135-2	Asian or Pacific Islander	A-PI	223
	Pennsylvania	42	44 years	44	Hispanic or Latino	2135-2	Black or African American	2054-5	1711
	Pennsylvania	42	44 years	44	Hispanic or Latino	2135-2	White	2106-3	9906
	Pennsylvania	42	44 years	44	Not Hispanic or Latino	2186-5	American Indian or Alaska Native	1002-5	237
	Pennsylvania	42	44 years	44	Not Hispanic or Latino	2186-5	Asian or Pacific Islander	A-PI	7251
	Pennsylvania	42	44 years	44	Not Hispanic or Latino	2186-5	Black or African American	2054-5	16046
	Pennsylvania	42	44 years	44	Not Hispanic or Latino	2186-5	White	2106-3	107608
	Pennsylvania	42	45 years	45	Hispanic or Latino	2135-2	American Indian or Alaska Native	1002-5	400
	Pennsylvania	42	45 years	45	Hispanic or Latino	2135-2	Asian or Pacific Islander	A-PI	198
	Pennsylvania	42	45 years	45	Hispanic or Latino	2135-2	Black or African American	2054-5	1569
	Pennsylvania	42	45 years	45	Hispanic or Latino	2135-2	White	2106-3	9463
	Pennsylvania	42	45 years	45	Not Hispanic or Latino	2186-5	American Indian or Alaska Native	1002-5	255
	Pennsylvania	42	45 years	45	Not Hispanic or Latino	2186-5	Asian or Pacific Islander	A-PI	7083
	Pennsylvania	42	45 years	45	Not Hispanic or Latino	2186-5	Black or African American	2054-5	15491
	Pennsylvania	42	45 years	45	Not Hispanic or Latino	2186-5	White	2106-3	106296
	Pennsylvania	42	46 years	46	Hispanic or Latino	2135-2	American Indian or Alaska Native	1002-5	423
	Pennsylvania	42	46 years	46	Hispanic or Latino	2135-2	Asian or Pacific Islander	A-PI	215
	Pennsylvania	42	46 years	46	Hispanic or Latino	2135-2	Black or African American	2054-5	1593
	Pennsylvania	42	46 years	46	Hispanic or Latino	2135-2	White	2106-3	9381
	Pennsylvania	42	46 years	46	Not Hispanic or Latino	2186-5	American Indian or Alaska Native	1002-5	257
	Pennsylvania	42	46 years	46	Not Hispanic or Latino	2186-5	Asian or Pacific Islander	A-PI	7160
	Pennsylvania	42	46 years	46	Not Hispanic or Latino	2186-5	Black or African American	2054-5	16172
	Pennsylvania	42	46 years	46	Not Hispanic or Latino	2186-5	White	2106-3	109635
	Pennsylvania	42	47 years	47	Hispanic or Latino	2135-2	American Indian or Alaska Native	1002-5	418
	Pennsylvania	42	47 years	47	Hispanic or Latino	2135-2	Asian or Pacific Islander	A-PI	177
	Pennsylvania	42	47 years	47	Hispanic or Latino	2135-2	Black or African American	2054-5	1555
	Pennsylvania	42	47 years	47	Hispanic or Latino	2135-2	White	2106-3	9206
	Pennsylvania	42	47 years	47	Not Hispanic or Latino	2186-5	American Indian or Alaska Native	1002-5	252
	Pennsylvania	42	47 years	47	Not Hispanic or Latino	2186-5	Asian or Pacific Islander	A-PI	7173
	Pennsylvania	42	47 years	47	Not Hispanic or Latino	2186-5	Black or African American	2054-5	17061
	Pennsylvania	42	47 years	47	Not Hispanic or Latino	2186-5	White	2106-3	118424
	Pennsylvania	42	48 years	48	Hispanic or Latino	2135-2	American Indian or Alaska Native	1002-5	401
	Pennsylvania	42	48 years	48	Hispanic or Latino	2135-2	Asian or Pacific Islander	A-PI	213
	Pennsylvania	42	48 years	48	Hispanic or Latino	2135-2	Black or African American	2054-5	1529
	Pennsylvania	42	48 years	48	Hispanic or Latino	2135-2	White	2106-3	9176
	Pennsylvania	42	48 years	48	Not Hispanic or Latino	2186-5	American Indian or Alaska Native	1002-5	292
	Pennsylvania	42	48 years	48	Not Hispanic or Latino	2186-5	Asian or Pacific Islander	A-PI	7024
	Pennsylvania	42	48 years	48	Not Hispanic or Latino	2186-5	Black or African American	2054-5	18066
	Pennsylvania	42	48 years	48	Not Hispanic or Latino	2186-5	White	2106-3	129240
	Pennsylvania	42	49 years	49	Hispanic or Latino	2135-2	American Indian or Alaska Native	1002-5	349
	Pennsylvania	42	49 years	49	Hispanic or Latino	2135-2	Asian or Pacific Islander	A-PI	195
	Pennsylvania	42	49 years	49	Hispanic or Latino	2135-2	Black or African American	2054-5	1608
	Pennsylvania	42	49 years	49	Hispanic or Latino	2135-2	White	2106-3	8696
	Pennsylvania	42	49 years	49	Not Hispanic or Latino	2186-5	American Indian or Alaska Native	1002-5	290
	Pennsylvania	42	49 years	49	Not Hispanic or Latino	2186-5	Asian or Pacific Islander	A-PI	6803
	Pennsylvania	42	49 years	49	Not Hispanic or Latino	2186-5	Black or African American	2054-5	18334
	Pennsylvania	42	49 years	49	Not Hispanic or Latino	2186-5	White	2106-3	131523
	Pennsylvania	42	50 years	50	Hispanic or Latino	2135-2	American Indian or Alaska Native	1002-5	377
	Pennsylvania	42	50 years	50	Hispanic or Latino	2135-2	Asian or Pacific Islander	A-PI	164
	Pennsylvania	42	50 years	50	Hispanic or Latino	2135-2	Black or African American	2054-5	1479
	Pennsylvania	42	50 years	50	Hispanic or Latino	2135-2	White	2106-3	8089
	Pennsylvania	42	50 years	50	Not Hispanic or Latino	2186-5	American Indian or Alaska Native	1002-5	273
	Pennsylvania	42	50 years	50	Not Hispanic or Latino	2186-5	Asian or Pacific Islander	A-PI	6422
	Pennsylvania	42	50 years	50	Not Hispanic or Latino	2186-5	Black or African American	2054-5	17088
	Pennsylvania	42	50 years	50	Not Hispanic or Latino	2186-5	White	2106-3	128054
	Pennsylvania	42	51 years	51	Hispanic or Latino	2135-2	American Indian or Alaska Native	1002-5	383
	Pennsylvania	42	51 years	51	Hispanic or Latino	2135-2	Asian or Pacific Islander	A-PI	163
	Pennsylvania	42	51 years	51	Hispanic or Latino	2135-2	Black or African American	2054-5	1380
	Pennsylvania	42	51 years	51	Hispanic or Latino	2135-2	White	2106-3	8011
	Pennsylvania	42	51 years	51	Not Hispanic or Latino	2186-5	American Indian or Alaska Native	1002-5	322
	Pennsylvania	42	51 years	51	Not Hispanic or Latino	2186-5	Asian or Pacific Islander	A-PI	6010
	Pennsylvania	42	51 years	51	Not Hispanic or Latino	2186-5	Black or African American	2054-5	17124
	Pennsylvania	42	51 years	51	Not Hispanic or Latino	2186-5	White	2106-3	127360
	Pennsylvania	42	52 years	52	Hispanic or Latino	2135-2	American Indian or Alaska Native	1002-5	356
	Pennsylvania	42	52 years	52	Hispanic or Latino	2135-2	Asian or Pacific Islander	A-PI	166
	Pennsylvania	42	52 years	52	Hispanic or Latino	2135-2	Black or African American	2054-5	1360
	Pennsylvania	42	52 years	52	Hispanic or Latino	2135-2	White	2106-3	7822
	Pennsylvania	42	52 years	52	Not Hispanic or Latino	2186-5	American Indian or Alaska Native	1002-5	290
	Pennsylvania	42	52 years	52	Not Hispanic or Latino	2186-5	Asian or Pacific Islander	A-PI	5471
	Pennsylvania	42	52 years	52	Not Hispanic or Latino	2186-5	Black or African American	2054-5	16932
	Pennsylvania	42	52 years	52	Not Hispanic or Latino	2186-5	White	2106-3	131189
	Pennsylvania	42	53 years	53	Hispanic or Latino	2135-2	American Indian or Alaska Native	1002-5	360
	Pennsylvania	42	53 years	53	Hispanic or Latino	2135-2	Asian or Pacific Islander	A-PI	163
	Pennsylvania	42	53 years	53	Hispanic or Latino	2135-2	Black or African American	2054-5	1384
	Pennsylvania	42	53 years	53	Hispanic or Latino	2135-2	White	2106-3	7478
	Pennsylvania	42	53 years	53	Not Hispanic or Latino	2186-5	American Indian or Alaska Native	1002-5	318
	Pennsylvania	42	53 years	53	Not Hispanic or Latino	2186-5	Asian or Pacific Islander	A-PI	5508
	Pennsylvania	42	53 years	53	Not Hispanic or Latino	2186-5	Black or African American	2054-5	17273
	Pennsylvania	42	53 years	53	Not Hispanic or Latino	2186-5	White	2106-3	134635
	Pennsylvania	42	54 years	54	Hispanic or Latino	2135-2	American Indian or Alaska Native	1002-5	341
	Pennsylvania	42	54 years	54	Hispanic or Latino	2135-2	Asian or Pacific Islander	A-PI	172
	Pennsylvania	42	54 years	54	Hispanic or Latino	2135-2	Black or African American	2054-5	1373
	Pennsylvania	42	54 years	54	Hispanic or Latino	2135-2	White	2106-3	7817
	Pennsylvania	42	54 years	54	Not Hispanic or Latino	2186-5	American Indian or Alaska Native	1002-5	346
	Pennsylvania	42	54 years	54	Not Hispanic or Latino	2186-5	Asian or Pacific Islander	A-PI	5508
	Pennsylvania	42	54 years	54	Not Hispanic or Latino	2186-5	Black or African American	2054-5	18146
	Pennsylvania	42	54 years	54	Not Hispanic or Latino	2186-5	White	2106-3	143394
	Pennsylvania	42	55 years	55	Hispanic or Latino	2135-2	American Indian or Alaska Native	1002-5	368
	Pennsylvania	42	55 years	55	Hispanic or Latino	2135-2	Asian or Pacific Islander	A-PI	125
	Pennsylvania	42	55 years	55	Hispanic or Latino	2135-2	Black or African American	2054-5	1301
	Pennsylvania	42	55 years	55	Hispanic or Latino	2135-2	White	2106-3	7226
	Pennsylvania	42	55 years	55	Not Hispanic or Latino	2186-5	American Indian or Alaska Native	1002-5	331
	Pennsylvania	42	55 years	55	Not Hispanic or Latino	2186-5	Asian or Pacific Islander	A-PI	5546
	Pennsylvania	42	55 years	55	Not Hispanic or Latino	2186-5	Black or African American	2054-5	17872
	Pennsylvania	42	55 years	55	Not Hispanic or Latino	2186-5	White	2106-3	147280
	Pennsylvania	42	56 years	56	Hispanic or Latino	2135-2	American Indian or Alaska Native	1002-5	337
	Pennsylvania	42	56 years	56	Hispanic or Latino	2135-2	Asian or Pacific Islander	A-PI	158
	Pennsylvania	42	56 years	56	Hispanic or Latino	2135-2	Black or African American	2054-5	1223
	Pennsylvania	42	56 years	56	Hispanic or Latino	2135-2	White	2106-3	6804
	Pennsylvania	42	56 years	56	Not Hispanic or Latino	2186-5	American Indian or Alaska Native	1002-5	321
	Pennsylvania	42	56 years	56	Not Hispanic or Latino	2186-5	Asian or Pacific Islander	A-PI	5627
	Pennsylvania	42	56 years	56	Not Hispanic or Latino	2186-5	Black or African American	2054-5	17683
	Pennsylvania	42	56 years	56	Not Hispanic or Latino	2186-5	White	2106-3	146837
	Pennsylvania	42	57 years	57	Hispanic or Latino	2135-2	American Indian or Alaska Native	1002-5	267
	Pennsylvania	42	57 years	57	Hispanic or Latino	2135-2	Asian or Pacific Islander	A-PI	148
	Pennsylvania	42	57 years	57	Hispanic or Latino	2135-2	Black or African American	2054-5	1162
	Pennsylvania	42	57 years	57	Hispanic or Latino	2135-2	White	2106-3	6464
	Pennsylvania	42	57 years	57	Not Hispanic or Latino	2186-5	American Indian or Alaska Native	1002-5	309
	Pennsylvania	42	57 years	57	Not Hispanic or Latino	2186-5	Asian or Pacific Islander	A-PI	4819
	Pennsylvania	42	57 years	57	Not Hispanic or Latino	2186-5	Black or African American	2054-5	17218
	Pennsylvania	42	57 years	57	Not Hispanic or Latino	2186-5	White	2106-3	149627
	Pennsylvania	42	58 years	58	Hispanic or Latino	2135-2	American Indian or Alaska Native	1002-5	260
	Pennsylvania	42	58 years	58	Hispanic or Latino	2135-2	Asian or Pacific Islander	A-PI	159
	Pennsylvania	42	58 years	58	Hispanic or Latino	2135-2	Black or African American	2054-5	1053
	Pennsylvania	42	58 years	58	Hispanic or Latino	2135-2	White	2106-3	6209
	Pennsylvania	42	58 years	58	Not Hispanic or Latino	2186-5	American Indian or Alaska Native	1002-5	380
	Pennsylvania	42	58 years	58	Not Hispanic or Latino	2186-5	Asian or Pacific Islander	A-PI	4598
	Pennsylvania	42	58 years	58	Not Hispanic or Latino	2186-5	Black or African American	2054-5	17341
	Pennsylvania	42	58 years	58	Not Hispanic or Latino	2186-5	White	2106-3	154871
	Pennsylvania	42	59 years	59	Hispanic or Latino	2135-2	American Indian or Alaska Native	1002-5	307
	Pennsylvania	42	59 years	59	Hispanic or Latino	2135-2	Asian or Pacific Islander	A-PI	149
	Pennsylvania	42	59 years	59	Hispanic or Latino	2135-2	Black or African American	2054-5	1034
	Pennsylvania	42	59 years	59	Hispanic or Latino	2135-2	White	2106-3	6080
	Pennsylvania	42	59 years	59	Not Hispanic or Latino	2186-5	American Indian or Alaska Native	1002-5	336
	Pennsylvania	42	59 years	59	Not Hispanic or Latino	2186-5	Asian or Pacific Islander	A-PI	4853
	Pennsylvania	42	59 years	59	Not Hispanic or Latino	2186-5	Black or African American	2054-5	17700
	Pennsylvania	42	59 years	59	Not Hispanic or Latino	2186-5	White	2106-3	155314
	Pennsylvania	42	60 years	60	Hispanic or Latino	2135-2	American Indian or Alaska Native	1002-5	236
	Pennsylvania	42	60 years	60	Hispanic or Latino	2135-2	Asian or Pacific Islander	A-PI	104
	Pennsylvania	42	60 years	60	Hispanic or Latino	2135-2	Black or African American	2054-5	928
	Pennsylvania	42	60 years	60	Hispanic or Latino	2135-2	White	2106-3	5572
	Pennsylvania	42	60 years	60	Not Hispanic or Latino	2186-5	American Indian or Alaska Native	1002-5	308
	Pennsylvania	42	60 years	60	Not Hispanic or Latino	2186-5	Asian or Pacific Islander	A-PI	4475
	Pennsylvania	42	60 years	60	Not Hispanic or Latino	2186-5	Black or African American	2054-5	17061
	Pennsylvania	42	60 years	60	Not Hispanic or Latino	2186-5	White	2106-3	154621
	Pennsylvania	42	61 years	61	Hispanic or Latino	2135-2	American Indian or Alaska Native	1002-5	229
	Pennsylvania	42	61 years	61	Hispanic or Latino	2135-2	Asian or Pacific Islander	A-PI	115
	Pennsylvania	42	61 years	61	Hispanic or Latino	2135-2	Black or African American	2054-5	883
	Pennsylvania	42	61 years	61	Hispanic or Latino	2135-2	White	2106-3	5187
	Pennsylvania	42	61 years	61	Not Hispanic or Latino	2186-5	American Indian or Alaska Native	1002-5	354
	Pennsylvania	42	61 years	61	Not Hispanic or Latino	2186-5	Asian or Pacific Islander	A-PI	4467
	Pennsylvania	42	61 years	61	Not Hispanic or Latino	2186-5	Black or African American	2054-5	16448
	Pennsylvania	42	61 years	61	Not Hispanic or Latino	2186-5	White	2106-3	157094
	Pennsylvania	42	62 years	62	Hispanic or Latino	2135-2	American Indian or Alaska Native	1002-5	235
	Pennsylvania	42	62 years	62	Hispanic or Latino	2135-2	Asian or Pacific Islander	A-PI	80
	Pennsylvania	42	62 years	62	Hispanic or Latino	2135-2	Black or African American	2054-5	849
	Pennsylvania	42	62 years	62	Hispanic or Latino	2135-2	White	2106-3	4917
	Pennsylvania	42	62 years	62	Not Hispanic or Latino	2186-5	American Indian or Alaska Native	1002-5	360
	Pennsylvania	42	62 years	62	Not Hispanic or Latino	2186-5	Asian or Pacific Islander	A-PI	4415
	Pennsylvania	42	62 years	62	Not Hispanic or Latino	2186-5	Black or African American	2054-5	16152
	Pennsylvania	42	62 years	62	Not Hispanic or Latino	2186-5	White	2106-3	154875
	Pennsylvania	42	63 years	63	Hispanic or Latino	2135-2	American Indian or Alaska Native	1002-5	231
	Pennsylvania	42	63 years	63	Hispanic or Latino	2135-2	Asian or Pacific Islander	A-PI	89
	Pennsylvania	42	63 years	63	Hispanic or Latino	2135-2	Black or African American	2054-5	872
	Pennsylvania	42	63 years	63	Hispanic or Latino	2135-2	White	2106-3	4760
	Pennsylvania	42	63 years	63	Not Hispanic or Latino	2186-5	American Indian or Alaska Native	1002-5	338
	Pennsylvania	42	63 years	63	Not Hispanic or Latino	2186-5	Asian or Pacific Islander	A-PI	4275
	Pennsylvania	42	63 years	63	Not Hispanic or Latino	2186-5	Black or African American	2054-5	15208
	Pennsylvania	42	63 years	63	Not Hispanic or Latino	2186-5	White	2106-3	148066
	Pennsylvania	42	64 years	64	Hispanic or Latino	2135-2	American Indian or Alaska Native	1002-5	200
	Pennsylvania	42	64 years	64	Hispanic or Latino	2135-2	Asian or Pacific Islander	A-PI	75
	Pennsylvania	42	64 years	64	Hispanic or Latino	2135-2	Black or African American	2054-5	653
	Pennsylvania	42	64 years	64	Hispanic or Latino	2135-2	White	2106-3	4783
	Pennsylvania	42	64 years	64	Not Hispanic or Latino	2186-5	American Indian or Alaska Native	1002-5	317
	Pennsylvania	42	64 years	64	Not Hispanic or Latino	2186-5	Asian or Pacific Islander	A-PI	4164
	Pennsylvania	42	64 years	64	Not Hispanic or Latino	2186-5	Black or African American	2054-5	14752
	Pennsylvania	42	64 years	64	Not Hispanic or Latino	2186-5	White	2106-3	146438
	Pennsylvania	42	65 years	65	Hispanic or Latino	2135-2	American Indian or Alaska Native	1002-5	178
	Pennsylvania	42	65 years	65	Hispanic or Latino	2135-2	Asian or Pacific Islander	A-PI	74
	Pennsylvania	42	65 years	65	Hispanic or Latino	2135-2	Black or African American	2054-5	650
	Pennsylvania	42	65 years	65	Hispanic or Latino	2135-2	White	2106-3	4132
	Pennsylvania	42	65 years	65	Not Hispanic or Latino	2186-5	American Indian or Alaska Native	1002-5	281
	Pennsylvania	42	65 years	65	Not Hispanic or Latino	2186-5	Asian or Pacific Islander	A-PI	3871
	Pennsylvania	42	65 years	65	Not Hispanic or Latino	2186-5	Black or African American	2054-5	13621
	Pennsylvania	42	65 years	65	Not Hispanic or Latino	2186-5	White	2106-3	141441
	Pennsylvania	42	66 years	66	Hispanic or Latino	2135-2	American Indian or Alaska Native	1002-5	140
	Pennsylvania	42	66 years	66	Hispanic or Latino	2135-2	Asian or Pacific Islander	A-PI	62
	Pennsylvania	42	66 years	66	Hispanic or Latino	2135-2	Black or African American	2054-5	584
	Pennsylvania	42	66 years	66	Hispanic or Latino	2135-2	White	2106-3	3763
	Pennsylvania	42	66 years	66	Not Hispanic or Latino	2186-5	American Indian or Alaska Native	1002-5	288
	Pennsylvania	42	66 years	66	Not Hispanic or Latino	2186-5	Asian or Pacific Islander	A-PI	3692
	Pennsylvania	42	66 years	66	Not Hispanic or Latino	2186-5	Black or African American	2054-5	12694
	Pennsylvania	42	66 years	66	Not Hispanic or Latino	2186-5	White	2106-3	136617
	Pennsylvania	42	67 years	67	Hispanic or Latino	2135-2	American Indian or Alaska Native	1002-5	128
	Pennsylvania	42	67 years	67	Hispanic or Latino	2135-2	Asian or Pacific Islander	A-PI	46
	Pennsylvania	42	67 years	67	Hispanic or Latino	2135-2	Black or African American	2054-5	466
	Pennsylvania	42	67 years	67	Hispanic or Latino	2135-2	White	2106-3	3344
	Pennsylvania	42	67 years	67	Not Hispanic or Latino	2186-5	American Indian or Alaska Native	1002-5	252
	Pennsylvania	42	67 years	67	Not Hispanic or Latino	2186-5	Asian or Pacific Islander	A-PI	3458
	Pennsylvania	42	67 years	67	Not Hispanic or Latino	2186-5	Black or African American	2054-5	11820
	Pennsylvania	42	67 years	67	Not Hispanic or Latino	2186-5	White	2106-3	131699
	Pennsylvania	42	68 years	68	Hispanic or Latino	2135-2	American Indian or Alaska Native	1002-5	125
	Pennsylvania	42	68 years	68	Hispanic or Latino	2135-2	Asian or Pacific Islander	A-PI	46
	Pennsylvania	42	68 years	68	Hispanic or Latino	2135-2	Black or African American	2054-5	500
	Pennsylvania	42	68 years	68	Hispanic or Latino	2135-2	White	2106-3	3296
	Pennsylvania	42	68 years	68	Not Hispanic or Latino	2186-5	American Indian or Alaska Native	1002-5	252
	Pennsylvania	42	68 years	68	Not Hispanic or Latino	2186-5	Asian or Pacific Islander	A-PI	3330
	Pennsylvania	42	68 years	68	Not Hispanic or Latino	2186-5	Black or African American	2054-5	11899
	Pennsylvania	42	68 years	68	Not Hispanic or Latino	2186-5	White	2106-3	124702
	Pennsylvania	42	69 years	69	Hispanic or Latino	2135-2	American Indian or Alaska Native	1002-5	132
	Pennsylvania	42	69 years	69	Hispanic or Latino	2135-2	Asian or Pacific Islander	A-PI	72
	Pennsylvania	42	69 years	69	Hispanic or Latino	2135-2	Black or African American	2054-5	474
	Pennsylvania	42	69 years	69	Hispanic or Latino	2135-2	White	2106-3	3231
	Pennsylvania	42	69 years	69	Not Hispanic or Latino	2186-5	American Indian or Alaska Native	1002-5	243
	Pennsylvania	42	69 years	69	Not Hispanic or Latino	2186-5	Asian or Pacific Islander	A-PI	3460
	Pennsylvania	42	69 years	69	Not Hispanic or Latino	2186-5	Black or African American	2054-5	11254
	Pennsylvania	42	69 years	69	Not Hispanic or Latino	2186-5	White	2106-3	118986
	Pennsylvania	42	70 years	70	Hispanic or Latino	2135-2	American Indian or Alaska Native	1002-5	124
	Pennsylvania	42	70 years	70	Hispanic or Latino	2135-2	Asian or Pacific Islander	A-PI	37
	Pennsylvania	42	70 years	70	Hispanic or Latino	2135-2	Black or African American	2054-5	469
	Pennsylvania	42	70 years	70	Hispanic or Latino	2135-2	White	2106-3	2987
	Pennsylvania	42	70 years	70	Not Hispanic or Latino	2186-5	American Indian or Alaska Native	1002-5	211
	Pennsylvania	42	70 years	70	Not Hispanic or Latino	2186-5	Asian or Pacific Islander	A-PI	3085
	Pennsylvania	42	70 years	70	Not Hispanic or Latino	2186-5	Black or African American	2054-5	10415
	Pennsylvania	42	70 years	70	Not Hispanic or Latino	2186-5	White	2106-3	116593
	Pennsylvania	42	71 years	71	Hispanic or Latino	2135-2	American Indian or Alaska Native	1002-5	112
	Pennsylvania	42	71 years	71	Hispanic or Latino	2135-2	Asian or Pacific Islander	A-PI	50
	Pennsylvania	42	71 years	71	Hispanic or Latino	2135-2	Black or African American	2054-5	410
	Pennsylvania	42	71 years	71	Hispanic or Latino	2135-2	White	2106-3	2816
	Pennsylvania	42	71 years	71	Not Hispanic or Latino	2186-5	American Indian or Alaska Native	1002-5	214
	Pennsylvania	42	71 years	71	Not Hispanic or Latino	2186-5	Asian or Pacific Islander	A-PI	2850
	Pennsylvania	42	71 years	71	Not Hispanic or Latino	2186-5	Black or African American	2054-5	9805
	Pennsylvania	42	71 years	71	Not Hispanic or Latino	2186-5	White	2106-3	116554
	Pennsylvania	42	72 years	72	Hispanic or Latino	2135-2	American Indian or Alaska Native	1002-5	86
	Pennsylvania	42	72 years	72	Hispanic or Latino	2135-2	Asian or Pacific Islander	A-PI	32
	Pennsylvania	42	72 years	72	Hispanic or Latino	2135-2	Black or African American	2054-5	408
	Pennsylvania	42	72 years	72	Hispanic or Latino	2135-2	White	2106-3	2737
	Pennsylvania	42	72 years	72	Not Hispanic or Latino	2186-5	American Indian or Alaska Native	1002-5	208
	Pennsylvania	42	72 years	72	Not Hispanic or Latino	2186-5	Asian or Pacific Islander	A-PI	2540
	Pennsylvania	42	72 years	72	Not Hispanic or Latino	2186-5	Black or African American	2054-5	9260
	Pennsylvania	42	72 years	72	Not Hispanic or Latino	2186-5	White	2106-3	124804
	Pennsylvania	42	73 years	73	Hispanic or Latino	2135-2	American Indian or Alaska Native	1002-5	86
	Pennsylvania	42	73 years	73	Hispanic or Latino	2135-2	Asian or Pacific Islander	A-PI	18
	Pennsylvania	42	73 years	73	Hispanic or Latino	2135-2	Black or African American	2054-5	351
	Pennsylvania	42	73 years	73	Hispanic or Latino	2135-2	White	2106-3	2457
	Pennsylvania	42	73 years	73	Not Hispanic or Latino	2186-5	American Indian or Alaska Native	1002-5	146
	Pennsylvania	42	73 years	73	Not Hispanic or Latino	2186-5	Asian or Pacific Islander	A-PI	2277
	Pennsylvania	42	73 years	73	Not Hispanic or Latino	2186-5	Black or African American	2054-5	7345
	Pennsylvania	42	73 years	73	Not Hispanic or Latino	2186-5	White	2106-3	84902
	Pennsylvania	42	74 years	74	Hispanic or Latino	2135-2	American Indian or Alaska Native	1002-5	69
	Pennsylvania	42	74 years	74	Hispanic or Latino	2135-2	Asian or Pacific Islander	A-PI	23
	Pennsylvania	42	74 years	74	Hispanic or Latino	2135-2	Black or African American	2054-5	292
	Pennsylvania	42	74 years	74	Hispanic or Latino	2135-2	White	2106-3	2188
	Pennsylvania	42	74 years	74	Not Hispanic or Latino	2186-5	American Indian or Alaska Native	1002-5	136
	Pennsylvania	42	74 years	74	Not Hispanic or Latino	2186-5	Asian or Pacific Islander	A-PI	2205
	Pennsylvania	42	74 years	74	Not Hispanic or Latino	2186-5	Black or African American	2054-5	7146
	Pennsylvania	42	74 years	74	Not Hispanic or Latino	2186-5	White	2106-3	82342
	Pennsylvania	42	75 years	75	Hispanic or Latino	2135-2	American Indian or Alaska Native	1002-5	48
	Pennsylvania	42	75 years	75	Hispanic or Latino	2135-2	Asian or Pacific Islander	A-PI	36
	Pennsylvania	42	75 years	75	Hispanic or Latino	2135-2	Black or African American	2054-5	248
	Pennsylvania	42	75 years	75	Hispanic or Latino	2135-2	White	2106-3	1874
	Pennsylvania	42	75 years	75	Not Hispanic or Latino	2186-5	American Indian or Alaska Native	1002-5	152
	Pennsylvania	42	75 years	75	Not Hispanic or Latino	2186-5	Asian or Pacific Islander	A-PI	2007
	Pennsylvania	42	75 years	75	Not Hispanic or Latino	2186-5	Black or African American	2054-5	6680
	Pennsylvania	42	75 years	75	Not Hispanic or Latino	2186-5	White	2106-3	82208
	Pennsylvania	42	76 years	76	Hispanic or Latino	2135-2	American Indian or Alaska Native	1002-5	55
	Pennsylvania	42	76 years	76	Hispanic or Latino	2135-2	Asian or Pacific Islander	A-PI	30
	Pennsylvania	42	76 years	76	Hispanic or Latino	2135-2	Black or African American	2054-5	229
	Pennsylvania	42	76 years	76	Hispanic or Latino	2135-2	White	2106-3	1844
	Pennsylvania	42	76 years	76	Not Hispanic or Latino	2186-5	American Indian or Alaska Native	1002-5	154
	Pennsylvania	42	76 years	76	Not Hispanic or Latino	2186-5	Asian or Pacific Islander	A-PI	1869
	Pennsylvania	42	76 years	76	Not Hispanic or Latino	2186-5	Black or African American	2054-5	6477
	Pennsylvania	42	76 years	76	Not Hispanic or Latino	2186-5	White	2106-3	87439
	Pennsylvania	42	77 years	77	Hispanic or Latino	2135-2	American Indian or Alaska Native	1002-5	44
	Pennsylvania	42	77 years	77	Hispanic or Latino	2135-2	Asian or Pacific Islander	A-PI	28
	Pennsylvania	42	77 years	77	Hispanic or Latino	2135-2	Black or African American	2054-5	192
	Pennsylvania	42	77 years	77	Hispanic or Latino	2135-2	White	2106-3	1612
	Pennsylvania	42	77 years	77	Not Hispanic or Latino	2186-5	American Indian or Alaska Native	1002-5	118
	Pennsylvania	42	77 years	77	Not Hispanic or Latino	2186-5	Asian or Pacific Islander	A-PI	1807
	Pennsylvania	42	77 years	77	Not Hispanic or Latino	2186-5	Black or African American	2054-5	5786
	Pennsylvania	42	77 years	77	Not Hispanic or Latino	2186-5	White	2106-3	74271
	Pennsylvania	42	78 years	78	Hispanic or Latino	2135-2	American Indian or Alaska Native	1002-5	40
	Pennsylvania	42	78 years	78	Hispanic or Latino	2135-2	Asian or Pacific Islander	A-PI	31
	Pennsylvania	42	78 years	78	Hispanic or Latino	2135-2	Black or African American	2054-5	170
	Pennsylvania	42	78 years	78	Hispanic or Latino	2135-2	White	2106-3	1434
	Pennsylvania	42	78 years	78	Not Hispanic or Latino	2186-5	American Indian or Alaska Native	1002-5	103
	Pennsylvania	42	78 years	78	Not Hispanic or Latino	2186-5	Asian or Pacific Islander	A-PI	1557
	Pennsylvania	42	78 years	78	Not Hispanic or Latino	2186-5	Black or African American	2054-5	5386
	Pennsylvania	42	78 years	78	Not Hispanic or Latino	2186-5	White	2106-3	66398
	Pennsylvania	42	79 years	79	Hispanic or Latino	2135-2	American Indian or Alaska Native	1002-5	55
	Pennsylvania	42	79 years	79	Hispanic or Latino	2135-2	Asian or Pacific Islander	A-PI	18
	Pennsylvania	42	79 years	79	Hispanic or Latino	2135-2	Black or African American	2054-5	177
	Pennsylvania	42	79 years	79	Hispanic or Latino	2135-2	White	2106-3	1331
	Pennsylvania	42	79 years	79	Not Hispanic or Latino	2186-5	American Indian or Alaska Native	1002-5	109
	Pennsylvania	42	79 years	79	Not Hispanic or Latino	2186-5	Asian or Pacific Islander	A-PI	1414
	Pennsylvania	42	79 years	79	Not Hispanic or Latino	2186-5	Black or African American	2054-5	5067
	Pennsylvania	42	79 years	79	Not Hispanic or Latino	2186-5	White	2106-3	61025
	Pennsylvania	42	80 years	80	Hispanic or Latino	2135-2	American Indian or Alaska Native	1002-5	50
	Pennsylvania	42	80 years	80	Hispanic or Latino	2135-2	Asian or Pacific Islander	A-PI	18
	Pennsylvania	42	80 years	80	Hispanic or Latino	2135-2	Black or African American	2054-5	162
	Pennsylvania	42	80 years	80	Hispanic or Latino	2135-2	White	2106-3	1220
	Pennsylvania	42	80 years	80	Not Hispanic or Latino	2186-5	American Indian or Alaska Native	1002-5	90
	Pennsylvania	42	80 years	80	Not Hispanic or Latino	2186-5	Asian or Pacific Islander	A-PI	1272
	Pennsylvania	42	80 years	80	Not Hispanic or Latino	2186-5	Black or African American	2054-5	4494
	Pennsylvania	42	80 years	80	Not Hispanic or Latino	2186-5	White	2106-3	58099
	Pennsylvania	42	81 years	81	Hispanic or Latino	2135-2	American Indian or Alaska Native	1002-5	46
	Pennsylvania	42	81 years	81	Hispanic or Latino	2135-2	Asian or Pacific Islander	A-PI	15
	Pennsylvania	42	81 years	81	Hispanic or Latino	2135-2	Black or African American	2054-5	162
	Pennsylvania	42	81 years	81	Hispanic or Latino	2135-2	White	2106-3	1132
	Pennsylvania	42	81 years	81	Not Hispanic or Latino	2186-5	American Indian or Alaska Native	1002-5	66
	Pennsylvania	42	81 years	81	Not Hispanic or Latino	2186-5	Asian or Pacific Islander	A-PI	1135
	Pennsylvania	42	81 years	81	Not Hispanic or Latino	2186-5	Black or African American	2054-5	4305
	Pennsylvania	42	81 years	81	Not Hispanic or Latino	2186-5	White	2106-3	55586
	Pennsylvania	42	82 years	82	Hispanic or Latino	2135-2	American Indian or Alaska Native	1002-5	46
	Pennsylvania	42	82 years	82	Hispanic or Latino	2135-2	Asian or Pacific Islander	A-PI	13
	Pennsylvania	42	82 years	82	Hispanic or Latino	2135-2	Black or African American	2054-5	139
	Pennsylvania	42	82 years	82	Hispanic or Latino	2135-2	White	2106-3	999
	Pennsylvania	42	82 years	82	Not Hispanic or Latino	2186-5	American Indian or Alaska Native	1002-5	66
	Pennsylvania	42	82 years	82	Not Hispanic or Latino	2186-5	Asian or Pacific Islander	A-PI	1028
	Pennsylvania	42	82 years	82	Not Hispanic or Latino	2186-5	Black or African American	2054-5	3879
	Pennsylvania	42	82 years	82	Not Hispanic or Latino	2186-5	White	2106-3	50607
	Pennsylvania	42	83 years	83	Hispanic or Latino	2135-2	American Indian or Alaska Native	1002-5	28
	Pennsylvania	42	83 years	83	Hispanic or Latino	2135-2	Asian or Pacific Islander	A-PI	11
	Pennsylvania	42	83 years	83	Hispanic or Latino	2135-2	Black or African American	2054-5	134
	Pennsylvania	42	83 years	83	Hispanic or Latino	2135-2	White	2106-3	895
	Pennsylvania	42	83 years	83	Not Hispanic or Latino	2186-5	American Indian or Alaska Native	1002-5	68
	Pennsylvania	42	83 years	83	Not Hispanic or Latino	2186-5	Asian or Pacific Islander	A-PI	918
	Pennsylvania	42	83 years	83	Not Hispanic or Latino	2186-5	Black or African American	2054-5	3666
	Pennsylvania	42	83 years	83	Not Hispanic or Latino	2186-5	White	2106-3	47422
	Pennsylvania	42	84 years	84	Hispanic or Latino	2135-2	American Indian or Alaska Native	1002-5	25
	Pennsylvania	42	84 years	84	Hispanic or Latino	2135-2	Asian or Pacific Islander	A-PI	8
	Pennsylvania	42	84 years	84	Hispanic or Latino	2135-2	Black or African American	2054-5	125
	Pennsylvania	42	84 years	84	Hispanic or Latino	2135-2	White	2106-3	893
	Pennsylvania	42	84 years	84	Not Hispanic or Latino	2186-5	American Indian or Alaska Native	1002-5	53
	Pennsylvania	42	84 years	84	Not Hispanic or Latino	2186-5	Asian or Pacific Islander	A-PI	853
	Pennsylvania	42	84 years	84	Not Hispanic or Latino	2186-5	Black or African American	2054-5	3399
	Pennsylvania	42	84 years	84	Not Hispanic or Latino	2186-5	White	2106-3	44507
	Pennsylvania	42	85+ years	85+	Hispanic or Latino	2135-2	American Indian or Alaska Native	1002-5	126
	Pennsylvania	42	85+ years	85+	Hispanic or Latino	2135-2	Asian or Pacific Islander	A-PI	42
	Pennsylvania	42	85+ years	85+	Hispanic or Latino	2135-2	Black or African American	2054-5	571
	Pennsylvania	42	85+ years	85+	Hispanic or Latino	2135-2	White	2106-3	4960
	Pennsylvania	42	85+ years	85+	Not Hispanic or Latino	2186-5	American Indian or Alaska Native	1002-5	448
	Pennsylvania	42	85+ years	85+	Not Hispanic or Latino	2186-5	Asian or Pacific Islander	A-PI	4391
	Pennsylvania	42	85+ years	85+	Not Hispanic or Latino	2186-5	Black or African American	2054-5	21060
	Pennsylvania	42	85+ years	85+	Not Hispanic or Latino	2186-5	White	2106-3	300514
	Rhode Island	44	< 1 year	0	Hispanic or Latino	2135-2	American Indian or Alaska Native	1002-5	127
	Rhode Island	44	< 1 year	0	Hispanic or Latino	2135-2	Asian or Pacific Islander	A-PI	59
	Rhode Island	44	< 1 year	0	Hispanic or Latino	2135-2	Black or African American	2054-5	565
	Rhode Island	44	< 1 year	0	Hispanic or Latino	2135-2	White	2106-3	2341
	Rhode Island	44	< 1 year	0	Not Hispanic or Latino	2186-5	American Indian or Alaska Native	1002-5	54
	Rhode Island	44	< 1 year	0	Not Hispanic or Latino	2186-5	Asian or Pacific Islander	A-PI	433
	Rhode Island	44	< 1 year	0	Not Hispanic or Latino	2186-5	Black or African American	2054-5	858
	Rhode Island	44	< 1 year	0	Not Hispanic or Latino	2186-5	White	2106-3	6081
	Rhode Island	44	1 year	1	Hispanic or Latino	2135-2	American Indian or Alaska Native	1002-5	151
	Rhode Island	44	1 year	1	Hispanic or Latino	2135-2	Asian or Pacific Islander	A-PI	71
	Rhode Island	44	1 year	1	Hispanic or Latino	2135-2	Black or African American	2054-5	451
	Rhode Island	44	1 year	1	Hispanic or Latino	2135-2	White	2106-3	2454
	Rhode Island	44	1 year	1	Not Hispanic or Latino	2186-5	American Indian or Alaska Native	1002-5	68
	Rhode Island	44	1 year	1	Not Hispanic or Latino	2186-5	Asian or Pacific Islander	A-PI	505
	Rhode Island	44	1 year	1	Not Hispanic or Latino	2186-5	Black or African American	2054-5	957
	Rhode Island	44	1 year	1	Not Hispanic or Latino	2186-5	White	2106-3	6257
	Rhode Island	44	2 years	2	Hispanic or Latino	2135-2	American Indian or Alaska Native	1002-5	225
	Rhode Island	44	2 years	2	Hispanic or Latino	2135-2	Asian or Pacific Islander	A-PI	98
	Rhode Island	44	2 years	2	Hispanic or Latino	2135-2	Black or African American	2054-5	463
	Rhode Island	44	2 years	2	Hispanic or Latino	2135-2	White	2106-3	2299
	Rhode Island	44	2 years	2	Not Hispanic or Latino	2186-5	American Indian or Alaska Native	1002-5	66
	Rhode Island	44	2 years	2	Not Hispanic or Latino	2186-5	Asian or Pacific Islander	A-PI	515
	Rhode Island	44	2 years	2	Not Hispanic or Latino	2186-5	Black or African American	2054-5	1038
	Rhode Island	44	2 years	2	Not Hispanic or Latino	2186-5	White	2106-3	6088
	Rhode Island	44	3 years	3	Hispanic or Latino	2135-2	American Indian or Alaska Native	1002-5	296
	Rhode Island	44	3 years	3	Hispanic or Latino	2135-2	Asian or Pacific Islander	A-PI	100
	Rhode Island	44	3 years	3	Hispanic or Latino	2135-2	Black or African American	2054-5	527
	Rhode Island	44	3 years	3	Hispanic or Latino	2135-2	White	2106-3	2343
	Rhode Island	44	3 years	3	Not Hispanic or Latino	2186-5	American Indian or Alaska Native	1002-5	70
	Rhode Island	44	3 years	3	Not Hispanic or Latino	2186-5	Asian or Pacific Islander	A-PI	523
	Rhode Island	44	3 years	3	Not Hispanic or Latino	2186-5	Black or African American	2054-5	1067
	Rhode Island	44	3 years	3	Not Hispanic or Latino	2186-5	White	2106-3	6240
	Rhode Island	44	4 years	4	Hispanic or Latino	2135-2	American Indian or Alaska Native	1002-5	237
	Rhode Island	44	4 years	4	Hispanic or Latino	2135-2	Asian or Pacific Islander	A-PI	93
	Rhode Island	44	4 years	4	Hispanic or Latino	2135-2	Black or African American	2054-5	554
	Rhode Island	44	4 years	4	Hispanic or Latino	2135-2	White	2106-3	2312
	Rhode Island	44	4 years	4	Not Hispanic or Latino	2186-5	American Indian or Alaska Native	1002-5	79
	Rhode Island	44	4 years	4	Not Hispanic or Latino	2186-5	Asian or Pacific Islander	A-PI	499
	Rhode Island	44	4 years	4	Not Hispanic or Latino	2186-5	Black or African American	2054-5	1052
	Rhode Island	44	4 years	4	Not Hispanic or Latino	2186-5	White	2106-3	6305
	Rhode Island	44	5 years	5	Hispanic or Latino	2135-2	American Indian or Alaska Native	1002-5	192
	Rhode Island	44	5 years	5	Hispanic or Latino	2135-2	Asian or Pacific Islander	A-PI	82
	Rhode Island	44	5 years	5	Hispanic or Latino	2135-2	Black or African American	2054-5	575
	Rhode Island	44	5 years	5	Hispanic or Latino	2135-2	White	2106-3	2302
	Rhode Island	44	5 years	5	Not Hispanic or Latino	2186-5	American Indian or Alaska Native	1002-5	83
	Rhode Island	44	5 years	5	Not Hispanic or Latino	2186-5	Asian or Pacific Islander	A-PI	474
	Rhode Island	44	5 years	5	Not Hispanic or Latino	2186-5	Black or African American	2054-5	1059
	Rhode Island	44	5 years	5	Not Hispanic or Latino	2186-5	White	2106-3	6169
	Rhode Island	44	6 years	6	Hispanic or Latino	2135-2	American Indian or Alaska Native	1002-5	192
	Rhode Island	44	6 years	6	Hispanic or Latino	2135-2	Asian or Pacific Islander	A-PI	100
	Rhode Island	44	6 years	6	Hispanic or Latino	2135-2	Black or African American	2054-5	624
	Rhode Island	44	6 years	6	Hispanic or Latino	2135-2	White	2106-3	2082
	Rhode Island	44	6 years	6	Not Hispanic or Latino	2186-5	American Indian or Alaska Native	1002-5	88
	Rhode Island	44	6 years	6	Not Hispanic or Latino	2186-5	Asian or Pacific Islander	A-PI	480
	Rhode Island	44	6 years	6	Not Hispanic or Latino	2186-5	Black or African American	2054-5	1073
	Rhode Island	44	6 years	6	Not Hispanic or Latino	2186-5	White	2106-3	6179
	Rhode Island	44	7 years	7	Hispanic or Latino	2135-2	American Indian or Alaska Native	1002-5	314
	Rhode Island	44	7 years	7	Hispanic or Latino	2135-2	Asian or Pacific Islander	A-PI	99
	Rhode Island	44	7 years	7	Hispanic or Latino	2135-2	Black or African American	2054-5	518
	Rhode Island	44	7 years	7	Hispanic or Latino	2135-2	White	2106-3	2156
	Rhode Island	44	7 years	7	Not Hispanic or Latino	2186-5	American Indian or Alaska Native	1002-5	84
	Rhode Island	44	7 years	7	Not Hispanic or Latino	2186-5	Asian or Pacific Islander	A-PI	405
	Rhode Island	44	7 years	7	Not Hispanic or Latino	2186-5	Black or African American	2054-5	1109
	Rhode Island	44	7 years	7	Not Hispanic or Latino	2186-5	White	2106-3	6307
	Rhode Island	44	8 years	8	Hispanic or Latino	2135-2	American Indian or Alaska Native	1002-5	256
	Rhode Island	44	8 years	8	Hispanic or Latino	2135-2	Asian or Pacific Islander	A-PI	93
	Rhode Island	44	8 years	8	Hispanic or Latino	2135-2	Black or African American	2054-5	532
	Rhode Island	44	8 years	8	Hispanic or Latino	2135-2	White	2106-3	2129
	Rhode Island	44	8 years	8	Not Hispanic or Latino	2186-5	American Indian or Alaska Native	1002-5	86
	Rhode Island	44	8 years	8	Not Hispanic or Latino	2186-5	Asian or Pacific Islander	A-PI	453
	Rhode Island	44	8 years	8	Not Hispanic or Latino	2186-5	Black or African American	2054-5	1123
	Rhode Island	44	8 years	8	Not Hispanic or Latino	2186-5	White	2106-3	6398
	Rhode Island	44	9 years	9	Hispanic or Latino	2135-2	American Indian or Alaska Native	1002-5	151
	Rhode Island	44	9 years	9	Hispanic or Latino	2135-2	Asian or Pacific Islander	A-PI	65
	Rhode Island	44	9 years	9	Hispanic or Latino	2135-2	Black or African American	2054-5	517
	Rhode Island	44	9 years	9	Hispanic or Latino	2135-2	White	2106-3	2208
	Rhode Island	44	9 years	9	Not Hispanic or Latino	2186-5	American Indian or Alaska Native	1002-5	75
	Rhode Island	44	9 years	9	Not Hispanic or Latino	2186-5	Asian or Pacific Islander	A-PI	426
	Rhode Island	44	9 years	9	Not Hispanic or Latino	2186-5	Black or African American	2054-5	1061
	Rhode Island	44	9 years	9	Not Hispanic or Latino	2186-5	White	2106-3	6580
	Rhode Island	44	10 years	10	Hispanic or Latino	2135-2	American Indian or Alaska Native	1002-5	117
	Rhode Island	44	10 years	10	Hispanic or Latino	2135-2	Asian or Pacific Islander	A-PI	46
	Rhode Island	44	10 years	10	Hispanic or Latino	2135-2	Black or African American	2054-5	470
	Rhode Island	44	10 years	10	Hispanic or Latino	2135-2	White	2106-3	2186
	Rhode Island	44	10 years	10	Not Hispanic or Latino	2186-5	American Indian or Alaska Native	1002-5	65
	Rhode Island	44	10 years	10	Not Hispanic or Latino	2186-5	Asian or Pacific Islander	A-PI	426
	Rhode Island	44	10 years	10	Not Hispanic or Latino	2186-5	Black or African American	2054-5	1028
	Rhode Island	44	10 years	10	Not Hispanic or Latino	2186-5	White	2106-3	6613
	Rhode Island	44	11 years	11	Hispanic or Latino	2135-2	American Indian or Alaska Native	1002-5	121
	Rhode Island	44	11 years	11	Hispanic or Latino	2135-2	Asian or Pacific Islander	A-PI	57
	Rhode Island	44	11 years	11	Hispanic or Latino	2135-2	Black or African American	2054-5	511
	Rhode Island	44	11 years	11	Hispanic or Latino	2135-2	White	2106-3	2292
	Rhode Island	44	11 years	11	Not Hispanic or Latino	2186-5	American Indian or Alaska Native	1002-5	78
	Rhode Island	44	11 years	11	Not Hispanic or Latino	2186-5	Asian or Pacific Islander	A-PI	466
	Rhode Island	44	11 years	11	Not Hispanic or Latino	2186-5	Black or African American	2054-5	1133
	Rhode Island	44	11 years	11	Not Hispanic or Latino	2186-5	White	2106-3	6841
	Rhode Island	44	12 years	12	Hispanic or Latino	2135-2	American Indian or Alaska Native	1002-5	125
	Rhode Island	44	12 years	12	Hispanic or Latino	2135-2	Asian or Pacific Islander	A-PI	58
	Rhode Island	44	12 years	12	Hispanic or Latino	2135-2	Black or African American	2054-5	492
	Rhode Island	44	12 years	12	Hispanic or Latino	2135-2	White	2106-3	2221
	Rhode Island	44	12 years	12	Not Hispanic or Latino	2186-5	American Indian or Alaska Native	1002-5	75
	Rhode Island	44	12 years	12	Not Hispanic or Latino	2186-5	Asian or Pacific Islander	A-PI	446
	Rhode Island	44	12 years	12	Not Hispanic or Latino	2186-5	Black or African American	2054-5	1192
	Rhode Island	44	12 years	12	Not Hispanic or Latino	2186-5	White	2106-3	6975
	Rhode Island	44	13 years	13	Hispanic or Latino	2135-2	American Indian or Alaska Native	1002-5	110
	Rhode Island	44	13 years	13	Hispanic or Latino	2135-2	Asian or Pacific Islander	A-PI	60
	Rhode Island	44	13 years	13	Hispanic or Latino	2135-2	Black or African American	2054-5	492
	Rhode Island	44	13 years	13	Hispanic or Latino	2135-2	White	2106-3	2260
	Rhode Island	44	13 years	13	Not Hispanic or Latino	2186-5	American Indian or Alaska Native	1002-5	88
	Rhode Island	44	13 years	13	Not Hispanic or Latino	2186-5	Asian or Pacific Islander	A-PI	444
	Rhode Island	44	13 years	13	Not Hispanic or Latino	2186-5	Black or African American	2054-5	1088
	Rhode Island	44	13 years	13	Not Hispanic or Latino	2186-5	White	2106-3	7386
	Rhode Island	44	14 years	14	Hispanic or Latino	2135-2	American Indian or Alaska Native	1002-5	112
	Rhode Island	44	14 years	14	Hispanic or Latino	2135-2	Asian or Pacific Islander	A-PI	57
	Rhode Island	44	14 years	14	Hispanic or Latino	2135-2	Black or African American	2054-5	477
	Rhode Island	44	14 years	14	Hispanic or Latino	2135-2	White	2106-3	2236
	Rhode Island	44	14 years	14	Not Hispanic or Latino	2186-5	American Indian or Alaska Native	1002-5	79
	Rhode Island	44	14 years	14	Not Hispanic or Latino	2186-5	Asian or Pacific Islander	A-PI	418
	Rhode Island	44	14 years	14	Not Hispanic or Latino	2186-5	Black or African American	2054-5	1130
	Rhode Island	44	14 years	14	Not Hispanic or Latino	2186-5	White	2106-3	7498
	Rhode Island	44	15 years	15	Hispanic or Latino	2135-2	American Indian or Alaska Native	1002-5	112
	Rhode Island	44	15 years	15	Hispanic or Latino	2135-2	Asian or Pacific Islander	A-PI	48
	Rhode Island	44	15 years	15	Hispanic or Latino	2135-2	Black or African American	2054-5	439
	Rhode Island	44	15 years	15	Hispanic or Latino	2135-2	White	2106-3	2323
	Rhode Island	44	15 years	15	Not Hispanic or Latino	2186-5	American Indian or Alaska Native	1002-5	78
	Rhode Island	44	15 years	15	Not Hispanic or Latino	2186-5	Asian or Pacific Islander	A-PI	481
	Rhode Island	44	15 years	15	Not Hispanic or Latino	2186-5	Black or African American	2054-5	1131
	Rhode Island	44	15 years	15	Not Hispanic or Latino	2186-5	White	2106-3	7660
	Rhode Island	44	16 years	16	Hispanic or Latino	2135-2	American Indian or Alaska Native	1002-5	117
	Rhode Island	44	16 years	16	Hispanic or Latino	2135-2	Asian or Pacific Islander	A-PI	49
	Rhode Island	44	16 years	16	Hispanic or Latino	2135-2	Black or African American	2054-5	439
	Rhode Island	44	16 years	16	Hispanic or Latino	2135-2	White	2106-3	2317
	Rhode Island	44	16 years	16	Not Hispanic or Latino	2186-5	American Indian or Alaska Native	1002-5	82
	Rhode Island	44	16 years	16	Not Hispanic or Latino	2186-5	Asian or Pacific Islander	A-PI	476
	Rhode Island	44	16 years	16	Not Hispanic or Latino	2186-5	Black or African American	2054-5	1121
	Rhode Island	44	16 years	16	Not Hispanic or Latino	2186-5	White	2106-3	7763
	Rhode Island	44	17 years	17	Hispanic or Latino	2135-2	American Indian or Alaska Native	1002-5	113
	Rhode Island	44	17 years	17	Hispanic or Latino	2135-2	Asian or Pacific Islander	A-PI	58
	Rhode Island	44	17 years	17	Hispanic or Latino	2135-2	Black or African American	2054-5	477
	Rhode Island	44	17 years	17	Hispanic or Latino	2135-2	White	2106-3	2284
	Rhode Island	44	17 years	17	Not Hispanic or Latino	2186-5	American Indian or Alaska Native	1002-5	81
	Rhode Island	44	17 years	17	Not Hispanic or Latino	2186-5	Asian or Pacific Islander	A-PI	505
	Rhode Island	44	17 years	17	Not Hispanic or Latino	2186-5	Black or African American	2054-5	1165
	Rhode Island	44	17 years	17	Not Hispanic or Latino	2186-5	White	2106-3	7787
	Rhode Island	44	18 years	18	Hispanic or Latino	2135-2	American Indian or Alaska Native	1002-5	124
	Rhode Island	44	18 years	18	Hispanic or Latino	2135-2	Asian or Pacific Islander	A-PI	64
	Rhode Island	44	18 years	18	Hispanic or Latino	2135-2	Black or African American	2054-5	531
	Rhode Island	44	18 years	18	Hispanic or Latino	2135-2	White	2106-3	2480
	Rhode Island	44	18 years	18	Not Hispanic or Latino	2186-5	American Indian or Alaska Native	1002-5	83
	Rhode Island	44	18 years	18	Not Hispanic or Latino	2186-5	Asian or Pacific Islander	A-PI	774
	Rhode Island	44	18 years	18	Not Hispanic or Latino	2186-5	Black or African American	2054-5	1382
	Rhode Island	44	18 years	18	Not Hispanic or Latino	2186-5	White	2106-3	10592
	Rhode Island	44	19 years	19	Hispanic or Latino	2135-2	American Indian or Alaska Native	1002-5	106
	Rhode Island	44	19 years	19	Hispanic or Latino	2135-2	Asian or Pacific Islander	A-PI	61
	Rhode Island	44	19 years	19	Hispanic or Latino	2135-2	Black or African American	2054-5	589
	Rhode Island	44	19 years	19	Hispanic or Latino	2135-2	White	2106-3	2640
	Rhode Island	44	19 years	19	Not Hispanic or Latino	2186-5	American Indian or Alaska Native	1002-5	84
	Rhode Island	44	19 years	19	Not Hispanic or Latino	2186-5	Asian or Pacific Islander	A-PI	990
	Rhode Island	44	19 years	19	Not Hispanic or Latino	2186-5	Black or African American	2054-5	1512
	Rhode Island	44	19 years	19	Not Hispanic or Latino	2186-5	White	2106-3	12036
	Rhode Island	44	20 years	20	Hispanic or Latino	2135-2	American Indian or Alaska Native	1002-5	92
	Rhode Island	44	20 years	20	Hispanic or Latino	2135-2	Asian or Pacific Islander	A-PI	72
	Rhode Island	44	20 years	20	Hispanic or Latino	2135-2	Black or African American	2054-5	581
	Rhode Island	44	20 years	20	Hispanic or Latino	2135-2	White	2106-3	2420
	Rhode Island	44	20 years	20	Not Hispanic or Latino	2186-5	American Indian or Alaska Native	1002-5	90
	Rhode Island	44	20 years	20	Not Hispanic or Latino	2186-5	Asian or Pacific Islander	A-PI	935
	Rhode Island	44	20 years	20	Not Hispanic or Latino	2186-5	Black or African American	2054-5	1379
	Rhode Island	44	20 years	20	Not Hispanic or Latino	2186-5	White	2106-3	11363
	Rhode Island	44	21 years	21	Hispanic or Latino	2135-2	American Indian or Alaska Native	1002-5	117
	Rhode Island	44	21 years	21	Hispanic or Latino	2135-2	Asian or Pacific Islander	A-PI	65
	Rhode Island	44	21 years	21	Hispanic or Latino	2135-2	Black or African American	2054-5	468
	Rhode Island	44	21 years	21	Hispanic or Latino	2135-2	White	2106-3	2405
	Rhode Island	44	21 years	21	Not Hispanic or Latino	2186-5	American Indian or Alaska Native	1002-5	87
	Rhode Island	44	21 years	21	Not Hispanic or Latino	2186-5	Asian or Pacific Islander	A-PI	886
	Rhode Island	44	21 years	21	Not Hispanic or Latino	2186-5	Black or African American	2054-5	1345
	Rhode Island	44	21 years	21	Not Hispanic or Latino	2186-5	White	2106-3	10589
	Rhode Island	44	22 years	22	Hispanic or Latino	2135-2	American Indian or Alaska Native	1002-5	103
	Rhode Island	44	22 years	22	Hispanic or Latino	2135-2	Asian or Pacific Islander	A-PI	69
	Rhode Island	44	22 years	22	Hispanic or Latino	2135-2	Black or African American	2054-5	488
	Rhode Island	44	22 years	22	Hispanic or Latino	2135-2	White	2106-3	2401
	Rhode Island	44	22 years	22	Not Hispanic or Latino	2186-5	American Indian or Alaska Native	1002-5	93
	Rhode Island	44	22 years	22	Not Hispanic or Latino	2186-5	Asian or Pacific Islander	A-PI	783
	Rhode Island	44	22 years	22	Not Hispanic or Latino	2186-5	Black or African American	2054-5	1295
	Rhode Island	44	22 years	22	Not Hispanic or Latino	2186-5	White	2106-3	9309
	Rhode Island	44	23 years	23	Hispanic or Latino	2135-2	American Indian or Alaska Native	1002-5	102
	Rhode Island	44	23 years	23	Hispanic or Latino	2135-2	Asian or Pacific Islander	A-PI	56
	Rhode Island	44	23 years	23	Hispanic or Latino	2135-2	Black or African American	2054-5	506
	Rhode Island	44	23 years	23	Hispanic or Latino	2135-2	White	2106-3	2277
	Rhode Island	44	23 years	23	Not Hispanic or Latino	2186-5	American Indian or Alaska Native	1002-5	88
	Rhode Island	44	23 years	23	Not Hispanic or Latino	2186-5	Asian or Pacific Islander	A-PI	758
	Rhode Island	44	23 years	23	Not Hispanic or Latino	2186-5	Black or African American	2054-5	1173
	Rhode Island	44	23 years	23	Not Hispanic or Latino	2186-5	White	2106-3	8903
	Rhode Island	44	24 years	24	Hispanic or Latino	2135-2	American Indian or Alaska Native	1002-5	102
	Rhode Island	44	24 years	24	Hispanic or Latino	2135-2	Asian or Pacific Islander	A-PI	51
	Rhode Island	44	24 years	24	Hispanic or Latino	2135-2	Black or African American	2054-5	493
	Rhode Island	44	24 years	24	Hispanic or Latino	2135-2	White	2106-3	2394
	Rhode Island	44	24 years	24	Not Hispanic or Latino	2186-5	American Indian or Alaska Native	1002-5	64
	Rhode Island	44	24 years	24	Not Hispanic or Latino	2186-5	Asian or Pacific Islander	A-PI	789
	Rhode Island	44	24 years	24	Not Hispanic or Latino	2186-5	Black or African American	2054-5	1268
	Rhode Island	44	24 years	24	Not Hispanic or Latino	2186-5	White	2106-3	9044
	Rhode Island	44	25 years	25	Hispanic or Latino	2135-2	American Indian or Alaska Native	1002-5	121
	Rhode Island	44	25 years	25	Hispanic or Latino	2135-2	Asian or Pacific Islander	A-PI	58
	Rhode Island	44	25 years	25	Hispanic or Latino	2135-2	Black or African American	2054-5	550
	Rhode Island	44	25 years	25	Hispanic or Latino	2135-2	White	2106-3	2515
	Rhode Island	44	25 years	25	Not Hispanic or Latino	2186-5	American Indian or Alaska Native	1002-5	83
	Rhode Island	44	25 years	25	Not Hispanic or Latino	2186-5	Asian or Pacific Islander	A-PI	764
	Rhode Island	44	25 years	25	Not Hispanic or Latino	2186-5	Black or African American	2054-5	1260
	Rhode Island	44	25 years	25	Not Hispanic or Latino	2186-5	White	2106-3	9160
	Rhode Island	44	26 years	26	Hispanic or Latino	2135-2	American Indian or Alaska Native	1002-5	121
	Rhode Island	44	26 years	26	Hispanic or Latino	2135-2	Asian or Pacific Islander	A-PI	47
	Rhode Island	44	26 years	26	Hispanic or Latino	2135-2	Black or African American	2054-5	553
	Rhode Island	44	26 years	26	Hispanic or Latino	2135-2	White	2106-3	2472
	Rhode Island	44	26 years	26	Not Hispanic or Latino	2186-5	American Indian or Alaska Native	1002-5	99
	Rhode Island	44	26 years	26	Not Hispanic or Latino	2186-5	Asian or Pacific Islander	A-PI	893
	Rhode Island	44	26 years	26	Not Hispanic or Latino	2186-5	Black or African American	2054-5	1339
	Rhode Island	44	26 years	26	Not Hispanic or Latino	2186-5	White	2106-3	9387
	Rhode Island	44	27 years	27	Hispanic or Latino	2135-2	American Indian or Alaska Native	1002-5	114
	Rhode Island	44	27 years	27	Hispanic or Latino	2135-2	Asian or Pacific Islander	A-PI	49
	Rhode Island	44	27 years	27	Hispanic or Latino	2135-2	Black or African American	2054-5	542
	Rhode Island	44	27 years	27	Hispanic or Latino	2135-2	White	2106-3	2378
	Rhode Island	44	27 years	27	Not Hispanic or Latino	2186-5	American Indian or Alaska Native	1002-5	100
	Rhode Island	44	27 years	27	Not Hispanic or Latino	2186-5	Asian or Pacific Islander	A-PI	925
	Rhode Island	44	27 years	27	Not Hispanic or Latino	2186-5	Black or African American	2054-5	1358
	Rhode Island	44	27 years	27	Not Hispanic or Latino	2186-5	White	2106-3	9453
	Rhode Island	44	28 years	28	Hispanic or Latino	2135-2	American Indian or Alaska Native	1002-5	118
	Rhode Island	44	28 years	28	Hispanic or Latino	2135-2	Asian or Pacific Islander	A-PI	49
	Rhode Island	44	28 years	28	Hispanic or Latino	2135-2	Black or African American	2054-5	546
	Rhode Island	44	28 years	28	Hispanic or Latino	2135-2	White	2106-3	2431
	Rhode Island	44	28 years	28	Not Hispanic or Latino	2186-5	American Indian or Alaska Native	1002-5	94
	Rhode Island	44	28 years	28	Not Hispanic or Latino	2186-5	Asian or Pacific Islander	A-PI	911
	Rhode Island	44	28 years	28	Not Hispanic or Latino	2186-5	Black or African American	2054-5	1349
	Rhode Island	44	28 years	28	Not Hispanic or Latino	2186-5	White	2106-3	10098
	Rhode Island	44	29 years	29	Hispanic or Latino	2135-2	American Indian or Alaska Native	1002-5	136
	Rhode Island	44	29 years	29	Hispanic or Latino	2135-2	Asian or Pacific Islander	A-PI	50
	Rhode Island	44	29 years	29	Hispanic or Latino	2135-2	Black or African American	2054-5	571
	Rhode Island	44	29 years	29	Hispanic or Latino	2135-2	White	2106-3	2510
	Rhode Island	44	29 years	29	Not Hispanic or Latino	2186-5	American Indian or Alaska Native	1002-5	97
	Rhode Island	44	29 years	29	Not Hispanic or Latino	2186-5	Asian or Pacific Islander	A-PI	851
	Rhode Island	44	29 years	29	Not Hispanic or Latino	2186-5	Black or African American	2054-5	1411
	Rhode Island	44	29 years	29	Not Hispanic or Latino	2186-5	White	2106-3	10180
	Rhode Island	44	30 years	30	Hispanic or Latino	2135-2	American Indian or Alaska Native	1002-5	112
	Rhode Island	44	30 years	30	Hispanic or Latino	2135-2	Asian or Pacific Islander	A-PI	48
	Rhode Island	44	30 years	30	Hispanic or Latino	2135-2	Black or African American	2054-5	500
	Rhode Island	44	30 years	30	Hispanic or Latino	2135-2	White	2106-3	2360
	Rhode Island	44	30 years	30	Not Hispanic or Latino	2186-5	American Indian or Alaska Native	1002-5	85
	Rhode Island	44	30 years	30	Not Hispanic or Latino	2186-5	Asian or Pacific Islander	A-PI	910
	Rhode Island	44	30 years	30	Not Hispanic or Latino	2186-5	Black or African American	2054-5	1318
	Rhode Island	44	30 years	30	Not Hispanic or Latino	2186-5	White	2106-3	10331
	Rhode Island	44	31 years	31	Hispanic or Latino	2135-2	American Indian or Alaska Native	1002-5	115
	Rhode Island	44	31 years	31	Hispanic or Latino	2135-2	Asian or Pacific Islander	A-PI	41
	Rhode Island	44	31 years	31	Hispanic or Latino	2135-2	Black or African American	2054-5	463
	Rhode Island	44	31 years	31	Hispanic or Latino	2135-2	White	2106-3	2184
	Rhode Island	44	31 years	31	Not Hispanic or Latino	2186-5	American Indian or Alaska Native	1002-5	72
	Rhode Island	44	31 years	31	Not Hispanic or Latino	2186-5	Asian or Pacific Islander	A-PI	889
	Rhode Island	44	31 years	31	Not Hispanic or Latino	2186-5	Black or African American	2054-5	1208
	Rhode Island	44	31 years	31	Not Hispanic or Latino	2186-5	White	2106-3	9994
	Rhode Island	44	32 years	32	Hispanic or Latino	2135-2	American Indian or Alaska Native	1002-5	106
	Rhode Island	44	32 years	32	Hispanic or Latino	2135-2	Asian or Pacific Islander	A-PI	58
	Rhode Island	44	32 years	32	Hispanic or Latino	2135-2	Black or African American	2054-5	413
	Rhode Island	44	32 years	32	Hispanic or Latino	2135-2	White	2106-3	2032
	Rhode Island	44	32 years	32	Not Hispanic or Latino	2186-5	American Indian or Alaska Native	1002-5	82
	Rhode Island	44	32 years	32	Not Hispanic or Latino	2186-5	Asian or Pacific Islander	A-PI	871
	Rhode Island	44	32 years	32	Not Hispanic or Latino	2186-5	Black or African American	2054-5	1133
	Rhode Island	44	32 years	32	Not Hispanic or Latino	2186-5	White	2106-3	9629
	Rhode Island	44	33 years	33	Hispanic or Latino	2135-2	American Indian or Alaska Native	1002-5	121
	Rhode Island	44	33 years	33	Hispanic or Latino	2135-2	Asian or Pacific Islander	A-PI	55
	Rhode Island	44	33 years	33	Hispanic or Latino	2135-2	Black or African American	2054-5	414
	Rhode Island	44	33 years	33	Hispanic or Latino	2135-2	White	2106-3	1993
	Rhode Island	44	33 years	33	Not Hispanic or Latino	2186-5	American Indian or Alaska Native	1002-5	84
	Rhode Island	44	33 years	33	Not Hispanic or Latino	2186-5	Asian or Pacific Islander	A-PI	862
	Rhode Island	44	33 years	33	Not Hispanic or Latino	2186-5	Black or African American	2054-5	1051
	Rhode Island	44	33 years	33	Not Hispanic or Latino	2186-5	White	2106-3	9269
	Rhode Island	44	34 years	34	Hispanic or Latino	2135-2	American Indian or Alaska Native	1002-5	112
	Rhode Island	44	34 years	34	Hispanic or Latino	2135-2	Asian or Pacific Islander	A-PI	51
	Rhode Island	44	34 years	34	Hispanic or Latino	2135-2	Black or African American	2054-5	408
	Rhode Island	44	34 years	34	Hispanic or Latino	2135-2	White	2106-3	2018
	Rhode Island	44	34 years	34	Not Hispanic or Latino	2186-5	American Indian or Alaska Native	1002-5	52
	Rhode Island	44	34 years	34	Not Hispanic or Latino	2186-5	Asian or Pacific Islander	A-PI	876
	Rhode Island	44	34 years	34	Not Hispanic or Latino	2186-5	Black or African American	2054-5	1048
	Rhode Island	44	34 years	34	Not Hispanic or Latino	2186-5	White	2106-3	9102
	Rhode Island	44	35 years	35	Hispanic or Latino	2135-2	American Indian or Alaska Native	1002-5	92
	Rhode Island	44	35 years	35	Hispanic or Latino	2135-2	Asian or Pacific Islander	A-PI	58
	Rhode Island	44	35 years	35	Hispanic or Latino	2135-2	Black or African American	2054-5	379
	Rhode Island	44	35 years	35	Hispanic or Latino	2135-2	White	2106-3	1927
	Rhode Island	44	35 years	35	Not Hispanic or Latino	2186-5	American Indian or Alaska Native	1002-5	71
	Rhode Island	44	35 years	35	Not Hispanic or Latino	2186-5	Asian or Pacific Islander	A-PI	766
	Rhode Island	44	35 years	35	Not Hispanic or Latino	2186-5	Black or African American	2054-5	978
	Rhode Island	44	35 years	35	Not Hispanic or Latino	2186-5	White	2106-3	8979
	Rhode Island	44	36 years	36	Hispanic or Latino	2135-2	American Indian or Alaska Native	1002-5	102
	Rhode Island	44	36 years	36	Hispanic or Latino	2135-2	Asian or Pacific Islander	A-PI	49
	Rhode Island	44	36 years	36	Hispanic or Latino	2135-2	Black or African American	2054-5	367
	Rhode Island	44	36 years	36	Hispanic or Latino	2135-2	White	2106-3	1888
	Rhode Island	44	36 years	36	Not Hispanic or Latino	2186-5	American Indian or Alaska Native	1002-5	64
	Rhode Island	44	36 years	36	Not Hispanic or Latino	2186-5	Asian or Pacific Islander	A-PI	812
	Rhode Island	44	36 years	36	Not Hispanic or Latino	2186-5	Black or African American	2054-5	1043
	Rhode Island	44	36 years	36	Not Hispanic or Latino	2186-5	White	2106-3	8970
	Rhode Island	44	37 years	37	Hispanic or Latino	2135-2	American Indian or Alaska Native	1002-5	89
	Rhode Island	44	37 years	37	Hispanic or Latino	2135-2	Asian or Pacific Islander	A-PI	53
	Rhode Island	44	37 years	37	Hispanic or Latino	2135-2	Black or African American	2054-5	383
	Rhode Island	44	37 years	37	Hispanic or Latino	2135-2	White	2106-3	2001
	Rhode Island	44	37 years	37	Not Hispanic or Latino	2186-5	American Indian or Alaska Native	1002-5	62
	Rhode Island	44	37 years	37	Not Hispanic or Latino	2186-5	Asian or Pacific Islander	A-PI	820
	Rhode Island	44	37 years	37	Not Hispanic or Latino	2186-5	Black or African American	2054-5	1059
	Rhode Island	44	37 years	37	Not Hispanic or Latino	2186-5	White	2106-3	8881
	Rhode Island	44	38 years	38	Hispanic or Latino	2135-2	American Indian or Alaska Native	1002-5	97
	Rhode Island	44	38 years	38	Hispanic or Latino	2135-2	Asian or Pacific Islander	A-PI	40
	Rhode Island	44	38 years	38	Hispanic or Latino	2135-2	Black or African American	2054-5	399
	Rhode Island	44	38 years	38	Hispanic or Latino	2135-2	White	2106-3	1979
	Rhode Island	44	38 years	38	Not Hispanic or Latino	2186-5	American Indian or Alaska Native	1002-5	92
	Rhode Island	44	38 years	38	Not Hispanic or Latino	2186-5	Asian or Pacific Islander	A-PI	705
	Rhode Island	44	38 years	38	Not Hispanic or Latino	2186-5	Black or African American	2054-5	1057
	Rhode Island	44	38 years	38	Not Hispanic or Latino	2186-5	White	2106-3	8750
	Rhode Island	44	39 years	39	Hispanic or Latino	2135-2	American Indian or Alaska Native	1002-5	102
	Rhode Island	44	39 years	39	Hispanic or Latino	2135-2	Asian or Pacific Islander	A-PI	48
	Rhode Island	44	39 years	39	Hispanic or Latino	2135-2	Black or African American	2054-5	382
	Rhode Island	44	39 years	39	Hispanic or Latino	2135-2	White	2106-3	2042
	Rhode Island	44	39 years	39	Not Hispanic or Latino	2186-5	American Indian or Alaska Native	1002-5	64
	Rhode Island	44	39 years	39	Not Hispanic or Latino	2186-5	Asian or Pacific Islander	A-PI	655
	Rhode Island	44	39 years	39	Not Hispanic or Latino	2186-5	Black or African American	2054-5	1084
	Rhode Island	44	39 years	39	Not Hispanic or Latino	2186-5	White	2106-3	8869
	Rhode Island	44	40 years	40	Hispanic or Latino	2135-2	American Indian or Alaska Native	1002-5	104
	Rhode Island	44	40 years	40	Hispanic or Latino	2135-2	Asian or Pacific Islander	A-PI	54
	Rhode Island	44	40 years	40	Hispanic or Latino	2135-2	Black or African American	2054-5	317
	Rhode Island	44	40 years	40	Hispanic or Latino	2135-2	White	2106-3	1847
	Rhode Island	44	40 years	40	Not Hispanic or Latino	2186-5	American Indian or Alaska Native	1002-5	69
	Rhode Island	44	40 years	40	Not Hispanic or Latino	2186-5	Asian or Pacific Islander	A-PI	527
	Rhode Island	44	40 years	40	Not Hispanic or Latino	2186-5	Black or African American	2054-5	996
	Rhode Island	44	40 years	40	Not Hispanic or Latino	2186-5	White	2106-3	8394
	Rhode Island	44	41 years	41	Hispanic or Latino	2135-2	American Indian or Alaska Native	1002-5	84
	Rhode Island	44	41 years	41	Hispanic or Latino	2135-2	Asian or Pacific Islander	A-PI	36
	Rhode Island	44	41 years	41	Hispanic or Latino	2135-2	Black or African American	2054-5	384
	Rhode Island	44	41 years	41	Hispanic or Latino	2135-2	White	2106-3	1858
	Rhode Island	44	41 years	41	Not Hispanic or Latino	2186-5	American Indian or Alaska Native	1002-5	56
	Rhode Island	44	41 years	41	Not Hispanic or Latino	2186-5	Asian or Pacific Islander	A-PI	455
	Rhode Island	44	41 years	41	Not Hispanic or Latino	2186-5	Black or African American	2054-5	928
	Rhode Island	44	41 years	41	Not Hispanic or Latino	2186-5	White	2106-3	8109
	Rhode Island	44	42 years	42	Hispanic or Latino	2135-2	American Indian or Alaska Native	1002-5	79
	Rhode Island	44	42 years	42	Hispanic or Latino	2135-2	Asian or Pacific Islander	A-PI	38
	Rhode Island	44	42 years	42	Hispanic or Latino	2135-2	Black or African American	2054-5	354
	Rhode Island	44	42 years	42	Hispanic or Latino	2135-2	White	2106-3	1799
	Rhode Island	44	42 years	42	Not Hispanic or Latino	2186-5	American Indian or Alaska Native	1002-5	49
	Rhode Island	44	42 years	42	Not Hispanic or Latino	2186-5	Asian or Pacific Islander	A-PI	479
	Rhode Island	44	42 years	42	Not Hispanic or Latino	2186-5	Black or African American	2054-5	871
	Rhode Island	44	42 years	42	Not Hispanic or Latino	2186-5	White	2106-3	8005
	Rhode Island	44	43 years	43	Hispanic or Latino	2135-2	American Indian or Alaska Native	1002-5	97
	Rhode Island	44	43 years	43	Hispanic or Latino	2135-2	Asian or Pacific Islander	A-PI	41
	Rhode Island	44	43 years	43	Hispanic or Latino	2135-2	Black or African American	2054-5	380
	Rhode Island	44	43 years	43	Hispanic or Latino	2135-2	White	2106-3	1609
	Rhode Island	44	43 years	43	Not Hispanic or Latino	2186-5	American Indian or Alaska Native	1002-5	59
	Rhode Island	44	43 years	43	Not Hispanic or Latino	2186-5	Asian or Pacific Islander	A-PI	477
	Rhode Island	44	43 years	43	Not Hispanic or Latino	2186-5	Black or African American	2054-5	846
	Rhode Island	44	43 years	43	Not Hispanic or Latino	2186-5	White	2106-3	7781
	Rhode Island	44	44 years	44	Hispanic or Latino	2135-2	American Indian or Alaska Native	1002-5	76
	Rhode Island	44	44 years	44	Hispanic or Latino	2135-2	Asian or Pacific Islander	A-PI	39
	Rhode Island	44	44 years	44	Hispanic or Latino	2135-2	Black or African American	2054-5	381
	Rhode Island	44	44 years	44	Hispanic or Latino	2135-2	White	2106-3	1736
	Rhode Island	44	44 years	44	Not Hispanic or Latino	2186-5	American Indian or Alaska Native	1002-5	59
	Rhode Island	44	44 years	44	Not Hispanic or Latino	2186-5	Asian or Pacific Islander	A-PI	500
	Rhode Island	44	44 years	44	Not Hispanic or Latino	2186-5	Black or African American	2054-5	848
	Rhode Island	44	44 years	44	Not Hispanic or Latino	2186-5	White	2106-3	8256
	Rhode Island	44	45 years	45	Hispanic or Latino	2135-2	American Indian or Alaska Native	1002-5	74
	Rhode Island	44	45 years	45	Hispanic or Latino	2135-2	Asian or Pacific Islander	A-PI	41
	Rhode Island	44	45 years	45	Hispanic or Latino	2135-2	Black or African American	2054-5	326
	Rhode Island	44	45 years	45	Hispanic or Latino	2135-2	White	2106-3	1631
	Rhode Island	44	45 years	45	Not Hispanic or Latino	2186-5	American Indian or Alaska Native	1002-5	59
	Rhode Island	44	45 years	45	Not Hispanic or Latino	2186-5	Asian or Pacific Islander	A-PI	511
	Rhode Island	44	45 years	45	Not Hispanic or Latino	2186-5	Black or African American	2054-5	755
	Rhode Island	44	45 years	45	Not Hispanic or Latino	2186-5	White	2106-3	8233
	Rhode Island	44	46 years	46	Hispanic or Latino	2135-2	American Indian or Alaska Native	1002-5	68
	Rhode Island	44	46 years	46	Hispanic or Latino	2135-2	Asian or Pacific Islander	A-PI	35
	Rhode Island	44	46 years	46	Hispanic or Latino	2135-2	Black or African American	2054-5	310
	Rhode Island	44	46 years	46	Hispanic or Latino	2135-2	White	2106-3	1675
	Rhode Island	44	46 years	46	Not Hispanic or Latino	2186-5	American Indian or Alaska Native	1002-5	45
	Rhode Island	44	46 years	46	Not Hispanic or Latino	2186-5	Asian or Pacific Islander	A-PI	458
	Rhode Island	44	46 years	46	Not Hispanic or Latino	2186-5	Black or African American	2054-5	866
	Rhode Island	44	46 years	46	Not Hispanic or Latino	2186-5	White	2106-3	8584
	Rhode Island	44	47 years	47	Hispanic or Latino	2135-2	American Indian or Alaska Native	1002-5	86
	Rhode Island	44	47 years	47	Hispanic or Latino	2135-2	Asian or Pacific Islander	A-PI	28
	Rhode Island	44	47 years	47	Hispanic or Latino	2135-2	Black or African American	2054-5	315
	Rhode Island	44	47 years	47	Hispanic or Latino	2135-2	White	2106-3	1670
	Rhode Island	44	47 years	47	Not Hispanic or Latino	2186-5	American Indian or Alaska Native	1002-5	57
	Rhode Island	44	47 years	47	Not Hispanic or Latino	2186-5	Asian or Pacific Islander	A-PI	404
	Rhode Island	44	47 years	47	Not Hispanic or Latino	2186-5	Black or African American	2054-5	857
	Rhode Island	44	47 years	47	Not Hispanic or Latino	2186-5	White	2106-3	9288
	Rhode Island	44	48 years	48	Hispanic or Latino	2135-2	American Indian or Alaska Native	1002-5	85
	Rhode Island	44	48 years	48	Hispanic or Latino	2135-2	Asian or Pacific Islander	A-PI	29
	Rhode Island	44	48 years	48	Hispanic or Latino	2135-2	Black or African American	2054-5	274
	Rhode Island	44	48 years	48	Hispanic or Latino	2135-2	White	2106-3	1585
	Rhode Island	44	48 years	48	Not Hispanic or Latino	2186-5	American Indian or Alaska Native	1002-5	56
	Rhode Island	44	48 years	48	Not Hispanic or Latino	2186-5	Asian or Pacific Islander	A-PI	422
	Rhode Island	44	48 years	48	Not Hispanic or Latino	2186-5	Black or African American	2054-5	871
	Rhode Island	44	48 years	48	Not Hispanic or Latino	2186-5	White	2106-3	10164
	Rhode Island	44	49 years	49	Hispanic or Latino	2135-2	American Indian or Alaska Native	1002-5	65
	Rhode Island	44	49 years	49	Hispanic or Latino	2135-2	Asian or Pacific Islander	A-PI	43
	Rhode Island	44	49 years	49	Hispanic or Latino	2135-2	Black or African American	2054-5	281
	Rhode Island	44	49 years	49	Hispanic or Latino	2135-2	White	2106-3	1565
	Rhode Island	44	49 years	49	Not Hispanic or Latino	2186-5	American Indian or Alaska Native	1002-5	71
	Rhode Island	44	49 years	49	Not Hispanic or Latino	2186-5	Asian or Pacific Islander	A-PI	475
	Rhode Island	44	49 years	49	Not Hispanic or Latino	2186-5	Black or African American	2054-5	903
	Rhode Island	44	49 years	49	Not Hispanic or Latino	2186-5	White	2106-3	10661
	Rhode Island	44	50 years	50	Hispanic or Latino	2135-2	American Indian or Alaska Native	1002-5	62
	Rhode Island	44	50 years	50	Hispanic or Latino	2135-2	Asian or Pacific Islander	A-PI	44
	Rhode Island	44	50 years	50	Hispanic or Latino	2135-2	Black or African American	2054-5	249
	Rhode Island	44	50 years	50	Hispanic or Latino	2135-2	White	2106-3	1551
	Rhode Island	44	50 years	50	Not Hispanic or Latino	2186-5	American Indian or Alaska Native	1002-5	78
	Rhode Island	44	50 years	50	Not Hispanic or Latino	2186-5	Asian or Pacific Islander	A-PI	459
	Rhode Island	44	50 years	50	Not Hispanic or Latino	2186-5	Black or African American	2054-5	834
	Rhode Island	44	50 years	50	Not Hispanic or Latino	2186-5	White	2106-3	10281
	Rhode Island	44	51 years	51	Hispanic or Latino	2135-2	American Indian or Alaska Native	1002-5	74
	Rhode Island	44	51 years	51	Hispanic or Latino	2135-2	Asian or Pacific Islander	A-PI	31
	Rhode Island	44	51 years	51	Hispanic or Latino	2135-2	Black or African American	2054-5	256
	Rhode Island	44	51 years	51	Hispanic or Latino	2135-2	White	2106-3	1486
	Rhode Island	44	51 years	51	Not Hispanic or Latino	2186-5	American Indian or Alaska Native	1002-5	66
	Rhode Island	44	51 years	51	Not Hispanic or Latino	2186-5	Asian or Pacific Islander	A-PI	463
	Rhode Island	44	51 years	51	Not Hispanic or Latino	2186-5	Black or African American	2054-5	849
	Rhode Island	44	51 years	51	Not Hispanic or Latino	2186-5	White	2106-3	10487
	Rhode Island	44	52 years	52	Hispanic or Latino	2135-2	American Indian or Alaska Native	1002-5	65
	Rhode Island	44	52 years	52	Hispanic or Latino	2135-2	Asian or Pacific Islander	A-PI	26
	Rhode Island	44	52 years	52	Hispanic or Latino	2135-2	Black or African American	2054-5	280
	Rhode Island	44	52 years	52	Hispanic or Latino	2135-2	White	2106-3	1524
	Rhode Island	44	52 years	52	Not Hispanic or Latino	2186-5	American Indian or Alaska Native	1002-5	64
	Rhode Island	44	52 years	52	Not Hispanic or Latino	2186-5	Asian or Pacific Islander	A-PI	445
	Rhode Island	44	52 years	52	Not Hispanic or Latino	2186-5	Black or African American	2054-5	871
	Rhode Island	44	52 years	52	Not Hispanic or Latino	2186-5	White	2106-3	10919
	Rhode Island	44	53 years	53	Hispanic or Latino	2135-2	American Indian or Alaska Native	1002-5	63
	Rhode Island	44	53 years	53	Hispanic or Latino	2135-2	Asian or Pacific Islander	A-PI	27
	Rhode Island	44	53 years	53	Hispanic or Latino	2135-2	Black or African American	2054-5	299
	Rhode Island	44	53 years	53	Hispanic or Latino	2135-2	White	2106-3	1463
	Rhode Island	44	53 years	53	Not Hispanic or Latino	2186-5	American Indian or Alaska Native	1002-5	59
	Rhode Island	44	53 years	53	Not Hispanic or Latino	2186-5	Asian or Pacific Islander	A-PI	420
	Rhode Island	44	53 years	53	Not Hispanic or Latino	2186-5	Black or African American	2054-5	777
	Rhode Island	44	53 years	53	Not Hispanic or Latino	2186-5	White	2106-3	11249
	Rhode Island	44	54 years	54	Hispanic or Latino	2135-2	American Indian or Alaska Native	1002-5	52
	Rhode Island	44	54 years	54	Hispanic or Latino	2135-2	Asian or Pacific Islander	A-PI	26
	Rhode Island	44	54 years	54	Hispanic or Latino	2135-2	Black or African American	2054-5	276
	Rhode Island	44	54 years	54	Hispanic or Latino	2135-2	White	2106-3	1500
	Rhode Island	44	54 years	54	Not Hispanic or Latino	2186-5	American Indian or Alaska Native	1002-5	79
	Rhode Island	44	54 years	54	Not Hispanic or Latino	2186-5	Asian or Pacific Islander	A-PI	439
	Rhode Island	44	54 years	54	Not Hispanic or Latino	2186-5	Black or African American	2054-5	862
	Rhode Island	44	54 years	54	Not Hispanic or Latino	2186-5	White	2106-3	12131
	Rhode Island	44	55 years	55	Hispanic or Latino	2135-2	American Indian or Alaska Native	1002-5	62
	Rhode Island	44	55 years	55	Hispanic or Latino	2135-2	Asian or Pacific Islander	A-PI	22
	Rhode Island	44	55 years	55	Hispanic or Latino	2135-2	Black or African American	2054-5	288
	Rhode Island	44	55 years	55	Hispanic or Latino	2135-2	White	2106-3	1290
	Rhode Island	44	55 years	55	Not Hispanic or Latino	2186-5	American Indian or Alaska Native	1002-5	62
	Rhode Island	44	55 years	55	Not Hispanic or Latino	2186-5	Asian or Pacific Islander	A-PI	448
	Rhode Island	44	55 years	55	Not Hispanic or Latino	2186-5	Black or African American	2054-5	727
	Rhode Island	44	55 years	55	Not Hispanic or Latino	2186-5	White	2106-3	12277
	Rhode Island	44	56 years	56	Hispanic or Latino	2135-2	American Indian or Alaska Native	1002-5	69
	Rhode Island	44	56 years	56	Hispanic or Latino	2135-2	Asian or Pacific Islander	A-PI	21
	Rhode Island	44	56 years	56	Hispanic or Latino	2135-2	Black or African American	2054-5	227
	Rhode Island	44	56 years	56	Hispanic or Latino	2135-2	White	2106-3	1216
	Rhode Island	44	56 years	56	Not Hispanic or Latino	2186-5	American Indian or Alaska Native	1002-5	60
	Rhode Island	44	56 years	56	Not Hispanic or Latino	2186-5	Asian or Pacific Islander	A-PI	415
	Rhode Island	44	56 years	56	Not Hispanic or Latino	2186-5	Black or African American	2054-5	814
	Rhode Island	44	56 years	56	Not Hispanic or Latino	2186-5	White	2106-3	12270
	Rhode Island	44	57 years	57	Hispanic or Latino	2135-2	American Indian or Alaska Native	1002-5	77
	Rhode Island	44	57 years	57	Hispanic or Latino	2135-2	Asian or Pacific Islander	A-PI	23
	Rhode Island	44	57 years	57	Hispanic or Latino	2135-2	Black or African American	2054-5	249
	Rhode Island	44	57 years	57	Hispanic or Latino	2135-2	White	2106-3	1159
	Rhode Island	44	57 years	57	Not Hispanic or Latino	2186-5	American Indian or Alaska Native	1002-5	58
	Rhode Island	44	57 years	57	Not Hispanic or Latino	2186-5	Asian or Pacific Islander	A-PI	375
	Rhode Island	44	57 years	57	Not Hispanic or Latino	2186-5	Black or African American	2054-5	796
	Rhode Island	44	57 years	57	Not Hispanic or Latino	2186-5	White	2106-3	12675
	Rhode Island	44	58 years	58	Hispanic or Latino	2135-2	American Indian or Alaska Native	1002-5	58
	Rhode Island	44	58 years	58	Hispanic or Latino	2135-2	Asian or Pacific Islander	A-PI	26
	Rhode Island	44	58 years	58	Hispanic or Latino	2135-2	Black or African American	2054-5	218
	Rhode Island	44	58 years	58	Hispanic or Latino	2135-2	White	2106-3	1087
	Rhode Island	44	58 years	58	Not Hispanic or Latino	2186-5	American Indian or Alaska Native	1002-5	66
	Rhode Island	44	58 years	58	Not Hispanic or Latino	2186-5	Asian or Pacific Islander	A-PI	336
	Rhode Island	44	58 years	58	Not Hispanic or Latino	2186-5	Black or African American	2054-5	833
	Rhode Island	44	58 years	58	Not Hispanic or Latino	2186-5	White	2106-3	12929
	Rhode Island	44	59 years	59	Hispanic or Latino	2135-2	American Indian or Alaska Native	1002-5	60
	Rhode Island	44	59 years	59	Hispanic or Latino	2135-2	Asian or Pacific Islander	A-PI	25
	Rhode Island	44	59 years	59	Hispanic or Latino	2135-2	Black or African American	2054-5	192
	Rhode Island	44	59 years	59	Hispanic or Latino	2135-2	White	2106-3	1085
	Rhode Island	44	59 years	59	Not Hispanic or Latino	2186-5	American Indian or Alaska Native	1002-5	75
	Rhode Island	44	59 years	59	Not Hispanic or Latino	2186-5	Asian or Pacific Islander	A-PI	372
	Rhode Island	44	59 years	59	Not Hispanic or Latino	2186-5	Black or African American	2054-5	848
	Rhode Island	44	59 years	59	Not Hispanic or Latino	2186-5	White	2106-3	12659
	Rhode Island	44	60 years	60	Hispanic or Latino	2135-2	American Indian or Alaska Native	1002-5	46
	Rhode Island	44	60 years	60	Hispanic or Latino	2135-2	Asian or Pacific Islander	A-PI	17
	Rhode Island	44	60 years	60	Hispanic or Latino	2135-2	Black or African American	2054-5	197
	Rhode Island	44	60 years	60	Hispanic or Latino	2135-2	White	2106-3	970
	Rhode Island	44	60 years	60	Not Hispanic or Latino	2186-5	American Indian or Alaska Native	1002-5	60
	Rhode Island	44	60 years	60	Not Hispanic or Latino	2186-5	Asian or Pacific Islander	A-PI	342
	Rhode Island	44	60 years	60	Not Hispanic or Latino	2186-5	Black or African American	2054-5	785
	Rhode Island	44	60 years	60	Not Hispanic or Latino	2186-5	White	2106-3	12549
	Rhode Island	44	61 years	61	Hispanic or Latino	2135-2	American Indian or Alaska Native	1002-5	33
	Rhode Island	44	61 years	61	Hispanic or Latino	2135-2	Asian or Pacific Islander	A-PI	22
	Rhode Island	44	61 years	61	Hispanic or Latino	2135-2	Black or African American	2054-5	186
	Rhode Island	44	61 years	61	Hispanic or Latino	2135-2	White	2106-3	858
	Rhode Island	44	61 years	61	Not Hispanic or Latino	2186-5	American Indian or Alaska Native	1002-5	59
	Rhode Island	44	61 years	61	Not Hispanic or Latino	2186-5	Asian or Pacific Islander	A-PI	350
	Rhode Island	44	61 years	61	Not Hispanic or Latino	2186-5	Black or African American	2054-5	801
	Rhode Island	44	61 years	61	Not Hispanic or Latino	2186-5	White	2106-3	12706
	Rhode Island	44	62 years	62	Hispanic or Latino	2135-2	American Indian or Alaska Native	1002-5	52
	Rhode Island	44	62 years	62	Hispanic or Latino	2135-2	Asian or Pacific Islander	A-PI	18
	Rhode Island	44	62 years	62	Hispanic or Latino	2135-2	Black or African American	2054-5	217
	Rhode Island	44	62 years	62	Hispanic or Latino	2135-2	White	2106-3	876
	Rhode Island	44	62 years	62	Not Hispanic or Latino	2186-5	American Indian or Alaska Native	1002-5	59
	Rhode Island	44	62 years	62	Not Hispanic or Latino	2186-5	Asian or Pacific Islander	A-PI	328
	Rhode Island	44	62 years	62	Not Hispanic or Latino	2186-5	Black or African American	2054-5	732
	Rhode Island	44	62 years	62	Not Hispanic or Latino	2186-5	White	2106-3	12559
	Rhode Island	44	63 years	63	Hispanic or Latino	2135-2	American Indian or Alaska Native	1002-5	46
	Rhode Island	44	63 years	63	Hispanic or Latino	2135-2	Asian or Pacific Islander	A-PI	13
	Rhode Island	44	63 years	63	Hispanic or Latino	2135-2	Black or African American	2054-5	181
	Rhode Island	44	63 years	63	Hispanic or Latino	2135-2	White	2106-3	849
	Rhode Island	44	63 years	63	Not Hispanic or Latino	2186-5	American Indian or Alaska Native	1002-5	80
	Rhode Island	44	63 years	63	Not Hispanic or Latino	2186-5	Asian or Pacific Islander	A-PI	306
	Rhode Island	44	63 years	63	Not Hispanic or Latino	2186-5	Black or African American	2054-5	680
	Rhode Island	44	63 years	63	Not Hispanic or Latino	2186-5	White	2106-3	12050
	Rhode Island	44	64 years	64	Hispanic or Latino	2135-2	American Indian or Alaska Native	1002-5	46
	Rhode Island	44	64 years	64	Hispanic or Latino	2135-2	Asian or Pacific Islander	A-PI	18
	Rhode Island	44	64 years	64	Hispanic or Latino	2135-2	Black or African American	2054-5	179
	Rhode Island	44	64 years	64	Hispanic or Latino	2135-2	White	2106-3	806
	Rhode Island	44	64 years	64	Not Hispanic or Latino	2186-5	American Indian or Alaska Native	1002-5	69
	Rhode Island	44	64 years	64	Not Hispanic or Latino	2186-5	Asian or Pacific Islander	A-PI	315
	Rhode Island	44	64 years	64	Not Hispanic or Latino	2186-5	Black or African American	2054-5	659
	Rhode Island	44	64 years	64	Not Hispanic or Latino	2186-5	White	2106-3	11941
	Rhode Island	44	65 years	65	Hispanic or Latino	2135-2	American Indian or Alaska Native	1002-5	41
	Rhode Island	44	65 years	65	Hispanic or Latino	2135-2	Asian or Pacific Islander	A-PI	21
	Rhode Island	44	65 years	65	Hispanic or Latino	2135-2	Black or African American	2054-5	165
	Rhode Island	44	65 years	65	Hispanic or Latino	2135-2	White	2106-3	696
	Rhode Island	44	65 years	65	Not Hispanic or Latino	2186-5	American Indian or Alaska Native	1002-5	36
	Rhode Island	44	65 years	65	Not Hispanic or Latino	2186-5	Asian or Pacific Islander	A-PI	258
	Rhode Island	44	65 years	65	Not Hispanic or Latino	2186-5	Black or African American	2054-5	619
	Rhode Island	44	65 years	65	Not Hispanic or Latino	2186-5	White	2106-3	11231
	Rhode Island	44	66 years	66	Hispanic or Latino	2135-2	American Indian or Alaska Native	1002-5	32
	Rhode Island	44	66 years	66	Hispanic or Latino	2135-2	Asian or Pacific Islander	A-PI	24
	Rhode Island	44	66 years	66	Hispanic or Latino	2135-2	Black or African American	2054-5	137
	Rhode Island	44	66 years	66	Hispanic or Latino	2135-2	White	2106-3	649
	Rhode Island	44	66 years	66	Not Hispanic or Latino	2186-5	American Indian or Alaska Native	1002-5	46
	Rhode Island	44	66 years	66	Not Hispanic or Latino	2186-5	Asian or Pacific Islander	A-PI	257
	Rhode Island	44	66 years	66	Not Hispanic or Latino	2186-5	Black or African American	2054-5	547
	Rhode Island	44	66 years	66	Not Hispanic or Latino	2186-5	White	2106-3	10686
	Rhode Island	44	67 years	67	Hispanic or Latino	2135-2	American Indian or Alaska Native	1002-5	19
	Rhode Island	44	67 years	67	Hispanic or Latino	2135-2	Asian or Pacific Islander	A-PI	11
	Rhode Island	44	67 years	67	Hispanic or Latino	2135-2	Black or African American	2054-5	140
	Rhode Island	44	67 years	67	Hispanic or Latino	2135-2	White	2106-3	596
	Rhode Island	44	67 years	67	Not Hispanic or Latino	2186-5	American Indian or Alaska Native	1002-5	40
	Rhode Island	44	67 years	67	Not Hispanic or Latino	2186-5	Asian or Pacific Islander	A-PI	225
	Rhode Island	44	67 years	67	Not Hispanic or Latino	2186-5	Black or African American	2054-5	473
	Rhode Island	44	67 years	67	Not Hispanic or Latino	2186-5	White	2106-3	10266
	Rhode Island	44	68 years	68	Hispanic or Latino	2135-2	American Indian or Alaska Native	1002-5	15
	Rhode Island	44	68 years	68	Hispanic or Latino	2135-2	Asian or Pacific Islander	A-PI	7
	Rhode Island	44	68 years	68	Hispanic or Latino	2135-2	Black or African American	2054-5	117
	Rhode Island	44	68 years	68	Hispanic or Latino	2135-2	White	2106-3	532
	Rhode Island	44	68 years	68	Not Hispanic or Latino	2186-5	American Indian or Alaska Native	1002-5	41
	Rhode Island	44	68 years	68	Not Hispanic or Latino	2186-5	Asian or Pacific Islander	A-PI	229
	Rhode Island	44	68 years	68	Not Hispanic or Latino	2186-5	Black or African American	2054-5	436
	Rhode Island	44	68 years	68	Not Hispanic or Latino	2186-5	White	2106-3	9845
	Rhode Island	44	69 years	69	Hispanic or Latino	2135-2	American Indian or Alaska Native	1002-5	16
	Rhode Island	44	69 years	69	Hispanic or Latino	2135-2	Asian or Pacific Islander	A-PI	10
	Rhode Island	44	69 years	69	Hispanic or Latino	2135-2	Black or African American	2054-5	114
	Rhode Island	44	69 years	69	Hispanic or Latino	2135-2	White	2106-3	578
	Rhode Island	44	69 years	69	Not Hispanic or Latino	2186-5	American Indian or Alaska Native	1002-5	33
	Rhode Island	44	69 years	69	Not Hispanic or Latino	2186-5	Asian or Pacific Islander	A-PI	232
	Rhode Island	44	69 years	69	Not Hispanic or Latino	2186-5	Black or African American	2054-5	387
	Rhode Island	44	69 years	69	Not Hispanic or Latino	2186-5	White	2106-3	9553
	Rhode Island	44	70 years	70	Hispanic or Latino	2135-2	American Indian or Alaska Native	1002-5	14
	Rhode Island	44	70 years	70	Hispanic or Latino	2135-2	Asian or Pacific Islander	A-PI	25
	Rhode Island	44	70 years	70	Hispanic or Latino	2135-2	Black or African American	2054-5	96
	Rhode Island	44	70 years	70	Hispanic or Latino	2135-2	White	2106-3	498
	Rhode Island	44	70 years	70	Not Hispanic or Latino	2186-5	American Indian or Alaska Native	1002-5	31
	Rhode Island	44	70 years	70	Not Hispanic or Latino	2186-5	Asian or Pacific Islander	A-PI	220
	Rhode Island	44	70 years	70	Not Hispanic or Latino	2186-5	Black or African American	2054-5	354
	Rhode Island	44	70 years	70	Not Hispanic or Latino	2186-5	White	2106-3	9238
	Rhode Island	44	71 years	71	Hispanic or Latino	2135-2	American Indian or Alaska Native	1002-5	20
	Rhode Island	44	71 years	71	Hispanic or Latino	2135-2	Asian or Pacific Islander	A-PI	17
	Rhode Island	44	71 years	71	Hispanic or Latino	2135-2	Black or African American	2054-5	97
	Rhode Island	44	71 years	71	Hispanic or Latino	2135-2	White	2106-3	482
	Rhode Island	44	71 years	71	Not Hispanic or Latino	2186-5	American Indian or Alaska Native	1002-5	32
	Rhode Island	44	71 years	71	Not Hispanic or Latino	2186-5	Asian or Pacific Islander	A-PI	183
	Rhode Island	44	71 years	71	Not Hispanic or Latino	2186-5	Black or African American	2054-5	322
	Rhode Island	44	71 years	71	Not Hispanic or Latino	2186-5	White	2106-3	8994
	Rhode Island	44	72 years	72	Hispanic or Latino	2135-2	American Indian or Alaska Native	1002-5	15
	Rhode Island	44	72 years	72	Hispanic or Latino	2135-2	Asian or Pacific Islander	A-PI	17
	Rhode Island	44	72 years	72	Hispanic or Latino	2135-2	Black or African American	2054-5	106
	Rhode Island	44	72 years	72	Hispanic or Latino	2135-2	White	2106-3	409
	Rhode Island	44	72 years	72	Not Hispanic or Latino	2186-5	American Indian or Alaska Native	1002-5	38
	Rhode Island	44	72 years	72	Not Hispanic or Latino	2186-5	Asian or Pacific Islander	A-PI	185
	Rhode Island	44	72 years	72	Not Hispanic or Latino	2186-5	Black or African American	2054-5	348
	Rhode Island	44	72 years	72	Not Hispanic or Latino	2186-5	White	2106-3	9662
	Rhode Island	44	73 years	73	Hispanic or Latino	2135-2	American Indian or Alaska Native	1002-5	17
	Rhode Island	44	73 years	73	Hispanic or Latino	2135-2	Asian or Pacific Islander	A-PI	9
	Rhode Island	44	73 years	73	Hispanic or Latino	2135-2	Black or African American	2054-5	104
	Rhode Island	44	73 years	73	Hispanic or Latino	2135-2	White	2106-3	361
	Rhode Island	44	73 years	73	Not Hispanic or Latino	2186-5	American Indian or Alaska Native	1002-5	21
	Rhode Island	44	73 years	73	Not Hispanic or Latino	2186-5	Asian or Pacific Islander	A-PI	140
	Rhode Island	44	73 years	73	Not Hispanic or Latino	2186-5	Black or African American	2054-5	282
	Rhode Island	44	73 years	73	Not Hispanic or Latino	2186-5	White	2106-3	6874
	Rhode Island	44	74 years	74	Hispanic or Latino	2135-2	American Indian or Alaska Native	1002-5	14
	Rhode Island	44	74 years	74	Hispanic or Latino	2135-2	Asian or Pacific Islander	A-PI	8
	Rhode Island	44	74 years	74	Hispanic or Latino	2135-2	Black or African American	2054-5	74
	Rhode Island	44	74 years	74	Hispanic or Latino	2135-2	White	2106-3	350
	Rhode Island	44	74 years	74	Not Hispanic or Latino	2186-5	American Indian or Alaska Native	1002-5	24
	Rhode Island	44	74 years	74	Not Hispanic or Latino	2186-5	Asian or Pacific Islander	A-PI	157
	Rhode Island	44	74 years	74	Not Hispanic or Latino	2186-5	Black or African American	2054-5	255
	Rhode Island	44	74 years	74	Not Hispanic or Latino	2186-5	White	2106-3	6706
	Rhode Island	44	75 years	75	Hispanic or Latino	2135-2	American Indian or Alaska Native	1002-5	10
	Rhode Island	44	75 years	75	Hispanic or Latino	2135-2	Asian or Pacific Islander	A-PI	8
	Rhode Island	44	75 years	75	Hispanic or Latino	2135-2	Black or African American	2054-5	56
	Rhode Island	44	75 years	75	Hispanic or Latino	2135-2	White	2106-3	296
	Rhode Island	44	75 years	75	Not Hispanic or Latino	2186-5	American Indian or Alaska Native	1002-5	35
	Rhode Island	44	75 years	75	Not Hispanic or Latino	2186-5	Asian or Pacific Islander	A-PI	139
	Rhode Island	44	75 years	75	Not Hispanic or Latino	2186-5	Black or African American	2054-5	231
	Rhode Island	44	75 years	75	Not Hispanic or Latino	2186-5	White	2106-3	6467
	Rhode Island	44	76 years	76	Hispanic or Latino	2135-2	American Indian or Alaska Native	1002-5	12
	Rhode Island	44	76 years	76	Hispanic or Latino	2135-2	Asian or Pacific Islander	A-PI	7
	Rhode Island	44	76 years	76	Hispanic or Latino	2135-2	Black or African American	2054-5	83
	Rhode Island	44	76 years	76	Hispanic or Latino	2135-2	White	2106-3	289
	Rhode Island	44	76 years	76	Not Hispanic or Latino	2186-5	American Indian or Alaska Native	1002-5	26
	Rhode Island	44	76 years	76	Not Hispanic or Latino	2186-5	Asian or Pacific Islander	A-PI	118
	Rhode Island	44	76 years	76	Not Hispanic or Latino	2186-5	Black or African American	2054-5	214
	Rhode Island	44	76 years	76	Not Hispanic or Latino	2186-5	White	2106-3	6809
	Rhode Island	44	77 years	77	Hispanic or Latino	2135-2	American Indian or Alaska Native	1002-5	14
	Rhode Island	44	77 years	77	Hispanic or Latino	2135-2	Asian or Pacific Islander	A-PI	5
	Rhode Island	44	77 years	77	Hispanic or Latino	2135-2	Black or African American	2054-5	68
	Rhode Island	44	77 years	77	Hispanic or Latino	2135-2	White	2106-3	250
	Rhode Island	44	77 years	77	Not Hispanic or Latino	2186-5	American Indian or Alaska Native	1002-5	21
	Rhode Island	44	77 years	77	Not Hispanic or Latino	2186-5	Asian or Pacific Islander	A-PI	100
	Rhode Island	44	77 years	77	Not Hispanic or Latino	2186-5	Black or African American	2054-5	199
	Rhode Island	44	77 years	77	Not Hispanic or Latino	2186-5	White	2106-3	5665
	Rhode Island	44	78 years	78	Hispanic or Latino	2135-2	American Indian or Alaska Native	1002-5	13
	Rhode Island	44	78 years	78	Hispanic or Latino	2135-2	Asian or Pacific Islander	A-PI	7
	Rhode Island	44	78 years	78	Hispanic or Latino	2135-2	Black or African American	2054-5	39
	Rhode Island	44	78 years	78	Hispanic or Latino	2135-2	White	2106-3	254
	Rhode Island	44	78 years	78	Not Hispanic or Latino	2186-5	American Indian or Alaska Native	1002-5	22
	Rhode Island	44	78 years	78	Not Hispanic or Latino	2186-5	Asian or Pacific Islander	A-PI	97
	Rhode Island	44	78 years	78	Not Hispanic or Latino	2186-5	Black or African American	2054-5	167
	Rhode Island	44	78 years	78	Not Hispanic or Latino	2186-5	White	2106-3	4993
	Rhode Island	44	79 years	79	Hispanic or Latino	2135-2	American Indian or Alaska Native	1002-5	8
	Rhode Island	44	79 years	79	Hispanic or Latino	2135-2	Asian or Pacific Islander	A-PI	3
	Rhode Island	44	79 years	79	Hispanic or Latino	2135-2	Black or African American	2054-5	42
	Rhode Island	44	79 years	79	Hispanic or Latino	2135-2	White	2106-3	260
	Rhode Island	44	79 years	79	Not Hispanic or Latino	2186-5	American Indian or Alaska Native	1002-5	23
	Rhode Island	44	79 years	79	Not Hispanic or Latino	2186-5	Asian or Pacific Islander	A-PI	109
	Rhode Island	44	79 years	79	Not Hispanic or Latino	2186-5	Black or African American	2054-5	185
	Rhode Island	44	79 years	79	Not Hispanic or Latino	2186-5	White	2106-3	4675
	Rhode Island	44	80 years	80	Hispanic or Latino	2135-2	American Indian or Alaska Native	1002-5	7
	Rhode Island	44	80 years	80	Hispanic or Latino	2135-2	Asian or Pacific Islander	A-PI	2
	Rhode Island	44	80 years	80	Hispanic or Latino	2135-2	Black or African American	2054-5	43
	Rhode Island	44	80 years	80	Hispanic or Latino	2135-2	White	2106-3	206
	Rhode Island	44	80 years	80	Not Hispanic or Latino	2186-5	American Indian or Alaska Native	1002-5	21
	Rhode Island	44	80 years	80	Not Hispanic or Latino	2186-5	Asian or Pacific Islander	A-PI	85
	Rhode Island	44	80 years	80	Not Hispanic or Latino	2186-5	Black or African American	2054-5	180
	Rhode Island	44	80 years	80	Not Hispanic or Latino	2186-5	White	2106-3	4277
	Rhode Island	44	81 years	81	Hispanic or Latino	2135-2	American Indian or Alaska Native	1002-5	7
	Rhode Island	44	81 years	81	Hispanic or Latino	2135-2	Asian or Pacific Islander	A-PI	6
	Rhode Island	44	81 years	81	Hispanic or Latino	2135-2	Black or African American	2054-5	34
	Rhode Island	44	81 years	81	Hispanic or Latino	2135-2	White	2106-3	206
	Rhode Island	44	81 years	81	Not Hispanic or Latino	2186-5	American Indian or Alaska Native	1002-5	24
	Rhode Island	44	81 years	81	Not Hispanic or Latino	2186-5	Asian or Pacific Islander	A-PI	73
	Rhode Island	44	81 years	81	Not Hispanic or Latino	2186-5	Black or African American	2054-5	174
	Rhode Island	44	81 years	81	Not Hispanic or Latino	2186-5	White	2106-3	4069
	Rhode Island	44	82 years	82	Hispanic or Latino	2135-2	American Indian or Alaska Native	1002-5	7
	Rhode Island	44	82 years	82	Hispanic or Latino	2135-2	Asian or Pacific Islander	A-PI	6
	Rhode Island	44	82 years	82	Hispanic or Latino	2135-2	Black or African American	2054-5	32
	Rhode Island	44	82 years	82	Hispanic or Latino	2135-2	White	2106-3	160
	Rhode Island	44	82 years	82	Not Hispanic or Latino	2186-5	American Indian or Alaska Native	1002-5	11
	Rhode Island	44	82 years	82	Not Hispanic or Latino	2186-5	Asian or Pacific Islander	A-PI	75
	Rhode Island	44	82 years	82	Not Hispanic or Latino	2186-5	Black or African American	2054-5	166
	Rhode Island	44	82 years	82	Not Hispanic or Latino	2186-5	White	2106-3	3815
	Rhode Island	44	83 years	83	Hispanic or Latino	2135-2	American Indian or Alaska Native	1002-5	8
	Rhode Island	44	83 years	83	Hispanic or Latino	2135-2	Asian or Pacific Islander	A-PI	3
	Rhode Island	44	83 years	83	Hispanic or Latino	2135-2	Black or African American	2054-5	22
	Rhode Island	44	83 years	83	Hispanic or Latino	2135-2	White	2106-3	143
	Rhode Island	44	83 years	83	Not Hispanic or Latino	2186-5	American Indian or Alaska Native	1002-5	15
	Rhode Island	44	83 years	83	Not Hispanic or Latino	2186-5	Asian or Pacific Islander	A-PI	67
	Rhode Island	44	83 years	83	Not Hispanic or Latino	2186-5	Black or African American	2054-5	139
	Rhode Island	44	83 years	83	Not Hispanic or Latino	2186-5	White	2106-3	3560
	Rhode Island	44	84 years	84	Hispanic or Latino	2135-2	American Indian or Alaska Native	1002-5	4
	Rhode Island	44	84 years	84	Hispanic or Latino	2135-2	Asian or Pacific Islander	A-PI	3
	Rhode Island	44	84 years	84	Hispanic or Latino	2135-2	Black or African American	2054-5	25
	Rhode Island	44	84 years	84	Hispanic or Latino	2135-2	White	2106-3	149
	Rhode Island	44	84 years	84	Not Hispanic or Latino	2186-5	American Indian or Alaska Native	1002-5	5
	Rhode Island	44	84 years	84	Not Hispanic or Latino	2186-5	Asian or Pacific Islander	A-PI	67
	Rhode Island	44	84 years	84	Not Hispanic or Latino	2186-5	Black or African American	2054-5	132
	Rhode Island	44	84 years	84	Not Hispanic or Latino	2186-5	White	2106-3	3328
	Rhode Island	44	85+ years	85+	Hispanic or Latino	2135-2	American Indian or Alaska Native	1002-5	47
	Rhode Island	44	85+ years	85+	Hispanic or Latino	2135-2	Asian or Pacific Islander	A-PI	23
	Rhode Island	44	85+ years	85+	Hispanic or Latino	2135-2	Black or African American	2054-5	206
	Rhode Island	44	85+ years	85+	Hispanic or Latino	2135-2	White	2106-3	883
	Rhode Island	44	85+ years	85+	Not Hispanic or Latino	2186-5	American Indian or Alaska Native	1002-5	79
	Rhode Island	44	85+ years	85+	Not Hispanic or Latino	2186-5	Asian or Pacific Islander	A-PI	357
	Rhode Island	44	85+ years	85+	Not Hispanic or Latino	2186-5	Black or African American	2054-5	850
	Rhode Island	44	85+ years	85+	Not Hispanic or Latino	2186-5	White	2106-3	25067
	South Carolina	45	< 1 year	0	Hispanic or Latino	2135-2	American Indian or Alaska Native	1002-5	184
	South Carolina	45	< 1 year	0	Hispanic or Latino	2135-2	Asian or Pacific Islander	A-PI	119
	South Carolina	45	< 1 year	0	Hispanic or Latino	2135-2	Black or African American	2054-5	638
	South Carolina	45	< 1 year	0	Hispanic or Latino	2135-2	White	2106-3	5097
	South Carolina	45	< 1 year	0	Not Hispanic or Latino	2186-5	American Indian or Alaska Native	1002-5	235
	South Carolina	45	< 1 year	0	Not Hispanic or Latino	2186-5	Asian or Pacific Islander	A-PI	993
	South Carolina	45	< 1 year	0	Not Hispanic or Latino	2186-5	Black or African American	2054-5	17674
	South Carolina	45	< 1 year	0	Not Hispanic or Latino	2186-5	White	2106-3	31182
	South Carolina	45	1 year	1	Hispanic or Latino	2135-2	American Indian or Alaska Native	1002-5	207
	South Carolina	45	1 year	1	Hispanic or Latino	2135-2	Asian or Pacific Islander	A-PI	115
	South Carolina	45	1 year	1	Hispanic or Latino	2135-2	Black or African American	2054-5	864
	South Carolina	45	1 year	1	Hispanic or Latino	2135-2	White	2106-3	4953
	South Carolina	45	1 year	1	Not Hispanic or Latino	2186-5	American Indian or Alaska Native	1002-5	230
	South Carolina	45	1 year	1	Not Hispanic or Latino	2186-5	Asian or Pacific Islander	A-PI	1117
	South Carolina	45	1 year	1	Not Hispanic or Latino	2186-5	Black or African American	2054-5	17527
	South Carolina	45	1 year	1	Not Hispanic or Latino	2186-5	White	2106-3	32157
	South Carolina	45	2 years	2	Hispanic or Latino	2135-2	American Indian or Alaska Native	1002-5	208
	South Carolina	45	2 years	2	Hispanic or Latino	2135-2	Asian or Pacific Islander	A-PI	123
	South Carolina	45	2 years	2	Hispanic or Latino	2135-2	Black or African American	2054-5	1037
	South Carolina	45	2 years	2	Hispanic or Latino	2135-2	White	2106-3	4867
	South Carolina	45	2 years	2	Not Hispanic or Latino	2186-5	American Indian or Alaska Native	1002-5	246
	South Carolina	45	2 years	2	Not Hispanic or Latino	2186-5	Asian or Pacific Islander	A-PI	1047
	South Carolina	45	2 years	2	Not Hispanic or Latino	2186-5	Black or African American	2054-5	17630
	South Carolina	45	2 years	2	Not Hispanic or Latino	2186-5	White	2106-3	33265
	South Carolina	45	3 years	3	Hispanic or Latino	2135-2	American Indian or Alaska Native	1002-5	243
	South Carolina	45	3 years	3	Hispanic or Latino	2135-2	Asian or Pacific Islander	A-PI	144
	South Carolina	45	3 years	3	Hispanic or Latino	2135-2	Black or African American	2054-5	834
	South Carolina	45	3 years	3	Hispanic or Latino	2135-2	White	2106-3	5107
	South Carolina	45	3 years	3	Not Hispanic or Latino	2186-5	American Indian or Alaska Native	1002-5	226
	South Carolina	45	3 years	3	Not Hispanic or Latino	2186-5	Asian or Pacific Islander	A-PI	1161
	South Carolina	45	3 years	3	Not Hispanic or Latino	2186-5	Black or African American	2054-5	18202
	South Carolina	45	3 years	3	Not Hispanic or Latino	2186-5	White	2106-3	33786
	South Carolina	45	4 years	4	Hispanic or Latino	2135-2	American Indian or Alaska Native	1002-5	235
	South Carolina	45	4 years	4	Hispanic or Latino	2135-2	Asian or Pacific Islander	A-PI	201
	South Carolina	45	4 years	4	Hispanic or Latino	2135-2	Black or African American	2054-5	863
	South Carolina	45	4 years	4	Hispanic or Latino	2135-2	White	2106-3	5154
	South Carolina	45	4 years	4	Not Hispanic or Latino	2186-5	American Indian or Alaska Native	1002-5	216
	South Carolina	45	4 years	4	Not Hispanic or Latino	2186-5	Asian or Pacific Islander	A-PI	1288
	South Carolina	45	4 years	4	Not Hispanic or Latino	2186-5	Black or African American	2054-5	18654
	South Carolina	45	4 years	4	Not Hispanic or Latino	2186-5	White	2106-3	34435
	South Carolina	45	5 years	5	Hispanic or Latino	2135-2	American Indian or Alaska Native	1002-5	226
	South Carolina	45	5 years	5	Hispanic or Latino	2135-2	Asian or Pacific Islander	A-PI	173
	South Carolina	45	5 years	5	Hispanic or Latino	2135-2	Black or African American	2054-5	804
	South Carolina	45	5 years	5	Hispanic or Latino	2135-2	White	2106-3	4691
	South Carolina	45	5 years	5	Not Hispanic or Latino	2186-5	American Indian or Alaska Native	1002-5	233
	South Carolina	45	5 years	5	Not Hispanic or Latino	2186-5	Asian or Pacific Islander	A-PI	1271
	South Carolina	45	5 years	5	Not Hispanic or Latino	2186-5	Black or African American	2054-5	18752
	South Carolina	45	5 years	5	Not Hispanic or Latino	2186-5	White	2106-3	34468
	South Carolina	45	6 years	6	Hispanic or Latino	2135-2	American Indian or Alaska Native	1002-5	193
	South Carolina	45	6 years	6	Hispanic or Latino	2135-2	Asian or Pacific Islander	A-PI	141
	South Carolina	45	6 years	6	Hispanic or Latino	2135-2	Black or African American	2054-5	765
	South Carolina	45	6 years	6	Hispanic or Latino	2135-2	White	2106-3	4991
	South Carolina	45	6 years	6	Not Hispanic or Latino	2186-5	American Indian or Alaska Native	1002-5	236
	South Carolina	45	6 years	6	Not Hispanic or Latino	2186-5	Asian or Pacific Islander	A-PI	1368
	South Carolina	45	6 years	6	Not Hispanic or Latino	2186-5	Black or African American	2054-5	18588
	South Carolina	45	6 years	6	Not Hispanic or Latino	2186-5	White	2106-3	34333
	South Carolina	45	7 years	7	Hispanic or Latino	2135-2	American Indian or Alaska Native	1002-5	214
	South Carolina	45	7 years	7	Hispanic or Latino	2135-2	Asian or Pacific Islander	A-PI	139
	South Carolina	45	7 years	7	Hispanic or Latino	2135-2	Black or African American	2054-5	740
	South Carolina	45	7 years	7	Hispanic or Latino	2135-2	White	2106-3	4946
	South Carolina	45	7 years	7	Not Hispanic or Latino	2186-5	American Indian or Alaska Native	1002-5	233
	South Carolina	45	7 years	7	Not Hispanic or Latino	2186-5	Asian or Pacific Islander	A-PI	1316
	South Carolina	45	7 years	7	Not Hispanic or Latino	2186-5	Black or African American	2054-5	19053
	South Carolina	45	7 years	7	Not Hispanic or Latino	2186-5	White	2106-3	34648
	South Carolina	45	8 years	8	Hispanic or Latino	2135-2	American Indian or Alaska Native	1002-5	336
	South Carolina	45	8 years	8	Hispanic or Latino	2135-2	Asian or Pacific Islander	A-PI	158
	South Carolina	45	8 years	8	Hispanic or Latino	2135-2	Black or African American	2054-5	736
	South Carolina	45	8 years	8	Hispanic or Latino	2135-2	White	2106-3	5001
	South Carolina	45	8 years	8	Not Hispanic or Latino	2186-5	American Indian or Alaska Native	1002-5	237
	South Carolina	45	8 years	8	Not Hispanic or Latino	2186-5	Asian or Pacific Islander	A-PI	1240
	South Carolina	45	8 years	8	Not Hispanic or Latino	2186-5	Black or African American	2054-5	19096
	South Carolina	45	8 years	8	Not Hispanic or Latino	2186-5	White	2106-3	34796
	South Carolina	45	9 years	9	Hispanic or Latino	2135-2	American Indian or Alaska Native	1002-5	184
	South Carolina	45	9 years	9	Hispanic or Latino	2135-2	Asian or Pacific Islander	A-PI	144
	South Carolina	45	9 years	9	Hispanic or Latino	2135-2	Black or African American	2054-5	706
	South Carolina	45	9 years	9	Hispanic or Latino	2135-2	White	2106-3	5274
	South Carolina	45	9 years	9	Not Hispanic or Latino	2186-5	American Indian or Alaska Native	1002-5	262
	South Carolina	45	9 years	9	Not Hispanic or Latino	2186-5	Asian or Pacific Islander	A-PI	1317
	South Carolina	45	9 years	9	Not Hispanic or Latino	2186-5	Black or African American	2054-5	19954
	South Carolina	45	9 years	9	Not Hispanic or Latino	2186-5	White	2106-3	34813
	South Carolina	45	10 years	10	Hispanic or Latino	2135-2	American Indian or Alaska Native	1002-5	211
	South Carolina	45	10 years	10	Hispanic or Latino	2135-2	Asian or Pacific Islander	A-PI	124
	South Carolina	45	10 years	10	Hispanic or Latino	2135-2	Black or African American	2054-5	703
	South Carolina	45	10 years	10	Hispanic or Latino	2135-2	White	2106-3	5390
	South Carolina	45	10 years	10	Not Hispanic or Latino	2186-5	American Indian or Alaska Native	1002-5	230
	South Carolina	45	10 years	10	Not Hispanic or Latino	2186-5	Asian or Pacific Islander	A-PI	1332
	South Carolina	45	10 years	10	Not Hispanic or Latino	2186-5	Black or African American	2054-5	20597
	South Carolina	45	10 years	10	Not Hispanic or Latino	2186-5	White	2106-3	35415
	South Carolina	45	11 years	11	Hispanic or Latino	2135-2	American Indian or Alaska Native	1002-5	237
	South Carolina	45	11 years	11	Hispanic or Latino	2135-2	Asian or Pacific Islander	A-PI	112
	South Carolina	45	11 years	11	Hispanic or Latino	2135-2	Black or African American	2054-5	732
	South Carolina	45	11 years	11	Hispanic or Latino	2135-2	White	2106-3	5559
	South Carolina	45	11 years	11	Not Hispanic or Latino	2186-5	American Indian or Alaska Native	1002-5	266
	South Carolina	45	11 years	11	Not Hispanic or Latino	2186-5	Asian or Pacific Islander	A-PI	1308
	South Carolina	45	11 years	11	Not Hispanic or Latino	2186-5	Black or African American	2054-5	21172
	South Carolina	45	11 years	11	Not Hispanic or Latino	2186-5	White	2106-3	36112
	South Carolina	45	12 years	12	Hispanic or Latino	2135-2	American Indian or Alaska Native	1002-5	222
	South Carolina	45	12 years	12	Hispanic or Latino	2135-2	Asian or Pacific Islander	A-PI	130
	South Carolina	45	12 years	12	Hispanic or Latino	2135-2	Black or African American	2054-5	698
	South Carolina	45	12 years	12	Hispanic or Latino	2135-2	White	2106-3	5529
	South Carolina	45	12 years	12	Not Hispanic or Latino	2186-5	American Indian or Alaska Native	1002-5	247
	South Carolina	45	12 years	12	Not Hispanic or Latino	2186-5	Asian or Pacific Islander	A-PI	1336
	South Carolina	45	12 years	12	Not Hispanic or Latino	2186-5	Black or African American	2054-5	21536
	South Carolina	45	12 years	12	Not Hispanic or Latino	2186-5	White	2106-3	36732
	South Carolina	45	13 years	13	Hispanic or Latino	2135-2	American Indian or Alaska Native	1002-5	219
	South Carolina	45	13 years	13	Hispanic or Latino	2135-2	Asian or Pacific Islander	A-PI	94
	South Carolina	45	13 years	13	Hispanic or Latino	2135-2	Black or African American	2054-5	659
	South Carolina	45	13 years	13	Hispanic or Latino	2135-2	White	2106-3	5234
	South Carolina	45	13 years	13	Not Hispanic or Latino	2186-5	American Indian or Alaska Native	1002-5	247
	South Carolina	45	13 years	13	Not Hispanic or Latino	2186-5	Asian or Pacific Islander	A-PI	1351
	South Carolina	45	13 years	13	Not Hispanic or Latino	2186-5	Black or African American	2054-5	20590
	South Carolina	45	13 years	13	Not Hispanic or Latino	2186-5	White	2106-3	36151
	South Carolina	45	14 years	14	Hispanic or Latino	2135-2	American Indian or Alaska Native	1002-5	190
	South Carolina	45	14 years	14	Hispanic or Latino	2135-2	Asian or Pacific Islander	A-PI	101
	South Carolina	45	14 years	14	Hispanic or Latino	2135-2	Black or African American	2054-5	625
	South Carolina	45	14 years	14	Hispanic or Latino	2135-2	White	2106-3	4955
	South Carolina	45	14 years	14	Not Hispanic or Latino	2186-5	American Indian or Alaska Native	1002-5	259
	South Carolina	45	14 years	14	Not Hispanic or Latino	2186-5	Asian or Pacific Islander	A-PI	1335
	South Carolina	45	14 years	14	Not Hispanic or Latino	2186-5	Black or African American	2054-5	19803
	South Carolina	45	14 years	14	Not Hispanic or Latino	2186-5	White	2106-3	36197
	South Carolina	45	15 years	15	Hispanic or Latino	2135-2	American Indian or Alaska Native	1002-5	208
	South Carolina	45	15 years	15	Hispanic or Latino	2135-2	Asian or Pacific Islander	A-PI	97
	South Carolina	45	15 years	15	Hispanic or Latino	2135-2	Black or African American	2054-5	622
	South Carolina	45	15 years	15	Hispanic or Latino	2135-2	White	2106-3	4700
	South Carolina	45	15 years	15	Not Hispanic or Latino	2186-5	American Indian or Alaska Native	1002-5	261
	South Carolina	45	15 years	15	Not Hispanic or Latino	2186-5	Asian or Pacific Islander	A-PI	1367
	South Carolina	45	15 years	15	Not Hispanic or Latino	2186-5	Black or African American	2054-5	19252
	South Carolina	45	15 years	15	Not Hispanic or Latino	2186-5	White	2106-3	36747
	South Carolina	45	16 years	16	Hispanic or Latino	2135-2	American Indian or Alaska Native	1002-5	172
	South Carolina	45	16 years	16	Hispanic or Latino	2135-2	Asian or Pacific Islander	A-PI	84
	South Carolina	45	16 years	16	Hispanic or Latino	2135-2	Black or African American	2054-5	533
	South Carolina	45	16 years	16	Hispanic or Latino	2135-2	White	2106-3	4441
	South Carolina	45	16 years	16	Not Hispanic or Latino	2186-5	American Indian or Alaska Native	1002-5	220
	South Carolina	45	16 years	16	Not Hispanic or Latino	2186-5	Asian or Pacific Islander	A-PI	1444
	South Carolina	45	16 years	16	Not Hispanic or Latino	2186-5	Black or African American	2054-5	18917
	South Carolina	45	16 years	16	Not Hispanic or Latino	2186-5	White	2106-3	36612
	South Carolina	45	17 years	17	Hispanic or Latino	2135-2	American Indian or Alaska Native	1002-5	164
	South Carolina	45	17 years	17	Hispanic or Latino	2135-2	Asian or Pacific Islander	A-PI	96
	South Carolina	45	17 years	17	Hispanic or Latino	2135-2	Black or African American	2054-5	534
	South Carolina	45	17 years	17	Hispanic or Latino	2135-2	White	2106-3	4196
	South Carolina	45	17 years	17	Not Hispanic or Latino	2186-5	American Indian or Alaska Native	1002-5	231
	South Carolina	45	17 years	17	Not Hispanic or Latino	2186-5	Asian or Pacific Islander	A-PI	1423
	South Carolina	45	17 years	17	Not Hispanic or Latino	2186-5	Black or African American	2054-5	19424
	South Carolina	45	17 years	17	Not Hispanic or Latino	2186-5	White	2106-3	36258
	South Carolina	45	18 years	18	Hispanic or Latino	2135-2	American Indian or Alaska Native	1002-5	155
	South Carolina	45	18 years	18	Hispanic or Latino	2135-2	Asian or Pacific Islander	A-PI	89
	South Carolina	45	18 years	18	Hispanic or Latino	2135-2	Black or African American	2054-5	536
	South Carolina	45	18 years	18	Hispanic or Latino	2135-2	White	2106-3	4469
	South Carolina	45	18 years	18	Not Hispanic or Latino	2186-5	American Indian or Alaska Native	1002-5	286
	South Carolina	45	18 years	18	Not Hispanic or Latino	2186-5	Asian or Pacific Islander	A-PI	1344
	South Carolina	45	18 years	18	Not Hispanic or Latino	2186-5	Black or African American	2054-5	20345
	South Carolina	45	18 years	18	Not Hispanic or Latino	2186-5	White	2106-3	39114
	South Carolina	45	19 years	19	Hispanic or Latino	2135-2	American Indian or Alaska Native	1002-5	169
	South Carolina	45	19 years	19	Hispanic or Latino	2135-2	Asian or Pacific Islander	A-PI	96
	South Carolina	45	19 years	19	Hispanic or Latino	2135-2	Black or African American	2054-5	558
	South Carolina	45	19 years	19	Hispanic or Latino	2135-2	White	2106-3	4593
	South Carolina	45	19 years	19	Not Hispanic or Latino	2186-5	American Indian or Alaska Native	1002-5	329
	South Carolina	45	19 years	19	Not Hispanic or Latino	2186-5	Asian or Pacific Islander	A-PI	1425
	South Carolina	45	19 years	19	Not Hispanic or Latino	2186-5	Black or African American	2054-5	22068
	South Carolina	45	19 years	19	Not Hispanic or Latino	2186-5	White	2106-3	41080
	South Carolina	45	20 years	20	Hispanic or Latino	2135-2	American Indian or Alaska Native	1002-5	134
	South Carolina	45	20 years	20	Hispanic or Latino	2135-2	Asian or Pacific Islander	A-PI	105
	South Carolina	45	20 years	20	Hispanic or Latino	2135-2	Black or African American	2054-5	518
	South Carolina	45	20 years	20	Hispanic or Latino	2135-2	White	2106-3	4334
	South Carolina	45	20 years	20	Not Hispanic or Latino	2186-5	American Indian or Alaska Native	1002-5	311
	South Carolina	45	20 years	20	Not Hispanic or Latino	2186-5	Asian or Pacific Islander	A-PI	1442
	South Carolina	45	20 years	20	Not Hispanic or Latino	2186-5	Black or African American	2054-5	21089
	South Carolina	45	20 years	20	Not Hispanic or Latino	2186-5	White	2106-3	39216
	South Carolina	45	21 years	21	Hispanic or Latino	2135-2	American Indian or Alaska Native	1002-5	170
	South Carolina	45	21 years	21	Hispanic or Latino	2135-2	Asian or Pacific Islander	A-PI	80
	South Carolina	45	21 years	21	Hispanic or Latino	2135-2	Black or African American	2054-5	525
	South Carolina	45	21 years	21	Hispanic or Latino	2135-2	White	2106-3	4078
	South Carolina	45	21 years	21	Not Hispanic or Latino	2186-5	American Indian or Alaska Native	1002-5	295
	South Carolina	45	21 years	21	Not Hispanic or Latino	2186-5	Asian or Pacific Islander	A-PI	1552
	South Carolina	45	21 years	21	Not Hispanic or Latino	2186-5	Black or African American	2054-5	20869
	South Carolina	45	21 years	21	Not Hispanic or Latino	2186-5	White	2106-3	38935
	South Carolina	45	22 years	22	Hispanic or Latino	2135-2	American Indian or Alaska Native	1002-5	138
	South Carolina	45	22 years	22	Hispanic or Latino	2135-2	Asian or Pacific Islander	A-PI	63
	South Carolina	45	22 years	22	Hispanic or Latino	2135-2	Black or African American	2054-5	483
	South Carolina	45	22 years	22	Hispanic or Latino	2135-2	White	2106-3	4090
	South Carolina	45	22 years	22	Not Hispanic or Latino	2186-5	American Indian or Alaska Native	1002-5	294
	South Carolina	45	22 years	22	Not Hispanic or Latino	2186-5	Asian or Pacific Islander	A-PI	1943
	South Carolina	45	22 years	22	Not Hispanic or Latino	2186-5	Black or African American	2054-5	20247
	South Carolina	45	22 years	22	Not Hispanic or Latino	2186-5	White	2106-3	38477
	South Carolina	45	23 years	23	Hispanic or Latino	2135-2	American Indian or Alaska Native	1002-5	165
	South Carolina	45	23 years	23	Hispanic or Latino	2135-2	Asian or Pacific Islander	A-PI	76
	South Carolina	45	23 years	23	Hispanic or Latino	2135-2	Black or African American	2054-5	427
	South Carolina	45	23 years	23	Hispanic or Latino	2135-2	White	2106-3	3968
	South Carolina	45	23 years	23	Not Hispanic or Latino	2186-5	American Indian or Alaska Native	1002-5	287
	South Carolina	45	23 years	23	Not Hispanic or Latino	2186-5	Asian or Pacific Islander	A-PI	1812
	South Carolina	45	23 years	23	Not Hispanic or Latino	2186-5	Black or African American	2054-5	19894
	South Carolina	45	23 years	23	Not Hispanic or Latino	2186-5	White	2106-3	38464
	South Carolina	45	24 years	24	Hispanic or Latino	2135-2	American Indian or Alaska Native	1002-5	148
	South Carolina	45	24 years	24	Hispanic or Latino	2135-2	Asian or Pacific Islander	A-PI	67
	South Carolina	45	24 years	24	Hispanic or Latino	2135-2	Black or African American	2054-5	477
	South Carolina	45	24 years	24	Hispanic or Latino	2135-2	White	2106-3	3942
	South Carolina	45	24 years	24	Not Hispanic or Latino	2186-5	American Indian or Alaska Native	1002-5	300
	South Carolina	45	24 years	24	Not Hispanic or Latino	2186-5	Asian or Pacific Islander	A-PI	1687
	South Carolina	45	24 years	24	Not Hispanic or Latino	2186-5	Black or African American	2054-5	20262
	South Carolina	45	24 years	24	Not Hispanic or Latino	2186-5	White	2106-3	39379
	South Carolina	45	25 years	25	Hispanic or Latino	2135-2	American Indian or Alaska Native	1002-5	127
	South Carolina	45	25 years	25	Hispanic or Latino	2135-2	Asian or Pacific Islander	A-PI	76
	South Carolina	45	25 years	25	Hispanic or Latino	2135-2	Black or African American	2054-5	442
	South Carolina	45	25 years	25	Hispanic or Latino	2135-2	White	2106-3	3898
	South Carolina	45	25 years	25	Not Hispanic or Latino	2186-5	American Indian or Alaska Native	1002-5	336
	South Carolina	45	25 years	25	Not Hispanic or Latino	2186-5	Asian or Pacific Islander	A-PI	1663
	South Carolina	45	25 years	25	Not Hispanic or Latino	2186-5	Black or African American	2054-5	21643
	South Carolina	45	25 years	25	Not Hispanic or Latino	2186-5	White	2106-3	39501
	South Carolina	45	26 years	26	Hispanic or Latino	2135-2	American Indian or Alaska Native	1002-5	130
	South Carolina	45	26 years	26	Hispanic or Latino	2135-2	Asian or Pacific Islander	A-PI	70
	South Carolina	45	26 years	26	Hispanic or Latino	2135-2	Black or African American	2054-5	430
	South Carolina	45	26 years	26	Hispanic or Latino	2135-2	White	2106-3	3870
	South Carolina	45	26 years	26	Not Hispanic or Latino	2186-5	American Indian or Alaska Native	1002-5	341
	South Carolina	45	26 years	26	Not Hispanic or Latino	2186-5	Asian or Pacific Islander	A-PI	1672
	South Carolina	45	26 years	26	Not Hispanic or Latino	2186-5	Black or African American	2054-5	21806
	South Carolina	45	26 years	26	Not Hispanic or Latino	2186-5	White	2106-3	40265
	South Carolina	45	27 years	27	Hispanic or Latino	2135-2	American Indian or Alaska Native	1002-5	154
	South Carolina	45	27 years	27	Hispanic or Latino	2135-2	Asian or Pacific Islander	A-PI	66
	South Carolina	45	27 years	27	Hispanic or Latino	2135-2	Black or African American	2054-5	480
	South Carolina	45	27 years	27	Hispanic or Latino	2135-2	White	2106-3	3923
	South Carolina	45	27 years	27	Not Hispanic or Latino	2186-5	American Indian or Alaska Native	1002-5	325
	South Carolina	45	27 years	27	Not Hispanic or Latino	2186-5	Asian or Pacific Islander	A-PI	1700
	South Carolina	45	27 years	27	Not Hispanic or Latino	2186-5	Black or African American	2054-5	22196
	South Carolina	45	27 years	27	Not Hispanic or Latino	2186-5	White	2106-3	41433
	South Carolina	45	28 years	28	Hispanic or Latino	2135-2	American Indian or Alaska Native	1002-5	170
	South Carolina	45	28 years	28	Hispanic or Latino	2135-2	Asian or Pacific Islander	A-PI	71
	South Carolina	45	28 years	28	Hispanic or Latino	2135-2	Black or African American	2054-5	481
	South Carolina	45	28 years	28	Hispanic or Latino	2135-2	White	2106-3	3904
	South Carolina	45	28 years	28	Not Hispanic or Latino	2186-5	American Indian or Alaska Native	1002-5	286
	South Carolina	45	28 years	28	Not Hispanic or Latino	2186-5	Asian or Pacific Islander	A-PI	1834
	South Carolina	45	28 years	28	Not Hispanic or Latino	2186-5	Black or African American	2054-5	22427
	South Carolina	45	28 years	28	Not Hispanic or Latino	2186-5	White	2106-3	44316
	South Carolina	45	29 years	29	Hispanic or Latino	2135-2	American Indian or Alaska Native	1002-5	147
	South Carolina	45	29 years	29	Hispanic or Latino	2135-2	Asian or Pacific Islander	A-PI	75
	South Carolina	45	29 years	29	Hispanic or Latino	2135-2	Black or African American	2054-5	506
	South Carolina	45	29 years	29	Hispanic or Latino	2135-2	White	2106-3	3809
	South Carolina	45	29 years	29	Not Hispanic or Latino	2186-5	American Indian or Alaska Native	1002-5	298
	South Carolina	45	29 years	29	Not Hispanic or Latino	2186-5	Asian or Pacific Islander	A-PI	1756
	South Carolina	45	29 years	29	Not Hispanic or Latino	2186-5	Black or African American	2054-5	22077
	South Carolina	45	29 years	29	Not Hispanic or Latino	2186-5	White	2106-3	44567
	South Carolina	45	30 years	30	Hispanic or Latino	2135-2	American Indian or Alaska Native	1002-5	188
	South Carolina	45	30 years	30	Hispanic or Latino	2135-2	Asian or Pacific Islander	A-PI	78
	South Carolina	45	30 years	30	Hispanic or Latino	2135-2	Black or African American	2054-5	470
	South Carolina	45	30 years	30	Hispanic or Latino	2135-2	White	2106-3	3887
	South Carolina	45	30 years	30	Not Hispanic or Latino	2186-5	American Indian or Alaska Native	1002-5	315
	South Carolina	45	30 years	30	Not Hispanic or Latino	2186-5	Asian or Pacific Islander	A-PI	1596
	South Carolina	45	30 years	30	Not Hispanic or Latino	2186-5	Black or African American	2054-5	20845
	South Carolina	45	30 years	30	Not Hispanic or Latino	2186-5	White	2106-3	42802
	South Carolina	45	31 years	31	Hispanic or Latino	2135-2	American Indian or Alaska Native	1002-5	135
	South Carolina	45	31 years	31	Hispanic or Latino	2135-2	Asian or Pacific Islander	A-PI	91
	South Carolina	45	31 years	31	Hispanic or Latino	2135-2	Black or African American	2054-5	495
	South Carolina	45	31 years	31	Hispanic or Latino	2135-2	White	2106-3	3867
	South Carolina	45	31 years	31	Not Hispanic or Latino	2186-5	American Indian or Alaska Native	1002-5	273
	South Carolina	45	31 years	31	Not Hispanic or Latino	2186-5	Asian or Pacific Islander	A-PI	1461
	South Carolina	45	31 years	31	Not Hispanic or Latino	2186-5	Black or African American	2054-5	19206
	South Carolina	45	31 years	31	Not Hispanic or Latino	2186-5	White	2106-3	41073
	South Carolina	45	32 years	32	Hispanic or Latino	2135-2	American Indian or Alaska Native	1002-5	150
	South Carolina	45	32 years	32	Hispanic or Latino	2135-2	Asian or Pacific Islander	A-PI	85
	South Carolina	45	32 years	32	Hispanic or Latino	2135-2	Black or African American	2054-5	481
	South Carolina	45	32 years	32	Hispanic or Latino	2135-2	White	2106-3	3901
	South Carolina	45	32 years	32	Not Hispanic or Latino	2186-5	American Indian or Alaska Native	1002-5	272
	South Carolina	45	32 years	32	Not Hispanic or Latino	2186-5	Asian or Pacific Islander	A-PI	1532
	South Carolina	45	32 years	32	Not Hispanic or Latino	2186-5	Black or African American	2054-5	18069
	South Carolina	45	32 years	32	Not Hispanic or Latino	2186-5	White	2106-3	39786
	South Carolina	45	33 years	33	Hispanic or Latino	2135-2	American Indian or Alaska Native	1002-5	166
	South Carolina	45	33 years	33	Hispanic or Latino	2135-2	Asian or Pacific Islander	A-PI	94
	South Carolina	45	33 years	33	Hispanic or Latino	2135-2	Black or African American	2054-5	428
	South Carolina	45	33 years	33	Hispanic or Latino	2135-2	White	2106-3	4011
	South Carolina	45	33 years	33	Not Hispanic or Latino	2186-5	American Indian or Alaska Native	1002-5	288
	South Carolina	45	33 years	33	Not Hispanic or Latino	2186-5	Asian or Pacific Islander	A-PI	1694
	South Carolina	45	33 years	33	Not Hispanic or Latino	2186-5	Black or African American	2054-5	17840
	South Carolina	45	33 years	33	Not Hispanic or Latino	2186-5	White	2106-3	39754
	South Carolina	45	34 years	34	Hispanic or Latino	2135-2	American Indian or Alaska Native	1002-5	158
	South Carolina	45	34 years	34	Hispanic or Latino	2135-2	Asian or Pacific Islander	A-PI	91
	South Carolina	45	34 years	34	Hispanic or Latino	2135-2	Black or African American	2054-5	422
	South Carolina	45	34 years	34	Hispanic or Latino	2135-2	White	2106-3	4269
	South Carolina	45	34 years	34	Not Hispanic or Latino	2186-5	American Indian or Alaska Native	1002-5	229
	South Carolina	45	34 years	34	Not Hispanic or Latino	2186-5	Asian or Pacific Islander	A-PI	1778
	South Carolina	45	34 years	34	Not Hispanic or Latino	2186-5	Black or African American	2054-5	17680
	South Carolina	45	34 years	34	Not Hispanic or Latino	2186-5	White	2106-3	39623
	South Carolina	45	35 years	35	Hispanic or Latino	2135-2	American Indian or Alaska Native	1002-5	159
	South Carolina	45	35 years	35	Hispanic or Latino	2135-2	Asian or Pacific Islander	A-PI	87
	South Carolina	45	35 years	35	Hispanic or Latino	2135-2	Black or African American	2054-5	451
	South Carolina	45	35 years	35	Hispanic or Latino	2135-2	White	2106-3	4164
	South Carolina	45	35 years	35	Not Hispanic or Latino	2186-5	American Indian or Alaska Native	1002-5	250
	South Carolina	45	35 years	35	Not Hispanic or Latino	2186-5	Asian or Pacific Islander	A-PI	1781
	South Carolina	45	35 years	35	Not Hispanic or Latino	2186-5	Black or African American	2054-5	17298
	South Carolina	45	35 years	35	Not Hispanic or Latino	2186-5	White	2106-3	38869
	South Carolina	45	36 years	36	Hispanic or Latino	2135-2	American Indian or Alaska Native	1002-5	151
	South Carolina	45	36 years	36	Hispanic or Latino	2135-2	Asian or Pacific Islander	A-PI	77
	South Carolina	45	36 years	36	Hispanic or Latino	2135-2	Black or African American	2054-5	465
	South Carolina	45	36 years	36	Hispanic or Latino	2135-2	White	2106-3	4461
	South Carolina	45	36 years	36	Not Hispanic or Latino	2186-5	American Indian or Alaska Native	1002-5	269
	South Carolina	45	36 years	36	Not Hispanic or Latino	2186-5	Asian or Pacific Islander	A-PI	1821
	South Carolina	45	36 years	36	Not Hispanic or Latino	2186-5	Black or African American	2054-5	17532
	South Carolina	45	36 years	36	Not Hispanic or Latino	2186-5	White	2106-3	39242
	South Carolina	45	37 years	37	Hispanic or Latino	2135-2	American Indian or Alaska Native	1002-5	150
	South Carolina	45	37 years	37	Hispanic or Latino	2135-2	Asian or Pacific Islander	A-PI	69
	South Carolina	45	37 years	37	Hispanic or Latino	2135-2	Black or African American	2054-5	423
	South Carolina	45	37 years	37	Hispanic or Latino	2135-2	White	2106-3	4207
	South Carolina	45	37 years	37	Not Hispanic or Latino	2186-5	American Indian or Alaska Native	1002-5	240
	South Carolina	45	37 years	37	Not Hispanic or Latino	2186-5	Asian or Pacific Islander	A-PI	1845
	South Carolina	45	37 years	37	Not Hispanic or Latino	2186-5	Black or African American	2054-5	17694
	South Carolina	45	37 years	37	Not Hispanic or Latino	2186-5	White	2106-3	39370
	South Carolina	45	38 years	38	Hispanic or Latino	2135-2	American Indian or Alaska Native	1002-5	166
	South Carolina	45	38 years	38	Hispanic or Latino	2135-2	Asian or Pacific Islander	A-PI	91
	South Carolina	45	38 years	38	Hispanic or Latino	2135-2	Black or African American	2054-5	486
	South Carolina	45	38 years	38	Hispanic or Latino	2135-2	White	2106-3	4245
	South Carolina	45	38 years	38	Not Hispanic or Latino	2186-5	American Indian or Alaska Native	1002-5	268
	South Carolina	45	38 years	38	Not Hispanic or Latino	2186-5	Asian or Pacific Islander	A-PI	1886
	South Carolina	45	38 years	38	Not Hispanic or Latino	2186-5	Black or African American	2054-5	17519
	South Carolina	45	38 years	38	Not Hispanic or Latino	2186-5	White	2106-3	39413
	South Carolina	45	39 years	39	Hispanic or Latino	2135-2	American Indian or Alaska Native	1002-5	185
	South Carolina	45	39 years	39	Hispanic or Latino	2135-2	Asian or Pacific Islander	A-PI	91
	South Carolina	45	39 years	39	Hispanic or Latino	2135-2	Black or African American	2054-5	460
	South Carolina	45	39 years	39	Hispanic or Latino	2135-2	White	2106-3	4464
	South Carolina	45	39 years	39	Not Hispanic or Latino	2186-5	American Indian or Alaska Native	1002-5	226
	South Carolina	45	39 years	39	Not Hispanic or Latino	2186-5	Asian or Pacific Islander	A-PI	1808
	South Carolina	45	39 years	39	Not Hispanic or Latino	2186-5	Black or African American	2054-5	17930
	South Carolina	45	39 years	39	Not Hispanic or Latino	2186-5	White	2106-3	39677
	South Carolina	45	40 years	40	Hispanic or Latino	2135-2	American Indian or Alaska Native	1002-5	169
	South Carolina	45	40 years	40	Hispanic or Latino	2135-2	Asian or Pacific Islander	A-PI	75
	South Carolina	45	40 years	40	Hispanic or Latino	2135-2	Black or African American	2054-5	414
	South Carolina	45	40 years	40	Hispanic or Latino	2135-2	White	2106-3	4028
	South Carolina	45	40 years	40	Not Hispanic or Latino	2186-5	American Indian or Alaska Native	1002-5	264
	South Carolina	45	40 years	40	Not Hispanic or Latino	2186-5	Asian or Pacific Islander	A-PI	1721
	South Carolina	45	40 years	40	Not Hispanic or Latino	2186-5	Black or African American	2054-5	17063
	South Carolina	45	40 years	40	Not Hispanic or Latino	2186-5	White	2106-3	38147
	South Carolina	45	41 years	41	Hispanic or Latino	2135-2	American Indian or Alaska Native	1002-5	145
	South Carolina	45	41 years	41	Hispanic or Latino	2135-2	Asian or Pacific Islander	A-PI	85
	South Carolina	45	41 years	41	Hispanic or Latino	2135-2	Black or African American	2054-5	385
	South Carolina	45	41 years	41	Hispanic or Latino	2135-2	White	2106-3	3976
	South Carolina	45	41 years	41	Not Hispanic or Latino	2186-5	American Indian or Alaska Native	1002-5	249
	South Carolina	45	41 years	41	Not Hispanic or Latino	2186-5	Asian or Pacific Islander	A-PI	1643
	South Carolina	45	41 years	41	Not Hispanic or Latino	2186-5	Black or African American	2054-5	16522
	South Carolina	45	41 years	41	Not Hispanic or Latino	2186-5	White	2106-3	37632
	South Carolina	45	42 years	42	Hispanic or Latino	2135-2	American Indian or Alaska Native	1002-5	138
	South Carolina	45	42 years	42	Hispanic or Latino	2135-2	Asian or Pacific Islander	A-PI	77
	South Carolina	45	42 years	42	Hispanic or Latino	2135-2	Black or African American	2054-5	393
	South Carolina	45	42 years	42	Hispanic or Latino	2135-2	White	2106-3	3940
	South Carolina	45	42 years	42	Not Hispanic or Latino	2186-5	American Indian or Alaska Native	1002-5	263
	South Carolina	45	42 years	42	Not Hispanic or Latino	2186-5	Asian or Pacific Islander	A-PI	1450
	South Carolina	45	42 years	42	Not Hispanic or Latino	2186-5	Black or African American	2054-5	16245
	South Carolina	45	42 years	42	Not Hispanic or Latino	2186-5	White	2106-3	37746
	South Carolina	45	43 years	43	Hispanic or Latino	2135-2	American Indian or Alaska Native	1002-5	142
	South Carolina	45	43 years	43	Hispanic or Latino	2135-2	Asian or Pacific Islander	A-PI	60
	South Carolina	45	43 years	43	Hispanic or Latino	2135-2	Black or African American	2054-5	320
	South Carolina	45	43 years	43	Hispanic or Latino	2135-2	White	2106-3	3833
	South Carolina	45	43 years	43	Not Hispanic or Latino	2186-5	American Indian or Alaska Native	1002-5	249
	South Carolina	45	43 years	43	Not Hispanic or Latino	2186-5	Asian or Pacific Islander	A-PI	1506
	South Carolina	45	43 years	43	Not Hispanic or Latino	2186-5	Black or African American	2054-5	15351
	South Carolina	45	43 years	43	Not Hispanic or Latino	2186-5	White	2106-3	35930
	South Carolina	45	44 years	44	Hispanic or Latino	2135-2	American Indian or Alaska Native	1002-5	142
	South Carolina	45	44 years	44	Hispanic or Latino	2135-2	Asian or Pacific Islander	A-PI	78
	South Carolina	45	44 years	44	Hispanic or Latino	2135-2	Black or African American	2054-5	350
	South Carolina	45	44 years	44	Hispanic or Latino	2135-2	White	2106-3	3965
	South Carolina	45	44 years	44	Not Hispanic or Latino	2186-5	American Indian or Alaska Native	1002-5	237
	South Carolina	45	44 years	44	Not Hispanic or Latino	2186-5	Asian or Pacific Islander	A-PI	1512
	South Carolina	45	44 years	44	Not Hispanic or Latino	2186-5	Black or African American	2054-5	15818
	South Carolina	45	44 years	44	Not Hispanic or Latino	2186-5	White	2106-3	38251
	South Carolina	45	45 years	45	Hispanic or Latino	2135-2	American Indian or Alaska Native	1002-5	141
	South Carolina	45	45 years	45	Hispanic or Latino	2135-2	Asian or Pacific Islander	A-PI	81
	South Carolina	45	45 years	45	Hispanic or Latino	2135-2	Black or African American	2054-5	350
	South Carolina	45	45 years	45	Hispanic or Latino	2135-2	White	2106-3	3464
	South Carolina	45	45 years	45	Not Hispanic or Latino	2186-5	American Indian or Alaska Native	1002-5	261
	South Carolina	45	45 years	45	Not Hispanic or Latino	2186-5	Asian or Pacific Islander	A-PI	1556
	South Carolina	45	45 years	45	Not Hispanic or Latino	2186-5	Black or African American	2054-5	15580
	South Carolina	45	45 years	45	Not Hispanic or Latino	2186-5	White	2106-3	37962
	South Carolina	45	46 years	46	Hispanic or Latino	2135-2	American Indian or Alaska Native	1002-5	130
	South Carolina	45	46 years	46	Hispanic or Latino	2135-2	Asian or Pacific Islander	A-PI	68
	South Carolina	45	46 years	46	Hispanic or Latino	2135-2	Black or African American	2054-5	283
	South Carolina	45	46 years	46	Hispanic or Latino	2135-2	White	2106-3	3454
	South Carolina	45	46 years	46	Not Hispanic or Latino	2186-5	American Indian or Alaska Native	1002-5	248
	South Carolina	45	46 years	46	Not Hispanic or Latino	2186-5	Asian or Pacific Islander	A-PI	1556
	South Carolina	45	46 years	46	Not Hispanic or Latino	2186-5	Black or African American	2054-5	16028
	South Carolina	45	46 years	46	Not Hispanic or Latino	2186-5	White	2106-3	39306
	South Carolina	45	47 years	47	Hispanic or Latino	2135-2	American Indian or Alaska Native	1002-5	139
	South Carolina	45	47 years	47	Hispanic or Latino	2135-2	Asian or Pacific Islander	A-PI	78
	South Carolina	45	47 years	47	Hispanic or Latino	2135-2	Black or African American	2054-5	279
	South Carolina	45	47 years	47	Hispanic or Latino	2135-2	White	2106-3	3243
	South Carolina	45	47 years	47	Not Hispanic or Latino	2186-5	American Indian or Alaska Native	1002-5	273
	South Carolina	45	47 years	47	Not Hispanic or Latino	2186-5	Asian or Pacific Islander	A-PI	1620
	South Carolina	45	47 years	47	Not Hispanic or Latino	2186-5	Black or African American	2054-5	16356
	South Carolina	45	47 years	47	Not Hispanic or Latino	2186-5	White	2106-3	41531
	South Carolina	45	48 years	48	Hispanic or Latino	2135-2	American Indian or Alaska Native	1002-5	112
	South Carolina	45	48 years	48	Hispanic or Latino	2135-2	Asian or Pacific Islander	A-PI	73
	South Carolina	45	48 years	48	Hispanic or Latino	2135-2	Black or African American	2054-5	338
	South Carolina	45	48 years	48	Hispanic or Latino	2135-2	White	2106-3	3065
	South Carolina	45	48 years	48	Not Hispanic or Latino	2186-5	American Indian or Alaska Native	1002-5	253
	South Carolina	45	48 years	48	Not Hispanic or Latino	2186-5	Asian or Pacific Islander	A-PI	1490
	South Carolina	45	48 years	48	Not Hispanic or Latino	2186-5	Black or African American	2054-5	16884
	South Carolina	45	48 years	48	Not Hispanic or Latino	2186-5	White	2106-3	44802
	South Carolina	45	49 years	49	Hispanic or Latino	2135-2	American Indian or Alaska Native	1002-5	116
	South Carolina	45	49 years	49	Hispanic or Latino	2135-2	Asian or Pacific Islander	A-PI	63
	South Carolina	45	49 years	49	Hispanic or Latino	2135-2	Black or African American	2054-5	285
	South Carolina	45	49 years	49	Hispanic or Latino	2135-2	White	2106-3	3068
	South Carolina	45	49 years	49	Not Hispanic or Latino	2186-5	American Indian or Alaska Native	1002-5	290
	South Carolina	45	49 years	49	Not Hispanic or Latino	2186-5	Asian or Pacific Islander	A-PI	1441
	South Carolina	45	49 years	49	Not Hispanic or Latino	2186-5	Black or African American	2054-5	16940
	South Carolina	45	49 years	49	Not Hispanic or Latino	2186-5	White	2106-3	44988
	South Carolina	45	50 years	50	Hispanic or Latino	2135-2	American Indian or Alaska Native	1002-5	132
	South Carolina	45	50 years	50	Hispanic or Latino	2135-2	Asian or Pacific Islander	A-PI	61
	South Carolina	45	50 years	50	Hispanic or Latino	2135-2	Black or African American	2054-5	231
	South Carolina	45	50 years	50	Hispanic or Latino	2135-2	White	2106-3	2869
	South Carolina	45	50 years	50	Not Hispanic or Latino	2186-5	American Indian or Alaska Native	1002-5	298
	South Carolina	45	50 years	50	Not Hispanic or Latino	2186-5	Asian or Pacific Islander	A-PI	1353
	South Carolina	45	50 years	50	Not Hispanic or Latino	2186-5	Black or African American	2054-5	15956
	South Carolina	45	50 years	50	Not Hispanic or Latino	2186-5	White	2106-3	42962
	South Carolina	45	51 years	51	Hispanic or Latino	2135-2	American Indian or Alaska Native	1002-5	134
	South Carolina	45	51 years	51	Hispanic or Latino	2135-2	Asian or Pacific Islander	A-PI	41
	South Carolina	45	51 years	51	Hispanic or Latino	2135-2	Black or African American	2054-5	239
	South Carolina	45	51 years	51	Hispanic or Latino	2135-2	White	2106-3	2737
	South Carolina	45	51 years	51	Not Hispanic or Latino	2186-5	American Indian or Alaska Native	1002-5	270
	South Carolina	45	51 years	51	Not Hispanic or Latino	2186-5	Asian or Pacific Islander	A-PI	1279
	South Carolina	45	51 years	51	Not Hispanic or Latino	2186-5	Black or African American	2054-5	16357
	South Carolina	45	51 years	51	Not Hispanic or Latino	2186-5	White	2106-3	41632
	South Carolina	45	52 years	52	Hispanic or Latino	2135-2	American Indian or Alaska Native	1002-5	101
	South Carolina	45	52 years	52	Hispanic or Latino	2135-2	Asian or Pacific Islander	A-PI	47
	South Carolina	45	52 years	52	Hispanic or Latino	2135-2	Black or African American	2054-5	222
	South Carolina	45	52 years	52	Hispanic or Latino	2135-2	White	2106-3	2536
	South Carolina	45	52 years	52	Not Hispanic or Latino	2186-5	American Indian or Alaska Native	1002-5	280
	South Carolina	45	52 years	52	Not Hispanic or Latino	2186-5	Asian or Pacific Islander	A-PI	1156
	South Carolina	45	52 years	52	Not Hispanic or Latino	2186-5	Black or African American	2054-5	16476
	South Carolina	45	52 years	52	Not Hispanic or Latino	2186-5	White	2106-3	41883
	South Carolina	45	53 years	53	Hispanic or Latino	2135-2	American Indian or Alaska Native	1002-5	96
	South Carolina	45	53 years	53	Hispanic or Latino	2135-2	Asian or Pacific Islander	A-PI	34
	South Carolina	45	53 years	53	Hispanic or Latino	2135-2	Black or African American	2054-5	235
	South Carolina	45	53 years	53	Hispanic or Latino	2135-2	White	2106-3	2399
	South Carolina	45	53 years	53	Not Hispanic or Latino	2186-5	American Indian or Alaska Native	1002-5	296
	South Carolina	45	53 years	53	Not Hispanic or Latino	2186-5	Asian or Pacific Islander	A-PI	1198
	South Carolina	45	53 years	53	Not Hispanic or Latino	2186-5	Black or African American	2054-5	17408
	South Carolina	45	53 years	53	Not Hispanic or Latino	2186-5	White	2106-3	43019
	South Carolina	45	54 years	54	Hispanic or Latino	2135-2	American Indian or Alaska Native	1002-5	82
	South Carolina	45	54 years	54	Hispanic or Latino	2135-2	Asian or Pacific Islander	A-PI	45
	South Carolina	45	54 years	54	Hispanic or Latino	2135-2	Black or African American	2054-5	208
	South Carolina	45	54 years	54	Hispanic or Latino	2135-2	White	2106-3	2341
	South Carolina	45	54 years	54	Not Hispanic or Latino	2186-5	American Indian or Alaska Native	1002-5	296
	South Carolina	45	54 years	54	Not Hispanic or Latino	2186-5	Asian or Pacific Islander	A-PI	1142
	South Carolina	45	54 years	54	Not Hispanic or Latino	2186-5	Black or African American	2054-5	18257
	South Carolina	45	54 years	54	Not Hispanic or Latino	2186-5	White	2106-3	46104
	South Carolina	45	55 years	55	Hispanic or Latino	2135-2	American Indian or Alaska Native	1002-5	94
	South Carolina	45	55 years	55	Hispanic or Latino	2135-2	Asian or Pacific Islander	A-PI	33
	South Carolina	45	55 years	55	Hispanic or Latino	2135-2	Black or African American	2054-5	211
	South Carolina	45	55 years	55	Hispanic or Latino	2135-2	White	2106-3	2274
	South Carolina	45	55 years	55	Not Hispanic or Latino	2186-5	American Indian or Alaska Native	1002-5	315
	South Carolina	45	55 years	55	Not Hispanic or Latino	2186-5	Asian or Pacific Islander	A-PI	1118
	South Carolina	45	55 years	55	Not Hispanic or Latino	2186-5	Black or African American	2054-5	18236
	South Carolina	45	55 years	55	Not Hispanic or Latino	2186-5	White	2106-3	48323
	South Carolina	45	56 years	56	Hispanic or Latino	2135-2	American Indian or Alaska Native	1002-5	84
	South Carolina	45	56 years	56	Hispanic or Latino	2135-2	Asian or Pacific Islander	A-PI	31
	South Carolina	45	56 years	56	Hispanic or Latino	2135-2	Black or African American	2054-5	186
	South Carolina	45	56 years	56	Hispanic or Latino	2135-2	White	2106-3	2068
	South Carolina	45	56 years	56	Not Hispanic or Latino	2186-5	American Indian or Alaska Native	1002-5	307
	South Carolina	45	56 years	56	Not Hispanic or Latino	2186-5	Asian or Pacific Islander	A-PI	1145
	South Carolina	45	56 years	56	Not Hispanic or Latino	2186-5	Black or African American	2054-5	17985
	South Carolina	45	56 years	56	Not Hispanic or Latino	2186-5	White	2106-3	47767
	South Carolina	45	57 years	57	Hispanic or Latino	2135-2	American Indian or Alaska Native	1002-5	71
	South Carolina	45	57 years	57	Hispanic or Latino	2135-2	Asian or Pacific Islander	A-PI	34
	South Carolina	45	57 years	57	Hispanic or Latino	2135-2	Black or African American	2054-5	216
	South Carolina	45	57 years	57	Hispanic or Latino	2135-2	White	2106-3	1935
	South Carolina	45	57 years	57	Not Hispanic or Latino	2186-5	American Indian or Alaska Native	1002-5	322
	South Carolina	45	57 years	57	Not Hispanic or Latino	2186-5	Asian or Pacific Islander	A-PI	1016
	South Carolina	45	57 years	57	Not Hispanic or Latino	2186-5	Black or African American	2054-5	17713
	South Carolina	45	57 years	57	Not Hispanic or Latino	2186-5	White	2106-3	47707
	South Carolina	45	58 years	58	Hispanic or Latino	2135-2	American Indian or Alaska Native	1002-5	59
	South Carolina	45	58 years	58	Hispanic or Latino	2135-2	Asian or Pacific Islander	A-PI	31
	South Carolina	45	58 years	58	Hispanic or Latino	2135-2	Black or African American	2054-5	191
	South Carolina	45	58 years	58	Hispanic or Latino	2135-2	White	2106-3	1834
	South Carolina	45	58 years	58	Not Hispanic or Latino	2186-5	American Indian or Alaska Native	1002-5	309
	South Carolina	45	58 years	58	Not Hispanic or Latino	2186-5	Asian or Pacific Islander	A-PI	959
	South Carolina	45	58 years	58	Not Hispanic or Latino	2186-5	Black or African American	2054-5	17783
	South Carolina	45	58 years	58	Not Hispanic or Latino	2186-5	White	2106-3	48947
	South Carolina	45	59 years	59	Hispanic or Latino	2135-2	American Indian or Alaska Native	1002-5	76
	South Carolina	45	59 years	59	Hispanic or Latino	2135-2	Asian or Pacific Islander	A-PI	33
	South Carolina	45	59 years	59	Hispanic or Latino	2135-2	Black or African American	2054-5	209
	South Carolina	45	59 years	59	Hispanic or Latino	2135-2	White	2106-3	1856
	South Carolina	45	59 years	59	Not Hispanic or Latino	2186-5	American Indian or Alaska Native	1002-5	293
	South Carolina	45	59 years	59	Not Hispanic or Latino	2186-5	Asian or Pacific Islander	A-PI	1024
	South Carolina	45	59 years	59	Not Hispanic or Latino	2186-5	Black or African American	2054-5	18309
	South Carolina	45	59 years	59	Not Hispanic or Latino	2186-5	White	2106-3	48872
	South Carolina	45	60 years	60	Hispanic or Latino	2135-2	American Indian or Alaska Native	1002-5	46
	South Carolina	45	60 years	60	Hispanic or Latino	2135-2	Asian or Pacific Islander	A-PI	23
	South Carolina	45	60 years	60	Hispanic or Latino	2135-2	Black or African American	2054-5	189
	South Carolina	45	60 years	60	Hispanic or Latino	2135-2	White	2106-3	1681
	South Carolina	45	60 years	60	Not Hispanic or Latino	2186-5	American Indian or Alaska Native	1002-5	286
	South Carolina	45	60 years	60	Not Hispanic or Latino	2186-5	Asian or Pacific Islander	A-PI	902
	South Carolina	45	60 years	60	Not Hispanic or Latino	2186-5	Black or African American	2054-5	17415
	South Carolina	45	60 years	60	Not Hispanic or Latino	2186-5	White	2106-3	47575
	South Carolina	45	61 years	61	Hispanic or Latino	2135-2	American Indian or Alaska Native	1002-5	55
	South Carolina	45	61 years	61	Hispanic or Latino	2135-2	Asian or Pacific Islander	A-PI	17
	South Carolina	45	61 years	61	Hispanic or Latino	2135-2	Black or African American	2054-5	154
	South Carolina	45	61 years	61	Hispanic or Latino	2135-2	White	2106-3	1498
	South Carolina	45	61 years	61	Not Hispanic or Latino	2186-5	American Indian or Alaska Native	1002-5	310
	South Carolina	45	61 years	61	Not Hispanic or Latino	2186-5	Asian or Pacific Islander	A-PI	964
	South Carolina	45	61 years	61	Not Hispanic or Latino	2186-5	Black or African American	2054-5	17088
	South Carolina	45	61 years	61	Not Hispanic or Latino	2186-5	White	2106-3	48191
	South Carolina	45	62 years	62	Hispanic or Latino	2135-2	American Indian or Alaska Native	1002-5	46
	South Carolina	45	62 years	62	Hispanic or Latino	2135-2	Asian or Pacific Islander	A-PI	31
	South Carolina	45	62 years	62	Hispanic or Latino	2135-2	Black or African American	2054-5	145
	South Carolina	45	62 years	62	Hispanic or Latino	2135-2	White	2106-3	1488
	South Carolina	45	62 years	62	Not Hispanic or Latino	2186-5	American Indian or Alaska Native	1002-5	344
	South Carolina	45	62 years	62	Not Hispanic or Latino	2186-5	Asian or Pacific Islander	A-PI	923
	South Carolina	45	62 years	62	Not Hispanic or Latino	2186-5	Black or African American	2054-5	17137
	South Carolina	45	62 years	62	Not Hispanic or Latino	2186-5	White	2106-3	48761
	South Carolina	45	63 years	63	Hispanic or Latino	2135-2	American Indian or Alaska Native	1002-5	42
	South Carolina	45	63 years	63	Hispanic or Latino	2135-2	Asian or Pacific Islander	A-PI	20
	South Carolina	45	63 years	63	Hispanic or Latino	2135-2	Black or African American	2054-5	141
	South Carolina	45	63 years	63	Hispanic or Latino	2135-2	White	2106-3	1394
	South Carolina	45	63 years	63	Not Hispanic or Latino	2186-5	American Indian or Alaska Native	1002-5	300
	South Carolina	45	63 years	63	Not Hispanic or Latino	2186-5	Asian or Pacific Islander	A-PI	947
	South Carolina	45	63 years	63	Not Hispanic or Latino	2186-5	Black or African American	2054-5	16607
	South Carolina	45	63 years	63	Not Hispanic or Latino	2186-5	White	2106-3	47253
	South Carolina	45	64 years	64	Hispanic or Latino	2135-2	American Indian or Alaska Native	1002-5	31
	South Carolina	45	64 years	64	Hispanic or Latino	2135-2	Asian or Pacific Islander	A-PI	25
	South Carolina	45	64 years	64	Hispanic or Latino	2135-2	Black or African American	2054-5	146
	South Carolina	45	64 years	64	Hispanic or Latino	2135-2	White	2106-3	1342
	South Carolina	45	64 years	64	Not Hispanic or Latino	2186-5	American Indian or Alaska Native	1002-5	293
	South Carolina	45	64 years	64	Not Hispanic or Latino	2186-5	Asian or Pacific Islander	A-PI	920
	South Carolina	45	64 years	64	Not Hispanic or Latino	2186-5	Black or African American	2054-5	16535
	South Carolina	45	64 years	64	Not Hispanic or Latino	2186-5	White	2106-3	47903
	South Carolina	45	65 years	65	Hispanic or Latino	2135-2	American Indian or Alaska Native	1002-5	29
	South Carolina	45	65 years	65	Hispanic or Latino	2135-2	Asian or Pacific Islander	A-PI	23
	South Carolina	45	65 years	65	Hispanic or Latino	2135-2	Black or African American	2054-5	131
	South Carolina	45	65 years	65	Hispanic or Latino	2135-2	White	2106-3	1202
	South Carolina	45	65 years	65	Not Hispanic or Latino	2186-5	American Indian or Alaska Native	1002-5	254
	South Carolina	45	65 years	65	Not Hispanic or Latino	2186-5	Asian or Pacific Islander	A-PI	858
	South Carolina	45	65 years	65	Not Hispanic or Latino	2186-5	Black or African American	2054-5	15690
	South Carolina	45	65 years	65	Not Hispanic or Latino	2186-5	White	2106-3	47102
	South Carolina	45	66 years	66	Hispanic or Latino	2135-2	American Indian or Alaska Native	1002-5	33
	South Carolina	45	66 years	66	Hispanic or Latino	2135-2	Asian or Pacific Islander	A-PI	14
	South Carolina	45	66 years	66	Hispanic or Latino	2135-2	Black or African American	2054-5	131
	South Carolina	45	66 years	66	Hispanic or Latino	2135-2	White	2106-3	1084
	South Carolina	45	66 years	66	Not Hispanic or Latino	2186-5	American Indian or Alaska Native	1002-5	247
	South Carolina	45	66 years	66	Not Hispanic or Latino	2186-5	Asian or Pacific Islander	A-PI	816
	South Carolina	45	66 years	66	Not Hispanic or Latino	2186-5	Black or African American	2054-5	14606
	South Carolina	45	66 years	66	Not Hispanic or Latino	2186-5	White	2106-3	46181
	South Carolina	45	67 years	67	Hispanic or Latino	2135-2	American Indian or Alaska Native	1002-5	29
	South Carolina	45	67 years	67	Hispanic or Latino	2135-2	Asian or Pacific Islander	A-PI	16
	South Carolina	45	67 years	67	Hispanic or Latino	2135-2	Black or African American	2054-5	146
	South Carolina	45	67 years	67	Hispanic or Latino	2135-2	White	2106-3	986
	South Carolina	45	67 years	67	Not Hispanic or Latino	2186-5	American Indian or Alaska Native	1002-5	235
	South Carolina	45	67 years	67	Not Hispanic or Latino	2186-5	Asian or Pacific Islander	A-PI	743
	South Carolina	45	67 years	67	Not Hispanic or Latino	2186-5	Black or African American	2054-5	13992
	South Carolina	45	67 years	67	Not Hispanic or Latino	2186-5	White	2106-3	45424
	South Carolina	45	68 years	68	Hispanic or Latino	2135-2	American Indian or Alaska Native	1002-5	13
	South Carolina	45	68 years	68	Hispanic or Latino	2135-2	Asian or Pacific Islander	A-PI	8
	South Carolina	45	68 years	68	Hispanic or Latino	2135-2	Black or African American	2054-5	105
	South Carolina	45	68 years	68	Hispanic or Latino	2135-2	White	2106-3	990
	South Carolina	45	68 years	68	Not Hispanic or Latino	2186-5	American Indian or Alaska Native	1002-5	197
	South Carolina	45	68 years	68	Not Hispanic or Latino	2186-5	Asian or Pacific Islander	A-PI	724
	South Carolina	45	68 years	68	Not Hispanic or Latino	2186-5	Black or African American	2054-5	13903
	South Carolina	45	68 years	68	Not Hispanic or Latino	2186-5	White	2106-3	44362
	South Carolina	45	69 years	69	Hispanic or Latino	2135-2	American Indian or Alaska Native	1002-5	25
	South Carolina	45	69 years	69	Hispanic or Latino	2135-2	Asian or Pacific Islander	A-PI	10
	South Carolina	45	69 years	69	Hispanic or Latino	2135-2	Black or African American	2054-5	100
	South Carolina	45	69 years	69	Hispanic or Latino	2135-2	White	2106-3	954
	South Carolina	45	69 years	69	Not Hispanic or Latino	2186-5	American Indian or Alaska Native	1002-5	207
	South Carolina	45	69 years	69	Not Hispanic or Latino	2186-5	Asian or Pacific Islander	A-PI	738
	South Carolina	45	69 years	69	Not Hispanic or Latino	2186-5	Black or African American	2054-5	13236
	South Carolina	45	69 years	69	Not Hispanic or Latino	2186-5	White	2106-3	43663
	South Carolina	45	70 years	70	Hispanic or Latino	2135-2	American Indian or Alaska Native	1002-5	20
	South Carolina	45	70 years	70	Hispanic or Latino	2135-2	Asian or Pacific Islander	A-PI	8
	South Carolina	45	70 years	70	Hispanic or Latino	2135-2	Black or African American	2054-5	65
	South Carolina	45	70 years	70	Hispanic or Latino	2135-2	White	2106-3	838
	South Carolina	45	70 years	70	Not Hispanic or Latino	2186-5	American Indian or Alaska Native	1002-5	199
	South Carolina	45	70 years	70	Not Hispanic or Latino	2186-5	Asian or Pacific Islander	A-PI	644
	South Carolina	45	70 years	70	Not Hispanic or Latino	2186-5	Black or African American	2054-5	12342
	South Carolina	45	70 years	70	Not Hispanic or Latino	2186-5	White	2106-3	43812
	South Carolina	45	71 years	71	Hispanic or Latino	2135-2	American Indian or Alaska Native	1002-5	27
	South Carolina	45	71 years	71	Hispanic or Latino	2135-2	Asian or Pacific Islander	A-PI	15
	South Carolina	45	71 years	71	Hispanic or Latino	2135-2	Black or African American	2054-5	77
	South Carolina	45	71 years	71	Hispanic or Latino	2135-2	White	2106-3	849
	South Carolina	45	71 years	71	Not Hispanic or Latino	2186-5	American Indian or Alaska Native	1002-5	201
	South Carolina	45	71 years	71	Not Hispanic or Latino	2186-5	Asian or Pacific Islander	A-PI	619
	South Carolina	45	71 years	71	Not Hispanic or Latino	2186-5	Black or African American	2054-5	11466
	South Carolina	45	71 years	71	Not Hispanic or Latino	2186-5	White	2106-3	44264
	South Carolina	45	72 years	72	Hispanic or Latino	2135-2	American Indian or Alaska Native	1002-5	17
	South Carolina	45	72 years	72	Hispanic or Latino	2135-2	Asian or Pacific Islander	A-PI	11
	South Carolina	45	72 years	72	Hispanic or Latino	2135-2	Black or African American	2054-5	78
	South Carolina	45	72 years	72	Hispanic or Latino	2135-2	White	2106-3	737
	South Carolina	45	72 years	72	Not Hispanic or Latino	2186-5	American Indian or Alaska Native	1002-5	201
	South Carolina	45	72 years	72	Not Hispanic or Latino	2186-5	Asian or Pacific Islander	A-PI	572
	South Carolina	45	72 years	72	Not Hispanic or Latino	2186-5	Black or African American	2054-5	10997
	South Carolina	45	72 years	72	Not Hispanic or Latino	2186-5	White	2106-3	47776
	South Carolina	45	73 years	73	Hispanic or Latino	2135-2	American Indian or Alaska Native	1002-5	12
	South Carolina	45	73 years	73	Hispanic or Latino	2135-2	Asian or Pacific Islander	A-PI	12
	South Carolina	45	73 years	73	Hispanic or Latino	2135-2	Black or African American	2054-5	87
	South Carolina	45	73 years	73	Hispanic or Latino	2135-2	White	2106-3	631
	South Carolina	45	73 years	73	Not Hispanic or Latino	2186-5	American Indian or Alaska Native	1002-5	162
	South Carolina	45	73 years	73	Not Hispanic or Latino	2186-5	Asian or Pacific Islander	A-PI	495
	South Carolina	45	73 years	73	Not Hispanic or Latino	2186-5	Black or African American	2054-5	8652
	South Carolina	45	73 years	73	Not Hispanic or Latino	2186-5	White	2106-3	33245
	South Carolina	45	74 years	74	Hispanic or Latino	2135-2	American Indian or Alaska Native	1002-5	9
	South Carolina	45	74 years	74	Hispanic or Latino	2135-2	Asian or Pacific Islander	A-PI	9
	South Carolina	45	74 years	74	Hispanic or Latino	2135-2	Black or African American	2054-5	76
	South Carolina	45	74 years	74	Hispanic or Latino	2135-2	White	2106-3	583
	South Carolina	45	74 years	74	Not Hispanic or Latino	2186-5	American Indian or Alaska Native	1002-5	137
	South Carolina	45	74 years	74	Not Hispanic or Latino	2186-5	Asian or Pacific Islander	A-PI	446
	South Carolina	45	74 years	74	Not Hispanic or Latino	2186-5	Black or African American	2054-5	8585
	South Carolina	45	74 years	74	Not Hispanic or Latino	2186-5	White	2106-3	32417
	South Carolina	45	75 years	75	Hispanic or Latino	2135-2	American Indian or Alaska Native	1002-5	13
	South Carolina	45	75 years	75	Hispanic or Latino	2135-2	Asian or Pacific Islander	A-PI	5
	South Carolina	45	75 years	75	Hispanic or Latino	2135-2	Black or African American	2054-5	91
	South Carolina	45	75 years	75	Hispanic or Latino	2135-2	White	2106-3	485
	South Carolina	45	75 years	75	Not Hispanic or Latino	2186-5	American Indian or Alaska Native	1002-5	130
	South Carolina	45	75 years	75	Not Hispanic or Latino	2186-5	Asian or Pacific Islander	A-PI	440
	South Carolina	45	75 years	75	Not Hispanic or Latino	2186-5	Black or African American	2054-5	7539
	South Carolina	45	75 years	75	Not Hispanic or Latino	2186-5	White	2106-3	31638
	South Carolina	45	76 years	76	Hispanic or Latino	2135-2	American Indian or Alaska Native	1002-5	9
	South Carolina	45	76 years	76	Hispanic or Latino	2135-2	Asian or Pacific Islander	A-PI	6
	South Carolina	45	76 years	76	Hispanic or Latino	2135-2	Black or African American	2054-5	66
	South Carolina	45	76 years	76	Hispanic or Latino	2135-2	White	2106-3	444
	South Carolina	45	76 years	76	Not Hispanic or Latino	2186-5	American Indian or Alaska Native	1002-5	131
	South Carolina	45	76 years	76	Not Hispanic or Latino	2186-5	Asian or Pacific Islander	A-PI	393
	South Carolina	45	76 years	76	Not Hispanic or Latino	2186-5	Black or African American	2054-5	7156
	South Carolina	45	76 years	76	Not Hispanic or Latino	2186-5	White	2106-3	32279
	South Carolina	45	77 years	77	Hispanic or Latino	2135-2	American Indian or Alaska Native	1002-5	14
	South Carolina	45	77 years	77	Hispanic or Latino	2135-2	Asian or Pacific Islander	A-PI	9
	South Carolina	45	77 years	77	Hispanic or Latino	2135-2	Black or African American	2054-5	46
	South Carolina	45	77 years	77	Hispanic or Latino	2135-2	White	2106-3	425
	South Carolina	45	77 years	77	Not Hispanic or Latino	2186-5	American Indian or Alaska Native	1002-5	129
	South Carolina	45	77 years	77	Not Hispanic or Latino	2186-5	Asian or Pacific Islander	A-PI	349
	South Carolina	45	77 years	77	Not Hispanic or Latino	2186-5	Black or African American	2054-5	6237
	South Carolina	45	77 years	77	Not Hispanic or Latino	2186-5	White	2106-3	26683
	South Carolina	45	78 years	78	Hispanic or Latino	2135-2	American Indian or Alaska Native	1002-5	13
	South Carolina	45	78 years	78	Hispanic or Latino	2135-2	Asian or Pacific Islander	A-PI	4
	South Carolina	45	78 years	78	Hispanic or Latino	2135-2	Black or African American	2054-5	36
	South Carolina	45	78 years	78	Hispanic or Latino	2135-2	White	2106-3	371
	South Carolina	45	78 years	78	Not Hispanic or Latino	2186-5	American Indian or Alaska Native	1002-5	98
	South Carolina	45	78 years	78	Not Hispanic or Latino	2186-5	Asian or Pacific Islander	A-PI	320
	South Carolina	45	78 years	78	Not Hispanic or Latino	2186-5	Black or African American	2054-5	5680
	South Carolina	45	78 years	78	Not Hispanic or Latino	2186-5	White	2106-3	24080
	South Carolina	45	79 years	79	Hispanic or Latino	2135-2	American Indian or Alaska Native	1002-5	6
	South Carolina	45	79 years	79	Hispanic or Latino	2135-2	Asian or Pacific Islander	A-PI	7
	South Carolina	45	79 years	79	Hispanic or Latino	2135-2	Black or African American	2054-5	37
	South Carolina	45	79 years	79	Hispanic or Latino	2135-2	White	2106-3	355
	South Carolina	45	79 years	79	Not Hispanic or Latino	2186-5	American Indian or Alaska Native	1002-5	95
	South Carolina	45	79 years	79	Not Hispanic or Latino	2186-5	Asian or Pacific Islander	A-PI	333
	South Carolina	45	79 years	79	Not Hispanic or Latino	2186-5	Black or African American	2054-5	5240
	South Carolina	45	79 years	79	Not Hispanic or Latino	2186-5	White	2106-3	21622
	South Carolina	45	80 years	80	Hispanic or Latino	2135-2	American Indian or Alaska Native	1002-5	5
	South Carolina	45	80 years	80	Hispanic or Latino	2135-2	Asian or Pacific Islander	A-PI	3
	South Carolina	45	80 years	80	Hispanic or Latino	2135-2	Black or African American	2054-5	26
	South Carolina	45	80 years	80	Hispanic or Latino	2135-2	White	2106-3	365
	South Carolina	45	80 years	80	Not Hispanic or Latino	2186-5	American Indian or Alaska Native	1002-5	82
	South Carolina	45	80 years	80	Not Hispanic or Latino	2186-5	Asian or Pacific Islander	A-PI	307
	South Carolina	45	80 years	80	Not Hispanic or Latino	2186-5	Black or African American	2054-5	4621
	South Carolina	45	80 years	80	Not Hispanic or Latino	2186-5	White	2106-3	19325
	South Carolina	45	81 years	81	Hispanic or Latino	2135-2	American Indian or Alaska Native	1002-5	6
	South Carolina	45	81 years	81	Hispanic or Latino	2135-2	Asian or Pacific Islander	A-PI	1
	South Carolina	45	81 years	81	Hispanic or Latino	2135-2	Black or African American	2054-5	28
	South Carolina	45	81 years	81	Hispanic or Latino	2135-2	White	2106-3	263
	South Carolina	45	81 years	81	Not Hispanic or Latino	2186-5	American Indian or Alaska Native	1002-5	70
	South Carolina	45	81 years	81	Not Hispanic or Latino	2186-5	Asian or Pacific Islander	A-PI	250
	South Carolina	45	81 years	81	Not Hispanic or Latino	2186-5	Black or African American	2054-5	4269
	South Carolina	45	81 years	81	Not Hispanic or Latino	2186-5	White	2106-3	17796
	South Carolina	45	82 years	82	Hispanic or Latino	2135-2	American Indian or Alaska Native	1002-5	4
	South Carolina	45	82 years	82	Hispanic or Latino	2135-2	Asian or Pacific Islander	A-PI	1
	South Carolina	45	82 years	82	Hispanic or Latino	2135-2	Black or African American	2054-5	29
	South Carolina	45	82 years	82	Hispanic or Latino	2135-2	White	2106-3	234
	South Carolina	45	82 years	82	Not Hispanic or Latino	2186-5	American Indian or Alaska Native	1002-5	70
	South Carolina	45	82 years	82	Not Hispanic or Latino	2186-5	Asian or Pacific Islander	A-PI	223
	South Carolina	45	82 years	82	Not Hispanic or Latino	2186-5	Black or African American	2054-5	3659
	South Carolina	45	82 years	82	Not Hispanic or Latino	2186-5	White	2106-3	15529
	South Carolina	45	83 years	83	Hispanic or Latino	2135-2	American Indian or Alaska Native	1002-5	3
	South Carolina	45	83 years	83	Hispanic or Latino	2135-2	Asian or Pacific Islander	A-PI	2
	South Carolina	45	83 years	83	Hispanic or Latino	2135-2	Black or African American	2054-5	15
	South Carolina	45	83 years	83	Hispanic or Latino	2135-2	White	2106-3	221
	South Carolina	45	83 years	83	Not Hispanic or Latino	2186-5	American Indian or Alaska Native	1002-5	59
	South Carolina	45	83 years	83	Not Hispanic or Latino	2186-5	Asian or Pacific Islander	A-PI	205
	South Carolina	45	83 years	83	Not Hispanic or Latino	2186-5	Black or African American	2054-5	3439
	South Carolina	45	83 years	83	Not Hispanic or Latino	2186-5	White	2106-3	14299
	South Carolina	45	84 years	84	Hispanic or Latino	2135-2	American Indian or Alaska Native	1002-5	5
	South Carolina	45	84 years	84	Hispanic or Latino	2135-2	Asian or Pacific Islander	A-PI	3
	South Carolina	45	84 years	84	Hispanic or Latino	2135-2	Black or African American	2054-5	26
	South Carolina	45	84 years	84	Hispanic or Latino	2135-2	White	2106-3	182
	South Carolina	45	84 years	84	Not Hispanic or Latino	2186-5	American Indian or Alaska Native	1002-5	54
	South Carolina	45	84 years	84	Not Hispanic or Latino	2186-5	Asian or Pacific Islander	A-PI	140
	South Carolina	45	84 years	84	Not Hispanic or Latino	2186-5	Black or African American	2054-5	3155
	South Carolina	45	84 years	84	Not Hispanic or Latino	2186-5	White	2106-3	13025
	South Carolina	45	85+ years	85+	Hispanic or Latino	2135-2	American Indian or Alaska Native	1002-5	25
	South Carolina	45	85+ years	85+	Hispanic or Latino	2135-2	Asian or Pacific Islander	A-PI	6
	South Carolina	45	85+ years	85+	Hispanic or Latino	2135-2	Black or African American	2054-5	22
	South Carolina	45	85+ years	85+	Hispanic or Latino	2135-2	White	2106-3	1309
	South Carolina	45	85+ years	85+	Not Hispanic or Latino	2186-5	American Indian or Alaska Native	1002-5	248
	South Carolina	45	85+ years	85+	Not Hispanic or Latino	2186-5	Asian or Pacific Islander	A-PI	820
	South Carolina	45	85+ years	85+	Not Hispanic or Latino	2186-5	Black or African American	2054-5	17443
	South Carolina	45	85+ years	85+	Not Hispanic or Latino	2186-5	White	2106-3	71537
	South Dakota	46	< 1 year	0	Hispanic or Latino	2135-2	American Indian or Alaska Native	1002-5	110
	South Dakota	46	< 1 year	0	Hispanic or Latino	2135-2	Asian or Pacific Islander	A-PI	12
	South Dakota	46	< 1 year	0	Hispanic or Latino	2135-2	Black or African American	2054-5	36
	South Dakota	46	< 1 year	0	Hispanic or Latino	2135-2	White	2106-3	607
	South Dakota	46	< 1 year	0	Not Hispanic or Latino	2186-5	American Indian or Alaska Native	1002-5	1617
	South Dakota	46	< 1 year	0	Not Hispanic or Latino	2186-5	Asian or Pacific Islander	A-PI	246
	South Dakota	46	< 1 year	0	Not Hispanic or Latino	2186-5	Black or African American	2054-5	520
	South Dakota	46	< 1 year	0	Not Hispanic or Latino	2186-5	White	2106-3	8837
	South Dakota	46	1 year	1	Hispanic or Latino	2135-2	American Indian or Alaska Native	1002-5	203
	South Dakota	46	1 year	1	Hispanic or Latino	2135-2	Asian or Pacific Islander	A-PI	14
	South Dakota	46	1 year	1	Hispanic or Latino	2135-2	Black or African American	2054-5	23
	South Dakota	46	1 year	1	Hispanic or Latino	2135-2	White	2106-3	617
	South Dakota	46	1 year	1	Not Hispanic or Latino	2186-5	American Indian or Alaska Native	1002-5	1676
	South Dakota	46	1 year	1	Not Hispanic or Latino	2186-5	Asian or Pacific Islander	A-PI	207
	South Dakota	46	1 year	1	Not Hispanic or Latino	2186-5	Black or African American	2054-5	509
	South Dakota	46	1 year	1	Not Hispanic or Latino	2186-5	White	2106-3	8878
	South Dakota	46	2 years	2	Hispanic or Latino	2135-2	American Indian or Alaska Native	1002-5	519
	South Dakota	46	2 years	2	Hispanic or Latino	2135-2	Asian or Pacific Islander	A-PI	10
	South Dakota	46	2 years	2	Hispanic or Latino	2135-2	Black or African American	2054-5	32
	South Dakota	46	2 years	2	Hispanic or Latino	2135-2	White	2106-3	601
	South Dakota	46	2 years	2	Not Hispanic or Latino	2186-5	American Indian or Alaska Native	1002-5	1812
	South Dakota	46	2 years	2	Not Hispanic or Latino	2186-5	Asian or Pacific Islander	A-PI	230
	South Dakota	46	2 years	2	Not Hispanic or Latino	2186-5	Black or African American	2054-5	515
	South Dakota	46	2 years	2	Not Hispanic or Latino	2186-5	White	2106-3	8566
	South Dakota	46	3 years	3	Hispanic or Latino	2135-2	American Indian or Alaska Native	1002-5	525
	South Dakota	46	3 years	3	Hispanic or Latino	2135-2	Asian or Pacific Islander	A-PI	18
	South Dakota	46	3 years	3	Hispanic or Latino	2135-2	Black or African American	2054-5	29
	South Dakota	46	3 years	3	Hispanic or Latino	2135-2	White	2106-3	606
	South Dakota	46	3 years	3	Not Hispanic or Latino	2186-5	American Indian or Alaska Native	1002-5	1772
	South Dakota	46	3 years	3	Not Hispanic or Latino	2186-5	Asian or Pacific Islander	A-PI	255
	South Dakota	46	3 years	3	Not Hispanic or Latino	2186-5	Black or African American	2054-5	507
	South Dakota	46	3 years	3	Not Hispanic or Latino	2186-5	White	2106-3	8664
	South Dakota	46	4 years	4	Hispanic or Latino	2135-2	American Indian or Alaska Native	1002-5	522
	South Dakota	46	4 years	4	Hispanic or Latino	2135-2	Asian or Pacific Islander	A-PI	20
	South Dakota	46	4 years	4	Hispanic or Latino	2135-2	Black or African American	2054-5	37
	South Dakota	46	4 years	4	Hispanic or Latino	2135-2	White	2106-3	581
	South Dakota	46	4 years	4	Not Hispanic or Latino	2186-5	American Indian or Alaska Native	1002-5	1737
	South Dakota	46	4 years	4	Not Hispanic or Latino	2186-5	Asian or Pacific Islander	A-PI	208
	South Dakota	46	4 years	4	Not Hispanic or Latino	2186-5	Black or African American	2054-5	529
	South Dakota	46	4 years	4	Not Hispanic or Latino	2186-5	White	2106-3	8760
	South Dakota	46	5 years	5	Hispanic or Latino	2135-2	American Indian or Alaska Native	1002-5	450
	South Dakota	46	5 years	5	Hispanic or Latino	2135-2	Asian or Pacific Islander	A-PI	17
	South Dakota	46	5 years	5	Hispanic or Latino	2135-2	Black or African American	2054-5	28
	South Dakota	46	5 years	5	Hispanic or Latino	2135-2	White	2106-3	574
	South Dakota	46	5 years	5	Not Hispanic or Latino	2186-5	American Indian or Alaska Native	1002-5	1745
	South Dakota	46	5 years	5	Not Hispanic or Latino	2186-5	Asian or Pacific Islander	A-PI	221
	South Dakota	46	5 years	5	Not Hispanic or Latino	2186-5	Black or African American	2054-5	562
	South Dakota	46	5 years	5	Not Hispanic or Latino	2186-5	White	2106-3	8803
	South Dakota	46	6 years	6	Hispanic or Latino	2135-2	American Indian or Alaska Native	1002-5	429
	South Dakota	46	6 years	6	Hispanic or Latino	2135-2	Asian or Pacific Islander	A-PI	17
	South Dakota	46	6 years	6	Hispanic or Latino	2135-2	Black or African American	2054-5	48
	South Dakota	46	6 years	6	Hispanic or Latino	2135-2	White	2106-3	510
	South Dakota	46	6 years	6	Not Hispanic or Latino	2186-5	American Indian or Alaska Native	1002-5	1637
	South Dakota	46	6 years	6	Not Hispanic or Latino	2186-5	Asian or Pacific Islander	A-PI	211
	South Dakota	46	6 years	6	Not Hispanic or Latino	2186-5	Black or African American	2054-5	572
	South Dakota	46	6 years	6	Not Hispanic or Latino	2186-5	White	2106-3	8723
	South Dakota	46	7 years	7	Hispanic or Latino	2135-2	American Indian or Alaska Native	1002-5	398
	South Dakota	46	7 years	7	Hispanic or Latino	2135-2	Asian or Pacific Islander	A-PI	24
	South Dakota	46	7 years	7	Hispanic or Latino	2135-2	Black or African American	2054-5	34
	South Dakota	46	7 years	7	Hispanic or Latino	2135-2	White	2106-3	595
	South Dakota	46	7 years	7	Not Hispanic or Latino	2186-5	American Indian or Alaska Native	1002-5	1658
	South Dakota	46	7 years	7	Not Hispanic or Latino	2186-5	Asian or Pacific Islander	A-PI	200
	South Dakota	46	7 years	7	Not Hispanic or Latino	2186-5	Black or African American	2054-5	560
	South Dakota	46	7 years	7	Not Hispanic or Latino	2186-5	White	2106-3	8683
	South Dakota	46	8 years	8	Hispanic or Latino	2135-2	American Indian or Alaska Native	1002-5	331
	South Dakota	46	8 years	8	Hispanic or Latino	2135-2	Asian or Pacific Islander	A-PI	8
	South Dakota	46	8 years	8	Hispanic or Latino	2135-2	Black or African American	2054-5	42
	South Dakota	46	8 years	8	Hispanic or Latino	2135-2	White	2106-3	594
	South Dakota	46	8 years	8	Not Hispanic or Latino	2186-5	American Indian or Alaska Native	1002-5	1584
	South Dakota	46	8 years	8	Not Hispanic or Latino	2186-5	Asian or Pacific Islander	A-PI	179
	South Dakota	46	8 years	8	Not Hispanic or Latino	2186-5	Black or African American	2054-5	624
	South Dakota	46	8 years	8	Not Hispanic or Latino	2186-5	White	2106-3	8765
	South Dakota	46	9 years	9	Hispanic or Latino	2135-2	American Indian or Alaska Native	1002-5	172
	South Dakota	46	9 years	9	Hispanic or Latino	2135-2	Asian or Pacific Islander	A-PI	10
	South Dakota	46	9 years	9	Hispanic or Latino	2135-2	Black or African American	2054-5	23
	South Dakota	46	9 years	9	Hispanic or Latino	2135-2	White	2106-3	599
	South Dakota	46	9 years	9	Not Hispanic or Latino	2186-5	American Indian or Alaska Native	1002-5	1621
	South Dakota	46	9 years	9	Not Hispanic or Latino	2186-5	Asian or Pacific Islander	A-PI	183
	South Dakota	46	9 years	9	Not Hispanic or Latino	2186-5	Black or African American	2054-5	633
	South Dakota	46	9 years	9	Not Hispanic or Latino	2186-5	White	2106-3	8867
	South Dakota	46	10 years	10	Hispanic or Latino	2135-2	American Indian or Alaska Native	1002-5	146
	South Dakota	46	10 years	10	Hispanic or Latino	2135-2	Asian or Pacific Islander	A-PI	10
	South Dakota	46	10 years	10	Hispanic or Latino	2135-2	Black or African American	2054-5	39
	South Dakota	46	10 years	10	Hispanic or Latino	2135-2	White	2106-3	542
	South Dakota	46	10 years	10	Not Hispanic or Latino	2186-5	American Indian or Alaska Native	1002-5	1594
	South Dakota	46	10 years	10	Not Hispanic or Latino	2186-5	Asian or Pacific Islander	A-PI	183
	South Dakota	46	10 years	10	Not Hispanic or Latino	2186-5	Black or African American	2054-5	527
	South Dakota	46	10 years	10	Not Hispanic or Latino	2186-5	White	2106-3	9047
	South Dakota	46	11 years	11	Hispanic or Latino	2135-2	American Indian or Alaska Native	1002-5	181
	South Dakota	46	11 years	11	Hispanic or Latino	2135-2	Asian or Pacific Islander	A-PI	17
	South Dakota	46	11 years	11	Hispanic or Latino	2135-2	Black or African American	2054-5	23
	South Dakota	46	11 years	11	Hispanic or Latino	2135-2	White	2106-3	543
	South Dakota	46	11 years	11	Not Hispanic or Latino	2186-5	American Indian or Alaska Native	1002-5	1671
	South Dakota	46	11 years	11	Not Hispanic or Latino	2186-5	Asian or Pacific Islander	A-PI	221
	South Dakota	46	11 years	11	Not Hispanic or Latino	2186-5	Black or African American	2054-5	518
	South Dakota	46	11 years	11	Not Hispanic or Latino	2186-5	White	2106-3	9195
	South Dakota	46	12 years	12	Hispanic or Latino	2135-2	American Indian or Alaska Native	1002-5	168
	South Dakota	46	12 years	12	Hispanic or Latino	2135-2	Asian or Pacific Islander	A-PI	9
	South Dakota	46	12 years	12	Hispanic or Latino	2135-2	Black or African American	2054-5	25
	South Dakota	46	12 years	12	Hispanic or Latino	2135-2	White	2106-3	554
	South Dakota	46	12 years	12	Not Hispanic or Latino	2186-5	American Indian or Alaska Native	1002-5	1670
	South Dakota	46	12 years	12	Not Hispanic or Latino	2186-5	Asian or Pacific Islander	A-PI	230
	South Dakota	46	12 years	12	Not Hispanic or Latino	2186-5	Black or African American	2054-5	497
	South Dakota	46	12 years	12	Not Hispanic or Latino	2186-5	White	2106-3	9213
	South Dakota	46	13 years	13	Hispanic or Latino	2135-2	American Indian or Alaska Native	1002-5	128
	South Dakota	46	13 years	13	Hispanic or Latino	2135-2	Asian or Pacific Islander	A-PI	9
	South Dakota	46	13 years	13	Hispanic or Latino	2135-2	Black or African American	2054-5	23
	South Dakota	46	13 years	13	Hispanic or Latino	2135-2	White	2106-3	478
	South Dakota	46	13 years	13	Not Hispanic or Latino	2186-5	American Indian or Alaska Native	1002-5	1664
	South Dakota	46	13 years	13	Not Hispanic or Latino	2186-5	Asian or Pacific Islander	A-PI	239
	South Dakota	46	13 years	13	Not Hispanic or Latino	2186-5	Black or African American	2054-5	472
	South Dakota	46	13 years	13	Not Hispanic or Latino	2186-5	White	2106-3	9003
	South Dakota	46	14 years	14	Hispanic or Latino	2135-2	American Indian or Alaska Native	1002-5	130
	South Dakota	46	14 years	14	Hispanic or Latino	2135-2	Asian or Pacific Islander	A-PI	9
	South Dakota	46	14 years	14	Hispanic or Latino	2135-2	Black or African American	2054-5	20
	South Dakota	46	14 years	14	Hispanic or Latino	2135-2	White	2106-3	521
	South Dakota	46	14 years	14	Not Hispanic or Latino	2186-5	American Indian or Alaska Native	1002-5	1626
	South Dakota	46	14 years	14	Not Hispanic or Latino	2186-5	Asian or Pacific Islander	A-PI	207
	South Dakota	46	14 years	14	Not Hispanic or Latino	2186-5	Black or African American	2054-5	414
	South Dakota	46	14 years	14	Not Hispanic or Latino	2186-5	White	2106-3	8966
	South Dakota	46	15 years	15	Hispanic or Latino	2135-2	American Indian or Alaska Native	1002-5	139
	South Dakota	46	15 years	15	Hispanic or Latino	2135-2	Asian or Pacific Islander	A-PI	7
	South Dakota	46	15 years	15	Hispanic or Latino	2135-2	Black or African American	2054-5	22
	South Dakota	46	15 years	15	Hispanic or Latino	2135-2	White	2106-3	492
	South Dakota	46	15 years	15	Not Hispanic or Latino	2186-5	American Indian or Alaska Native	1002-5	1676
	South Dakota	46	15 years	15	Not Hispanic or Latino	2186-5	Asian or Pacific Islander	A-PI	217
	South Dakota	46	15 years	15	Not Hispanic or Latino	2186-5	Black or African American	2054-5	385
	South Dakota	46	15 years	15	Not Hispanic or Latino	2186-5	White	2106-3	8907
	South Dakota	46	16 years	16	Hispanic or Latino	2135-2	American Indian or Alaska Native	1002-5	140
	South Dakota	46	16 years	16	Hispanic or Latino	2135-2	Asian or Pacific Islander	A-PI	15
	South Dakota	46	16 years	16	Hispanic or Latino	2135-2	Black or African American	2054-5	12
	South Dakota	46	16 years	16	Hispanic or Latino	2135-2	White	2106-3	473
	South Dakota	46	16 years	16	Not Hispanic or Latino	2186-5	American Indian or Alaska Native	1002-5	1544
	South Dakota	46	16 years	16	Not Hispanic or Latino	2186-5	Asian or Pacific Islander	A-PI	232
	South Dakota	46	16 years	16	Not Hispanic or Latino	2186-5	Black or African American	2054-5	354
	South Dakota	46	16 years	16	Not Hispanic or Latino	2186-5	White	2106-3	8548
	South Dakota	46	17 years	17	Hispanic or Latino	2135-2	American Indian or Alaska Native	1002-5	128
	South Dakota	46	17 years	17	Hispanic or Latino	2135-2	Asian or Pacific Islander	A-PI	8
	South Dakota	46	17 years	17	Hispanic or Latino	2135-2	Black or African American	2054-5	10
	South Dakota	46	17 years	17	Hispanic or Latino	2135-2	White	2106-3	455
	South Dakota	46	17 years	17	Not Hispanic or Latino	2186-5	American Indian or Alaska Native	1002-5	1526
	South Dakota	46	17 years	17	Not Hispanic or Latino	2186-5	Asian or Pacific Islander	A-PI	215
	South Dakota	46	17 years	17	Not Hispanic or Latino	2186-5	Black or African American	2054-5	351
	South Dakota	46	17 years	17	Not Hispanic or Latino	2186-5	White	2106-3	8412
	South Dakota	46	18 years	18	Hispanic or Latino	2135-2	American Indian or Alaska Native	1002-5	93
	South Dakota	46	18 years	18	Hispanic or Latino	2135-2	Asian or Pacific Islander	A-PI	7
	South Dakota	46	18 years	18	Hispanic or Latino	2135-2	Black or African American	2054-5	18
	South Dakota	46	18 years	18	Hispanic or Latino	2135-2	White	2106-3	446
	South Dakota	46	18 years	18	Not Hispanic or Latino	2186-5	American Indian or Alaska Native	1002-5	1377
	South Dakota	46	18 years	18	Not Hispanic or Latino	2186-5	Asian or Pacific Islander	A-PI	221
	South Dakota	46	18 years	18	Not Hispanic or Latino	2186-5	Black or African American	2054-5	339
	South Dakota	46	18 years	18	Not Hispanic or Latino	2186-5	White	2106-3	8420
	South Dakota	46	19 years	19	Hispanic or Latino	2135-2	American Indian or Alaska Native	1002-5	104
	South Dakota	46	19 years	19	Hispanic or Latino	2135-2	Asian or Pacific Islander	A-PI	9
	South Dakota	46	19 years	19	Hispanic or Latino	2135-2	Black or African American	2054-5	24
	South Dakota	46	19 years	19	Hispanic or Latino	2135-2	White	2106-3	516
	South Dakota	46	19 years	19	Not Hispanic or Latino	2186-5	American Indian or Alaska Native	1002-5	1305
	South Dakota	46	19 years	19	Not Hispanic or Latino	2186-5	Asian or Pacific Islander	A-PI	258
	South Dakota	46	19 years	19	Not Hispanic or Latino	2186-5	Black or African American	2054-5	343
	South Dakota	46	19 years	19	Not Hispanic or Latino	2186-5	White	2106-3	9986
	South Dakota	46	20 years	20	Hispanic or Latino	2135-2	American Indian or Alaska Native	1002-5	117
	South Dakota	46	20 years	20	Hispanic or Latino	2135-2	Asian or Pacific Islander	A-PI	6
	South Dakota	46	20 years	20	Hispanic or Latino	2135-2	Black or African American	2054-5	26
	South Dakota	46	20 years	20	Hispanic or Latino	2135-2	White	2106-3	489
	South Dakota	46	20 years	20	Not Hispanic or Latino	2186-5	American Indian or Alaska Native	1002-5	1221
	South Dakota	46	20 years	20	Not Hispanic or Latino	2186-5	Asian or Pacific Islander	A-PI	307
	South Dakota	46	20 years	20	Not Hispanic or Latino	2186-5	Black or African American	2054-5	393
	South Dakota	46	20 years	20	Not Hispanic or Latino	2186-5	White	2106-3	9563
	South Dakota	46	21 years	21	Hispanic or Latino	2135-2	American Indian or Alaska Native	1002-5	83
	South Dakota	46	21 years	21	Hispanic or Latino	2135-2	Asian or Pacific Islander	A-PI	10
	South Dakota	46	21 years	21	Hispanic or Latino	2135-2	Black or African American	2054-5	23
	South Dakota	46	21 years	21	Hispanic or Latino	2135-2	White	2106-3	500
	South Dakota	46	21 years	21	Not Hispanic or Latino	2186-5	American Indian or Alaska Native	1002-5	1301
	South Dakota	46	21 years	21	Not Hispanic or Latino	2186-5	Asian or Pacific Islander	A-PI	385
	South Dakota	46	21 years	21	Not Hispanic or Latino	2186-5	Black or African American	2054-5	362
	South Dakota	46	21 years	21	Not Hispanic or Latino	2186-5	White	2106-3	9271
	South Dakota	46	22 years	22	Hispanic or Latino	2135-2	American Indian or Alaska Native	1002-5	79
	South Dakota	46	22 years	22	Hispanic or Latino	2135-2	Asian or Pacific Islander	A-PI	12
	South Dakota	46	22 years	22	Hispanic or Latino	2135-2	Black or African American	2054-5	26
	South Dakota	46	22 years	22	Hispanic or Latino	2135-2	White	2106-3	508
	South Dakota	46	22 years	22	Not Hispanic or Latino	2186-5	American Indian or Alaska Native	1002-5	1234
	South Dakota	46	22 years	22	Not Hispanic or Latino	2186-5	Asian or Pacific Islander	A-PI	346
	South Dakota	46	22 years	22	Not Hispanic or Latino	2186-5	Black or African American	2054-5	443
	South Dakota	46	22 years	22	Not Hispanic or Latino	2186-5	White	2106-3	9155
	South Dakota	46	23 years	23	Hispanic or Latino	2135-2	American Indian or Alaska Native	1002-5	80
	South Dakota	46	23 years	23	Hispanic or Latino	2135-2	Asian or Pacific Islander	A-PI	10
	South Dakota	46	23 years	23	Hispanic or Latino	2135-2	Black or African American	2054-5	24
	South Dakota	46	23 years	23	Hispanic or Latino	2135-2	White	2106-3	510
	South Dakota	46	23 years	23	Not Hispanic or Latino	2186-5	American Indian or Alaska Native	1002-5	1215
	South Dakota	46	23 years	23	Not Hispanic or Latino	2186-5	Asian or Pacific Islander	A-PI	275
	South Dakota	46	23 years	23	Not Hispanic or Latino	2186-5	Black or African American	2054-5	415
	South Dakota	46	23 years	23	Not Hispanic or Latino	2186-5	White	2106-3	9082
	South Dakota	46	24 years	24	Hispanic or Latino	2135-2	American Indian or Alaska Native	1002-5	60
	South Dakota	46	24 years	24	Hispanic or Latino	2135-2	Asian or Pacific Islander	A-PI	10
	South Dakota	46	24 years	24	Hispanic or Latino	2135-2	Black or African American	2054-5	17
	South Dakota	46	24 years	24	Hispanic or Latino	2135-2	White	2106-3	505
	South Dakota	46	24 years	24	Not Hispanic or Latino	2186-5	American Indian or Alaska Native	1002-5	1228
	South Dakota	46	24 years	24	Not Hispanic or Latino	2186-5	Asian or Pacific Islander	A-PI	366
	South Dakota	46	24 years	24	Not Hispanic or Latino	2186-5	Black or African American	2054-5	412
	South Dakota	46	24 years	24	Not Hispanic or Latino	2186-5	White	2106-3	8861
	South Dakota	46	25 years	25	Hispanic or Latino	2135-2	American Indian or Alaska Native	1002-5	77
	South Dakota	46	25 years	25	Hispanic or Latino	2135-2	Asian or Pacific Islander	A-PI	14
	South Dakota	46	25 years	25	Hispanic or Latino	2135-2	Black or African American	2054-5	32
	South Dakota	46	25 years	25	Hispanic or Latino	2135-2	White	2106-3	505
	South Dakota	46	25 years	25	Not Hispanic or Latino	2186-5	American Indian or Alaska Native	1002-5	1240
	South Dakota	46	25 years	25	Not Hispanic or Latino	2186-5	Asian or Pacific Islander	A-PI	306
	South Dakota	46	25 years	25	Not Hispanic or Latino	2186-5	Black or African American	2054-5	399
	South Dakota	46	25 years	25	Not Hispanic or Latino	2186-5	White	2106-3	8988
	South Dakota	46	26 years	26	Hispanic or Latino	2135-2	American Indian or Alaska Native	1002-5	78
	South Dakota	46	26 years	26	Hispanic or Latino	2135-2	Asian or Pacific Islander	A-PI	11
	South Dakota	46	26 years	26	Hispanic or Latino	2135-2	Black or African American	2054-5	23
	South Dakota	46	26 years	26	Hispanic or Latino	2135-2	White	2106-3	489
	South Dakota	46	26 years	26	Not Hispanic or Latino	2186-5	American Indian or Alaska Native	1002-5	1314
	South Dakota	46	26 years	26	Not Hispanic or Latino	2186-5	Asian or Pacific Islander	A-PI	332
	South Dakota	46	26 years	26	Not Hispanic or Latino	2186-5	Black or African American	2054-5	383
	South Dakota	46	26 years	26	Not Hispanic or Latino	2186-5	White	2106-3	8978
	South Dakota	46	27 years	27	Hispanic or Latino	2135-2	American Indian or Alaska Native	1002-5	78
	South Dakota	46	27 years	27	Hispanic or Latino	2135-2	Asian or Pacific Islander	A-PI	10
	South Dakota	46	27 years	27	Hispanic or Latino	2135-2	Black or African American	2054-5	29
	South Dakota	46	27 years	27	Hispanic or Latino	2135-2	White	2106-3	575
	South Dakota	46	27 years	27	Not Hispanic or Latino	2186-5	American Indian or Alaska Native	1002-5	1293
	South Dakota	46	27 years	27	Not Hispanic or Latino	2186-5	Asian or Pacific Islander	A-PI	331
	South Dakota	46	27 years	27	Not Hispanic or Latino	2186-5	Black or African American	2054-5	457
	South Dakota	46	27 years	27	Not Hispanic or Latino	2186-5	White	2106-3	9288
	South Dakota	46	28 years	28	Hispanic or Latino	2135-2	American Indian or Alaska Native	1002-5	71
	South Dakota	46	28 years	28	Hispanic or Latino	2135-2	Asian or Pacific Islander	A-PI	9
	South Dakota	46	28 years	28	Hispanic or Latino	2135-2	Black or African American	2054-5	39
	South Dakota	46	28 years	28	Hispanic or Latino	2135-2	White	2106-3	535
	South Dakota	46	28 years	28	Not Hispanic or Latino	2186-5	American Indian or Alaska Native	1002-5	1220
	South Dakota	46	28 years	28	Not Hispanic or Latino	2186-5	Asian or Pacific Islander	A-PI	349
	South Dakota	46	28 years	28	Not Hispanic or Latino	2186-5	Black or African American	2054-5	469
	South Dakota	46	28 years	28	Not Hispanic or Latino	2186-5	White	2106-3	8773
	South Dakota	46	29 years	29	Hispanic or Latino	2135-2	American Indian or Alaska Native	1002-5	63
	South Dakota	46	29 years	29	Hispanic or Latino	2135-2	Asian or Pacific Islander	A-PI	16
	South Dakota	46	29 years	29	Hispanic or Latino	2135-2	Black or African American	2054-5	23
	South Dakota	46	29 years	29	Hispanic or Latino	2135-2	White	2106-3	465
	South Dakota	46	29 years	29	Not Hispanic or Latino	2186-5	American Indian or Alaska Native	1002-5	1211
	South Dakota	46	29 years	29	Not Hispanic or Latino	2186-5	Asian or Pacific Islander	A-PI	318
	South Dakota	46	29 years	29	Not Hispanic or Latino	2186-5	Black or African American	2054-5	503
	South Dakota	46	29 years	29	Not Hispanic or Latino	2186-5	White	2106-3	8692
	South Dakota	46	30 years	30	Hispanic or Latino	2135-2	American Indian or Alaska Native	1002-5	69
	South Dakota	46	30 years	30	Hispanic or Latino	2135-2	Asian or Pacific Islander	A-PI	6
	South Dakota	46	30 years	30	Hispanic or Latino	2135-2	Black or African American	2054-5	20
	South Dakota	46	30 years	30	Hispanic or Latino	2135-2	White	2106-3	453
	South Dakota	46	30 years	30	Not Hispanic or Latino	2186-5	American Indian or Alaska Native	1002-5	1158
	South Dakota	46	30 years	30	Not Hispanic or Latino	2186-5	Asian or Pacific Islander	A-PI	337
	South Dakota	46	30 years	30	Not Hispanic or Latino	2186-5	Black or African American	2054-5	507
	South Dakota	46	30 years	30	Not Hispanic or Latino	2186-5	White	2106-3	8800
	South Dakota	46	31 years	31	Hispanic or Latino	2135-2	American Indian or Alaska Native	1002-5	76
	South Dakota	46	31 years	31	Hispanic or Latino	2135-2	Asian or Pacific Islander	A-PI	17
	South Dakota	46	31 years	31	Hispanic or Latino	2135-2	Black or African American	2054-5	15
	South Dakota	46	31 years	31	Hispanic or Latino	2135-2	White	2106-3	492
	South Dakota	46	31 years	31	Not Hispanic or Latino	2186-5	American Indian or Alaska Native	1002-5	1110
	South Dakota	46	31 years	31	Not Hispanic or Latino	2186-5	Asian or Pacific Islander	A-PI	302
	South Dakota	46	31 years	31	Not Hispanic or Latino	2186-5	Black or African American	2054-5	574
	South Dakota	46	31 years	31	Not Hispanic or Latino	2186-5	White	2106-3	8844
	South Dakota	46	32 years	32	Hispanic or Latino	2135-2	American Indian or Alaska Native	1002-5	91
	South Dakota	46	32 years	32	Hispanic or Latino	2135-2	Asian or Pacific Islander	A-PI	14
	South Dakota	46	32 years	32	Hispanic or Latino	2135-2	Black or African American	2054-5	14
	South Dakota	46	32 years	32	Hispanic or Latino	2135-2	White	2106-3	415
	South Dakota	46	32 years	32	Not Hispanic or Latino	2186-5	American Indian or Alaska Native	1002-5	1066
	South Dakota	46	32 years	32	Not Hispanic or Latino	2186-5	Asian or Pacific Islander	A-PI	283
	South Dakota	46	32 years	32	Not Hispanic or Latino	2186-5	Black or African American	2054-5	530
	South Dakota	46	32 years	32	Not Hispanic or Latino	2186-5	White	2106-3	8788
	South Dakota	46	33 years	33	Hispanic or Latino	2135-2	American Indian or Alaska Native	1002-5	88
	South Dakota	46	33 years	33	Hispanic or Latino	2135-2	Asian or Pacific Islander	A-PI	5
	South Dakota	46	33 years	33	Hispanic or Latino	2135-2	Black or African American	2054-5	21
	South Dakota	46	33 years	33	Hispanic or Latino	2135-2	White	2106-3	512
	South Dakota	46	33 years	33	Not Hispanic or Latino	2186-5	American Indian or Alaska Native	1002-5	1079
	South Dakota	46	33 years	33	Not Hispanic or Latino	2186-5	Asian or Pacific Islander	A-PI	291
	South Dakota	46	33 years	33	Not Hispanic or Latino	2186-5	Black or African American	2054-5	483
	South Dakota	46	33 years	33	Not Hispanic or Latino	2186-5	White	2106-3	9102
	South Dakota	46	34 years	34	Hispanic or Latino	2135-2	American Indian or Alaska Native	1002-5	70
	South Dakota	46	34 years	34	Hispanic or Latino	2135-2	Asian or Pacific Islander	A-PI	11
	South Dakota	46	34 years	34	Hispanic or Latino	2135-2	Black or African American	2054-5	25
	South Dakota	46	34 years	34	Hispanic or Latino	2135-2	White	2106-3	456
	South Dakota	46	34 years	34	Not Hispanic or Latino	2186-5	American Indian or Alaska Native	1002-5	1020
	South Dakota	46	34 years	34	Not Hispanic or Latino	2186-5	Asian or Pacific Islander	A-PI	253
	South Dakota	46	34 years	34	Not Hispanic or Latino	2186-5	Black or African American	2054-5	516
	South Dakota	46	34 years	34	Not Hispanic or Latino	2186-5	White	2106-3	9165
	South Dakota	46	35 years	35	Hispanic or Latino	2135-2	American Indian or Alaska Native	1002-5	60
	South Dakota	46	35 years	35	Hispanic or Latino	2135-2	Asian or Pacific Islander	A-PI	15
	South Dakota	46	35 years	35	Hispanic or Latino	2135-2	Black or African American	2054-5	17
	South Dakota	46	35 years	35	Hispanic or Latino	2135-2	White	2106-3	449
	South Dakota	46	35 years	35	Not Hispanic or Latino	2186-5	American Indian or Alaska Native	1002-5	1017
	South Dakota	46	35 years	35	Not Hispanic or Latino	2186-5	Asian or Pacific Islander	A-PI	266
	South Dakota	46	35 years	35	Not Hispanic or Latino	2186-5	Black or African American	2054-5	462
	South Dakota	46	35 years	35	Not Hispanic or Latino	2186-5	White	2106-3	9095
	South Dakota	46	36 years	36	Hispanic or Latino	2135-2	American Indian or Alaska Native	1002-5	78
	South Dakota	46	36 years	36	Hispanic or Latino	2135-2	Asian or Pacific Islander	A-PI	9
	South Dakota	46	36 years	36	Hispanic or Latino	2135-2	Black or African American	2054-5	16
	South Dakota	46	36 years	36	Hispanic or Latino	2135-2	White	2106-3	505
	South Dakota	46	36 years	36	Not Hispanic or Latino	2186-5	American Indian or Alaska Native	1002-5	973
	South Dakota	46	36 years	36	Not Hispanic or Latino	2186-5	Asian or Pacific Islander	A-PI	221
	South Dakota	46	36 years	36	Not Hispanic or Latino	2186-5	Black or African American	2054-5	403
	South Dakota	46	36 years	36	Not Hispanic or Latino	2186-5	White	2106-3	9031
	South Dakota	46	37 years	37	Hispanic or Latino	2135-2	American Indian or Alaska Native	1002-5	88
	South Dakota	46	37 years	37	Hispanic or Latino	2135-2	Asian or Pacific Islander	A-PI	10
	South Dakota	46	37 years	37	Hispanic or Latino	2135-2	Black or African American	2054-5	20
	South Dakota	46	37 years	37	Hispanic or Latino	2135-2	White	2106-3	450
	South Dakota	46	37 years	37	Not Hispanic or Latino	2186-5	American Indian or Alaska Native	1002-5	989
	South Dakota	46	37 years	37	Not Hispanic or Latino	2186-5	Asian or Pacific Islander	A-PI	187
	South Dakota	46	37 years	37	Not Hispanic or Latino	2186-5	Black or African American	2054-5	363
	South Dakota	46	37 years	37	Not Hispanic or Latino	2186-5	White	2106-3	9349
	South Dakota	46	38 years	38	Hispanic or Latino	2135-2	American Indian or Alaska Native	1002-5	54
	South Dakota	46	38 years	38	Hispanic or Latino	2135-2	Asian or Pacific Islander	A-PI	10
	South Dakota	46	38 years	38	Hispanic or Latino	2135-2	Black or African American	2054-5	21
	South Dakota	46	38 years	38	Hispanic or Latino	2135-2	White	2106-3	487
	South Dakota	46	38 years	38	Not Hispanic or Latino	2186-5	American Indian or Alaska Native	1002-5	899
	South Dakota	46	38 years	38	Not Hispanic or Latino	2186-5	Asian or Pacific Islander	A-PI	200
	South Dakota	46	38 years	38	Not Hispanic or Latino	2186-5	Black or African American	2054-5	354
	South Dakota	46	38 years	38	Not Hispanic or Latino	2186-5	White	2106-3	9280
	South Dakota	46	39 years	39	Hispanic or Latino	2135-2	American Indian or Alaska Native	1002-5	64
	South Dakota	46	39 years	39	Hispanic or Latino	2135-2	Asian or Pacific Islander	A-PI	13
	South Dakota	46	39 years	39	Hispanic or Latino	2135-2	Black or African American	2054-5	17
	South Dakota	46	39 years	39	Hispanic or Latino	2135-2	White	2106-3	460
	South Dakota	46	39 years	39	Not Hispanic or Latino	2186-5	American Indian or Alaska Native	1002-5	938
	South Dakota	46	39 years	39	Not Hispanic or Latino	2186-5	Asian or Pacific Islander	A-PI	207
	South Dakota	46	39 years	39	Not Hispanic or Latino	2186-5	Black or African American	2054-5	365
	South Dakota	46	39 years	39	Not Hispanic or Latino	2186-5	White	2106-3	9457
	South Dakota	46	40 years	40	Hispanic or Latino	2135-2	American Indian or Alaska Native	1002-5	54
	South Dakota	46	40 years	40	Hispanic or Latino	2135-2	Asian or Pacific Islander	A-PI	17
	South Dakota	46	40 years	40	Hispanic or Latino	2135-2	Black or African American	2054-5	19
	South Dakota	46	40 years	40	Hispanic or Latino	2135-2	White	2106-3	405
	South Dakota	46	40 years	40	Not Hispanic or Latino	2186-5	American Indian or Alaska Native	1002-5	798
	South Dakota	46	40 years	40	Not Hispanic or Latino	2186-5	Asian or Pacific Islander	A-PI	224
	South Dakota	46	40 years	40	Not Hispanic or Latino	2186-5	Black or African American	2054-5	335
	South Dakota	46	40 years	40	Not Hispanic or Latino	2186-5	White	2106-3	8581
	South Dakota	46	41 years	41	Hispanic or Latino	2135-2	American Indian or Alaska Native	1002-5	49
	South Dakota	46	41 years	41	Hispanic or Latino	2135-2	Asian or Pacific Islander	A-PI	11
	South Dakota	46	41 years	41	Hispanic or Latino	2135-2	Black or African American	2054-5	11
	South Dakota	46	41 years	41	Hispanic or Latino	2135-2	White	2106-3	330
	South Dakota	46	41 years	41	Not Hispanic or Latino	2186-5	American Indian or Alaska Native	1002-5	760
	South Dakota	46	41 years	41	Not Hispanic or Latino	2186-5	Asian or Pacific Islander	A-PI	209
	South Dakota	46	41 years	41	Not Hispanic or Latino	2186-5	Black or African American	2054-5	272
	South Dakota	46	41 years	41	Not Hispanic or Latino	2186-5	White	2106-3	8305
	South Dakota	46	42 years	42	Hispanic or Latino	2135-2	American Indian or Alaska Native	1002-5	51
	South Dakota	46	42 years	42	Hispanic or Latino	2135-2	Asian or Pacific Islander	A-PI	5
	South Dakota	46	42 years	42	Hispanic or Latino	2135-2	Black or African American	2054-5	11
	South Dakota	46	42 years	42	Hispanic or Latino	2135-2	White	2106-3	340
	South Dakota	46	42 years	42	Not Hispanic or Latino	2186-5	American Indian or Alaska Native	1002-5	808
	South Dakota	46	42 years	42	Not Hispanic or Latino	2186-5	Asian or Pacific Islander	A-PI	206
	South Dakota	46	42 years	42	Not Hispanic or Latino	2186-5	Black or African American	2054-5	268
	South Dakota	46	42 years	42	Not Hispanic or Latino	2186-5	White	2106-3	8128
	South Dakota	46	43 years	43	Hispanic or Latino	2135-2	American Indian or Alaska Native	1002-5	38
	South Dakota	46	43 years	43	Hispanic or Latino	2135-2	Asian or Pacific Islander	A-PI	11
	South Dakota	46	43 years	43	Hispanic or Latino	2135-2	Black or African American	2054-5	9
	South Dakota	46	43 years	43	Hispanic or Latino	2135-2	White	2106-3	339
	South Dakota	46	43 years	43	Not Hispanic or Latino	2186-5	American Indian or Alaska Native	1002-5	766
	South Dakota	46	43 years	43	Not Hispanic or Latino	2186-5	Asian or Pacific Islander	A-PI	203
	South Dakota	46	43 years	43	Not Hispanic or Latino	2186-5	Black or African American	2054-5	222
	South Dakota	46	43 years	43	Not Hispanic or Latino	2186-5	White	2106-3	7843
	South Dakota	46	44 years	44	Hispanic or Latino	2135-2	American Indian or Alaska Native	1002-5	41
	South Dakota	46	44 years	44	Hispanic or Latino	2135-2	Asian or Pacific Islander	A-PI	4
	South Dakota	46	44 years	44	Hispanic or Latino	2135-2	Black or African American	2054-5	9
	South Dakota	46	44 years	44	Hispanic or Latino	2135-2	White	2106-3	308
	South Dakota	46	44 years	44	Not Hispanic or Latino	2186-5	American Indian or Alaska Native	1002-5	748
	South Dakota	46	44 years	44	Not Hispanic or Latino	2186-5	Asian or Pacific Islander	A-PI	214
	South Dakota	46	44 years	44	Not Hispanic or Latino	2186-5	Black or African American	2054-5	217
	South Dakota	46	44 years	44	Not Hispanic or Latino	2186-5	White	2106-3	7796
	South Dakota	46	45 years	45	Hispanic or Latino	2135-2	American Indian or Alaska Native	1002-5	49
	South Dakota	46	45 years	45	Hispanic or Latino	2135-2	Asian or Pacific Islander	A-PI	4
	South Dakota	46	45 years	45	Hispanic or Latino	2135-2	Black or African American	2054-5	10
	South Dakota	46	45 years	45	Hispanic or Latino	2135-2	White	2106-3	294
	South Dakota	46	45 years	45	Not Hispanic or Latino	2186-5	American Indian or Alaska Native	1002-5	694
	South Dakota	46	45 years	45	Not Hispanic or Latino	2186-5	Asian or Pacific Islander	A-PI	211
	South Dakota	46	45 years	45	Not Hispanic or Latino	2186-5	Black or African American	2054-5	198
	South Dakota	46	45 years	45	Not Hispanic or Latino	2186-5	White	2106-3	7466
	South Dakota	46	46 years	46	Hispanic or Latino	2135-2	American Indian or Alaska Native	1002-5	45
	South Dakota	46	46 years	46	Hispanic or Latino	2135-2	Asian or Pacific Islander	A-PI	7
	South Dakota	46	46 years	46	Hispanic or Latino	2135-2	Black or African American	2054-5	18
	South Dakota	46	46 years	46	Hispanic or Latino	2135-2	White	2106-3	288
	South Dakota	46	46 years	46	Not Hispanic or Latino	2186-5	American Indian or Alaska Native	1002-5	721
	South Dakota	46	46 years	46	Not Hispanic or Latino	2186-5	Asian or Pacific Islander	A-PI	208
	South Dakota	46	46 years	46	Not Hispanic or Latino	2186-5	Black or African American	2054-5	184
	South Dakota	46	46 years	46	Not Hispanic or Latino	2186-5	White	2106-3	7417
	South Dakota	46	47 years	47	Hispanic or Latino	2135-2	American Indian or Alaska Native	1002-5	38
	South Dakota	46	47 years	47	Hispanic or Latino	2135-2	Asian or Pacific Islander	A-PI	7
	South Dakota	46	47 years	47	Hispanic or Latino	2135-2	Black or African American	2054-5	14
	South Dakota	46	47 years	47	Hispanic or Latino	2135-2	White	2106-3	270
	South Dakota	46	47 years	47	Not Hispanic or Latino	2186-5	American Indian or Alaska Native	1002-5	742
	South Dakota	46	47 years	47	Not Hispanic or Latino	2186-5	Asian or Pacific Islander	A-PI	205
	South Dakota	46	47 years	47	Not Hispanic or Latino	2186-5	Black or African American	2054-5	197
	South Dakota	46	47 years	47	Not Hispanic or Latino	2186-5	White	2106-3	7821
	South Dakota	46	48 years	48	Hispanic or Latino	2135-2	American Indian or Alaska Native	1002-5	33
	South Dakota	46	48 years	48	Hispanic or Latino	2135-2	Asian or Pacific Islander	A-PI	8
	South Dakota	46	48 years	48	Hispanic or Latino	2135-2	Black or African American	2054-5	5
	South Dakota	46	48 years	48	Hispanic or Latino	2135-2	White	2106-3	306
	South Dakota	46	48 years	48	Not Hispanic or Latino	2186-5	American Indian or Alaska Native	1002-5	693
	South Dakota	46	48 years	48	Not Hispanic or Latino	2186-5	Asian or Pacific Islander	A-PI	198
	South Dakota	46	48 years	48	Not Hispanic or Latino	2186-5	Black or African American	2054-5	192
	South Dakota	46	48 years	48	Not Hispanic or Latino	2186-5	White	2106-3	8294
	South Dakota	46	49 years	49	Hispanic or Latino	2135-2	American Indian or Alaska Native	1002-5	27
	South Dakota	46	49 years	49	Hispanic or Latino	2135-2	Asian or Pacific Islander	A-PI	8
	South Dakota	46	49 years	49	Hispanic or Latino	2135-2	Black or African American	2054-5	6
	South Dakota	46	49 years	49	Hispanic or Latino	2135-2	White	2106-3	283
	South Dakota	46	49 years	49	Not Hispanic or Latino	2186-5	American Indian or Alaska Native	1002-5	713
	South Dakota	46	49 years	49	Not Hispanic or Latino	2186-5	Asian or Pacific Islander	A-PI	158
	South Dakota	46	49 years	49	Not Hispanic or Latino	2186-5	Black or African American	2054-5	202
	South Dakota	46	49 years	49	Not Hispanic or Latino	2186-5	White	2106-3	8407
	South Dakota	46	50 years	50	Hispanic or Latino	2135-2	American Indian or Alaska Native	1002-5	30
	South Dakota	46	50 years	50	Hispanic or Latino	2135-2	Asian or Pacific Islander	A-PI	7
	South Dakota	46	50 years	50	Hispanic or Latino	2135-2	Black or African American	2054-5	11
	South Dakota	46	50 years	50	Hispanic or Latino	2135-2	White	2106-3	293
	South Dakota	46	50 years	50	Not Hispanic or Latino	2186-5	American Indian or Alaska Native	1002-5	673
	South Dakota	46	50 years	50	Not Hispanic or Latino	2186-5	Asian or Pacific Islander	A-PI	137
	South Dakota	46	50 years	50	Not Hispanic or Latino	2186-5	Black or African American	2054-5	206
	South Dakota	46	50 years	50	Not Hispanic or Latino	2186-5	White	2106-3	8030
	South Dakota	46	51 years	51	Hispanic or Latino	2135-2	American Indian or Alaska Native	1002-5	29
	South Dakota	46	51 years	51	Hispanic or Latino	2135-2	Asian or Pacific Islander	A-PI	9
	South Dakota	46	51 years	51	Hispanic or Latino	2135-2	Black or African American	2054-5	7
	South Dakota	46	51 years	51	Hispanic or Latino	2135-2	White	2106-3	277
	South Dakota	46	51 years	51	Not Hispanic or Latino	2186-5	American Indian or Alaska Native	1002-5	701
	South Dakota	46	51 years	51	Not Hispanic or Latino	2186-5	Asian or Pacific Islander	A-PI	133
	South Dakota	46	51 years	51	Not Hispanic or Latino	2186-5	Black or African American	2054-5	198
	South Dakota	46	51 years	51	Not Hispanic or Latino	2186-5	White	2106-3	7956
	South Dakota	46	52 years	52	Hispanic or Latino	2135-2	American Indian or Alaska Native	1002-5	25
	South Dakota	46	52 years	52	Hispanic or Latino	2135-2	Asian or Pacific Islander	A-PI	12
	South Dakota	46	52 years	52	Hispanic or Latino	2135-2	Black or African American	2054-5	8
	South Dakota	46	52 years	52	Hispanic or Latino	2135-2	White	2106-3	209
	South Dakota	46	52 years	52	Not Hispanic or Latino	2186-5	American Indian or Alaska Native	1002-5	694
	South Dakota	46	52 years	52	Not Hispanic or Latino	2186-5	Asian or Pacific Islander	A-PI	123
	South Dakota	46	52 years	52	Not Hispanic or Latino	2186-5	Black or African American	2054-5	165
	South Dakota	46	52 years	52	Not Hispanic or Latino	2186-5	White	2106-3	8075
	South Dakota	46	53 years	53	Hispanic or Latino	2135-2	American Indian or Alaska Native	1002-5	39
	South Dakota	46	53 years	53	Hispanic or Latino	2135-2	Asian or Pacific Islander	A-PI	6
	South Dakota	46	53 years	53	Hispanic or Latino	2135-2	Black or African American	2054-5	6
	South Dakota	46	53 years	53	Hispanic or Latino	2135-2	White	2106-3	215
	South Dakota	46	53 years	53	Not Hispanic or Latino	2186-5	American Indian or Alaska Native	1002-5	724
	South Dakota	46	53 years	53	Not Hispanic or Latino	2186-5	Asian or Pacific Islander	A-PI	135
	South Dakota	46	53 years	53	Not Hispanic or Latino	2186-5	Black or African American	2054-5	143
	South Dakota	46	53 years	53	Not Hispanic or Latino	2186-5	White	2106-3	8478
	South Dakota	46	54 years	54	Hispanic or Latino	2135-2	American Indian or Alaska Native	1002-5	35
	South Dakota	46	54 years	54	Hispanic or Latino	2135-2	Asian or Pacific Islander	A-PI	8
	South Dakota	46	54 years	54	Hispanic or Latino	2135-2	Black or African American	2054-5	5
	South Dakota	46	54 years	54	Hispanic or Latino	2135-2	White	2106-3	239
	South Dakota	46	54 years	54	Not Hispanic or Latino	2186-5	American Indian or Alaska Native	1002-5	715
	South Dakota	46	54 years	54	Not Hispanic or Latino	2186-5	Asian or Pacific Islander	A-PI	145
	South Dakota	46	54 years	54	Not Hispanic or Latino	2186-5	Black or African American	2054-5	155
	South Dakota	46	54 years	54	Not Hispanic or Latino	2186-5	White	2106-3	9168
	South Dakota	46	55 years	55	Hispanic or Latino	2135-2	American Indian or Alaska Native	1002-5	25
	South Dakota	46	55 years	55	Hispanic or Latino	2135-2	Asian or Pacific Islander	A-PI	7
	South Dakota	46	55 years	55	Hispanic or Latino	2135-2	Black or African American	2054-5	7
	South Dakota	46	55 years	55	Hispanic or Latino	2135-2	White	2106-3	210
	South Dakota	46	55 years	55	Not Hispanic or Latino	2186-5	American Indian or Alaska Native	1002-5	731
	South Dakota	46	55 years	55	Not Hispanic or Latino	2186-5	Asian or Pacific Islander	A-PI	136
	South Dakota	46	55 years	55	Not Hispanic or Latino	2186-5	Black or African American	2054-5	132
	South Dakota	46	55 years	55	Not Hispanic or Latino	2186-5	White	2106-3	9916
	South Dakota	46	56 years	56	Hispanic or Latino	2135-2	American Indian or Alaska Native	1002-5	31
	South Dakota	46	56 years	56	Hispanic or Latino	2135-2	Asian or Pacific Islander	A-PI	4
	South Dakota	46	56 years	56	Hispanic or Latino	2135-2	Black or African American	2054-5	1
	South Dakota	46	56 years	56	Hispanic or Latino	2135-2	White	2106-3	210
	South Dakota	46	56 years	56	Not Hispanic or Latino	2186-5	American Indian or Alaska Native	1002-5	701
	South Dakota	46	56 years	56	Not Hispanic or Latino	2186-5	Asian or Pacific Islander	A-PI	151
	South Dakota	46	56 years	56	Not Hispanic or Latino	2186-5	Black or African American	2054-5	136
	South Dakota	46	56 years	56	Not Hispanic or Latino	2186-5	White	2106-3	10332
	South Dakota	46	57 years	57	Hispanic or Latino	2135-2	American Indian or Alaska Native	1002-5	25
	South Dakota	46	57 years	57	Hispanic or Latino	2135-2	Asian or Pacific Islander	A-PI	3
	South Dakota	46	57 years	57	Hispanic or Latino	2135-2	Black or African American	2054-5	6
	South Dakota	46	57 years	57	Hispanic or Latino	2135-2	White	2106-3	184
	South Dakota	46	57 years	57	Not Hispanic or Latino	2186-5	American Indian or Alaska Native	1002-5	641
	South Dakota	46	57 years	57	Not Hispanic or Latino	2186-5	Asian or Pacific Islander	A-PI	138
	South Dakota	46	57 years	57	Not Hispanic or Latino	2186-5	Black or African American	2054-5	140
	South Dakota	46	57 years	57	Not Hispanic or Latino	2186-5	White	2106-3	10543
	South Dakota	46	58 years	58	Hispanic or Latino	2135-2	American Indian or Alaska Native	1002-5	21
	South Dakota	46	58 years	58	Hispanic or Latino	2135-2	Asian or Pacific Islander	A-PI	9
	South Dakota	46	58 years	58	Hispanic or Latino	2135-2	Black or African American	2054-5	3
	South Dakota	46	58 years	58	Hispanic or Latino	2135-2	White	2106-3	171
	South Dakota	46	58 years	58	Not Hispanic or Latino	2186-5	American Indian or Alaska Native	1002-5	726
	South Dakota	46	58 years	58	Not Hispanic or Latino	2186-5	Asian or Pacific Islander	A-PI	125
	South Dakota	46	58 years	58	Not Hispanic or Latino	2186-5	Black or African American	2054-5	130
	South Dakota	46	58 years	58	Not Hispanic or Latino	2186-5	White	2106-3	10832
	South Dakota	46	59 years	59	Hispanic or Latino	2135-2	American Indian or Alaska Native	1002-5	39
	South Dakota	46	59 years	59	Hispanic or Latino	2135-2	Asian or Pacific Islander	A-PI	7
	South Dakota	46	59 years	59	Hispanic or Latino	2135-2	Black or African American	2054-5	8
	South Dakota	46	59 years	59	Hispanic or Latino	2135-2	White	2106-3	193
	South Dakota	46	59 years	59	Not Hispanic or Latino	2186-5	American Indian or Alaska Native	1002-5	667
	South Dakota	46	59 years	59	Not Hispanic or Latino	2186-5	Asian or Pacific Islander	A-PI	123
	South Dakota	46	59 years	59	Not Hispanic or Latino	2186-5	Black or African American	2054-5	119
	South Dakota	46	59 years	59	Not Hispanic or Latino	2186-5	White	2106-3	11206
	South Dakota	46	60 years	60	Hispanic or Latino	2135-2	American Indian or Alaska Native	1002-5	26
	South Dakota	46	60 years	60	Hispanic or Latino	2135-2	Asian or Pacific Islander	A-PI	3
	South Dakota	46	60 years	60	Hispanic or Latino	2135-2	Black or African American	2054-5	10
	South Dakota	46	60 years	60	Hispanic or Latino	2135-2	White	2106-3	166
	South Dakota	46	60 years	60	Not Hispanic or Latino	2186-5	American Indian or Alaska Native	1002-5	591
	South Dakota	46	60 years	60	Not Hispanic or Latino	2186-5	Asian or Pacific Islander	A-PI	100
	South Dakota	46	60 years	60	Not Hispanic or Latino	2186-5	Black or African American	2054-5	109
	South Dakota	46	60 years	60	Not Hispanic or Latino	2186-5	White	2106-3	10786
	South Dakota	46	61 years	61	Hispanic or Latino	2135-2	American Indian or Alaska Native	1002-5	26
	South Dakota	46	61 years	61	Hispanic or Latino	2135-2	Asian or Pacific Islander	A-PI	5
	South Dakota	46	61 years	61	Hispanic or Latino	2135-2	Black or African American	2054-5	2
	South Dakota	46	61 years	61	Hispanic or Latino	2135-2	White	2106-3	147
	South Dakota	46	61 years	61	Not Hispanic or Latino	2186-5	American Indian or Alaska Native	1002-5	583
	South Dakota	46	61 years	61	Not Hispanic or Latino	2186-5	Asian or Pacific Islander	A-PI	92
	South Dakota	46	61 years	61	Not Hispanic or Latino	2186-5	Black or African American	2054-5	109
	South Dakota	46	61 years	61	Not Hispanic or Latino	2186-5	White	2106-3	10912
	South Dakota	46	62 years	62	Hispanic or Latino	2135-2	American Indian or Alaska Native	1002-5	19
	South Dakota	46	62 years	62	Hispanic or Latino	2135-2	Asian or Pacific Islander	A-PI	5
	South Dakota	46	62 years	62	Hispanic or Latino	2135-2	Black or African American	2054-5	6
	South Dakota	46	62 years	62	Hispanic or Latino	2135-2	White	2106-3	145
	South Dakota	46	62 years	62	Not Hispanic or Latino	2186-5	American Indian or Alaska Native	1002-5	556
	South Dakota	46	62 years	62	Not Hispanic or Latino	2186-5	Asian or Pacific Islander	A-PI	101
	South Dakota	46	62 years	62	Not Hispanic or Latino	2186-5	Black or African American	2054-5	105
	South Dakota	46	62 years	62	Not Hispanic or Latino	2186-5	White	2106-3	10853
	South Dakota	46	63 years	63	Hispanic or Latino	2135-2	American Indian or Alaska Native	1002-5	3
	South Dakota	46	63 years	63	Hispanic or Latino	2135-2	Asian or Pacific Islander	A-PI	4
	South Dakota	46	63 years	63	Hispanic or Latino	2135-2	White	2106-3	130
	South Dakota	46	63 years	63	Not Hispanic or Latino	2186-5	American Indian or Alaska Native	1002-5	548
	South Dakota	46	63 years	63	Not Hispanic or Latino	2186-5	Asian or Pacific Islander	A-PI	109
	South Dakota	46	63 years	63	Not Hispanic or Latino	2186-5	Black or African American	2054-5	101
	South Dakota	46	63 years	63	Not Hispanic or Latino	2186-5	White	2106-3	10791
	South Dakota	46	64 years	64	Hispanic or Latino	2135-2	American Indian or Alaska Native	1002-5	6
	South Dakota	46	64 years	64	Hispanic or Latino	2135-2	Asian or Pacific Islander	A-PI	5
	South Dakota	46	64 years	64	Hispanic or Latino	2135-2	Black or African American	2054-5	4
	South Dakota	46	64 years	64	Hispanic or Latino	2135-2	White	2106-3	120
	South Dakota	46	64 years	64	Not Hispanic or Latino	2186-5	American Indian or Alaska Native	1002-5	503
	South Dakota	46	64 years	64	Not Hispanic or Latino	2186-5	Asian or Pacific Islander	A-PI	96
	South Dakota	46	64 years	64	Not Hispanic or Latino	2186-5	Black or African American	2054-5	82
	South Dakota	46	64 years	64	Not Hispanic or Latino	2186-5	White	2106-3	10750
	South Dakota	46	65 years	65	Hispanic or Latino	2135-2	American Indian or Alaska Native	1002-5	18
	South Dakota	46	65 years	65	Hispanic or Latino	2135-2	Asian or Pacific Islander	A-PI	1
	South Dakota	46	65 years	65	Hispanic or Latino	2135-2	Black or African American	2054-5	4
	South Dakota	46	65 years	65	Hispanic or Latino	2135-2	White	2106-3	139
	South Dakota	46	65 years	65	Not Hispanic or Latino	2186-5	American Indian or Alaska Native	1002-5	500
	South Dakota	46	65 years	65	Not Hispanic or Latino	2186-5	Asian or Pacific Islander	A-PI	105
	South Dakota	46	65 years	65	Not Hispanic or Latino	2186-5	Black or African American	2054-5	78
	South Dakota	46	65 years	65	Not Hispanic or Latino	2186-5	White	2106-3	10532
	South Dakota	46	66 years	66	Hispanic or Latino	2135-2	American Indian or Alaska Native	1002-5	12
	South Dakota	46	66 years	66	Hispanic or Latino	2135-2	Black or African American	2054-5	2
	South Dakota	46	66 years	66	Hispanic or Latino	2135-2	White	2106-3	100
	South Dakota	46	66 years	66	Not Hispanic or Latino	2186-5	American Indian or Alaska Native	1002-5	435
	South Dakota	46	66 years	66	Not Hispanic or Latino	2186-5	Asian or Pacific Islander	A-PI	83
	South Dakota	46	66 years	66	Not Hispanic or Latino	2186-5	Black or African American	2054-5	68
	South Dakota	46	66 years	66	Not Hispanic or Latino	2186-5	White	2106-3	10158
	South Dakota	46	67 years	67	Hispanic or Latino	2135-2	American Indian or Alaska Native	1002-5	6
	South Dakota	46	67 years	67	Hispanic or Latino	2135-2	Black or African American	2054-5	1
	South Dakota	46	67 years	67	Hispanic or Latino	2135-2	White	2106-3	86
	South Dakota	46	67 years	67	Not Hispanic or Latino	2186-5	American Indian or Alaska Native	1002-5	418
	South Dakota	46	67 years	67	Not Hispanic or Latino	2186-5	Asian or Pacific Islander	A-PI	57
	South Dakota	46	67 years	67	Not Hispanic or Latino	2186-5	Black or African American	2054-5	64
	South Dakota	46	67 years	67	Not Hispanic or Latino	2186-5	White	2106-3	9741
	South Dakota	46	68 years	68	Hispanic or Latino	2135-2	American Indian or Alaska Native	1002-5	11
	South Dakota	46	68 years	68	Hispanic or Latino	2135-2	Black or African American	2054-5	5
	South Dakota	46	68 years	68	Hispanic or Latino	2135-2	White	2106-3	82
	South Dakota	46	68 years	68	Not Hispanic or Latino	2186-5	American Indian or Alaska Native	1002-5	376
	South Dakota	46	68 years	68	Not Hispanic or Latino	2186-5	Asian or Pacific Islander	A-PI	65
	South Dakota	46	68 years	68	Not Hispanic or Latino	2186-5	Black or African American	2054-5	58
	South Dakota	46	68 years	68	Not Hispanic or Latino	2186-5	White	2106-3	9314
	South Dakota	46	69 years	69	Hispanic or Latino	2135-2	American Indian or Alaska Native	1002-5	13
	South Dakota	46	69 years	69	Hispanic or Latino	2135-2	Asian or Pacific Islander	A-PI	2
	South Dakota	46	69 years	69	Hispanic or Latino	2135-2	Black or African American	2054-5	5
	South Dakota	46	69 years	69	Hispanic or Latino	2135-2	White	2106-3	85
	South Dakota	46	69 years	69	Not Hispanic or Latino	2186-5	American Indian or Alaska Native	1002-5	383
	South Dakota	46	69 years	69	Not Hispanic or Latino	2186-5	Asian or Pacific Islander	A-PI	53
	South Dakota	46	69 years	69	Not Hispanic or Latino	2186-5	Black or African American	2054-5	87
	South Dakota	46	69 years	69	Not Hispanic or Latino	2186-5	White	2106-3	8875
	South Dakota	46	70 years	70	Hispanic or Latino	2135-2	American Indian or Alaska Native	1002-5	8
	South Dakota	46	70 years	70	Hispanic or Latino	2135-2	Asian or Pacific Islander	A-PI	5
	South Dakota	46	70 years	70	Hispanic or Latino	2135-2	Black or African American	2054-5	3
	South Dakota	46	70 years	70	Hispanic or Latino	2135-2	White	2106-3	97
	South Dakota	46	70 years	70	Not Hispanic or Latino	2186-5	American Indian or Alaska Native	1002-5	320
	South Dakota	46	70 years	70	Not Hispanic or Latino	2186-5	Asian or Pacific Islander	A-PI	55
	South Dakota	46	70 years	70	Not Hispanic or Latino	2186-5	Black or African American	2054-5	62
	South Dakota	46	70 years	70	Not Hispanic or Latino	2186-5	White	2106-3	8245
	South Dakota	46	71 years	71	Hispanic or Latino	2135-2	American Indian or Alaska Native	1002-5	11
	South Dakota	46	71 years	71	Hispanic or Latino	2135-2	Asian or Pacific Islander	A-PI	1
	South Dakota	46	71 years	71	Hispanic or Latino	2135-2	Black or African American	2054-5	3
	South Dakota	46	71 years	71	Hispanic or Latino	2135-2	White	2106-3	98
	South Dakota	46	71 years	71	Not Hispanic or Latino	2186-5	American Indian or Alaska Native	1002-5	318
	South Dakota	46	71 years	71	Not Hispanic or Latino	2186-5	Asian or Pacific Islander	A-PI	43
	South Dakota	46	71 years	71	Not Hispanic or Latino	2186-5	Black or African American	2054-5	59
	South Dakota	46	71 years	71	Not Hispanic or Latino	2186-5	White	2106-3	7842
	South Dakota	46	72 years	72	Hispanic or Latino	2135-2	American Indian or Alaska Native	1002-5	9
	South Dakota	46	72 years	72	Hispanic or Latino	2135-2	Asian or Pacific Islander	A-PI	2
	South Dakota	46	72 years	72	Hispanic or Latino	2135-2	Black or African American	2054-5	6
	South Dakota	46	72 years	72	Hispanic or Latino	2135-2	White	2106-3	71
	South Dakota	46	72 years	72	Not Hispanic or Latino	2186-5	American Indian or Alaska Native	1002-5	344
	South Dakota	46	72 years	72	Not Hispanic or Latino	2186-5	Asian or Pacific Islander	A-PI	36
	South Dakota	46	72 years	72	Not Hispanic or Latino	2186-5	Black or African American	2054-5	49
	South Dakota	46	72 years	72	Not Hispanic or Latino	2186-5	White	2106-3	7792
	South Dakota	46	73 years	73	Hispanic or Latino	2135-2	American Indian or Alaska Native	1002-5	10
	South Dakota	46	73 years	73	Hispanic or Latino	2135-2	Asian or Pacific Islander	A-PI	2
	South Dakota	46	73 years	73	Hispanic or Latino	2135-2	Black or African American	2054-5	2
	South Dakota	46	73 years	73	Hispanic or Latino	2135-2	White	2106-3	46
	South Dakota	46	73 years	73	Not Hispanic or Latino	2186-5	American Indian or Alaska Native	1002-5	250
	South Dakota	46	73 years	73	Not Hispanic or Latino	2186-5	Asian or Pacific Islander	A-PI	33
	South Dakota	46	73 years	73	Not Hispanic or Latino	2186-5	Black or African American	2054-5	32
	South Dakota	46	73 years	73	Not Hispanic or Latino	2186-5	White	2106-3	5593
	South Dakota	46	74 years	74	Hispanic or Latino	2135-2	American Indian or Alaska Native	1002-5	3
	South Dakota	46	74 years	74	Hispanic or Latino	2135-2	Asian or Pacific Islander	A-PI	1
	South Dakota	46	74 years	74	Hispanic or Latino	2135-2	Black or African American	2054-5	2
	South Dakota	46	74 years	74	Hispanic or Latino	2135-2	White	2106-3	35
	South Dakota	46	74 years	74	Not Hispanic or Latino	2186-5	American Indian or Alaska Native	1002-5	226
	South Dakota	46	74 years	74	Not Hispanic or Latino	2186-5	Asian or Pacific Islander	A-PI	21
	South Dakota	46	74 years	74	Not Hispanic or Latino	2186-5	Black or African American	2054-5	33
	South Dakota	46	74 years	74	Not Hispanic or Latino	2186-5	White	2106-3	5426
	South Dakota	46	75 years	75	Hispanic or Latino	2135-2	American Indian or Alaska Native	1002-5	5
	South Dakota	46	75 years	75	Hispanic or Latino	2135-2	Asian or Pacific Islander	A-PI	3
	South Dakota	46	75 years	75	Hispanic or Latino	2135-2	Black or African American	2054-5	2
	South Dakota	46	75 years	75	Hispanic or Latino	2135-2	White	2106-3	43
	South Dakota	46	75 years	75	Not Hispanic or Latino	2186-5	American Indian or Alaska Native	1002-5	230
	South Dakota	46	75 years	75	Not Hispanic or Latino	2186-5	Asian or Pacific Islander	A-PI	23
	South Dakota	46	75 years	75	Not Hispanic or Latino	2186-5	Black or African American	2054-5	17
	South Dakota	46	75 years	75	Not Hispanic or Latino	2186-5	White	2106-3	5306
	South Dakota	46	76 years	76	Hispanic or Latino	2135-2	American Indian or Alaska Native	1002-5	6
	South Dakota	46	76 years	76	Hispanic or Latino	2135-2	Black or African American	2054-5	5
	South Dakota	46	76 years	76	Hispanic or Latino	2135-2	White	2106-3	40
	South Dakota	46	76 years	76	Not Hispanic or Latino	2186-5	American Indian or Alaska Native	1002-5	200
	South Dakota	46	76 years	76	Not Hispanic or Latino	2186-5	Asian or Pacific Islander	A-PI	23
	South Dakota	46	76 years	76	Not Hispanic or Latino	2186-5	Black or African American	2054-5	23
	South Dakota	46	76 years	76	Not Hispanic or Latino	2186-5	White	2106-3	5307
	South Dakota	46	77 years	77	Hispanic or Latino	2135-2	American Indian or Alaska Native	1002-5	2
	South Dakota	46	77 years	77	Hispanic or Latino	2135-2	Asian or Pacific Islander	A-PI	1
	South Dakota	46	77 years	77	Hispanic or Latino	2135-2	Black or African American	2054-5	2
	South Dakota	46	77 years	77	Hispanic or Latino	2135-2	White	2106-3	31
	South Dakota	46	77 years	77	Not Hispanic or Latino	2186-5	American Indian or Alaska Native	1002-5	163
	South Dakota	46	77 years	77	Not Hispanic or Latino	2186-5	Asian or Pacific Islander	A-PI	14
	South Dakota	46	77 years	77	Not Hispanic or Latino	2186-5	Black or African American	2054-5	14
	South Dakota	46	77 years	77	Not Hispanic or Latino	2186-5	White	2106-3	4589
	South Dakota	46	78 years	78	Hispanic or Latino	2135-2	American Indian or Alaska Native	1002-5	4
	South Dakota	46	78 years	78	Hispanic or Latino	2135-2	Asian or Pacific Islander	A-PI	1
	South Dakota	46	78 years	78	Hispanic or Latino	2135-2	Black or African American	2054-5	2
	South Dakota	46	78 years	78	Hispanic or Latino	2135-2	White	2106-3	27
	South Dakota	46	78 years	78	Not Hispanic or Latino	2186-5	American Indian or Alaska Native	1002-5	139
	South Dakota	46	78 years	78	Not Hispanic or Latino	2186-5	Asian or Pacific Islander	A-PI	16
	South Dakota	46	78 years	78	Not Hispanic or Latino	2186-5	Black or African American	2054-5	14
	South Dakota	46	78 years	78	Not Hispanic or Latino	2186-5	White	2106-3	4059
	South Dakota	46	79 years	79	Hispanic or Latino	2135-2	American Indian or Alaska Native	1002-5	6
	South Dakota	46	79 years	79	Hispanic or Latino	2135-2	Black or African American	2054-5	1
	South Dakota	46	79 years	79	Hispanic or Latino	2135-2	White	2106-3	11
	South Dakota	46	79 years	79	Not Hispanic or Latino	2186-5	American Indian or Alaska Native	1002-5	132
	South Dakota	46	79 years	79	Not Hispanic or Latino	2186-5	Asian or Pacific Islander	A-PI	15
	South Dakota	46	79 years	79	Not Hispanic or Latino	2186-5	Black or African American	2054-5	13
	South Dakota	46	79 years	79	Not Hispanic or Latino	2186-5	White	2106-3	3953
	South Dakota	46	80 years	80	Hispanic or Latino	2135-2	American Indian or Alaska Native	1002-5	4
	South Dakota	46	80 years	80	Hispanic or Latino	2135-2	White	2106-3	19
	South Dakota	46	80 years	80	Not Hispanic or Latino	2186-5	American Indian or Alaska Native	1002-5	131
	South Dakota	46	80 years	80	Not Hispanic or Latino	2186-5	Asian or Pacific Islander	A-PI	11
	South Dakota	46	80 years	80	Not Hispanic or Latino	2186-5	Black or African American	2054-5	6
	South Dakota	46	80 years	80	Not Hispanic or Latino	2186-5	White	2106-3	3784
	South Dakota	46	81 years	81	Hispanic or Latino	2135-2	American Indian or Alaska Native	1002-5	3
	South Dakota	46	81 years	81	Hispanic or Latino	2135-2	White	2106-3	17
	South Dakota	46	81 years	81	Not Hispanic or Latino	2186-5	American Indian or Alaska Native	1002-5	115
	South Dakota	46	81 years	81	Not Hispanic or Latino	2186-5	Asian or Pacific Islander	A-PI	16
	South Dakota	46	81 years	81	Not Hispanic or Latino	2186-5	Black or African American	2054-5	12
	South Dakota	46	81 years	81	Not Hispanic or Latino	2186-5	White	2106-3	3388
	South Dakota	46	82 years	82	Hispanic or Latino	2135-2	American Indian or Alaska Native	1002-5	3
	South Dakota	46	82 years	82	Hispanic or Latino	2135-2	White	2106-3	19
	South Dakota	46	82 years	82	Not Hispanic or Latino	2186-5	American Indian or Alaska Native	1002-5	95
	South Dakota	46	82 years	82	Not Hispanic or Latino	2186-5	Asian or Pacific Islander	A-PI	11
	South Dakota	46	82 years	82	Not Hispanic or Latino	2186-5	Black or African American	2054-5	6
	South Dakota	46	82 years	82	Not Hispanic or Latino	2186-5	White	2106-3	3207
	South Dakota	46	83 years	83	Hispanic or Latino	2135-2	American Indian or Alaska Native	1002-5	4
	South Dakota	46	83 years	83	Hispanic or Latino	2135-2	Black or African American	2054-5	2
	South Dakota	46	83 years	83	Hispanic or Latino	2135-2	White	2106-3	20
	South Dakota	46	83 years	83	Not Hispanic or Latino	2186-5	American Indian or Alaska Native	1002-5	102
	South Dakota	46	83 years	83	Not Hispanic or Latino	2186-5	Asian or Pacific Islander	A-PI	15
	South Dakota	46	83 years	83	Not Hispanic or Latino	2186-5	Black or African American	2054-5	5
	South Dakota	46	83 years	83	Not Hispanic or Latino	2186-5	White	2106-3	3181
	South Dakota	46	84 years	84	Hispanic or Latino	2135-2	American Indian or Alaska Native	1002-5	2
	South Dakota	46	84 years	84	Hispanic or Latino	2135-2	Black or African American	2054-5	2
	South Dakota	46	84 years	84	Hispanic or Latino	2135-2	White	2106-3	17
	South Dakota	46	84 years	84	Not Hispanic or Latino	2186-5	American Indian or Alaska Native	1002-5	68
	South Dakota	46	84 years	84	Not Hispanic or Latino	2186-5	Asian or Pacific Islander	A-PI	11
	South Dakota	46	84 years	84	Not Hispanic or Latino	2186-5	Black or African American	2054-5	8
	South Dakota	46	84 years	84	Not Hispanic or Latino	2186-5	White	2106-3	2944
	South Dakota	46	85+ years	85+	Hispanic or Latino	2135-2	American Indian or Alaska Native	1002-5	13
	South Dakota	46	85+ years	85+	Hispanic or Latino	2135-2	Asian or Pacific Islander	A-PI	2
	South Dakota	46	85+ years	85+	Hispanic or Latino	2135-2	Black or African American	2054-5	9
	South Dakota	46	85+ years	85+	Hispanic or Latino	2135-2	White	2106-3	120
	South Dakota	46	85+ years	85+	Not Hispanic or Latino	2186-5	American Indian or Alaska Native	1002-5	425
	South Dakota	46	85+ years	85+	Not Hispanic or Latino	2186-5	Asian or Pacific Islander	A-PI	61
	South Dakota	46	85+ years	85+	Not Hispanic or Latino	2186-5	Black or African American	2054-5	69
	South Dakota	46	85+ years	85+	Not Hispanic or Latino	2186-5	White	2106-3	20286
	Tennessee	47	< 1 year	0	Hispanic or Latino	2135-2	American Indian or Alaska Native	1002-5	287
	Tennessee	47	< 1 year	0	Hispanic or Latino	2135-2	Asian or Pacific Islander	A-PI	154
	Tennessee	47	< 1 year	0	Hispanic or Latino	2135-2	Black or African American	2054-5	597
	Tennessee	47	< 1 year	0	Hispanic or Latino	2135-2	White	2106-3	7806
	Tennessee	47	< 1 year	0	Not Hispanic or Latino	2186-5	American Indian or Alaska Native	1002-5	231
	Tennessee	47	< 1 year	0	Not Hispanic or Latino	2186-5	Asian or Pacific Islander	A-PI	1504
	Tennessee	47	< 1 year	0	Not Hispanic or Latino	2186-5	Black or African American	2054-5	16629
	Tennessee	47	< 1 year	0	Not Hispanic or Latino	2186-5	White	2106-3	52567
	Tennessee	47	1 year	1	Hispanic or Latino	2135-2	American Indian or Alaska Native	1002-5	285
	Tennessee	47	1 year	1	Hispanic or Latino	2135-2	Asian or Pacific Islander	A-PI	184
	Tennessee	47	1 year	1	Hispanic or Latino	2135-2	Black or African American	2054-5	922
	Tennessee	47	1 year	1	Hispanic or Latino	2135-2	White	2106-3	7658
	Tennessee	47	1 year	1	Not Hispanic or Latino	2186-5	American Indian or Alaska Native	1002-5	230
	Tennessee	47	1 year	1	Not Hispanic or Latino	2186-5	Asian or Pacific Islander	A-PI	1719
	Tennessee	47	1 year	1	Not Hispanic or Latino	2186-5	Black or African American	2054-5	16649
	Tennessee	47	1 year	1	Not Hispanic or Latino	2186-5	White	2106-3	53397
	Tennessee	47	2 years	2	Hispanic or Latino	2135-2	American Indian or Alaska Native	1002-5	368
	Tennessee	47	2 years	2	Hispanic or Latino	2135-2	Asian or Pacific Islander	A-PI	245
	Tennessee	47	2 years	2	Hispanic or Latino	2135-2	Black or African American	2054-5	1075
	Tennessee	47	2 years	2	Hispanic or Latino	2135-2	White	2106-3	7502
	Tennessee	47	2 years	2	Not Hispanic or Latino	2186-5	American Indian or Alaska Native	1002-5	187
	Tennessee	47	2 years	2	Not Hispanic or Latino	2186-5	Asian or Pacific Islander	A-PI	1830
	Tennessee	47	2 years	2	Not Hispanic or Latino	2186-5	Black or African American	2054-5	16901
	Tennessee	47	2 years	2	Not Hispanic or Latino	2186-5	White	2106-3	53263
	Tennessee	47	3 years	3	Hispanic or Latino	2135-2	American Indian or Alaska Native	1002-5	416
	Tennessee	47	3 years	3	Hispanic or Latino	2135-2	Asian or Pacific Islander	A-PI	248
	Tennessee	47	3 years	3	Hispanic or Latino	2135-2	Black or African American	2054-5	886
	Tennessee	47	3 years	3	Hispanic or Latino	2135-2	White	2106-3	7586
	Tennessee	47	3 years	3	Not Hispanic or Latino	2186-5	American Indian or Alaska Native	1002-5	191
	Tennessee	47	3 years	3	Not Hispanic or Latino	2186-5	Asian or Pacific Islander	A-PI	1877
	Tennessee	47	3 years	3	Not Hispanic or Latino	2186-5	Black or African American	2054-5	17364
	Tennessee	47	3 years	3	Not Hispanic or Latino	2186-5	White	2106-3	54326
	Tennessee	47	4 years	4	Hispanic or Latino	2135-2	American Indian or Alaska Native	1002-5	455
	Tennessee	47	4 years	4	Hispanic or Latino	2135-2	Asian or Pacific Islander	A-PI	271
	Tennessee	47	4 years	4	Hispanic or Latino	2135-2	Black or African American	2054-5	761
	Tennessee	47	4 years	4	Hispanic or Latino	2135-2	White	2106-3	7571
	Tennessee	47	4 years	4	Not Hispanic or Latino	2186-5	American Indian or Alaska Native	1002-5	207
	Tennessee	47	4 years	4	Not Hispanic or Latino	2186-5	Asian or Pacific Islander	A-PI	1949
	Tennessee	47	4 years	4	Not Hispanic or Latino	2186-5	Black or African American	2054-5	17416
	Tennessee	47	4 years	4	Not Hispanic or Latino	2186-5	White	2106-3	54891
	Tennessee	47	5 years	5	Hispanic or Latino	2135-2	American Indian or Alaska Native	1002-5	397
	Tennessee	47	5 years	5	Hispanic or Latino	2135-2	Asian or Pacific Islander	A-PI	367
	Tennessee	47	5 years	5	Hispanic or Latino	2135-2	Black or African American	2054-5	982
	Tennessee	47	5 years	5	Hispanic or Latino	2135-2	White	2106-3	7057
	Tennessee	47	5 years	5	Not Hispanic or Latino	2186-5	American Indian or Alaska Native	1002-5	191
	Tennessee	47	5 years	5	Not Hispanic or Latino	2186-5	Asian or Pacific Islander	A-PI	1849
	Tennessee	47	5 years	5	Not Hispanic or Latino	2186-5	Black or African American	2054-5	17383
	Tennessee	47	5 years	5	Not Hispanic or Latino	2186-5	White	2106-3	54417
	Tennessee	47	6 years	6	Hispanic or Latino	2135-2	American Indian or Alaska Native	1002-5	450
	Tennessee	47	6 years	6	Hispanic or Latino	2135-2	Asian or Pacific Islander	A-PI	305
	Tennessee	47	6 years	6	Hispanic or Latino	2135-2	Black or African American	2054-5	947
	Tennessee	47	6 years	6	Hispanic or Latino	2135-2	White	2106-3	7074
	Tennessee	47	6 years	6	Not Hispanic or Latino	2186-5	American Indian or Alaska Native	1002-5	175
	Tennessee	47	6 years	6	Not Hispanic or Latino	2186-5	Asian or Pacific Islander	A-PI	1820
	Tennessee	47	6 years	6	Not Hispanic or Latino	2186-5	Black or African American	2054-5	17465
	Tennessee	47	6 years	6	Not Hispanic or Latino	2186-5	White	2106-3	54297
	Tennessee	47	7 years	7	Hispanic or Latino	2135-2	American Indian or Alaska Native	1002-5	444
	Tennessee	47	7 years	7	Hispanic or Latino	2135-2	Asian or Pacific Islander	A-PI	225
	Tennessee	47	7 years	7	Hispanic or Latino	2135-2	Black or African American	2054-5	729
	Tennessee	47	7 years	7	Hispanic or Latino	2135-2	White	2106-3	7521
	Tennessee	47	7 years	7	Not Hispanic or Latino	2186-5	American Indian or Alaska Native	1002-5	194
	Tennessee	47	7 years	7	Not Hispanic or Latino	2186-5	Asian or Pacific Islander	A-PI	1842
	Tennessee	47	7 years	7	Not Hispanic or Latino	2186-5	Black or African American	2054-5	17378
	Tennessee	47	7 years	7	Not Hispanic or Latino	2186-5	White	2106-3	54690
	Tennessee	47	8 years	8	Hispanic or Latino	2135-2	American Indian or Alaska Native	1002-5	312
	Tennessee	47	8 years	8	Hispanic or Latino	2135-2	Asian or Pacific Islander	A-PI	259
	Tennessee	47	8 years	8	Hispanic or Latino	2135-2	Black or African American	2054-5	865
	Tennessee	47	8 years	8	Hispanic or Latino	2135-2	White	2106-3	7439
	Tennessee	47	8 years	8	Not Hispanic or Latino	2186-5	American Indian or Alaska Native	1002-5	223
	Tennessee	47	8 years	8	Not Hispanic or Latino	2186-5	Asian or Pacific Islander	A-PI	1820
	Tennessee	47	8 years	8	Not Hispanic or Latino	2186-5	Black or African American	2054-5	17026
	Tennessee	47	8 years	8	Not Hispanic or Latino	2186-5	White	2106-3	54156
	Tennessee	47	9 years	9	Hispanic or Latino	2135-2	American Indian or Alaska Native	1002-5	262
	Tennessee	47	9 years	9	Hispanic or Latino	2135-2	Asian or Pacific Islander	A-PI	193
	Tennessee	47	9 years	9	Hispanic or Latino	2135-2	Black or African American	2054-5	618
	Tennessee	47	9 years	9	Hispanic or Latino	2135-2	White	2106-3	7595
	Tennessee	47	9 years	9	Not Hispanic or Latino	2186-5	American Indian or Alaska Native	1002-5	224
	Tennessee	47	9 years	9	Not Hispanic or Latino	2186-5	Asian or Pacific Islander	A-PI	1826
	Tennessee	47	9 years	9	Not Hispanic or Latino	2186-5	Black or African American	2054-5	17406
	Tennessee	47	9 years	9	Not Hispanic or Latino	2186-5	White	2106-3	54956
	Tennessee	47	10 years	10	Hispanic or Latino	2135-2	American Indian or Alaska Native	1002-5	267
	Tennessee	47	10 years	10	Hispanic or Latino	2135-2	Asian or Pacific Islander	A-PI	169
	Tennessee	47	10 years	10	Hispanic or Latino	2135-2	Black or African American	2054-5	573
	Tennessee	47	10 years	10	Hispanic or Latino	2135-2	White	2106-3	7539
	Tennessee	47	10 years	10	Not Hispanic or Latino	2186-5	American Indian or Alaska Native	1002-5	195
	Tennessee	47	10 years	10	Not Hispanic or Latino	2186-5	Asian or Pacific Islander	A-PI	1923
	Tennessee	47	10 years	10	Not Hispanic or Latino	2186-5	Black or African American	2054-5	17748
	Tennessee	47	10 years	10	Not Hispanic or Latino	2186-5	White	2106-3	55536
	Tennessee	47	11 years	11	Hispanic or Latino	2135-2	American Indian or Alaska Native	1002-5	305
	Tennessee	47	11 years	11	Hispanic or Latino	2135-2	Asian or Pacific Islander	A-PI	188
	Tennessee	47	11 years	11	Hispanic or Latino	2135-2	Black or African American	2054-5	538
	Tennessee	47	11 years	11	Hispanic or Latino	2135-2	White	2106-3	8119
	Tennessee	47	11 years	11	Not Hispanic or Latino	2186-5	American Indian or Alaska Native	1002-5	192
	Tennessee	47	11 years	11	Not Hispanic or Latino	2186-5	Asian or Pacific Islander	A-PI	1949
	Tennessee	47	11 years	11	Not Hispanic or Latino	2186-5	Black or African American	2054-5	18196
	Tennessee	47	11 years	11	Not Hispanic or Latino	2186-5	White	2106-3	58185
	Tennessee	47	12 years	12	Hispanic or Latino	2135-2	American Indian or Alaska Native	1002-5	296
	Tennessee	47	12 years	12	Hispanic or Latino	2135-2	Asian or Pacific Islander	A-PI	168
	Tennessee	47	12 years	12	Hispanic or Latino	2135-2	Black or African American	2054-5	567
	Tennessee	47	12 years	12	Hispanic or Latino	2135-2	White	2106-3	7954
	Tennessee	47	12 years	12	Not Hispanic or Latino	2186-5	American Indian or Alaska Native	1002-5	239
	Tennessee	47	12 years	12	Not Hispanic or Latino	2186-5	Asian or Pacific Islander	A-PI	1920
	Tennessee	47	12 years	12	Not Hispanic or Latino	2186-5	Black or African American	2054-5	17887
	Tennessee	47	12 years	12	Not Hispanic or Latino	2186-5	White	2106-3	58327
	Tennessee	47	13 years	13	Hispanic or Latino	2135-2	American Indian or Alaska Native	1002-5	282
	Tennessee	47	13 years	13	Hispanic or Latino	2135-2	Asian or Pacific Islander	A-PI	160
	Tennessee	47	13 years	13	Hispanic or Latino	2135-2	Black or African American	2054-5	566
	Tennessee	47	13 years	13	Hispanic or Latino	2135-2	White	2106-3	7494
	Tennessee	47	13 years	13	Not Hispanic or Latino	2186-5	American Indian or Alaska Native	1002-5	198
	Tennessee	47	13 years	13	Not Hispanic or Latino	2186-5	Asian or Pacific Islander	A-PI	1842
	Tennessee	47	13 years	13	Not Hispanic or Latino	2186-5	Black or African American	2054-5	17290
	Tennessee	47	13 years	13	Not Hispanic or Latino	2186-5	White	2106-3	58846
	Tennessee	47	14 years	14	Hispanic or Latino	2135-2	American Indian or Alaska Native	1002-5	273
	Tennessee	47	14 years	14	Hispanic or Latino	2135-2	Asian or Pacific Islander	A-PI	155
	Tennessee	47	14 years	14	Hispanic or Latino	2135-2	Black or African American	2054-5	517
	Tennessee	47	14 years	14	Hispanic or Latino	2135-2	White	2106-3	7046
	Tennessee	47	14 years	14	Not Hispanic or Latino	2186-5	American Indian or Alaska Native	1002-5	255
	Tennessee	47	14 years	14	Not Hispanic or Latino	2186-5	Asian or Pacific Islander	A-PI	1941
	Tennessee	47	14 years	14	Not Hispanic or Latino	2186-5	Black or African American	2054-5	16725
	Tennessee	47	14 years	14	Not Hispanic or Latino	2186-5	White	2106-3	58732
	Tennessee	47	15 years	15	Hispanic or Latino	2135-2	American Indian or Alaska Native	1002-5	245
	Tennessee	47	15 years	15	Hispanic or Latino	2135-2	Asian or Pacific Islander	A-PI	138
	Tennessee	47	15 years	15	Hispanic or Latino	2135-2	Black or African American	2054-5	476
	Tennessee	47	15 years	15	Hispanic or Latino	2135-2	White	2106-3	6423
	Tennessee	47	15 years	15	Not Hispanic or Latino	2186-5	American Indian or Alaska Native	1002-5	232
	Tennessee	47	15 years	15	Not Hispanic or Latino	2186-5	Asian or Pacific Islander	A-PI	1947
	Tennessee	47	15 years	15	Not Hispanic or Latino	2186-5	Black or African American	2054-5	16571
	Tennessee	47	15 years	15	Not Hispanic or Latino	2186-5	White	2106-3	59700
	Tennessee	47	16 years	16	Hispanic or Latino	2135-2	American Indian or Alaska Native	1002-5	244
	Tennessee	47	16 years	16	Hispanic or Latino	2135-2	Asian or Pacific Islander	A-PI	119
	Tennessee	47	16 years	16	Hispanic or Latino	2135-2	Black or African American	2054-5	456
	Tennessee	47	16 years	16	Hispanic or Latino	2135-2	White	2106-3	6364
	Tennessee	47	16 years	16	Not Hispanic or Latino	2186-5	American Indian or Alaska Native	1002-5	249
	Tennessee	47	16 years	16	Not Hispanic or Latino	2186-5	Asian or Pacific Islander	A-PI	2042
	Tennessee	47	16 years	16	Not Hispanic or Latino	2186-5	Black or African American	2054-5	16674
	Tennessee	47	16 years	16	Not Hispanic or Latino	2186-5	White	2106-3	59514
	Tennessee	47	17 years	17	Hispanic or Latino	2135-2	American Indian or Alaska Native	1002-5	234
	Tennessee	47	17 years	17	Hispanic or Latino	2135-2	Asian or Pacific Islander	A-PI	143
	Tennessee	47	17 years	17	Hispanic or Latino	2135-2	Black or African American	2054-5	433
	Tennessee	47	17 years	17	Hispanic or Latino	2135-2	White	2106-3	6040
	Tennessee	47	17 years	17	Not Hispanic or Latino	2186-5	American Indian or Alaska Native	1002-5	273
	Tennessee	47	17 years	17	Not Hispanic or Latino	2186-5	Asian or Pacific Islander	A-PI	1825
	Tennessee	47	17 years	17	Not Hispanic or Latino	2186-5	Black or African American	2054-5	16963
	Tennessee	47	17 years	17	Not Hispanic or Latino	2186-5	White	2106-3	59460
	Tennessee	47	18 years	18	Hispanic or Latino	2135-2	American Indian or Alaska Native	1002-5	204
	Tennessee	47	18 years	18	Hispanic or Latino	2135-2	Asian or Pacific Islander	A-PI	105
	Tennessee	47	18 years	18	Hispanic or Latino	2135-2	Black or African American	2054-5	410
	Tennessee	47	18 years	18	Hispanic or Latino	2135-2	White	2106-3	5856
	Tennessee	47	18 years	18	Not Hispanic or Latino	2186-5	American Indian or Alaska Native	1002-5	260
	Tennessee	47	18 years	18	Not Hispanic or Latino	2186-5	Asian or Pacific Islander	A-PI	1905
	Tennessee	47	18 years	18	Not Hispanic or Latino	2186-5	Black or African American	2054-5	17538
	Tennessee	47	18 years	18	Not Hispanic or Latino	2186-5	White	2106-3	57537
	Tennessee	47	19 years	19	Hispanic or Latino	2135-2	American Indian or Alaska Native	1002-5	207
	Tennessee	47	19 years	19	Hispanic or Latino	2135-2	Asian or Pacific Islander	A-PI	121
	Tennessee	47	19 years	19	Hispanic or Latino	2135-2	Black or African American	2054-5	403
	Tennessee	47	19 years	19	Hispanic or Latino	2135-2	White	2106-3	5767
	Tennessee	47	19 years	19	Not Hispanic or Latino	2186-5	American Indian or Alaska Native	1002-5	285
	Tennessee	47	19 years	19	Not Hispanic or Latino	2186-5	Asian or Pacific Islander	A-PI	2038
	Tennessee	47	19 years	19	Not Hispanic or Latino	2186-5	Black or African American	2054-5	18443
	Tennessee	47	19 years	19	Not Hispanic or Latino	2186-5	White	2106-3	56436
	Tennessee	47	20 years	20	Hispanic or Latino	2135-2	American Indian or Alaska Native	1002-5	173
	Tennessee	47	20 years	20	Hispanic or Latino	2135-2	Asian or Pacific Islander	A-PI	88
	Tennessee	47	20 years	20	Hispanic or Latino	2135-2	Black or African American	2054-5	386
	Tennessee	47	20 years	20	Hispanic or Latino	2135-2	White	2106-3	5411
	Tennessee	47	20 years	20	Not Hispanic or Latino	2186-5	American Indian or Alaska Native	1002-5	287
	Tennessee	47	20 years	20	Not Hispanic or Latino	2186-5	Asian or Pacific Islander	A-PI	1941
	Tennessee	47	20 years	20	Not Hispanic or Latino	2186-5	Black or African American	2054-5	18110
	Tennessee	47	20 years	20	Not Hispanic or Latino	2186-5	White	2106-3	58697
	Tennessee	47	21 years	21	Hispanic or Latino	2135-2	American Indian or Alaska Native	1002-5	173
	Tennessee	47	21 years	21	Hispanic or Latino	2135-2	Asian or Pacific Islander	A-PI	96
	Tennessee	47	21 years	21	Hispanic or Latino	2135-2	Black or African American	2054-5	377
	Tennessee	47	21 years	21	Hispanic or Latino	2135-2	White	2106-3	5319
	Tennessee	47	21 years	21	Not Hispanic or Latino	2186-5	American Indian or Alaska Native	1002-5	288
	Tennessee	47	21 years	21	Not Hispanic or Latino	2186-5	Asian or Pacific Islander	A-PI	2133
	Tennessee	47	21 years	21	Not Hispanic or Latino	2186-5	Black or African American	2054-5	18731
	Tennessee	47	21 years	21	Not Hispanic or Latino	2186-5	White	2106-3	59433
	Tennessee	47	22 years	22	Hispanic or Latino	2135-2	American Indian or Alaska Native	1002-5	185
	Tennessee	47	22 years	22	Hispanic or Latino	2135-2	Asian or Pacific Islander	A-PI	98
	Tennessee	47	22 years	22	Hispanic or Latino	2135-2	Black or African American	2054-5	375
	Tennessee	47	22 years	22	Hispanic or Latino	2135-2	White	2106-3	5284
	Tennessee	47	22 years	22	Not Hispanic or Latino	2186-5	American Indian or Alaska Native	1002-5	314
	Tennessee	47	22 years	22	Not Hispanic or Latino	2186-5	Asian or Pacific Islander	A-PI	2050
	Tennessee	47	22 years	22	Not Hispanic or Latino	2186-5	Black or African American	2054-5	18328
	Tennessee	47	22 years	22	Not Hispanic or Latino	2186-5	White	2106-3	61266
	Tennessee	47	23 years	23	Hispanic or Latino	2135-2	American Indian or Alaska Native	1002-5	197
	Tennessee	47	23 years	23	Hispanic or Latino	2135-2	Asian or Pacific Islander	A-PI	98
	Tennessee	47	23 years	23	Hispanic or Latino	2135-2	Black or African American	2054-5	396
	Tennessee	47	23 years	23	Hispanic or Latino	2135-2	White	2106-3	5211
	Tennessee	47	23 years	23	Not Hispanic or Latino	2186-5	American Indian or Alaska Native	1002-5	299
	Tennessee	47	23 years	23	Not Hispanic or Latino	2186-5	Asian or Pacific Islander	A-PI	2017
	Tennessee	47	23 years	23	Not Hispanic or Latino	2186-5	Black or African American	2054-5	18393
	Tennessee	47	23 years	23	Not Hispanic or Latino	2186-5	White	2106-3	64541
	Tennessee	47	24 years	24	Hispanic or Latino	2135-2	American Indian or Alaska Native	1002-5	233
	Tennessee	47	24 years	24	Hispanic or Latino	2135-2	Asian or Pacific Islander	A-PI	94
	Tennessee	47	24 years	24	Hispanic or Latino	2135-2	Black or African American	2054-5	342
	Tennessee	47	24 years	24	Hispanic or Latino	2135-2	White	2106-3	5281
	Tennessee	47	24 years	24	Not Hispanic or Latino	2186-5	American Indian or Alaska Native	1002-5	304
	Tennessee	47	24 years	24	Not Hispanic or Latino	2186-5	Asian or Pacific Islander	A-PI	2208
	Tennessee	47	24 years	24	Not Hispanic or Latino	2186-5	Black or African American	2054-5	19305
	Tennessee	47	24 years	24	Not Hispanic or Latino	2186-5	White	2106-3	66463
	Tennessee	47	25 years	25	Hispanic or Latino	2135-2	American Indian or Alaska Native	1002-5	235
	Tennessee	47	25 years	25	Hispanic or Latino	2135-2	Asian or Pacific Islander	A-PI	103
	Tennessee	47	25 years	25	Hispanic or Latino	2135-2	Black or African American	2054-5	356
	Tennessee	47	25 years	25	Hispanic or Latino	2135-2	White	2106-3	5471
	Tennessee	47	25 years	25	Not Hispanic or Latino	2186-5	American Indian or Alaska Native	1002-5	320
	Tennessee	47	25 years	25	Not Hispanic or Latino	2186-5	Asian or Pacific Islander	A-PI	2275
	Tennessee	47	25 years	25	Not Hispanic or Latino	2186-5	Black or African American	2054-5	20139
	Tennessee	47	25 years	25	Not Hispanic or Latino	2186-5	White	2106-3	66653
	Tennessee	47	26 years	26	Hispanic or Latino	2135-2	American Indian or Alaska Native	1002-5	236
	Tennessee	47	26 years	26	Hispanic or Latino	2135-2	Asian or Pacific Islander	A-PI	91
	Tennessee	47	26 years	26	Hispanic or Latino	2135-2	Black or African American	2054-5	322
	Tennessee	47	26 years	26	Hispanic or Latino	2135-2	White	2106-3	5435
	Tennessee	47	26 years	26	Not Hispanic or Latino	2186-5	American Indian or Alaska Native	1002-5	378
	Tennessee	47	26 years	26	Not Hispanic or Latino	2186-5	Asian or Pacific Islander	A-PI	2519
	Tennessee	47	26 years	26	Not Hispanic or Latino	2186-5	Black or African American	2054-5	20636
	Tennessee	47	26 years	26	Not Hispanic or Latino	2186-5	White	2106-3	67519
	Tennessee	47	27 years	27	Hispanic or Latino	2135-2	American Indian or Alaska Native	1002-5	189
	Tennessee	47	27 years	27	Hispanic or Latino	2135-2	Asian or Pacific Islander	A-PI	86
	Tennessee	47	27 years	27	Hispanic or Latino	2135-2	Black or African American	2054-5	369
	Tennessee	47	27 years	27	Hispanic or Latino	2135-2	White	2106-3	5509
	Tennessee	47	27 years	27	Not Hispanic or Latino	2186-5	American Indian or Alaska Native	1002-5	340
	Tennessee	47	27 years	27	Not Hispanic or Latino	2186-5	Asian or Pacific Islander	A-PI	2647
	Tennessee	47	27 years	27	Not Hispanic or Latino	2186-5	Black or African American	2054-5	21472
	Tennessee	47	27 years	27	Not Hispanic or Latino	2186-5	White	2106-3	70104
	Tennessee	47	28 years	28	Hispanic or Latino	2135-2	American Indian or Alaska Native	1002-5	178
	Tennessee	47	28 years	28	Hispanic or Latino	2135-2	Asian or Pacific Islander	A-PI	99
	Tennessee	47	28 years	28	Hispanic or Latino	2135-2	Black or African American	2054-5	364
	Tennessee	47	28 years	28	Hispanic or Latino	2135-2	White	2106-3	5324
	Tennessee	47	28 years	28	Not Hispanic or Latino	2186-5	American Indian or Alaska Native	1002-5	343
	Tennessee	47	28 years	28	Not Hispanic or Latino	2186-5	Asian or Pacific Islander	A-PI	2689
	Tennessee	47	28 years	28	Not Hispanic or Latino	2186-5	Black or African American	2054-5	20978
	Tennessee	47	28 years	28	Not Hispanic or Latino	2186-5	White	2106-3	73045
	Tennessee	47	29 years	29	Hispanic or Latino	2135-2	American Indian or Alaska Native	1002-5	188
	Tennessee	47	29 years	29	Hispanic or Latino	2135-2	Asian or Pacific Islander	A-PI	133
	Tennessee	47	29 years	29	Hispanic or Latino	2135-2	Black or African American	2054-5	385
	Tennessee	47	29 years	29	Hispanic or Latino	2135-2	White	2106-3	5403
	Tennessee	47	29 years	29	Not Hispanic or Latino	2186-5	American Indian or Alaska Native	1002-5	293
	Tennessee	47	29 years	29	Not Hispanic or Latino	2186-5	Asian or Pacific Islander	A-PI	2655
	Tennessee	47	29 years	29	Not Hispanic or Latino	2186-5	Black or African American	2054-5	20331
	Tennessee	47	29 years	29	Not Hispanic or Latino	2186-5	White	2106-3	71474
	Tennessee	47	30 years	30	Hispanic or Latino	2135-2	American Indian or Alaska Native	1002-5	190
	Tennessee	47	30 years	30	Hispanic or Latino	2135-2	Asian or Pacific Islander	A-PI	107
	Tennessee	47	30 years	30	Hispanic or Latino	2135-2	Black or African American	2054-5	372
	Tennessee	47	30 years	30	Hispanic or Latino	2135-2	White	2106-3	5133
	Tennessee	47	30 years	30	Not Hispanic or Latino	2186-5	American Indian or Alaska Native	1002-5	312
	Tennessee	47	30 years	30	Not Hispanic or Latino	2186-5	Asian or Pacific Islander	A-PI	2600
	Tennessee	47	30 years	30	Not Hispanic or Latino	2186-5	Black or African American	2054-5	19091
	Tennessee	47	30 years	30	Not Hispanic or Latino	2186-5	White	2106-3	67525
	Tennessee	47	31 years	31	Hispanic or Latino	2135-2	American Indian or Alaska Native	1002-5	192
	Tennessee	47	31 years	31	Hispanic or Latino	2135-2	Asian or Pacific Islander	A-PI	68
	Tennessee	47	31 years	31	Hispanic or Latino	2135-2	Black or African American	2054-5	346
	Tennessee	47	31 years	31	Hispanic or Latino	2135-2	White	2106-3	5320
	Tennessee	47	31 years	31	Not Hispanic or Latino	2186-5	American Indian or Alaska Native	1002-5	261
	Tennessee	47	31 years	31	Not Hispanic or Latino	2186-5	Asian or Pacific Islander	A-PI	2723
	Tennessee	47	31 years	31	Not Hispanic or Latino	2186-5	Black or African American	2054-5	17748
	Tennessee	47	31 years	31	Not Hispanic or Latino	2186-5	White	2106-3	65087
	Tennessee	47	32 years	32	Hispanic or Latino	2135-2	American Indian or Alaska Native	1002-5	206
	Tennessee	47	32 years	32	Hispanic or Latino	2135-2	Asian or Pacific Islander	A-PI	90
	Tennessee	47	32 years	32	Hispanic or Latino	2135-2	Black or African American	2054-5	313
	Tennessee	47	32 years	32	Hispanic or Latino	2135-2	White	2106-3	5224
	Tennessee	47	32 years	32	Not Hispanic or Latino	2186-5	American Indian or Alaska Native	1002-5	223
	Tennessee	47	32 years	32	Not Hispanic or Latino	2186-5	Asian or Pacific Islander	A-PI	2657
	Tennessee	47	32 years	32	Not Hispanic or Latino	2186-5	Black or African American	2054-5	16875
	Tennessee	47	32 years	32	Not Hispanic or Latino	2186-5	White	2106-3	62881
	Tennessee	47	33 years	33	Hispanic or Latino	2135-2	American Indian or Alaska Native	1002-5	192
	Tennessee	47	33 years	33	Hispanic or Latino	2135-2	Asian or Pacific Islander	A-PI	101
	Tennessee	47	33 years	33	Hispanic or Latino	2135-2	Black or African American	2054-5	342
	Tennessee	47	33 years	33	Hispanic or Latino	2135-2	White	2106-3	5291
	Tennessee	47	33 years	33	Not Hispanic or Latino	2186-5	American Indian or Alaska Native	1002-5	234
	Tennessee	47	33 years	33	Not Hispanic or Latino	2186-5	Asian or Pacific Islander	A-PI	2740
	Tennessee	47	33 years	33	Not Hispanic or Latino	2186-5	Black or African American	2054-5	16020
	Tennessee	47	33 years	33	Not Hispanic or Latino	2186-5	White	2106-3	63275
	Tennessee	47	34 years	34	Hispanic or Latino	2135-2	American Indian or Alaska Native	1002-5	233
	Tennessee	47	34 years	34	Hispanic or Latino	2135-2	Asian or Pacific Islander	A-PI	120
	Tennessee	47	34 years	34	Hispanic or Latino	2135-2	Black or African American	2054-5	325
	Tennessee	47	34 years	34	Hispanic or Latino	2135-2	White	2106-3	5372
	Tennessee	47	34 years	34	Not Hispanic or Latino	2186-5	American Indian or Alaska Native	1002-5	248
	Tennessee	47	34 years	34	Not Hispanic or Latino	2186-5	Asian or Pacific Islander	A-PI	2831
	Tennessee	47	34 years	34	Not Hispanic or Latino	2186-5	Black or African American	2054-5	15944
	Tennessee	47	34 years	34	Not Hispanic or Latino	2186-5	White	2106-3	63558
	Tennessee	47	35 years	35	Hispanic or Latino	2135-2	American Indian or Alaska Native	1002-5	230
	Tennessee	47	35 years	35	Hispanic or Latino	2135-2	Asian or Pacific Islander	A-PI	123
	Tennessee	47	35 years	35	Hispanic or Latino	2135-2	Black or African American	2054-5	346
	Tennessee	47	35 years	35	Hispanic or Latino	2135-2	White	2106-3	5371
	Tennessee	47	35 years	35	Not Hispanic or Latino	2186-5	American Indian or Alaska Native	1002-5	264
	Tennessee	47	35 years	35	Not Hispanic or Latino	2186-5	Asian or Pacific Islander	A-PI	2717
	Tennessee	47	35 years	35	Not Hispanic or Latino	2186-5	Black or African American	2054-5	15069
	Tennessee	47	35 years	35	Not Hispanic or Latino	2186-5	White	2106-3	60957
	Tennessee	47	36 years	36	Hispanic or Latino	2135-2	American Indian or Alaska Native	1002-5	238
	Tennessee	47	36 years	36	Hispanic or Latino	2135-2	Asian or Pacific Islander	A-PI	136
	Tennessee	47	36 years	36	Hispanic or Latino	2135-2	Black or African American	2054-5	327
	Tennessee	47	36 years	36	Hispanic or Latino	2135-2	White	2106-3	5608
	Tennessee	47	36 years	36	Not Hispanic or Latino	2186-5	American Indian or Alaska Native	1002-5	234
	Tennessee	47	36 years	36	Not Hispanic or Latino	2186-5	Asian or Pacific Islander	A-PI	2714
	Tennessee	47	36 years	36	Not Hispanic or Latino	2186-5	Black or African American	2054-5	15153
	Tennessee	47	36 years	36	Not Hispanic or Latino	2186-5	White	2106-3	62864
	Tennessee	47	37 years	37	Hispanic or Latino	2135-2	American Indian or Alaska Native	1002-5	231
	Tennessee	47	37 years	37	Hispanic or Latino	2135-2	Asian or Pacific Islander	A-PI	167
	Tennessee	47	37 years	37	Hispanic or Latino	2135-2	Black or African American	2054-5	354
	Tennessee	47	37 years	37	Hispanic or Latino	2135-2	White	2106-3	5703
	Tennessee	47	37 years	37	Not Hispanic or Latino	2186-5	American Indian or Alaska Native	1002-5	235
	Tennessee	47	37 years	37	Not Hispanic or Latino	2186-5	Asian or Pacific Islander	A-PI	2691
	Tennessee	47	37 years	37	Not Hispanic or Latino	2186-5	Black or African American	2054-5	15305
	Tennessee	47	37 years	37	Not Hispanic or Latino	2186-5	White	2106-3	62875
	Tennessee	47	38 years	38	Hispanic or Latino	2135-2	American Indian or Alaska Native	1002-5	205
	Tennessee	47	38 years	38	Hispanic or Latino	2135-2	Asian or Pacific Islander	A-PI	135
	Tennessee	47	38 years	38	Hispanic or Latino	2135-2	Black or African American	2054-5	340
	Tennessee	47	38 years	38	Hispanic or Latino	2135-2	White	2106-3	5197
	Tennessee	47	38 years	38	Not Hispanic or Latino	2186-5	American Indian or Alaska Native	1002-5	222
	Tennessee	47	38 years	38	Not Hispanic or Latino	2186-5	Asian or Pacific Islander	A-PI	2419
	Tennessee	47	38 years	38	Not Hispanic or Latino	2186-5	Black or African American	2054-5	15346
	Tennessee	47	38 years	38	Not Hispanic or Latino	2186-5	White	2106-3	62487
	Tennessee	47	39 years	39	Hispanic or Latino	2135-2	American Indian or Alaska Native	1002-5	233
	Tennessee	47	39 years	39	Hispanic or Latino	2135-2	Asian or Pacific Islander	A-PI	132
	Tennessee	47	39 years	39	Hispanic or Latino	2135-2	Black or African American	2054-5	344
	Tennessee	47	39 years	39	Hispanic or Latino	2135-2	White	2106-3	5599
	Tennessee	47	39 years	39	Not Hispanic or Latino	2186-5	American Indian or Alaska Native	1002-5	246
	Tennessee	47	39 years	39	Not Hispanic or Latino	2186-5	Asian or Pacific Islander	A-PI	2389
	Tennessee	47	39 years	39	Not Hispanic or Latino	2186-5	Black or African American	2054-5	16194
	Tennessee	47	39 years	39	Not Hispanic or Latino	2186-5	White	2106-3	64128
	Tennessee	47	40 years	40	Hispanic or Latino	2135-2	American Indian or Alaska Native	1002-5	205
	Tennessee	47	40 years	40	Hispanic or Latino	2135-2	Asian or Pacific Islander	A-PI	109
	Tennessee	47	40 years	40	Hispanic or Latino	2135-2	Black or African American	2054-5	313
	Tennessee	47	40 years	40	Hispanic or Latino	2135-2	White	2106-3	5185
	Tennessee	47	40 years	40	Not Hispanic or Latino	2186-5	American Indian or Alaska Native	1002-5	247
	Tennessee	47	40 years	40	Not Hispanic or Latino	2186-5	Asian or Pacific Islander	A-PI	2477
	Tennessee	47	40 years	40	Not Hispanic or Latino	2186-5	Black or African American	2054-5	14976
	Tennessee	47	40 years	40	Not Hispanic or Latino	2186-5	White	2106-3	61102
	Tennessee	47	41 years	41	Hispanic or Latino	2135-2	American Indian or Alaska Native	1002-5	227
	Tennessee	47	41 years	41	Hispanic or Latino	2135-2	Asian or Pacific Islander	A-PI	120
	Tennessee	47	41 years	41	Hispanic or Latino	2135-2	Black or African American	2054-5	322
	Tennessee	47	41 years	41	Hispanic or Latino	2135-2	White	2106-3	4959
	Tennessee	47	41 years	41	Not Hispanic or Latino	2186-5	American Indian or Alaska Native	1002-5	223
	Tennessee	47	41 years	41	Not Hispanic or Latino	2186-5	Asian or Pacific Islander	A-PI	2368
	Tennessee	47	41 years	41	Not Hispanic or Latino	2186-5	Black or African American	2054-5	14310
	Tennessee	47	41 years	41	Not Hispanic or Latino	2186-5	White	2106-3	60528
	Tennessee	47	42 years	42	Hispanic or Latino	2135-2	American Indian or Alaska Native	1002-5	214
	Tennessee	47	42 years	42	Hispanic or Latino	2135-2	Asian or Pacific Islander	A-PI	108
	Tennessee	47	42 years	42	Hispanic or Latino	2135-2	Black or African American	2054-5	301
	Tennessee	47	42 years	42	Hispanic or Latino	2135-2	White	2106-3	4966
	Tennessee	47	42 years	42	Not Hispanic or Latino	2186-5	American Indian or Alaska Native	1002-5	224
	Tennessee	47	42 years	42	Not Hispanic or Latino	2186-5	Asian or Pacific Islander	A-PI	2237
	Tennessee	47	42 years	42	Not Hispanic or Latino	2186-5	Black or African American	2054-5	13832
	Tennessee	47	42 years	42	Not Hispanic or Latino	2186-5	White	2106-3	60598
	Tennessee	47	43 years	43	Hispanic or Latino	2135-2	American Indian or Alaska Native	1002-5	187
	Tennessee	47	43 years	43	Hispanic or Latino	2135-2	Asian or Pacific Islander	A-PI	92
	Tennessee	47	43 years	43	Hispanic or Latino	2135-2	Black or African American	2054-5	287
	Tennessee	47	43 years	43	Hispanic or Latino	2135-2	White	2106-3	4637
	Tennessee	47	43 years	43	Not Hispanic or Latino	2186-5	American Indian or Alaska Native	1002-5	257
	Tennessee	47	43 years	43	Not Hispanic or Latino	2186-5	Asian or Pacific Islander	A-PI	2353
	Tennessee	47	43 years	43	Not Hispanic or Latino	2186-5	Black or African American	2054-5	13138
	Tennessee	47	43 years	43	Not Hispanic or Latino	2186-5	White	2106-3	57973
	Tennessee	47	44 years	44	Hispanic or Latino	2135-2	American Indian or Alaska Native	1002-5	207
	Tennessee	47	44 years	44	Hispanic or Latino	2135-2	Asian or Pacific Islander	A-PI	120
	Tennessee	47	44 years	44	Hispanic or Latino	2135-2	Black or African American	2054-5	295
	Tennessee	47	44 years	44	Hispanic or Latino	2135-2	White	2106-3	4619
	Tennessee	47	44 years	44	Not Hispanic or Latino	2186-5	American Indian or Alaska Native	1002-5	250
	Tennessee	47	44 years	44	Not Hispanic or Latino	2186-5	Asian or Pacific Islander	A-PI	2411
	Tennessee	47	44 years	44	Not Hispanic or Latino	2186-5	Black or African American	2054-5	13748
	Tennessee	47	44 years	44	Not Hispanic or Latino	2186-5	White	2106-3	61405
	Tennessee	47	45 years	45	Hispanic or Latino	2135-2	American Indian or Alaska Native	1002-5	195
	Tennessee	47	45 years	45	Hispanic or Latino	2135-2	Asian or Pacific Islander	A-PI	88
	Tennessee	47	45 years	45	Hispanic or Latino	2135-2	Black or African American	2054-5	243
	Tennessee	47	45 years	45	Hispanic or Latino	2135-2	White	2106-3	4203
	Tennessee	47	45 years	45	Not Hispanic or Latino	2186-5	American Indian or Alaska Native	1002-5	244
	Tennessee	47	45 years	45	Not Hispanic or Latino	2186-5	Asian or Pacific Islander	A-PI	2233
	Tennessee	47	45 years	45	Not Hispanic or Latino	2186-5	Black or African American	2054-5	13670
	Tennessee	47	45 years	45	Not Hispanic or Latino	2186-5	White	2106-3	60322
	Tennessee	47	46 years	46	Hispanic or Latino	2135-2	American Indian or Alaska Native	1002-5	168
	Tennessee	47	46 years	46	Hispanic or Latino	2135-2	Asian or Pacific Islander	A-PI	95
	Tennessee	47	46 years	46	Hispanic or Latino	2135-2	Black or African American	2054-5	225
	Tennessee	47	46 years	46	Hispanic or Latino	2135-2	White	2106-3	4110
	Tennessee	47	46 years	46	Not Hispanic or Latino	2186-5	American Indian or Alaska Native	1002-5	232
	Tennessee	47	46 years	46	Not Hispanic or Latino	2186-5	Asian or Pacific Islander	A-PI	2279
	Tennessee	47	46 years	46	Not Hispanic or Latino	2186-5	Black or African American	2054-5	13905
	Tennessee	47	46 years	46	Not Hispanic or Latino	2186-5	White	2106-3	62645
	Tennessee	47	47 years	47	Hispanic or Latino	2135-2	American Indian or Alaska Native	1002-5	163
	Tennessee	47	47 years	47	Hispanic or Latino	2135-2	Asian or Pacific Islander	A-PI	94
	Tennessee	47	47 years	47	Hispanic or Latino	2135-2	Black or African American	2054-5	220
	Tennessee	47	47 years	47	Hispanic or Latino	2135-2	White	2106-3	3999
	Tennessee	47	47 years	47	Not Hispanic or Latino	2186-5	American Indian or Alaska Native	1002-5	281
	Tennessee	47	47 years	47	Not Hispanic or Latino	2186-5	Asian or Pacific Islander	A-PI	2163
	Tennessee	47	47 years	47	Not Hispanic or Latino	2186-5	Black or African American	2054-5	14284
	Tennessee	47	47 years	47	Not Hispanic or Latino	2186-5	White	2106-3	66598
	Tennessee	47	48 years	48	Hispanic or Latino	2135-2	American Indian or Alaska Native	1002-5	156
	Tennessee	47	48 years	48	Hispanic or Latino	2135-2	Asian or Pacific Islander	A-PI	71
	Tennessee	47	48 years	48	Hispanic or Latino	2135-2	Black or African American	2054-5	219
	Tennessee	47	48 years	48	Hispanic or Latino	2135-2	White	2106-3	3788
	Tennessee	47	48 years	48	Not Hispanic or Latino	2186-5	American Indian or Alaska Native	1002-5	273
	Tennessee	47	48 years	48	Not Hispanic or Latino	2186-5	Asian or Pacific Islander	A-PI	1993
	Tennessee	47	48 years	48	Not Hispanic or Latino	2186-5	Black or African American	2054-5	14875
	Tennessee	47	48 years	48	Not Hispanic or Latino	2186-5	White	2106-3	71446
	Tennessee	47	49 years	49	Hispanic or Latino	2135-2	American Indian or Alaska Native	1002-5	152
	Tennessee	47	49 years	49	Hispanic or Latino	2135-2	Asian or Pacific Islander	A-PI	70
	Tennessee	47	49 years	49	Hispanic or Latino	2135-2	Black or African American	2054-5	210
	Tennessee	47	49 years	49	Hispanic or Latino	2135-2	White	2106-3	3754
	Tennessee	47	49 years	49	Not Hispanic or Latino	2186-5	American Indian or Alaska Native	1002-5	320
	Tennessee	47	49 years	49	Not Hispanic or Latino	2186-5	Asian or Pacific Islander	A-PI	1982
	Tennessee	47	49 years	49	Not Hispanic or Latino	2186-5	Black or African American	2054-5	14732
	Tennessee	47	49 years	49	Not Hispanic or Latino	2186-5	White	2106-3	71295
	Tennessee	47	50 years	50	Hispanic or Latino	2135-2	American Indian or Alaska Native	1002-5	131
	Tennessee	47	50 years	50	Hispanic or Latino	2135-2	Asian or Pacific Islander	A-PI	73
	Tennessee	47	50 years	50	Hispanic or Latino	2135-2	Black or African American	2054-5	198
	Tennessee	47	50 years	50	Hispanic or Latino	2135-2	White	2106-3	3428
	Tennessee	47	50 years	50	Not Hispanic or Latino	2186-5	American Indian or Alaska Native	1002-5	256
	Tennessee	47	50 years	50	Not Hispanic or Latino	2186-5	Asian or Pacific Islander	A-PI	1960
	Tennessee	47	50 years	50	Not Hispanic or Latino	2186-5	Black or African American	2054-5	13726
	Tennessee	47	50 years	50	Not Hispanic or Latino	2186-5	White	2106-3	67237
	Tennessee	47	51 years	51	Hispanic or Latino	2135-2	American Indian or Alaska Native	1002-5	108
	Tennessee	47	51 years	51	Hispanic or Latino	2135-2	Asian or Pacific Islander	A-PI	67
	Tennessee	47	51 years	51	Hispanic or Latino	2135-2	Black or African American	2054-5	201
	Tennessee	47	51 years	51	Hispanic or Latino	2135-2	White	2106-3	3233
	Tennessee	47	51 years	51	Not Hispanic or Latino	2186-5	American Indian or Alaska Native	1002-5	261
	Tennessee	47	51 years	51	Not Hispanic or Latino	2186-5	Asian or Pacific Islander	A-PI	1835
	Tennessee	47	51 years	51	Not Hispanic or Latino	2186-5	Black or African American	2054-5	13266
	Tennessee	47	51 years	51	Not Hispanic or Latino	2186-5	White	2106-3	64843
	Tennessee	47	52 years	52	Hispanic or Latino	2135-2	American Indian or Alaska Native	1002-5	97
	Tennessee	47	52 years	52	Hispanic or Latino	2135-2	Asian or Pacific Islander	A-PI	53
	Tennessee	47	52 years	52	Hispanic or Latino	2135-2	Black or African American	2054-5	161
	Tennessee	47	52 years	52	Hispanic or Latino	2135-2	White	2106-3	2943
	Tennessee	47	52 years	52	Not Hispanic or Latino	2186-5	American Indian or Alaska Native	1002-5	312
	Tennessee	47	52 years	52	Not Hispanic or Latino	2186-5	Asian or Pacific Islander	A-PI	1652
	Tennessee	47	52 years	52	Not Hispanic or Latino	2186-5	Black or African American	2054-5	13259
	Tennessee	47	52 years	52	Not Hispanic or Latino	2186-5	White	2106-3	65680
	Tennessee	47	53 years	53	Hispanic or Latino	2135-2	American Indian or Alaska Native	1002-5	78
	Tennessee	47	53 years	53	Hispanic or Latino	2135-2	Asian or Pacific Islander	A-PI	57
	Tennessee	47	53 years	53	Hispanic or Latino	2135-2	Black or African American	2054-5	184
	Tennessee	47	53 years	53	Hispanic or Latino	2135-2	White	2106-3	2706
	Tennessee	47	53 years	53	Not Hispanic or Latino	2186-5	American Indian or Alaska Native	1002-5	324
	Tennessee	47	53 years	53	Not Hispanic or Latino	2186-5	Asian or Pacific Islander	A-PI	1615
	Tennessee	47	53 years	53	Not Hispanic or Latino	2186-5	Black or African American	2054-5	13944
	Tennessee	47	53 years	53	Not Hispanic or Latino	2186-5	White	2106-3	67364
	Tennessee	47	54 years	54	Hispanic or Latino	2135-2	American Indian or Alaska Native	1002-5	95
	Tennessee	47	54 years	54	Hispanic or Latino	2135-2	Asian or Pacific Islander	A-PI	60
	Tennessee	47	54 years	54	Hispanic or Latino	2135-2	Black or African American	2054-5	168
	Tennessee	47	54 years	54	Hispanic or Latino	2135-2	White	2106-3	2636
	Tennessee	47	54 years	54	Not Hispanic or Latino	2186-5	American Indian or Alaska Native	1002-5	332
	Tennessee	47	54 years	54	Not Hispanic or Latino	2186-5	Asian or Pacific Islander	A-PI	1557
	Tennessee	47	54 years	54	Not Hispanic or Latino	2186-5	Black or African American	2054-5	14655
	Tennessee	47	54 years	54	Not Hispanic or Latino	2186-5	White	2106-3	72529
	Tennessee	47	55 years	55	Hispanic or Latino	2135-2	American Indian or Alaska Native	1002-5	93
	Tennessee	47	55 years	55	Hispanic or Latino	2135-2	Asian or Pacific Islander	A-PI	65
	Tennessee	47	55 years	55	Hispanic or Latino	2135-2	Black or African American	2054-5	168
	Tennessee	47	55 years	55	Hispanic or Latino	2135-2	White	2106-3	2556
	Tennessee	47	55 years	55	Not Hispanic or Latino	2186-5	American Indian or Alaska Native	1002-5	367
	Tennessee	47	55 years	55	Not Hispanic or Latino	2186-5	Asian or Pacific Islander	A-PI	1621
	Tennessee	47	55 years	55	Not Hispanic or Latino	2186-5	Black or African American	2054-5	14509
	Tennessee	47	55 years	55	Not Hispanic or Latino	2186-5	White	2106-3	74216
	Tennessee	47	56 years	56	Hispanic or Latino	2135-2	American Indian or Alaska Native	1002-5	83
	Tennessee	47	56 years	56	Hispanic or Latino	2135-2	Asian or Pacific Islander	A-PI	39
	Tennessee	47	56 years	56	Hispanic or Latino	2135-2	Black or African American	2054-5	146
	Tennessee	47	56 years	56	Hispanic or Latino	2135-2	White	2106-3	2404
	Tennessee	47	56 years	56	Not Hispanic or Latino	2186-5	American Indian or Alaska Native	1002-5	319
	Tennessee	47	56 years	56	Not Hispanic or Latino	2186-5	Asian or Pacific Islander	A-PI	1510
	Tennessee	47	56 years	56	Not Hispanic or Latino	2186-5	Black or African American	2054-5	14300
	Tennessee	47	56 years	56	Not Hispanic or Latino	2186-5	White	2106-3	73468
	Tennessee	47	57 years	57	Hispanic or Latino	2135-2	American Indian or Alaska Native	1002-5	85
	Tennessee	47	57 years	57	Hispanic or Latino	2135-2	Asian or Pacific Islander	A-PI	49
	Tennessee	47	57 years	57	Hispanic or Latino	2135-2	Black or African American	2054-5	137
	Tennessee	47	57 years	57	Hispanic or Latino	2135-2	White	2106-3	2168
	Tennessee	47	57 years	57	Not Hispanic or Latino	2186-5	American Indian or Alaska Native	1002-5	399
	Tennessee	47	57 years	57	Not Hispanic or Latino	2186-5	Asian or Pacific Islander	A-PI	1316
	Tennessee	47	57 years	57	Not Hispanic or Latino	2186-5	Black or African American	2054-5	14270
	Tennessee	47	57 years	57	Not Hispanic or Latino	2186-5	White	2106-3	72689
	Tennessee	47	58 years	58	Hispanic or Latino	2135-2	American Indian or Alaska Native	1002-5	84
	Tennessee	47	58 years	58	Hispanic or Latino	2135-2	Asian or Pacific Islander	A-PI	35
	Tennessee	47	58 years	58	Hispanic or Latino	2135-2	Black or African American	2054-5	129
	Tennessee	47	58 years	58	Hispanic or Latino	2135-2	White	2106-3	2064
	Tennessee	47	58 years	58	Not Hispanic or Latino	2186-5	American Indian or Alaska Native	1002-5	404
	Tennessee	47	58 years	58	Not Hispanic or Latino	2186-5	Asian or Pacific Islander	A-PI	1291
	Tennessee	47	58 years	58	Not Hispanic or Latino	2186-5	Black or African American	2054-5	14155
	Tennessee	47	58 years	58	Not Hispanic or Latino	2186-5	White	2106-3	72972
	Tennessee	47	59 years	59	Hispanic or Latino	2135-2	American Indian or Alaska Native	1002-5	80
	Tennessee	47	59 years	59	Hispanic or Latino	2135-2	Asian or Pacific Islander	A-PI	27
	Tennessee	47	59 years	59	Hispanic or Latino	2135-2	Black or African American	2054-5	127
	Tennessee	47	59 years	59	Hispanic or Latino	2135-2	White	2106-3	2125
	Tennessee	47	59 years	59	Not Hispanic or Latino	2186-5	American Indian or Alaska Native	1002-5	408
	Tennessee	47	59 years	59	Not Hispanic or Latino	2186-5	Asian or Pacific Islander	A-PI	1303
	Tennessee	47	59 years	59	Not Hispanic or Latino	2186-5	Black or African American	2054-5	14626
	Tennessee	47	59 years	59	Not Hispanic or Latino	2186-5	White	2106-3	73487
	Tennessee	47	60 years	60	Hispanic or Latino	2135-2	American Indian or Alaska Native	1002-5	66
	Tennessee	47	60 years	60	Hispanic or Latino	2135-2	Asian or Pacific Islander	A-PI	30
	Tennessee	47	60 years	60	Hispanic or Latino	2135-2	Black or African American	2054-5	113
	Tennessee	47	60 years	60	Hispanic or Latino	2135-2	White	2106-3	1818
	Tennessee	47	60 years	60	Not Hispanic or Latino	2186-5	American Indian or Alaska Native	1002-5	396
	Tennessee	47	60 years	60	Not Hispanic or Latino	2186-5	Asian or Pacific Islander	A-PI	1282
	Tennessee	47	60 years	60	Not Hispanic or Latino	2186-5	Black or African American	2054-5	13769
	Tennessee	47	60 years	60	Not Hispanic or Latino	2186-5	White	2106-3	71318
	Tennessee	47	61 years	61	Hispanic or Latino	2135-2	American Indian or Alaska Native	1002-5	59
	Tennessee	47	61 years	61	Hispanic or Latino	2135-2	Asian or Pacific Islander	A-PI	20
	Tennessee	47	61 years	61	Hispanic or Latino	2135-2	Black or African American	2054-5	115
	Tennessee	47	61 years	61	Hispanic or Latino	2135-2	White	2106-3	1720
	Tennessee	47	61 years	61	Not Hispanic or Latino	2186-5	American Indian or Alaska Native	1002-5	338
	Tennessee	47	61 years	61	Not Hispanic or Latino	2186-5	Asian or Pacific Islander	A-PI	1284
	Tennessee	47	61 years	61	Not Hispanic or Latino	2186-5	Black or African American	2054-5	13255
	Tennessee	47	61 years	61	Not Hispanic or Latino	2186-5	White	2106-3	71702
	Tennessee	47	62 years	62	Hispanic or Latino	2135-2	American Indian or Alaska Native	1002-5	50
	Tennessee	47	62 years	62	Hispanic or Latino	2135-2	Asian or Pacific Islander	A-PI	32
	Tennessee	47	62 years	62	Hispanic or Latino	2135-2	Black or African American	2054-5	97
	Tennessee	47	62 years	62	Hispanic or Latino	2135-2	White	2106-3	1582
	Tennessee	47	62 years	62	Not Hispanic or Latino	2186-5	American Indian or Alaska Native	1002-5	357
	Tennessee	47	62 years	62	Not Hispanic or Latino	2186-5	Asian or Pacific Islander	A-PI	1184
	Tennessee	47	62 years	62	Not Hispanic or Latino	2186-5	Black or African American	2054-5	13224
	Tennessee	47	62 years	62	Not Hispanic or Latino	2186-5	White	2106-3	71395
	Tennessee	47	63 years	63	Hispanic or Latino	2135-2	American Indian or Alaska Native	1002-5	55
	Tennessee	47	63 years	63	Hispanic or Latino	2135-2	Asian or Pacific Islander	A-PI	25
	Tennessee	47	63 years	63	Hispanic or Latino	2135-2	Black or African American	2054-5	88
	Tennessee	47	63 years	63	Hispanic or Latino	2135-2	White	2106-3	1460
	Tennessee	47	63 years	63	Not Hispanic or Latino	2186-5	American Indian or Alaska Native	1002-5	328
	Tennessee	47	63 years	63	Not Hispanic or Latino	2186-5	Asian or Pacific Islander	A-PI	1146
	Tennessee	47	63 years	63	Not Hispanic or Latino	2186-5	Black or African American	2054-5	13012
	Tennessee	47	63 years	63	Not Hispanic or Latino	2186-5	White	2106-3	69031
	Tennessee	47	64 years	64	Hispanic or Latino	2135-2	American Indian or Alaska Native	1002-5	54
	Tennessee	47	64 years	64	Hispanic or Latino	2135-2	Asian or Pacific Islander	A-PI	26
	Tennessee	47	64 years	64	Hispanic or Latino	2135-2	Black or African American	2054-5	103
	Tennessee	47	64 years	64	Hispanic or Latino	2135-2	White	2106-3	1428
	Tennessee	47	64 years	64	Not Hispanic or Latino	2186-5	American Indian or Alaska Native	1002-5	316
	Tennessee	47	64 years	64	Not Hispanic or Latino	2186-5	Asian or Pacific Islander	A-PI	1145
	Tennessee	47	64 years	64	Not Hispanic or Latino	2186-5	Black or African American	2054-5	12525
	Tennessee	47	64 years	64	Not Hispanic or Latino	2186-5	White	2106-3	68455
	Tennessee	47	65 years	65	Hispanic or Latino	2135-2	American Indian or Alaska Native	1002-5	50
	Tennessee	47	65 years	65	Hispanic or Latino	2135-2	Asian or Pacific Islander	A-PI	23
	Tennessee	47	65 years	65	Hispanic or Latino	2135-2	Black or African American	2054-5	85
	Tennessee	47	65 years	65	Hispanic or Latino	2135-2	White	2106-3	1287
	Tennessee	47	65 years	65	Not Hispanic or Latino	2186-5	American Indian or Alaska Native	1002-5	297
	Tennessee	47	65 years	65	Not Hispanic or Latino	2186-5	Asian or Pacific Islander	A-PI	1046
	Tennessee	47	65 years	65	Not Hispanic or Latino	2186-5	Black or African American	2054-5	11715
	Tennessee	47	65 years	65	Not Hispanic or Latino	2186-5	White	2106-3	66730
	Tennessee	47	66 years	66	Hispanic or Latino	2135-2	American Indian or Alaska Native	1002-5	45
	Tennessee	47	66 years	66	Hispanic or Latino	2135-2	Asian or Pacific Islander	A-PI	17
	Tennessee	47	66 years	66	Hispanic or Latino	2135-2	Black or African American	2054-5	81
	Tennessee	47	66 years	66	Hispanic or Latino	2135-2	White	2106-3	1161
	Tennessee	47	66 years	66	Not Hispanic or Latino	2186-5	American Indian or Alaska Native	1002-5	249
	Tennessee	47	66 years	66	Not Hispanic or Latino	2186-5	Asian or Pacific Islander	A-PI	1029
	Tennessee	47	66 years	66	Not Hispanic or Latino	2186-5	Black or African American	2054-5	10763
	Tennessee	47	66 years	66	Not Hispanic or Latino	2186-5	White	2106-3	63971
	Tennessee	47	67 years	67	Hispanic or Latino	2135-2	American Indian or Alaska Native	1002-5	36
	Tennessee	47	67 years	67	Hispanic or Latino	2135-2	Asian or Pacific Islander	A-PI	18
	Tennessee	47	67 years	67	Hispanic or Latino	2135-2	Black or African American	2054-5	55
	Tennessee	47	67 years	67	Hispanic or Latino	2135-2	White	2106-3	1000
	Tennessee	47	67 years	67	Not Hispanic or Latino	2186-5	American Indian or Alaska Native	1002-5	248
	Tennessee	47	67 years	67	Not Hispanic or Latino	2186-5	Asian or Pacific Islander	A-PI	939
	Tennessee	47	67 years	67	Not Hispanic or Latino	2186-5	Black or African American	2054-5	10026
	Tennessee	47	67 years	67	Not Hispanic or Latino	2186-5	White	2106-3	61485
	Tennessee	47	68 years	68	Hispanic or Latino	2135-2	American Indian or Alaska Native	1002-5	20
	Tennessee	47	68 years	68	Hispanic or Latino	2135-2	Asian or Pacific Islander	A-PI	17
	Tennessee	47	68 years	68	Hispanic or Latino	2135-2	Black or African American	2054-5	56
	Tennessee	47	68 years	68	Hispanic or Latino	2135-2	White	2106-3	977
	Tennessee	47	68 years	68	Not Hispanic or Latino	2186-5	American Indian or Alaska Native	1002-5	244
	Tennessee	47	68 years	68	Not Hispanic or Latino	2186-5	Asian or Pacific Islander	A-PI	923
	Tennessee	47	68 years	68	Not Hispanic or Latino	2186-5	Black or African American	2054-5	9626
	Tennessee	47	68 years	68	Not Hispanic or Latino	2186-5	White	2106-3	60055
	Tennessee	47	69 years	69	Hispanic or Latino	2135-2	American Indian or Alaska Native	1002-5	25
	Tennessee	47	69 years	69	Hispanic or Latino	2135-2	Asian or Pacific Islander	A-PI	11
	Tennessee	47	69 years	69	Hispanic or Latino	2135-2	Black or African American	2054-5	57
	Tennessee	47	69 years	69	Hispanic or Latino	2135-2	White	2106-3	891
	Tennessee	47	69 years	69	Not Hispanic or Latino	2186-5	American Indian or Alaska Native	1002-5	258
	Tennessee	47	69 years	69	Not Hispanic or Latino	2186-5	Asian or Pacific Islander	A-PI	915
	Tennessee	47	69 years	69	Not Hispanic or Latino	2186-5	Black or African American	2054-5	9295
	Tennessee	47	69 years	69	Not Hispanic or Latino	2186-5	White	2106-3	58035
	Tennessee	47	70 years	70	Hispanic or Latino	2135-2	American Indian or Alaska Native	1002-5	32
	Tennessee	47	70 years	70	Hispanic or Latino	2135-2	Asian or Pacific Islander	A-PI	16
	Tennessee	47	70 years	70	Hispanic or Latino	2135-2	Black or African American	2054-5	49
	Tennessee	47	70 years	70	Hispanic or Latino	2135-2	White	2106-3	840
	Tennessee	47	70 years	70	Not Hispanic or Latino	2186-5	American Indian or Alaska Native	1002-5	218
	Tennessee	47	70 years	70	Not Hispanic or Latino	2186-5	Asian or Pacific Islander	A-PI	853
	Tennessee	47	70 years	70	Not Hispanic or Latino	2186-5	Black or African American	2054-5	8267
	Tennessee	47	70 years	70	Not Hispanic or Latino	2186-5	White	2106-3	58391
	Tennessee	47	71 years	71	Hispanic or Latino	2135-2	American Indian or Alaska Native	1002-5	23
	Tennessee	47	71 years	71	Hispanic or Latino	2135-2	Asian or Pacific Islander	A-PI	12
	Tennessee	47	71 years	71	Hispanic or Latino	2135-2	Black or African American	2054-5	32
	Tennessee	47	71 years	71	Hispanic or Latino	2135-2	White	2106-3	820
	Tennessee	47	71 years	71	Not Hispanic or Latino	2186-5	American Indian or Alaska Native	1002-5	236
	Tennessee	47	71 years	71	Not Hispanic or Latino	2186-5	Asian or Pacific Islander	A-PI	818
	Tennessee	47	71 years	71	Not Hispanic or Latino	2186-5	Black or African American	2054-5	7755
	Tennessee	47	71 years	71	Not Hispanic or Latino	2186-5	White	2106-3	58379
	Tennessee	47	72 years	72	Hispanic or Latino	2135-2	American Indian or Alaska Native	1002-5	22
	Tennessee	47	72 years	72	Hispanic or Latino	2135-2	Asian or Pacific Islander	A-PI	5
	Tennessee	47	72 years	72	Hispanic or Latino	2135-2	Black or African American	2054-5	43
	Tennessee	47	72 years	72	Hispanic or Latino	2135-2	White	2106-3	818
	Tennessee	47	72 years	72	Not Hispanic or Latino	2186-5	American Indian or Alaska Native	1002-5	226
	Tennessee	47	72 years	72	Not Hispanic or Latino	2186-5	Asian or Pacific Islander	A-PI	685
	Tennessee	47	72 years	72	Not Hispanic or Latino	2186-5	Black or African American	2054-5	7137
	Tennessee	47	72 years	72	Not Hispanic or Latino	2186-5	White	2106-3	61840
	Tennessee	47	73 years	73	Hispanic or Latino	2135-2	American Indian or Alaska Native	1002-5	17
	Tennessee	47	73 years	73	Hispanic or Latino	2135-2	Asian or Pacific Islander	A-PI	14
	Tennessee	47	73 years	73	Hispanic or Latino	2135-2	Black or African American	2054-5	37
	Tennessee	47	73 years	73	Hispanic or Latino	2135-2	White	2106-3	693
	Tennessee	47	73 years	73	Not Hispanic or Latino	2186-5	American Indian or Alaska Native	1002-5	180
	Tennessee	47	73 years	73	Not Hispanic or Latino	2186-5	Asian or Pacific Islander	A-PI	613
	Tennessee	47	73 years	73	Not Hispanic or Latino	2186-5	Black or African American	2054-5	5435
	Tennessee	47	73 years	73	Not Hispanic or Latino	2186-5	White	2106-3	43440
	Tennessee	47	74 years	74	Hispanic or Latino	2135-2	American Indian or Alaska Native	1002-5	5
	Tennessee	47	74 years	74	Hispanic or Latino	2135-2	Asian or Pacific Islander	A-PI	7
	Tennessee	47	74 years	74	Hispanic or Latino	2135-2	Black or African American	2054-5	18
	Tennessee	47	74 years	74	Hispanic or Latino	2135-2	White	2106-3	634
	Tennessee	47	74 years	74	Not Hispanic or Latino	2186-5	American Indian or Alaska Native	1002-5	179
	Tennessee	47	74 years	74	Not Hispanic or Latino	2186-5	Asian or Pacific Islander	A-PI	583
	Tennessee	47	74 years	74	Not Hispanic or Latino	2186-5	Black or African American	2054-5	5262
	Tennessee	47	74 years	74	Not Hispanic or Latino	2186-5	White	2106-3	43001
	Tennessee	47	75 years	75	Hispanic or Latino	2135-2	American Indian or Alaska Native	1002-5	11
	Tennessee	47	75 years	75	Hispanic or Latino	2135-2	Asian or Pacific Islander	A-PI	12
	Tennessee	47	75 years	75	Hispanic or Latino	2135-2	Black or African American	2054-5	20
	Tennessee	47	75 years	75	Hispanic or Latino	2135-2	White	2106-3	569
	Tennessee	47	75 years	75	Not Hispanic or Latino	2186-5	American Indian or Alaska Native	1002-5	152
	Tennessee	47	75 years	75	Not Hispanic or Latino	2186-5	Asian or Pacific Islander	A-PI	499
	Tennessee	47	75 years	75	Not Hispanic or Latino	2186-5	Black or African American	2054-5	4773
	Tennessee	47	75 years	75	Not Hispanic or Latino	2186-5	White	2106-3	41911
	Tennessee	47	76 years	76	Hispanic or Latino	2135-2	American Indian or Alaska Native	1002-5	10
	Tennessee	47	76 years	76	Hispanic or Latino	2135-2	Asian or Pacific Islander	A-PI	8
	Tennessee	47	76 years	76	Hispanic or Latino	2135-2	Black or African American	2054-5	26
	Tennessee	47	76 years	76	Hispanic or Latino	2135-2	White	2106-3	532
	Tennessee	47	76 years	76	Not Hispanic or Latino	2186-5	American Indian or Alaska Native	1002-5	135
	Tennessee	47	76 years	76	Not Hispanic or Latino	2186-5	Asian or Pacific Islander	A-PI	444
	Tennessee	47	76 years	76	Not Hispanic or Latino	2186-5	Black or African American	2054-5	4541
	Tennessee	47	76 years	76	Not Hispanic or Latino	2186-5	White	2106-3	42626
	Tennessee	47	77 years	77	Hispanic or Latino	2135-2	American Indian or Alaska Native	1002-5	13
	Tennessee	47	77 years	77	Hispanic or Latino	2135-2	Asian or Pacific Islander	A-PI	5
	Tennessee	47	77 years	77	Hispanic or Latino	2135-2	Black or African American	2054-5	27
	Tennessee	47	77 years	77	Hispanic or Latino	2135-2	White	2106-3	436
	Tennessee	47	77 years	77	Not Hispanic or Latino	2186-5	American Indian or Alaska Native	1002-5	130
	Tennessee	47	77 years	77	Not Hispanic or Latino	2186-5	Asian or Pacific Islander	A-PI	409
	Tennessee	47	77 years	77	Not Hispanic or Latino	2186-5	Black or African American	2054-5	3935
	Tennessee	47	77 years	77	Not Hispanic or Latino	2186-5	White	2106-3	36429
	Tennessee	47	78 years	78	Hispanic or Latino	2135-2	American Indian or Alaska Native	1002-5	12
	Tennessee	47	78 years	78	Hispanic or Latino	2135-2	Asian or Pacific Islander	A-PI	8
	Tennessee	47	78 years	78	Hispanic or Latino	2135-2	Black or African American	2054-5	30
	Tennessee	47	78 years	78	Hispanic or Latino	2135-2	White	2106-3	381
	Tennessee	47	78 years	78	Not Hispanic or Latino	2186-5	American Indian or Alaska Native	1002-5	123
	Tennessee	47	78 years	78	Not Hispanic or Latino	2186-5	Asian or Pacific Islander	A-PI	401
	Tennessee	47	78 years	78	Not Hispanic or Latino	2186-5	Black or African American	2054-5	3625
	Tennessee	47	78 years	78	Not Hispanic or Latino	2186-5	White	2106-3	32552
	Tennessee	47	79 years	79	Hispanic or Latino	2135-2	American Indian or Alaska Native	1002-5	13
	Tennessee	47	79 years	79	Hispanic or Latino	2135-2	Asian or Pacific Islander	A-PI	3
	Tennessee	47	79 years	79	Hispanic or Latino	2135-2	Black or African American	2054-5	13
	Tennessee	47	79 years	79	Hispanic or Latino	2135-2	White	2106-3	332
	Tennessee	47	79 years	79	Not Hispanic or Latino	2186-5	American Indian or Alaska Native	1002-5	87
	Tennessee	47	79 years	79	Not Hispanic or Latino	2186-5	Asian or Pacific Islander	A-PI	353
	Tennessee	47	79 years	79	Not Hispanic or Latino	2186-5	Black or African American	2054-5	3487
	Tennessee	47	79 years	79	Not Hispanic or Latino	2186-5	White	2106-3	30157
	Tennessee	47	80 years	80	Hispanic or Latino	2135-2	American Indian or Alaska Native	1002-5	15
	Tennessee	47	80 years	80	Hispanic or Latino	2135-2	Asian or Pacific Islander	A-PI	5
	Tennessee	47	80 years	80	Hispanic or Latino	2135-2	Black or African American	2054-5	14
	Tennessee	47	80 years	80	Hispanic or Latino	2135-2	White	2106-3	295
	Tennessee	47	80 years	80	Not Hispanic or Latino	2186-5	American Indian or Alaska Native	1002-5	75
	Tennessee	47	80 years	80	Not Hispanic or Latino	2186-5	Asian or Pacific Islander	A-PI	311
	Tennessee	47	80 years	80	Not Hispanic or Latino	2186-5	Black or African American	2054-5	3039
	Tennessee	47	80 years	80	Not Hispanic or Latino	2186-5	White	2106-3	27644
	Tennessee	47	81 years	81	Hispanic or Latino	2135-2	American Indian or Alaska Native	1002-5	8
	Tennessee	47	81 years	81	Hispanic or Latino	2135-2	Asian or Pacific Islander	A-PI	5
	Tennessee	47	81 years	81	Hispanic or Latino	2135-2	Black or African American	2054-5	22
	Tennessee	47	81 years	81	Hispanic or Latino	2135-2	White	2106-3	288
	Tennessee	47	81 years	81	Not Hispanic or Latino	2186-5	American Indian or Alaska Native	1002-5	74
	Tennessee	47	81 years	81	Not Hispanic or Latino	2186-5	Asian or Pacific Islander	A-PI	273
	Tennessee	47	81 years	81	Not Hispanic or Latino	2186-5	Black or African American	2054-5	2827
	Tennessee	47	81 years	81	Not Hispanic or Latino	2186-5	White	2106-3	25446
	Tennessee	47	82 years	82	Hispanic or Latino	2135-2	American Indian or Alaska Native	1002-5	2
	Tennessee	47	82 years	82	Hispanic or Latino	2135-2	Black or African American	2054-5	22
	Tennessee	47	82 years	82	Hispanic or Latino	2135-2	White	2106-3	259
	Tennessee	47	82 years	82	Not Hispanic or Latino	2186-5	American Indian or Alaska Native	1002-5	55
	Tennessee	47	82 years	82	Not Hispanic or Latino	2186-5	Asian or Pacific Islander	A-PI	277
	Tennessee	47	82 years	82	Not Hispanic or Latino	2186-5	Black or African American	2054-5	2393
	Tennessee	47	82 years	82	Not Hispanic or Latino	2186-5	White	2106-3	22157
	Tennessee	47	83 years	83	Hispanic or Latino	2135-2	American Indian or Alaska Native	1002-5	5
	Tennessee	47	83 years	83	Hispanic or Latino	2135-2	Asian or Pacific Islander	A-PI	3
	Tennessee	47	83 years	83	Hispanic or Latino	2135-2	Black or African American	2054-5	11
	Tennessee	47	83 years	83	Hispanic or Latino	2135-2	White	2106-3	257
	Tennessee	47	83 years	83	Not Hispanic or Latino	2186-5	American Indian or Alaska Native	1002-5	65
	Tennessee	47	83 years	83	Not Hispanic or Latino	2186-5	Asian or Pacific Islander	A-PI	236
	Tennessee	47	83 years	83	Not Hispanic or Latino	2186-5	Black or African American	2054-5	2319
	Tennessee	47	83 years	83	Not Hispanic or Latino	2186-5	White	2106-3	20909
	Tennessee	47	84 years	84	Hispanic or Latino	2135-2	American Indian or Alaska Native	1002-5	8
	Tennessee	47	84 years	84	Hispanic or Latino	2135-2	Asian or Pacific Islander	A-PI	4
	Tennessee	47	84 years	84	Hispanic or Latino	2135-2	Black or African American	2054-5	21
	Tennessee	47	84 years	84	Hispanic or Latino	2135-2	White	2106-3	248
	Tennessee	47	84 years	84	Not Hispanic or Latino	2186-5	American Indian or Alaska Native	1002-5	64
	Tennessee	47	84 years	84	Not Hispanic or Latino	2186-5	Asian or Pacific Islander	A-PI	208
	Tennessee	47	84 years	84	Not Hispanic or Latino	2186-5	Black or African American	2054-5	2187
	Tennessee	47	84 years	84	Not Hispanic or Latino	2186-5	White	2106-3	18947
	Tennessee	47	85+ years	85+	Hispanic or Latino	2135-2	American Indian or Alaska Native	1002-5	32
	Tennessee	47	85+ years	85+	Hispanic or Latino	2135-2	Asian or Pacific Islander	A-PI	17
	Tennessee	47	85+ years	85+	Hispanic or Latino	2135-2	Black or African American	2054-5	93
	Tennessee	47	85+ years	85+	Hispanic or Latino	2135-2	White	2106-3	1529
	Tennessee	47	85+ years	85+	Not Hispanic or Latino	2186-5	American Indian or Alaska Native	1002-5	391
	Tennessee	47	85+ years	85+	Not Hispanic or Latino	2186-5	Asian or Pacific Islander	A-PI	1034
	Tennessee	47	85+ years	85+	Not Hispanic or Latino	2186-5	Black or African American	2054-5	11971
	Tennessee	47	85+ years	85+	Not Hispanic or Latino	2186-5	White	2106-3	106702
	Texas	48	< 1 year	0	Hispanic or Latino	2135-2	American Indian or Alaska Native	1002-5	4015
	Texas	48	< 1 year	0	Hispanic or Latino	2135-2	Asian or Pacific Islander	A-PI	1713
	Texas	48	< 1 year	0	Hispanic or Latino	2135-2	Black or African American	2054-5	5036
	Texas	48	< 1 year	0	Hispanic or Latino	2135-2	White	2106-3	179259
	Texas	48	< 1 year	0	Not Hispanic or Latino	2186-5	American Indian or Alaska Native	1002-5	1267
	Texas	48	< 1 year	0	Not Hispanic or Latino	2186-5	Asian or Pacific Islander	A-PI	15985
	Texas	48	< 1 year	0	Not Hispanic or Latino	2186-5	Black or African American	2054-5	49119
	Texas	48	< 1 year	0	Not Hispanic or Latino	2186-5	White	2106-3	121412
	Texas	48	1 year	1	Hispanic or Latino	2135-2	American Indian or Alaska Native	1002-5	3719
	Texas	48	1 year	1	Hispanic or Latino	2135-2	Asian or Pacific Islander	A-PI	1961
	Texas	48	1 year	1	Hispanic or Latino	2135-2	Black or African American	2054-5	6078
	Texas	48	1 year	1	Hispanic or Latino	2135-2	White	2106-3	180462
	Texas	48	1 year	1	Not Hispanic or Latino	2186-5	American Indian or Alaska Native	1002-5	1205
	Texas	48	1 year	1	Not Hispanic or Latino	2186-5	Asian or Pacific Islander	A-PI	17283
	Texas	48	1 year	1	Not Hispanic or Latino	2186-5	Black or African American	2054-5	48540
	Texas	48	1 year	1	Not Hispanic or Latino	2186-5	White	2106-3	124540
	Texas	48	2 years	2	Hispanic or Latino	2135-2	American Indian or Alaska Native	1002-5	2403
	Texas	48	2 years	2	Hispanic or Latino	2135-2	Asian or Pacific Islander	A-PI	2021
	Texas	48	2 years	2	Hispanic or Latino	2135-2	Black or African American	2054-5	6443
	Texas	48	2 years	2	Hispanic or Latino	2135-2	White	2106-3	186329
	Texas	48	2 years	2	Not Hispanic or Latino	2186-5	American Indian or Alaska Native	1002-5	1040
	Texas	48	2 years	2	Not Hispanic or Latino	2186-5	Asian or Pacific Islander	A-PI	18818
	Texas	48	2 years	2	Not Hispanic or Latino	2186-5	Black or African American	2054-5	49992
	Texas	48	2 years	2	Not Hispanic or Latino	2186-5	White	2106-3	132323
	Texas	48	3 years	3	Hispanic or Latino	2135-2	American Indian or Alaska Native	1002-5	2510
	Texas	48	3 years	3	Hispanic or Latino	2135-2	Asian or Pacific Islander	A-PI	1865
	Texas	48	3 years	3	Hispanic or Latino	2135-2	Black or African American	2054-5	6149
	Texas	48	3 years	3	Hispanic or Latino	2135-2	White	2106-3	194032
	Texas	48	3 years	3	Not Hispanic or Latino	2186-5	American Indian or Alaska Native	1002-5	1112
	Texas	48	3 years	3	Not Hispanic or Latino	2186-5	Asian or Pacific Islander	A-PI	19547
	Texas	48	3 years	3	Not Hispanic or Latino	2186-5	Black or African American	2054-5	51450
	Texas	48	3 years	3	Not Hispanic or Latino	2186-5	White	2106-3	135257
	Texas	48	4 years	4	Hispanic or Latino	2135-2	American Indian or Alaska Native	1002-5	2320
	Texas	48	4 years	4	Hispanic or Latino	2135-2	Asian or Pacific Islander	A-PI	1934
	Texas	48	4 years	4	Hispanic or Latino	2135-2	Black or African American	2054-5	6219
	Texas	48	4 years	4	Hispanic or Latino	2135-2	White	2106-3	195966
	Texas	48	4 years	4	Not Hispanic or Latino	2186-5	American Indian or Alaska Native	1002-5	1147
	Texas	48	4 years	4	Not Hispanic or Latino	2186-5	Asian or Pacific Islander	A-PI	20523
	Texas	48	4 years	4	Not Hispanic or Latino	2186-5	Black or African American	2054-5	52225
	Texas	48	4 years	4	Not Hispanic or Latino	2186-5	White	2106-3	137672
	Texas	48	5 years	5	Hispanic or Latino	2135-2	American Indian or Alaska Native	1002-5	2585
	Texas	48	5 years	5	Hispanic or Latino	2135-2	Asian or Pacific Islander	A-PI	1835
	Texas	48	5 years	5	Hispanic or Latino	2135-2	Black or African American	2054-5	6008
	Texas	48	5 years	5	Hispanic or Latino	2135-2	White	2106-3	194137
	Texas	48	5 years	5	Not Hispanic or Latino	2186-5	American Indian or Alaska Native	1002-5	1162
	Texas	48	5 years	5	Not Hispanic or Latino	2186-5	Asian or Pacific Islander	A-PI	20286
	Texas	48	5 years	5	Not Hispanic or Latino	2186-5	Black or African American	2054-5	51619
	Texas	48	5 years	5	Not Hispanic or Latino	2186-5	White	2106-3	138232
	Texas	48	6 years	6	Hispanic or Latino	2135-2	American Indian or Alaska Native	1002-5	2748
	Texas	48	6 years	6	Hispanic or Latino	2135-2	Asian or Pacific Islander	A-PI	1795
	Texas	48	6 years	6	Hispanic or Latino	2135-2	Black or African American	2054-5	5747
	Texas	48	6 years	6	Hispanic or Latino	2135-2	White	2106-3	191913
	Texas	48	6 years	6	Not Hispanic or Latino	2186-5	American Indian or Alaska Native	1002-5	1129
	Texas	48	6 years	6	Not Hispanic or Latino	2186-5	Asian or Pacific Islander	A-PI	20322
	Texas	48	6 years	6	Not Hispanic or Latino	2186-5	Black or African American	2054-5	50376
	Texas	48	6 years	6	Not Hispanic or Latino	2186-5	White	2106-3	136358
	Texas	48	7 years	7	Hispanic or Latino	2135-2	American Indian or Alaska Native	1002-5	2750
	Texas	48	7 years	7	Hispanic or Latino	2135-2	Asian or Pacific Islander	A-PI	1770
	Texas	48	7 years	7	Hispanic or Latino	2135-2	Black or African American	2054-5	5701
	Texas	48	7 years	7	Hispanic or Latino	2135-2	White	2106-3	190861
	Texas	48	7 years	7	Not Hispanic or Latino	2186-5	American Indian or Alaska Native	1002-5	1105
	Texas	48	7 years	7	Not Hispanic or Latino	2186-5	Asian or Pacific Islander	A-PI	19760
	Texas	48	7 years	7	Not Hispanic or Latino	2186-5	Black or African American	2054-5	50140
	Texas	48	7 years	7	Not Hispanic or Latino	2186-5	White	2106-3	134911
	Texas	48	8 years	8	Hispanic or Latino	2135-2	American Indian or Alaska Native	1002-5	2580
	Texas	48	8 years	8	Hispanic or Latino	2135-2	Asian or Pacific Islander	A-PI	1800
	Texas	48	8 years	8	Hispanic or Latino	2135-2	Black or African American	2054-5	5492
	Texas	48	8 years	8	Hispanic or Latino	2135-2	White	2106-3	196404
	Texas	48	8 years	8	Not Hispanic or Latino	2186-5	American Indian or Alaska Native	1002-5	1168
	Texas	48	8 years	8	Not Hispanic or Latino	2186-5	Asian or Pacific Islander	A-PI	19275
	Texas	48	8 years	8	Not Hispanic or Latino	2186-5	Black or African American	2054-5	50880
	Texas	48	8 years	8	Not Hispanic or Latino	2186-5	White	2106-3	136492
	Texas	48	9 years	9	Hispanic or Latino	2135-2	American Indian or Alaska Native	1002-5	3947
	Texas	48	9 years	9	Hispanic or Latino	2135-2	Asian or Pacific Islander	A-PI	1977
	Texas	48	9 years	9	Hispanic or Latino	2135-2	Black or African American	2054-5	6518
	Texas	48	9 years	9	Hispanic or Latino	2135-2	White	2106-3	195552
	Texas	48	9 years	9	Not Hispanic or Latino	2186-5	American Indian or Alaska Native	1002-5	1277
	Texas	48	9 years	9	Not Hispanic or Latino	2186-5	Asian or Pacific Islander	A-PI	20698
	Texas	48	9 years	9	Not Hispanic or Latino	2186-5	Black or African American	2054-5	52399
	Texas	48	9 years	9	Not Hispanic or Latino	2186-5	White	2106-3	133869
	Texas	48	10 years	10	Hispanic or Latino	2135-2	American Indian or Alaska Native	1002-5	4126
	Texas	48	10 years	10	Hispanic or Latino	2135-2	Asian or Pacific Islander	A-PI	2095
	Texas	48	10 years	10	Hispanic or Latino	2135-2	Black or African American	2054-5	6720
	Texas	48	10 years	10	Hispanic or Latino	2135-2	White	2106-3	193645
	Texas	48	10 years	10	Not Hispanic or Latino	2186-5	American Indian or Alaska Native	1002-5	1276
	Texas	48	10 years	10	Not Hispanic or Latino	2186-5	Asian or Pacific Islander	A-PI	20443
	Texas	48	10 years	10	Not Hispanic or Latino	2186-5	Black or African American	2054-5	52956
	Texas	48	10 years	10	Not Hispanic or Latino	2186-5	White	2106-3	134060
	Texas	48	11 years	11	Hispanic or Latino	2135-2	American Indian or Alaska Native	1002-5	4212
	Texas	48	11 years	11	Hispanic or Latino	2135-2	Asian or Pacific Islander	A-PI	1973
	Texas	48	11 years	11	Hispanic or Latino	2135-2	Black or African American	2054-5	6562
	Texas	48	11 years	11	Hispanic or Latino	2135-2	White	2106-3	198814
	Texas	48	11 years	11	Not Hispanic or Latino	2186-5	American Indian or Alaska Native	1002-5	1286
	Texas	48	11 years	11	Not Hispanic or Latino	2186-5	Asian or Pacific Islander	A-PI	21140
	Texas	48	11 years	11	Not Hispanic or Latino	2186-5	Black or African American	2054-5	54100
	Texas	48	11 years	11	Not Hispanic or Latino	2186-5	White	2106-3	136891
	Texas	48	12 years	12	Hispanic or Latino	2135-2	American Indian or Alaska Native	1002-5	4200
	Texas	48	12 years	12	Hispanic or Latino	2135-2	Asian or Pacific Islander	A-PI	1957
	Texas	48	12 years	12	Hispanic or Latino	2135-2	Black or African American	2054-5	6533
	Texas	48	12 years	12	Hispanic or Latino	2135-2	White	2106-3	197677
	Texas	48	12 years	12	Not Hispanic or Latino	2186-5	American Indian or Alaska Native	1002-5	1226
	Texas	48	12 years	12	Not Hispanic or Latino	2186-5	Asian or Pacific Islander	A-PI	20267
	Texas	48	12 years	12	Not Hispanic or Latino	2186-5	Black or African American	2054-5	54460
	Texas	48	12 years	12	Not Hispanic or Latino	2186-5	White	2106-3	137258
	Texas	48	13 years	13	Hispanic or Latino	2135-2	American Indian or Alaska Native	1002-5	4167
	Texas	48	13 years	13	Hispanic or Latino	2135-2	Asian or Pacific Islander	A-PI	1851
	Texas	48	13 years	13	Hispanic or Latino	2135-2	Black or African American	2054-5	6148
	Texas	48	13 years	13	Hispanic or Latino	2135-2	White	2106-3	195600
	Texas	48	13 years	13	Not Hispanic or Latino	2186-5	American Indian or Alaska Native	1002-5	1303
	Texas	48	13 years	13	Not Hispanic or Latino	2186-5	Asian or Pacific Islander	A-PI	20104
	Texas	48	13 years	13	Not Hispanic or Latino	2186-5	Black or African American	2054-5	53650
	Texas	48	13 years	13	Not Hispanic or Latino	2186-5	White	2106-3	137349
	Texas	48	14 years	14	Hispanic or Latino	2135-2	American Indian or Alaska Native	1002-5	4257
	Texas	48	14 years	14	Hispanic or Latino	2135-2	Asian or Pacific Islander	A-PI	1855
	Texas	48	14 years	14	Hispanic or Latino	2135-2	Black or African American	2054-5	5847
	Texas	48	14 years	14	Hispanic or Latino	2135-2	White	2106-3	194466
	Texas	48	14 years	14	Not Hispanic or Latino	2186-5	American Indian or Alaska Native	1002-5	1302
	Texas	48	14 years	14	Not Hispanic or Latino	2186-5	Asian or Pacific Islander	A-PI	20488
	Texas	48	14 years	14	Not Hispanic or Latino	2186-5	Black or African American	2054-5	52986
	Texas	48	14 years	14	Not Hispanic or Latino	2186-5	White	2106-3	137874
	Texas	48	15 years	15	Hispanic or Latino	2135-2	American Indian or Alaska Native	1002-5	4103
	Texas	48	15 years	15	Hispanic or Latino	2135-2	Asian or Pacific Islander	A-PI	1781
	Texas	48	15 years	15	Hispanic or Latino	2135-2	Black or African American	2054-5	5524
	Texas	48	15 years	15	Hispanic or Latino	2135-2	White	2106-3	192423
	Texas	48	15 years	15	Not Hispanic or Latino	2186-5	American Indian or Alaska Native	1002-5	1271
	Texas	48	15 years	15	Not Hispanic or Latino	2186-5	Asian or Pacific Islander	A-PI	20575
	Texas	48	15 years	15	Not Hispanic or Latino	2186-5	Black or African American	2054-5	52657
	Texas	48	15 years	15	Not Hispanic or Latino	2186-5	White	2106-3	138776
	Texas	48	16 years	16	Hispanic or Latino	2135-2	American Indian or Alaska Native	1002-5	4105
	Texas	48	16 years	16	Hispanic or Latino	2135-2	Asian or Pacific Islander	A-PI	1747
	Texas	48	16 years	16	Hispanic or Latino	2135-2	Black or African American	2054-5	5374
	Texas	48	16 years	16	Hispanic or Latino	2135-2	White	2106-3	190498
	Texas	48	16 years	16	Not Hispanic or Latino	2186-5	American Indian or Alaska Native	1002-5	1270
	Texas	48	16 years	16	Not Hispanic or Latino	2186-5	Asian or Pacific Islander	A-PI	20367
	Texas	48	16 years	16	Not Hispanic or Latino	2186-5	Black or African American	2054-5	52090
	Texas	48	16 years	16	Not Hispanic or Latino	2186-5	White	2106-3	139421
	Texas	48	17 years	17	Hispanic or Latino	2135-2	American Indian or Alaska Native	1002-5	3982
	Texas	48	17 years	17	Hispanic or Latino	2135-2	Asian or Pacific Islander	A-PI	1676
	Texas	48	17 years	17	Hispanic or Latino	2135-2	Black or African American	2054-5	5142
	Texas	48	17 years	17	Hispanic or Latino	2135-2	White	2106-3	188632
	Texas	48	17 years	17	Not Hispanic or Latino	2186-5	American Indian or Alaska Native	1002-5	1272
	Texas	48	17 years	17	Not Hispanic or Latino	2186-5	Asian or Pacific Islander	A-PI	19235
	Texas	48	17 years	17	Not Hispanic or Latino	2186-5	Black or African American	2054-5	52228
	Texas	48	17 years	17	Not Hispanic or Latino	2186-5	White	2106-3	138068
	Texas	48	18 years	18	Hispanic or Latino	2135-2	American Indian or Alaska Native	1002-5	3899
	Texas	48	18 years	18	Hispanic or Latino	2135-2	Asian or Pacific Islander	A-PI	1535
	Texas	48	18 years	18	Hispanic or Latino	2135-2	Black or African American	2054-5	4903
	Texas	48	18 years	18	Hispanic or Latino	2135-2	White	2106-3	187597
	Texas	48	18 years	18	Not Hispanic or Latino	2186-5	American Indian or Alaska Native	1002-5	1350
	Texas	48	18 years	18	Not Hispanic or Latino	2186-5	Asian or Pacific Islander	A-PI	18364
	Texas	48	18 years	18	Not Hispanic or Latino	2186-5	Black or African American	2054-5	52361
	Texas	48	18 years	18	Not Hispanic or Latino	2186-5	White	2106-3	134952
	Texas	48	19 years	19	Hispanic or Latino	2135-2	American Indian or Alaska Native	1002-5	3951
	Texas	48	19 years	19	Hispanic or Latino	2135-2	Asian or Pacific Islander	A-PI	1493
	Texas	48	19 years	19	Hispanic or Latino	2135-2	Black or African American	2054-5	4890
	Texas	48	19 years	19	Hispanic or Latino	2135-2	White	2106-3	186290
	Texas	48	19 years	19	Not Hispanic or Latino	2186-5	American Indian or Alaska Native	1002-5	1452
	Texas	48	19 years	19	Not Hispanic or Latino	2186-5	Asian or Pacific Islander	A-PI	17232
	Texas	48	19 years	19	Not Hispanic or Latino	2186-5	Black or African American	2054-5	54495
	Texas	48	19 years	19	Not Hispanic or Latino	2186-5	White	2106-3	136011
	Texas	48	20 years	20	Hispanic or Latino	2135-2	American Indian or Alaska Native	1002-5	3795
	Texas	48	20 years	20	Hispanic or Latino	2135-2	Asian or Pacific Islander	A-PI	1494
	Texas	48	20 years	20	Hispanic or Latino	2135-2	Black or African American	2054-5	4592
	Texas	48	20 years	20	Hispanic or Latino	2135-2	White	2106-3	178982
	Texas	48	20 years	20	Not Hispanic or Latino	2186-5	American Indian or Alaska Native	1002-5	1465
	Texas	48	20 years	20	Not Hispanic or Latino	2186-5	Asian or Pacific Islander	A-PI	16689
	Texas	48	20 years	20	Not Hispanic or Latino	2186-5	Black or African American	2054-5	52444
	Texas	48	20 years	20	Not Hispanic or Latino	2186-5	White	2106-3	134919
	Texas	48	21 years	21	Hispanic or Latino	2135-2	American Indian or Alaska Native	1002-5	3803
	Texas	48	21 years	21	Hispanic or Latino	2135-2	Asian or Pacific Islander	A-PI	1383
	Texas	48	21 years	21	Hispanic or Latino	2135-2	Black or African American	2054-5	4613
	Texas	48	21 years	21	Hispanic or Latino	2135-2	White	2106-3	175121
	Texas	48	21 years	21	Not Hispanic or Latino	2186-5	American Indian or Alaska Native	1002-5	1519
	Texas	48	21 years	21	Not Hispanic or Latino	2186-5	Asian or Pacific Islander	A-PI	17631
	Texas	48	21 years	21	Not Hispanic or Latino	2186-5	Black or African American	2054-5	52526
	Texas	48	21 years	21	Not Hispanic or Latino	2186-5	White	2106-3	135777
	Texas	48	22 years	22	Hispanic or Latino	2135-2	American Indian or Alaska Native	1002-5	3833
	Texas	48	22 years	22	Hispanic or Latino	2135-2	Asian or Pacific Islander	A-PI	1438
	Texas	48	22 years	22	Hispanic or Latino	2135-2	Black or African American	2054-5	4335
	Texas	48	22 years	22	Hispanic or Latino	2135-2	White	2106-3	173777
	Texas	48	22 years	22	Not Hispanic or Latino	2186-5	American Indian or Alaska Native	1002-5	1500
	Texas	48	22 years	22	Not Hispanic or Latino	2186-5	Asian or Pacific Islander	A-PI	19284
	Texas	48	22 years	22	Not Hispanic or Latino	2186-5	Black or African American	2054-5	53480
	Texas	48	22 years	22	Not Hispanic or Latino	2186-5	White	2106-3	140586
	Texas	48	23 years	23	Hispanic or Latino	2135-2	American Indian or Alaska Native	1002-5	3692
	Texas	48	23 years	23	Hispanic or Latino	2135-2	Asian or Pacific Islander	A-PI	1422
	Texas	48	23 years	23	Hispanic or Latino	2135-2	Black or African American	2054-5	4219
	Texas	48	23 years	23	Hispanic or Latino	2135-2	White	2106-3	173303
	Texas	48	23 years	23	Not Hispanic or Latino	2186-5	American Indian or Alaska Native	1002-5	1554
	Texas	48	23 years	23	Not Hispanic or Latino	2186-5	Asian or Pacific Islander	A-PI	20980
	Texas	48	23 years	23	Not Hispanic or Latino	2186-5	Black or African American	2054-5	53878
	Texas	48	23 years	23	Not Hispanic or Latino	2186-5	White	2106-3	145351
	Texas	48	24 years	24	Hispanic or Latino	2135-2	American Indian or Alaska Native	1002-5	3853
	Texas	48	24 years	24	Hispanic or Latino	2135-2	Asian or Pacific Islander	A-PI	1368
	Texas	48	24 years	24	Hispanic or Latino	2135-2	Black or African American	2054-5	4246
	Texas	48	24 years	24	Hispanic or Latino	2135-2	White	2106-3	174060
	Texas	48	24 years	24	Not Hispanic or Latino	2186-5	American Indian or Alaska Native	1002-5	1657
	Texas	48	24 years	24	Not Hispanic or Latino	2186-5	Asian or Pacific Islander	A-PI	22243
	Texas	48	24 years	24	Not Hispanic or Latino	2186-5	Black or African American	2054-5	57517
	Texas	48	24 years	24	Not Hispanic or Latino	2186-5	White	2106-3	148196
	Texas	48	25 years	25	Hispanic or Latino	2135-2	American Indian or Alaska Native	1002-5	3709
	Texas	48	25 years	25	Hispanic or Latino	2135-2	Asian or Pacific Islander	A-PI	1374
	Texas	48	25 years	25	Hispanic or Latino	2135-2	Black or African American	2054-5	4281
	Texas	48	25 years	25	Hispanic or Latino	2135-2	White	2106-3	175370
	Texas	48	25 years	25	Not Hispanic or Latino	2186-5	American Indian or Alaska Native	1002-5	1755
	Texas	48	25 years	25	Not Hispanic or Latino	2186-5	Asian or Pacific Islander	A-PI	23249
	Texas	48	25 years	25	Not Hispanic or Latino	2186-5	Black or African American	2054-5	59861
	Texas	48	25 years	25	Not Hispanic or Latino	2186-5	White	2106-3	151160
	Texas	48	26 years	26	Hispanic or Latino	2135-2	American Indian or Alaska Native	1002-5	3649
	Texas	48	26 years	26	Hispanic or Latino	2135-2	Asian or Pacific Islander	A-PI	1317
	Texas	48	26 years	26	Hispanic or Latino	2135-2	Black or African American	2054-5	4208
	Texas	48	26 years	26	Hispanic or Latino	2135-2	White	2106-3	176483
	Texas	48	26 years	26	Not Hispanic or Latino	2186-5	American Indian or Alaska Native	1002-5	1804
	Texas	48	26 years	26	Not Hispanic or Latino	2186-5	Asian or Pacific Islander	A-PI	23905
	Texas	48	26 years	26	Not Hispanic or Latino	2186-5	Black or African American	2054-5	62389
	Texas	48	26 years	26	Not Hispanic or Latino	2186-5	White	2106-3	154390
	Texas	48	27 years	27	Hispanic or Latino	2135-2	American Indian or Alaska Native	1002-5	3890
	Texas	48	27 years	27	Hispanic or Latino	2135-2	Asian or Pacific Islander	A-PI	1416
	Texas	48	27 years	27	Hispanic or Latino	2135-2	Black or African American	2054-5	4458
	Texas	48	27 years	27	Hispanic or Latino	2135-2	White	2106-3	178944
	Texas	48	27 years	27	Not Hispanic or Latino	2186-5	American Indian or Alaska Native	1002-5	1838
	Texas	48	27 years	27	Not Hispanic or Latino	2186-5	Asian or Pacific Islander	A-PI	25372
	Texas	48	27 years	27	Not Hispanic or Latino	2186-5	Black or African American	2054-5	63693
	Texas	48	27 years	27	Not Hispanic or Latino	2186-5	White	2106-3	161687
	Texas	48	28 years	28	Hispanic or Latino	2135-2	American Indian or Alaska Native	1002-5	3859
	Texas	48	28 years	28	Hispanic or Latino	2135-2	Asian or Pacific Islander	A-PI	1439
	Texas	48	28 years	28	Hispanic or Latino	2135-2	Black or African American	2054-5	4504
	Texas	48	28 years	28	Hispanic or Latino	2135-2	White	2106-3	174381
	Texas	48	28 years	28	Not Hispanic or Latino	2186-5	American Indian or Alaska Native	1002-5	1798
	Texas	48	28 years	28	Not Hispanic or Latino	2186-5	Asian or Pacific Islander	A-PI	26318
	Texas	48	28 years	28	Not Hispanic or Latino	2186-5	Black or African American	2054-5	63266
	Texas	48	28 years	28	Not Hispanic or Latino	2186-5	White	2106-3	166474
	Texas	48	29 years	29	Hispanic or Latino	2135-2	American Indian or Alaska Native	1002-5	3658
	Texas	48	29 years	29	Hispanic or Latino	2135-2	Asian or Pacific Islander	A-PI	1456
	Texas	48	29 years	29	Hispanic or Latino	2135-2	Black or African American	2054-5	4441
	Texas	48	29 years	29	Hispanic or Latino	2135-2	White	2106-3	171307
	Texas	48	29 years	29	Not Hispanic or Latino	2186-5	American Indian or Alaska Native	1002-5	1723
	Texas	48	29 years	29	Not Hispanic or Latino	2186-5	Asian or Pacific Islander	A-PI	27096
	Texas	48	29 years	29	Not Hispanic or Latino	2186-5	Black or African American	2054-5	62787
	Texas	48	29 years	29	Not Hispanic or Latino	2186-5	White	2106-3	167588
	Texas	48	30 years	30	Hispanic or Latino	2135-2	American Indian or Alaska Native	1002-5	3575
	Texas	48	30 years	30	Hispanic or Latino	2135-2	Asian or Pacific Islander	A-PI	1416
	Texas	48	30 years	30	Hispanic or Latino	2135-2	Black or African American	2054-5	4212
	Texas	48	30 years	30	Hispanic or Latino	2135-2	White	2106-3	162857
	Texas	48	30 years	30	Not Hispanic or Latino	2186-5	American Indian or Alaska Native	1002-5	1577
	Texas	48	30 years	30	Not Hispanic or Latino	2186-5	Asian or Pacific Islander	A-PI	27895
	Texas	48	30 years	30	Not Hispanic or Latino	2186-5	Black or African American	2054-5	59825
	Texas	48	30 years	30	Not Hispanic or Latino	2186-5	White	2106-3	164043
	Texas	48	31 years	31	Hispanic or Latino	2135-2	American Indian or Alaska Native	1002-5	3548
	Texas	48	31 years	31	Hispanic or Latino	2135-2	Asian or Pacific Islander	A-PI	1424
	Texas	48	31 years	31	Hispanic or Latino	2135-2	Black or African American	2054-5	4274
	Texas	48	31 years	31	Hispanic or Latino	2135-2	White	2106-3	162006
	Texas	48	31 years	31	Not Hispanic or Latino	2186-5	American Indian or Alaska Native	1002-5	1560
	Texas	48	31 years	31	Not Hispanic or Latino	2186-5	Asian or Pacific Islander	A-PI	27839
	Texas	48	31 years	31	Not Hispanic or Latino	2186-5	Black or African American	2054-5	57307
	Texas	48	31 years	31	Not Hispanic or Latino	2186-5	White	2106-3	161733
	Texas	48	32 years	32	Hispanic or Latino	2135-2	American Indian or Alaska Native	1002-5	3591
	Texas	48	32 years	32	Hispanic or Latino	2135-2	Asian or Pacific Islander	A-PI	1400
	Texas	48	32 years	32	Hispanic or Latino	2135-2	Black or African American	2054-5	4006
	Texas	48	32 years	32	Hispanic or Latino	2135-2	White	2106-3	161102
	Texas	48	32 years	32	Not Hispanic or Latino	2186-5	American Indian or Alaska Native	1002-5	1538
	Texas	48	32 years	32	Not Hispanic or Latino	2186-5	Asian or Pacific Islander	A-PI	28061
	Texas	48	32 years	32	Not Hispanic or Latino	2186-5	Black or African American	2054-5	55787
	Texas	48	32 years	32	Not Hispanic or Latino	2186-5	White	2106-3	161795
	Texas	48	33 years	33	Hispanic or Latino	2135-2	American Indian or Alaska Native	1002-5	3587
	Texas	48	33 years	33	Hispanic or Latino	2135-2	Asian or Pacific Islander	A-PI	1432
	Texas	48	33 years	33	Hispanic or Latino	2135-2	Black or African American	2054-5	3975
	Texas	48	33 years	33	Hispanic or Latino	2135-2	White	2106-3	161426
	Texas	48	33 years	33	Not Hispanic or Latino	2186-5	American Indian or Alaska Native	1002-5	1424
	Texas	48	33 years	33	Not Hispanic or Latino	2186-5	Asian or Pacific Islander	A-PI	28321
	Texas	48	33 years	33	Not Hispanic or Latino	2186-5	Black or African American	2054-5	55320
	Texas	48	33 years	33	Not Hispanic or Latino	2186-5	White	2106-3	164019
	Texas	48	34 years	34	Hispanic or Latino	2135-2	American Indian or Alaska Native	1002-5	3516
	Texas	48	34 years	34	Hispanic or Latino	2135-2	Asian or Pacific Islander	A-PI	1370
	Texas	48	34 years	34	Hispanic or Latino	2135-2	Black or African American	2054-5	3980
	Texas	48	34 years	34	Hispanic or Latino	2135-2	White	2106-3	162358
	Texas	48	34 years	34	Not Hispanic or Latino	2186-5	American Indian or Alaska Native	1002-5	1462
	Texas	48	34 years	34	Not Hispanic or Latino	2186-5	Asian or Pacific Islander	A-PI	28740
	Texas	48	34 years	34	Not Hispanic or Latino	2186-5	Black or African American	2054-5	54784
	Texas	48	34 years	34	Not Hispanic or Latino	2186-5	White	2106-3	166381
	Texas	48	35 years	35	Hispanic or Latino	2135-2	American Indian or Alaska Native	1002-5	3491
	Texas	48	35 years	35	Hispanic or Latino	2135-2	Asian or Pacific Islander	A-PI	1358
	Texas	48	35 years	35	Hispanic or Latino	2135-2	Black or African American	2054-5	3874
	Texas	48	35 years	35	Hispanic or Latino	2135-2	White	2106-3	157729
	Texas	48	35 years	35	Not Hispanic or Latino	2186-5	American Indian or Alaska Native	1002-5	1466
	Texas	48	35 years	35	Not Hispanic or Latino	2186-5	Asian or Pacific Islander	A-PI	28768
	Texas	48	35 years	35	Not Hispanic or Latino	2186-5	Black or African American	2054-5	52756
	Texas	48	35 years	35	Not Hispanic or Latino	2186-5	White	2106-3	160690
	Texas	48	36 years	36	Hispanic or Latino	2135-2	American Indian or Alaska Native	1002-5	3420
	Texas	48	36 years	36	Hispanic or Latino	2135-2	Asian or Pacific Islander	A-PI	1363
	Texas	48	36 years	36	Hispanic or Latino	2135-2	Black or African American	2054-5	3982
	Texas	48	36 years	36	Hispanic or Latino	2135-2	White	2106-3	160038
	Texas	48	36 years	36	Not Hispanic or Latino	2186-5	American Indian or Alaska Native	1002-5	1457
	Texas	48	36 years	36	Not Hispanic or Latino	2186-5	Asian or Pacific Islander	A-PI	29008
	Texas	48	36 years	36	Not Hispanic or Latino	2186-5	Black or African American	2054-5	53772
	Texas	48	36 years	36	Not Hispanic or Latino	2186-5	White	2106-3	163262
	Texas	48	37 years	37	Hispanic or Latino	2135-2	American Indian or Alaska Native	1002-5	3525
	Texas	48	37 years	37	Hispanic or Latino	2135-2	Asian or Pacific Islander	A-PI	1379
	Texas	48	37 years	37	Hispanic or Latino	2135-2	Black or African American	2054-5	3895
	Texas	48	37 years	37	Hispanic or Latino	2135-2	White	2106-3	160434
	Texas	48	37 years	37	Not Hispanic or Latino	2186-5	American Indian or Alaska Native	1002-5	1429
	Texas	48	37 years	37	Not Hispanic or Latino	2186-5	Asian or Pacific Islander	A-PI	28577
	Texas	48	37 years	37	Not Hispanic or Latino	2186-5	Black or African American	2054-5	53504
	Texas	48	37 years	37	Not Hispanic or Latino	2186-5	White	2106-3	162166
	Texas	48	38 years	38	Hispanic or Latino	2135-2	American Indian or Alaska Native	1002-5	3494
	Texas	48	38 years	38	Hispanic or Latino	2135-2	Asian or Pacific Islander	A-PI	1393
	Texas	48	38 years	38	Hispanic or Latino	2135-2	Black or African American	2054-5	3802
	Texas	48	38 years	38	Hispanic or Latino	2135-2	White	2106-3	157887
	Texas	48	38 years	38	Not Hispanic or Latino	2186-5	American Indian or Alaska Native	1002-5	1348
	Texas	48	38 years	38	Not Hispanic or Latino	2186-5	Asian or Pacific Islander	A-PI	27938
	Texas	48	38 years	38	Not Hispanic or Latino	2186-5	Black or African American	2054-5	53081
	Texas	48	38 years	38	Not Hispanic or Latino	2186-5	White	2106-3	160129
	Texas	48	39 years	39	Hispanic or Latino	2135-2	American Indian or Alaska Native	1002-5	3543
	Texas	48	39 years	39	Hispanic or Latino	2135-2	Asian or Pacific Islander	A-PI	1324
	Texas	48	39 years	39	Hispanic or Latino	2135-2	Black or African American	2054-5	3787
	Texas	48	39 years	39	Hispanic or Latino	2135-2	White	2106-3	160714
	Texas	48	39 years	39	Not Hispanic or Latino	2186-5	American Indian or Alaska Native	1002-5	1448
	Texas	48	39 years	39	Not Hispanic or Latino	2186-5	Asian or Pacific Islander	A-PI	28040
	Texas	48	39 years	39	Not Hispanic or Latino	2186-5	Black or African American	2054-5	54826
	Texas	48	39 years	39	Not Hispanic or Latino	2186-5	White	2106-3	160755
	Texas	48	40 years	40	Hispanic or Latino	2135-2	American Indian or Alaska Native	1002-5	3321
	Texas	48	40 years	40	Hispanic or Latino	2135-2	Asian or Pacific Islander	A-PI	1269
	Texas	48	40 years	40	Hispanic or Latino	2135-2	Black or African American	2054-5	3649
	Texas	48	40 years	40	Hispanic or Latino	2135-2	White	2106-3	147829
	Texas	48	40 years	40	Not Hispanic or Latino	2186-5	American Indian or Alaska Native	1002-5	1268
	Texas	48	40 years	40	Not Hispanic or Latino	2186-5	Asian or Pacific Islander	A-PI	26782
	Texas	48	40 years	40	Not Hispanic or Latino	2186-5	Black or African American	2054-5	50777
	Texas	48	40 years	40	Not Hispanic or Latino	2186-5	White	2106-3	150730
	Texas	48	41 years	41	Hispanic or Latino	2135-2	American Indian or Alaska Native	1002-5	3314
	Texas	48	41 years	41	Hispanic or Latino	2135-2	Asian or Pacific Islander	A-PI	1243
	Texas	48	41 years	41	Hispanic or Latino	2135-2	Black or African American	2054-5	3419
	Texas	48	41 years	41	Hispanic or Latino	2135-2	White	2106-3	146855
	Texas	48	41 years	41	Not Hispanic or Latino	2186-5	American Indian or Alaska Native	1002-5	1305
	Texas	48	41 years	41	Not Hispanic or Latino	2186-5	Asian or Pacific Islander	A-PI	25987
	Texas	48	41 years	41	Not Hispanic or Latino	2186-5	Black or African American	2054-5	48092
	Texas	48	41 years	41	Not Hispanic or Latino	2186-5	White	2106-3	147371
	Texas	48	42 years	42	Hispanic or Latino	2135-2	American Indian or Alaska Native	1002-5	3270
	Texas	48	42 years	42	Hispanic or Latino	2135-2	Asian or Pacific Islander	A-PI	1247
	Texas	48	42 years	42	Hispanic or Latino	2135-2	Black or African American	2054-5	3343
	Texas	48	42 years	42	Hispanic or Latino	2135-2	White	2106-3	146258
	Texas	48	42 years	42	Not Hispanic or Latino	2186-5	American Indian or Alaska Native	1002-5	1360
	Texas	48	42 years	42	Not Hispanic or Latino	2186-5	Asian or Pacific Islander	A-PI	25586
	Texas	48	42 years	42	Not Hispanic or Latino	2186-5	Black or African American	2054-5	47273
	Texas	48	42 years	42	Not Hispanic or Latino	2186-5	White	2106-3	145784
	Texas	48	43 years	43	Hispanic or Latino	2135-2	American Indian or Alaska Native	1002-5	3151
	Texas	48	43 years	43	Hispanic or Latino	2135-2	Asian or Pacific Islander	A-PI	1204
	Texas	48	43 years	43	Hispanic or Latino	2135-2	Black or African American	2054-5	3182
	Texas	48	43 years	43	Hispanic or Latino	2135-2	White	2106-3	145456
	Texas	48	43 years	43	Not Hispanic or Latino	2186-5	American Indian or Alaska Native	1002-5	1213
	Texas	48	43 years	43	Not Hispanic or Latino	2186-5	Asian or Pacific Islander	A-PI	25903
	Texas	48	43 years	43	Not Hispanic or Latino	2186-5	Black or African American	2054-5	45683
	Texas	48	43 years	43	Not Hispanic or Latino	2186-5	White	2106-3	140973
	Texas	48	44 years	44	Hispanic or Latino	2135-2	American Indian or Alaska Native	1002-5	3185
	Texas	48	44 years	44	Hispanic or Latino	2135-2	Asian or Pacific Islander	A-PI	1121
	Texas	48	44 years	44	Hispanic or Latino	2135-2	Black or African American	2054-5	3101
	Texas	48	44 years	44	Hispanic or Latino	2135-2	White	2106-3	146506
	Texas	48	44 years	44	Not Hispanic or Latino	2186-5	American Indian or Alaska Native	1002-5	1362
	Texas	48	44 years	44	Not Hispanic or Latino	2186-5	Asian or Pacific Islander	A-PI	26538
	Texas	48	44 years	44	Not Hispanic or Latino	2186-5	Black or African American	2054-5	45975
	Texas	48	44 years	44	Not Hispanic or Latino	2186-5	White	2106-3	145702
	Texas	48	45 years	45	Hispanic or Latino	2135-2	American Indian or Alaska Native	1002-5	3116
	Texas	48	45 years	45	Hispanic or Latino	2135-2	Asian or Pacific Islander	A-PI	1052
	Texas	48	45 years	45	Hispanic or Latino	2135-2	Black or African American	2054-5	2743
	Texas	48	45 years	45	Hispanic or Latino	2135-2	White	2106-3	141097
	Texas	48	45 years	45	Not Hispanic or Latino	2186-5	American Indian or Alaska Native	1002-5	1284
	Texas	48	45 years	45	Not Hispanic or Latino	2186-5	Asian or Pacific Islander	A-PI	25395
	Texas	48	45 years	45	Not Hispanic or Latino	2186-5	Black or African American	2054-5	45249
	Texas	48	45 years	45	Not Hispanic or Latino	2186-5	White	2106-3	141486
	Texas	48	46 years	46	Hispanic or Latino	2135-2	American Indian or Alaska Native	1002-5	2998
	Texas	48	46 years	46	Hispanic or Latino	2135-2	Asian or Pacific Islander	A-PI	1046
	Texas	48	46 years	46	Hispanic or Latino	2135-2	Black or African American	2054-5	2614
	Texas	48	46 years	46	Hispanic or Latino	2135-2	White	2106-3	139129
	Texas	48	46 years	46	Not Hispanic or Latino	2186-5	American Indian or Alaska Native	1002-5	1307
	Texas	48	46 years	46	Not Hispanic or Latino	2186-5	Asian or Pacific Islander	A-PI	25391
	Texas	48	46 years	46	Not Hispanic or Latino	2186-5	Black or African American	2054-5	46001
	Texas	48	46 years	46	Not Hispanic or Latino	2186-5	White	2106-3	144124
	Texas	48	47 years	47	Hispanic or Latino	2135-2	American Indian or Alaska Native	1002-5	3031
	Texas	48	47 years	47	Hispanic or Latino	2135-2	Asian or Pacific Islander	A-PI	1031
	Texas	48	47 years	47	Hispanic or Latino	2135-2	Black or African American	2054-5	2579
	Texas	48	47 years	47	Hispanic or Latino	2135-2	White	2106-3	137290
	Texas	48	47 years	47	Not Hispanic or Latino	2186-5	American Indian or Alaska Native	1002-5	1348
	Texas	48	47 years	47	Not Hispanic or Latino	2186-5	Asian or Pacific Islander	A-PI	24932
	Texas	48	47 years	47	Not Hispanic or Latino	2186-5	Black or African American	2054-5	47019
	Texas	48	47 years	47	Not Hispanic or Latino	2186-5	White	2106-3	154012
	Texas	48	48 years	48	Hispanic or Latino	2135-2	American Indian or Alaska Native	1002-5	2865
	Texas	48	48 years	48	Hispanic or Latino	2135-2	Asian or Pacific Islander	A-PI	990
	Texas	48	48 years	48	Hispanic or Latino	2135-2	Black or African American	2054-5	2466
	Texas	48	48 years	48	Hispanic or Latino	2135-2	White	2106-3	134767
	Texas	48	48 years	48	Not Hispanic or Latino	2186-5	American Indian or Alaska Native	1002-5	1465
	Texas	48	48 years	48	Not Hispanic or Latino	2186-5	Asian or Pacific Islander	A-PI	23886
	Texas	48	48 years	48	Not Hispanic or Latino	2186-5	Black or African American	2054-5	48353
	Texas	48	48 years	48	Not Hispanic or Latino	2186-5	White	2106-3	166384
	Texas	48	49 years	49	Hispanic or Latino	2135-2	American Indian or Alaska Native	1002-5	2941
	Texas	48	49 years	49	Hispanic or Latino	2135-2	Asian or Pacific Islander	A-PI	986
	Texas	48	49 years	49	Hispanic or Latino	2135-2	Black or African American	2054-5	2388
	Texas	48	49 years	49	Hispanic or Latino	2135-2	White	2106-3	131898
	Texas	48	49 years	49	Not Hispanic or Latino	2186-5	American Indian or Alaska Native	1002-5	1427
	Texas	48	49 years	49	Not Hispanic or Latino	2186-5	Asian or Pacific Islander	A-PI	23282
	Texas	48	49 years	49	Not Hispanic or Latino	2186-5	Black or African American	2054-5	46715
	Texas	48	49 years	49	Not Hispanic or Latino	2186-5	White	2106-3	167320
	Texas	48	50 years	50	Hispanic or Latino	2135-2	American Indian or Alaska Native	1002-5	2728
	Texas	48	50 years	50	Hispanic or Latino	2135-2	Asian or Pacific Islander	A-PI	871
	Texas	48	50 years	50	Hispanic or Latino	2135-2	Black or African American	2054-5	2161
	Texas	48	50 years	50	Hispanic or Latino	2135-2	White	2106-3	123072
	Texas	48	50 years	50	Not Hispanic or Latino	2186-5	American Indian or Alaska Native	1002-5	1371
	Texas	48	50 years	50	Not Hispanic or Latino	2186-5	Asian or Pacific Islander	A-PI	21364
	Texas	48	50 years	50	Not Hispanic or Latino	2186-5	Black or African American	2054-5	42540
	Texas	48	50 years	50	Not Hispanic or Latino	2186-5	White	2106-3	157757
	Texas	48	51 years	51	Hispanic or Latino	2135-2	American Indian or Alaska Native	1002-5	2590
	Texas	48	51 years	51	Hispanic or Latino	2135-2	Asian or Pacific Islander	A-PI	838
	Texas	48	51 years	51	Hispanic or Latino	2135-2	Black or African American	2054-5	2154
	Texas	48	51 years	51	Hispanic or Latino	2135-2	White	2106-3	119312
	Texas	48	51 years	51	Not Hispanic or Latino	2186-5	American Indian or Alaska Native	1002-5	1328
	Texas	48	51 years	51	Not Hispanic or Latino	2186-5	Asian or Pacific Islander	A-PI	20167
	Texas	48	51 years	51	Not Hispanic or Latino	2186-5	Black or African American	2054-5	42284
	Texas	48	51 years	51	Not Hispanic or Latino	2186-5	White	2106-3	150399
	Texas	48	52 years	52	Hispanic or Latino	2135-2	American Indian or Alaska Native	1002-5	2488
	Texas	48	52 years	52	Hispanic or Latino	2135-2	Asian or Pacific Islander	A-PI	741
	Texas	48	52 years	52	Hispanic or Latino	2135-2	Black or African American	2054-5	1916
	Texas	48	52 years	52	Hispanic or Latino	2135-2	White	2106-3	114159
	Texas	48	52 years	52	Not Hispanic or Latino	2186-5	American Indian or Alaska Native	1002-5	1286
	Texas	48	52 years	52	Not Hispanic or Latino	2186-5	Asian or Pacific Islander	A-PI	18195
	Texas	48	52 years	52	Not Hispanic or Latino	2186-5	Black or African American	2054-5	41749
	Texas	48	52 years	52	Not Hispanic or Latino	2186-5	White	2106-3	150510
	Texas	48	53 years	53	Hispanic or Latino	2135-2	American Indian or Alaska Native	1002-5	2499
	Texas	48	53 years	53	Hispanic or Latino	2135-2	Asian or Pacific Islander	A-PI	731
	Texas	48	53 years	53	Hispanic or Latino	2135-2	Black or African American	2054-5	1908
	Texas	48	53 years	53	Hispanic or Latino	2135-2	White	2106-3	112902
	Texas	48	53 years	53	Not Hispanic or Latino	2186-5	American Indian or Alaska Native	1002-5	1309
	Texas	48	53 years	53	Not Hispanic or Latino	2186-5	Asian or Pacific Islander	A-PI	18009
	Texas	48	53 years	53	Not Hispanic or Latino	2186-5	Black or African American	2054-5	42931
	Texas	48	53 years	53	Not Hispanic or Latino	2186-5	White	2106-3	152165
	Texas	48	54 years	54	Hispanic or Latino	2135-2	American Indian or Alaska Native	1002-5	2530
	Texas	48	54 years	54	Hispanic or Latino	2135-2	Asian or Pacific Islander	A-PI	785
	Texas	48	54 years	54	Hispanic or Latino	2135-2	Black or African American	2054-5	1877
	Texas	48	54 years	54	Hispanic or Latino	2135-2	White	2106-3	113141
	Texas	48	54 years	54	Not Hispanic or Latino	2186-5	American Indian or Alaska Native	1002-5	1517
	Texas	48	54 years	54	Not Hispanic or Latino	2186-5	Asian or Pacific Islander	A-PI	17662
	Texas	48	54 years	54	Not Hispanic or Latino	2186-5	Black or African American	2054-5	44407
	Texas	48	54 years	54	Not Hispanic or Latino	2186-5	White	2106-3	164338
	Texas	48	55 years	55	Hispanic or Latino	2135-2	American Indian or Alaska Native	1002-5	2394
	Texas	48	55 years	55	Hispanic or Latino	2135-2	Asian or Pacific Islander	A-PI	673
	Texas	48	55 years	55	Hispanic or Latino	2135-2	Black or African American	2054-5	1725
	Texas	48	55 years	55	Hispanic or Latino	2135-2	White	2106-3	108726
	Texas	48	55 years	55	Not Hispanic or Latino	2186-5	American Indian or Alaska Native	1002-5	1557
	Texas	48	55 years	55	Not Hispanic or Latino	2186-5	Asian or Pacific Islander	A-PI	17533
	Texas	48	55 years	55	Not Hispanic or Latino	2186-5	Black or African American	2054-5	43771
	Texas	48	55 years	55	Not Hispanic or Latino	2186-5	White	2106-3	172490
	Texas	48	56 years	56	Hispanic or Latino	2135-2	American Indian or Alaska Native	1002-5	2296
	Texas	48	56 years	56	Hispanic or Latino	2135-2	Asian or Pacific Islander	A-PI	660
	Texas	48	56 years	56	Hispanic or Latino	2135-2	Black or African American	2054-5	1641
	Texas	48	56 years	56	Hispanic or Latino	2135-2	White	2106-3	104609
	Texas	48	56 years	56	Not Hispanic or Latino	2186-5	American Indian or Alaska Native	1002-5	1613
	Texas	48	56 years	56	Not Hispanic or Latino	2186-5	Asian or Pacific Islander	A-PI	17149
	Texas	48	56 years	56	Not Hispanic or Latino	2186-5	Black or African American	2054-5	42692
	Texas	48	56 years	56	Not Hispanic or Latino	2186-5	White	2106-3	175795
	Texas	48	57 years	57	Hispanic or Latino	2135-2	American Indian or Alaska Native	1002-5	2131
	Texas	48	57 years	57	Hispanic or Latino	2135-2	Asian or Pacific Islander	A-PI	616
	Texas	48	57 years	57	Hispanic or Latino	2135-2	Black or African American	2054-5	1586
	Texas	48	57 years	57	Hispanic or Latino	2135-2	White	2106-3	101276
	Texas	48	57 years	57	Not Hispanic or Latino	2186-5	American Indian or Alaska Native	1002-5	1605
	Texas	48	57 years	57	Not Hispanic or Latino	2186-5	Asian or Pacific Islander	A-PI	15569
	Texas	48	57 years	57	Not Hispanic or Latino	2186-5	Black or African American	2054-5	42315
	Texas	48	57 years	57	Not Hispanic or Latino	2186-5	White	2106-3	177686
	Texas	48	58 years	58	Hispanic or Latino	2135-2	American Indian or Alaska Native	1002-5	1983
	Texas	48	58 years	58	Hispanic or Latino	2135-2	Asian or Pacific Islander	A-PI	634
	Texas	48	58 years	58	Hispanic or Latino	2135-2	Black or African American	2054-5	1486
	Texas	48	58 years	58	Hispanic or Latino	2135-2	White	2106-3	97140
	Texas	48	58 years	58	Not Hispanic or Latino	2186-5	American Indian or Alaska Native	1002-5	1595
	Texas	48	58 years	58	Not Hispanic or Latino	2186-5	Asian or Pacific Islander	A-PI	15191
	Texas	48	58 years	58	Not Hispanic or Latino	2186-5	Black or African American	2054-5	41977
	Texas	48	58 years	58	Not Hispanic or Latino	2186-5	White	2106-3	180897
	Texas	48	59 years	59	Hispanic or Latino	2135-2	American Indian or Alaska Native	1002-5	2063
	Texas	48	59 years	59	Hispanic or Latino	2135-2	Asian or Pacific Islander	A-PI	607
	Texas	48	59 years	59	Hispanic or Latino	2135-2	Black or African American	2054-5	1537
	Texas	48	59 years	59	Hispanic or Latino	2135-2	White	2106-3	97160
	Texas	48	59 years	59	Not Hispanic or Latino	2186-5	American Indian or Alaska Native	1002-5	1621
	Texas	48	59 years	59	Not Hispanic or Latino	2186-5	Asian or Pacific Islander	A-PI	15558
	Texas	48	59 years	59	Not Hispanic or Latino	2186-5	Black or African American	2054-5	42162
	Texas	48	59 years	59	Not Hispanic or Latino	2186-5	White	2106-3	182126
	Texas	48	60 years	60	Hispanic or Latino	2135-2	American Indian or Alaska Native	1002-5	1812
	Texas	48	60 years	60	Hispanic or Latino	2135-2	Asian or Pacific Islander	A-PI	546
	Texas	48	60 years	60	Hispanic or Latino	2135-2	Black or African American	2054-5	1366
	Texas	48	60 years	60	Hispanic or Latino	2135-2	White	2106-3	88963
	Texas	48	60 years	60	Not Hispanic or Latino	2186-5	American Indian or Alaska Native	1002-5	1452
	Texas	48	60 years	60	Not Hispanic or Latino	2186-5	Asian or Pacific Islander	A-PI	14437
	Texas	48	60 years	60	Not Hispanic or Latino	2186-5	Black or African American	2054-5	39973
	Texas	48	60 years	60	Not Hispanic or Latino	2186-5	White	2106-3	177699
	Texas	48	61 years	61	Hispanic or Latino	2135-2	American Indian or Alaska Native	1002-5	1693
	Texas	48	61 years	61	Hispanic or Latino	2135-2	Asian or Pacific Islander	A-PI	505
	Texas	48	61 years	61	Hispanic or Latino	2135-2	Black or African American	2054-5	1253
	Texas	48	61 years	61	Hispanic or Latino	2135-2	White	2106-3	84483
	Texas	48	61 years	61	Not Hispanic or Latino	2186-5	American Indian or Alaska Native	1002-5	1546
	Texas	48	61 years	61	Not Hispanic or Latino	2186-5	Asian or Pacific Islander	A-PI	14329
	Texas	48	61 years	61	Not Hispanic or Latino	2186-5	Black or African American	2054-5	38480
	Texas	48	61 years	61	Not Hispanic or Latino	2186-5	White	2106-3	177636
	Texas	48	62 years	62	Hispanic or Latino	2135-2	American Indian or Alaska Native	1002-5	1668
	Texas	48	62 years	62	Hispanic or Latino	2135-2	Asian or Pacific Islander	A-PI	472
	Texas	48	62 years	62	Hispanic or Latino	2135-2	Black or African American	2054-5	1189
	Texas	48	62 years	62	Hispanic or Latino	2135-2	White	2106-3	81495
	Texas	48	62 years	62	Not Hispanic or Latino	2186-5	American Indian or Alaska Native	1002-5	1568
	Texas	48	62 years	62	Not Hispanic or Latino	2186-5	Asian or Pacific Islander	A-PI	14011
	Texas	48	62 years	62	Not Hispanic or Latino	2186-5	Black or African American	2054-5	37532
	Texas	48	62 years	62	Not Hispanic or Latino	2186-5	White	2106-3	175535
	Texas	48	63 years	63	Hispanic or Latino	2135-2	American Indian or Alaska Native	1002-5	1479
	Texas	48	63 years	63	Hispanic or Latino	2135-2	Asian or Pacific Islander	A-PI	418
	Texas	48	63 years	63	Hispanic or Latino	2135-2	Black or African American	2054-5	1100
	Texas	48	63 years	63	Hispanic or Latino	2135-2	White	2106-3	77829
	Texas	48	63 years	63	Not Hispanic or Latino	2186-5	American Indian or Alaska Native	1002-5	1474
	Texas	48	63 years	63	Not Hispanic or Latino	2186-5	Asian or Pacific Islander	A-PI	13904
	Texas	48	63 years	63	Not Hispanic or Latino	2186-5	Black or African American	2054-5	35877
	Texas	48	63 years	63	Not Hispanic or Latino	2186-5	White	2106-3	167884
	Texas	48	64 years	64	Hispanic or Latino	2135-2	American Indian or Alaska Native	1002-5	1352
	Texas	48	64 years	64	Hispanic or Latino	2135-2	Asian or Pacific Islander	A-PI	412
	Texas	48	64 years	64	Hispanic or Latino	2135-2	Black or African American	2054-5	1032
	Texas	48	64 years	64	Hispanic or Latino	2135-2	White	2106-3	74933
	Texas	48	64 years	64	Not Hispanic or Latino	2186-5	American Indian or Alaska Native	1002-5	1356
	Texas	48	64 years	64	Not Hispanic or Latino	2186-5	Asian or Pacific Islander	A-PI	13362
	Texas	48	64 years	64	Not Hispanic or Latino	2186-5	Black or African American	2054-5	34385
	Texas	48	64 years	64	Not Hispanic or Latino	2186-5	White	2106-3	166957
	Texas	48	65 years	65	Hispanic or Latino	2135-2	American Indian or Alaska Native	1002-5	1269
	Texas	48	65 years	65	Hispanic or Latino	2135-2	Asian or Pacific Islander	A-PI	370
	Texas	48	65 years	65	Hispanic or Latino	2135-2	Black or African American	2054-5	927
	Texas	48	65 years	65	Hispanic or Latino	2135-2	White	2106-3	68603
	Texas	48	65 years	65	Not Hispanic or Latino	2186-5	American Indian or Alaska Native	1002-5	1240
	Texas	48	65 years	65	Not Hispanic or Latino	2186-5	Asian or Pacific Islander	A-PI	12421
	Texas	48	65 years	65	Not Hispanic or Latino	2186-5	Black or African American	2054-5	31129
	Texas	48	65 years	65	Not Hispanic or Latino	2186-5	White	2106-3	160759
	Texas	48	66 years	66	Hispanic or Latino	2135-2	American Indian or Alaska Native	1002-5	1118
	Texas	48	66 years	66	Hispanic or Latino	2135-2	Asian or Pacific Islander	A-PI	357
	Texas	48	66 years	66	Hispanic or Latino	2135-2	Black or African American	2054-5	822
	Texas	48	66 years	66	Hispanic or Latino	2135-2	White	2106-3	64666
	Texas	48	66 years	66	Not Hispanic or Latino	2186-5	American Indian or Alaska Native	1002-5	1158
	Texas	48	66 years	66	Not Hispanic or Latino	2186-5	Asian or Pacific Islander	A-PI	12013
	Texas	48	66 years	66	Not Hispanic or Latino	2186-5	Black or African American	2054-5	28969
	Texas	48	66 years	66	Not Hispanic or Latino	2186-5	White	2106-3	155411
	Texas	48	67 years	67	Hispanic or Latino	2135-2	American Indian or Alaska Native	1002-5	989
	Texas	48	67 years	67	Hispanic or Latino	2135-2	Asian or Pacific Islander	A-PI	319
	Texas	48	67 years	67	Hispanic or Latino	2135-2	Black or African American	2054-5	776
	Texas	48	67 years	67	Hispanic or Latino	2135-2	White	2106-3	59460
	Texas	48	67 years	67	Not Hispanic or Latino	2186-5	American Indian or Alaska Native	1002-5	1152
	Texas	48	67 years	67	Not Hispanic or Latino	2186-5	Asian or Pacific Islander	A-PI	11424
	Texas	48	67 years	67	Not Hispanic or Latino	2186-5	Black or African American	2054-5	26851
	Texas	48	67 years	67	Not Hispanic or Latino	2186-5	White	2106-3	147687
	Texas	48	68 years	68	Hispanic or Latino	2135-2	American Indian or Alaska Native	1002-5	978
	Texas	48	68 years	68	Hispanic or Latino	2135-2	Asian or Pacific Islander	A-PI	332
	Texas	48	68 years	68	Hispanic or Latino	2135-2	Black or African American	2054-5	743
	Texas	48	68 years	68	Hispanic or Latino	2135-2	White	2106-3	57651
	Texas	48	68 years	68	Not Hispanic or Latino	2186-5	American Indian or Alaska Native	1002-5	1111
	Texas	48	68 years	68	Not Hispanic or Latino	2186-5	Asian or Pacific Islander	A-PI	11107
	Texas	48	68 years	68	Not Hispanic or Latino	2186-5	Black or African American	2054-5	26172
	Texas	48	68 years	68	Not Hispanic or Latino	2186-5	White	2106-3	141401
	Texas	48	69 years	69	Hispanic or Latino	2135-2	American Indian or Alaska Native	1002-5	964
	Texas	48	69 years	69	Hispanic or Latino	2135-2	Asian or Pacific Islander	A-PI	308
	Texas	48	69 years	69	Hispanic or Latino	2135-2	Black or African American	2054-5	714
	Texas	48	69 years	69	Hispanic or Latino	2135-2	White	2106-3	55287
	Texas	48	69 years	69	Not Hispanic or Latino	2186-5	American Indian or Alaska Native	1002-5	1061
	Texas	48	69 years	69	Not Hispanic or Latino	2186-5	Asian or Pacific Islander	A-PI	11321
	Texas	48	69 years	69	Not Hispanic or Latino	2186-5	Black or African American	2054-5	24680
	Texas	48	69 years	69	Not Hispanic or Latino	2186-5	White	2106-3	137422
	Texas	48	70 years	70	Hispanic or Latino	2135-2	American Indian or Alaska Native	1002-5	864
	Texas	48	70 years	70	Hispanic or Latino	2135-2	Asian or Pacific Islander	A-PI	237
	Texas	48	70 years	70	Hispanic or Latino	2135-2	Black or African American	2054-5	562
	Texas	48	70 years	70	Hispanic or Latino	2135-2	White	2106-3	50997
	Texas	48	70 years	70	Not Hispanic or Latino	2186-5	American Indian or Alaska Native	1002-5	1074
	Texas	48	70 years	70	Not Hispanic or Latino	2186-5	Asian or Pacific Islander	A-PI	10074
	Texas	48	70 years	70	Not Hispanic or Latino	2186-5	Black or African American	2054-5	22813
	Texas	48	70 years	70	Not Hispanic or Latino	2186-5	White	2106-3	134869
	Texas	48	71 years	71	Hispanic or Latino	2135-2	American Indian or Alaska Native	1002-5	753
	Texas	48	71 years	71	Hispanic or Latino	2135-2	Asian or Pacific Islander	A-PI	259
	Texas	48	71 years	71	Hispanic or Latino	2135-2	Black or African American	2054-5	523
	Texas	48	71 years	71	Hispanic or Latino	2135-2	White	2106-3	48516
	Texas	48	71 years	71	Not Hispanic or Latino	2186-5	American Indian or Alaska Native	1002-5	985
	Texas	48	71 years	71	Not Hispanic or Latino	2186-5	Asian or Pacific Islander	A-PI	9487
	Texas	48	71 years	71	Not Hispanic or Latino	2186-5	Black or African American	2054-5	21221
	Texas	48	71 years	71	Not Hispanic or Latino	2186-5	White	2106-3	134397
	Texas	48	72 years	72	Hispanic or Latino	2135-2	American Indian or Alaska Native	1002-5	675
	Texas	48	72 years	72	Hispanic or Latino	2135-2	Asian or Pacific Islander	A-PI	236
	Texas	48	72 years	72	Hispanic or Latino	2135-2	Black or African American	2054-5	479
	Texas	48	72 years	72	Hispanic or Latino	2135-2	White	2106-3	46194
	Texas	48	72 years	72	Not Hispanic or Latino	2186-5	American Indian or Alaska Native	1002-5	985
	Texas	48	72 years	72	Not Hispanic or Latino	2186-5	Asian or Pacific Islander	A-PI	8565
	Texas	48	72 years	72	Not Hispanic or Latino	2186-5	Black or African American	2054-5	19406
	Texas	48	72 years	72	Not Hispanic or Latino	2186-5	White	2106-3	144183
	Texas	48	73 years	73	Hispanic or Latino	2135-2	American Indian or Alaska Native	1002-5	610
	Texas	48	73 years	73	Hispanic or Latino	2135-2	Asian or Pacific Islander	A-PI	216
	Texas	48	73 years	73	Hispanic or Latino	2135-2	Black or African American	2054-5	404
	Texas	48	73 years	73	Hispanic or Latino	2135-2	White	2106-3	39239
	Texas	48	73 years	73	Not Hispanic or Latino	2186-5	American Indian or Alaska Native	1002-5	747
	Texas	48	73 years	73	Not Hispanic or Latino	2186-5	Asian or Pacific Islander	A-PI	7325
	Texas	48	73 years	73	Not Hispanic or Latino	2186-5	Black or African American	2054-5	15125
	Texas	48	73 years	73	Not Hispanic or Latino	2186-5	White	2106-3	100639
	Texas	48	74 years	74	Hispanic or Latino	2135-2	American Indian or Alaska Native	1002-5	552
	Texas	48	74 years	74	Hispanic or Latino	2135-2	Asian or Pacific Islander	A-PI	163
	Texas	48	74 years	74	Hispanic or Latino	2135-2	Black or African American	2054-5	363
	Texas	48	74 years	74	Hispanic or Latino	2135-2	White	2106-3	37077
	Texas	48	74 years	74	Not Hispanic or Latino	2186-5	American Indian or Alaska Native	1002-5	666
	Texas	48	74 years	74	Not Hispanic or Latino	2186-5	Asian or Pacific Islander	A-PI	7057
	Texas	48	74 years	74	Not Hispanic or Latino	2186-5	Black or African American	2054-5	14781
	Texas	48	74 years	74	Not Hispanic or Latino	2186-5	White	2106-3	100568
	Texas	48	75 years	75	Hispanic or Latino	2135-2	American Indian or Alaska Native	1002-5	516
	Texas	48	75 years	75	Hispanic or Latino	2135-2	Asian or Pacific Islander	A-PI	141
	Texas	48	75 years	75	Hispanic or Latino	2135-2	Black or African American	2054-5	304
	Texas	48	75 years	75	Hispanic or Latino	2135-2	White	2106-3	33443
	Texas	48	75 years	75	Not Hispanic or Latino	2186-5	American Indian or Alaska Native	1002-5	653
	Texas	48	75 years	75	Not Hispanic or Latino	2186-5	Asian or Pacific Islander	A-PI	6259
	Texas	48	75 years	75	Not Hispanic or Latino	2186-5	Black or African American	2054-5	13344
	Texas	48	75 years	75	Not Hispanic or Latino	2186-5	White	2106-3	99344
	Texas	48	76 years	76	Hispanic or Latino	2135-2	American Indian or Alaska Native	1002-5	438
	Texas	48	76 years	76	Hispanic or Latino	2135-2	Asian or Pacific Islander	A-PI	127
	Texas	48	76 years	76	Hispanic or Latino	2135-2	Black or African American	2054-5	333
	Texas	48	76 years	76	Hispanic or Latino	2135-2	White	2106-3	30670
	Texas	48	76 years	76	Not Hispanic or Latino	2186-5	American Indian or Alaska Native	1002-5	640
	Texas	48	76 years	76	Not Hispanic or Latino	2186-5	Asian or Pacific Islander	A-PI	5923
	Texas	48	76 years	76	Not Hispanic or Latino	2186-5	Black or African American	2054-5	12573
	Texas	48	76 years	76	Not Hispanic or Latino	2186-5	White	2106-3	98691
	Texas	48	77 years	77	Hispanic or Latino	2135-2	American Indian or Alaska Native	1002-5	402
	Texas	48	77 years	77	Hispanic or Latino	2135-2	Asian or Pacific Islander	A-PI	109
	Texas	48	77 years	77	Hispanic or Latino	2135-2	Black or African American	2054-5	251
	Texas	48	77 years	77	Hispanic or Latino	2135-2	White	2106-3	27266
	Texas	48	77 years	77	Not Hispanic or Latino	2186-5	American Indian or Alaska Native	1002-5	535
	Texas	48	77 years	77	Not Hispanic or Latino	2186-5	Asian or Pacific Islander	A-PI	5487
	Texas	48	77 years	77	Not Hispanic or Latino	2186-5	Black or African American	2054-5	10880
	Texas	48	77 years	77	Not Hispanic or Latino	2186-5	White	2106-3	83508
	Texas	48	78 years	78	Hispanic or Latino	2135-2	American Indian or Alaska Native	1002-5	367
	Texas	48	78 years	78	Hispanic or Latino	2135-2	Asian or Pacific Islander	A-PI	102
	Texas	48	78 years	78	Hispanic or Latino	2135-2	Black or African American	2054-5	237
	Texas	48	78 years	78	Hispanic or Latino	2135-2	White	2106-3	25254
	Texas	48	78 years	78	Not Hispanic or Latino	2186-5	American Indian or Alaska Native	1002-5	457
	Texas	48	78 years	78	Not Hispanic or Latino	2186-5	Asian or Pacific Islander	A-PI	4932
	Texas	48	78 years	78	Not Hispanic or Latino	2186-5	Black or African American	2054-5	10321
	Texas	48	78 years	78	Not Hispanic or Latino	2186-5	White	2106-3	76760
	Texas	48	79 years	79	Hispanic or Latino	2135-2	American Indian or Alaska Native	1002-5	314
	Texas	48	79 years	79	Hispanic or Latino	2135-2	Asian or Pacific Islander	A-PI	102
	Texas	48	79 years	79	Hispanic or Latino	2135-2	Black or African American	2054-5	240
	Texas	48	79 years	79	Hispanic or Latino	2135-2	White	2106-3	23847
	Texas	48	79 years	79	Not Hispanic or Latino	2186-5	American Indian or Alaska Native	1002-5	445
	Texas	48	79 years	79	Not Hispanic or Latino	2186-5	Asian or Pacific Islander	A-PI	4515
	Texas	48	79 years	79	Not Hispanic or Latino	2186-5	Black or African American	2054-5	9336
	Texas	48	79 years	79	Not Hispanic or Latino	2186-5	White	2106-3	70278
	Texas	48	80 years	80	Hispanic or Latino	2135-2	American Indian or Alaska Native	1002-5	288
	Texas	48	80 years	80	Hispanic or Latino	2135-2	Asian or Pacific Islander	A-PI	94
	Texas	48	80 years	80	Hispanic or Latino	2135-2	Black or African American	2054-5	199
	Texas	48	80 years	80	Hispanic or Latino	2135-2	White	2106-3	21381
	Texas	48	80 years	80	Not Hispanic or Latino	2186-5	American Indian or Alaska Native	1002-5	353
	Texas	48	80 years	80	Not Hispanic or Latino	2186-5	Asian or Pacific Islander	A-PI	3920
	Texas	48	80 years	80	Not Hispanic or Latino	2186-5	Black or African American	2054-5	8056
	Texas	48	80 years	80	Not Hispanic or Latino	2186-5	White	2106-3	64504
	Texas	48	81 years	81	Hispanic or Latino	2135-2	American Indian or Alaska Native	1002-5	283
	Texas	48	81 years	81	Hispanic or Latino	2135-2	Asian or Pacific Islander	A-PI	105
	Texas	48	81 years	81	Hispanic or Latino	2135-2	Black or African American	2054-5	158
	Texas	48	81 years	81	Hispanic or Latino	2135-2	White	2106-3	20256
	Texas	48	81 years	81	Not Hispanic or Latino	2186-5	American Indian or Alaska Native	1002-5	343
	Texas	48	81 years	81	Not Hispanic or Latino	2186-5	Asian or Pacific Islander	A-PI	3437
	Texas	48	81 years	81	Not Hispanic or Latino	2186-5	Black or African American	2054-5	7257
	Texas	48	81 years	81	Not Hispanic or Latino	2186-5	White	2106-3	60109
	Texas	48	82 years	82	Hispanic or Latino	2135-2	American Indian or Alaska Native	1002-5	281
	Texas	48	82 years	82	Hispanic or Latino	2135-2	Asian or Pacific Islander	A-PI	88
	Texas	48	82 years	82	Hispanic or Latino	2135-2	Black or African American	2054-5	172
	Texas	48	82 years	82	Hispanic or Latino	2135-2	White	2106-3	18518
	Texas	48	82 years	82	Not Hispanic or Latino	2186-5	American Indian or Alaska Native	1002-5	321
	Texas	48	82 years	82	Not Hispanic or Latino	2186-5	Asian or Pacific Islander	A-PI	3079
	Texas	48	82 years	82	Not Hispanic or Latino	2186-5	Black or African American	2054-5	6794
	Texas	48	82 years	82	Not Hispanic or Latino	2186-5	White	2106-3	53401
	Texas	48	83 years	83	Hispanic or Latino	2135-2	American Indian or Alaska Native	1002-5	230
	Texas	48	83 years	83	Hispanic or Latino	2135-2	Asian or Pacific Islander	A-PI	83
	Texas	48	83 years	83	Hispanic or Latino	2135-2	Black or African American	2054-5	172
	Texas	48	83 years	83	Hispanic or Latino	2135-2	White	2106-3	17140
	Texas	48	83 years	83	Not Hispanic or Latino	2186-5	American Indian or Alaska Native	1002-5	296
	Texas	48	83 years	83	Not Hispanic or Latino	2186-5	Asian or Pacific Islander	A-PI	2770
	Texas	48	83 years	83	Not Hispanic or Latino	2186-5	Black or African American	2054-5	6111
	Texas	48	83 years	83	Not Hispanic or Latino	2186-5	White	2106-3	49344
	Texas	48	84 years	84	Hispanic or Latino	2135-2	American Indian or Alaska Native	1002-5	219
	Texas	48	84 years	84	Hispanic or Latino	2135-2	Asian or Pacific Islander	A-PI	70
	Texas	48	84 years	84	Hispanic or Latino	2135-2	Black or African American	2054-5	158
	Texas	48	84 years	84	Hispanic or Latino	2135-2	White	2106-3	16084
	Texas	48	84 years	84	Not Hispanic or Latino	2186-5	American Indian or Alaska Native	1002-5	292
	Texas	48	84 years	84	Not Hispanic or Latino	2186-5	Asian or Pacific Islander	A-PI	2385
	Texas	48	84 years	84	Not Hispanic or Latino	2186-5	Black or African American	2054-5	5824
	Texas	48	84 years	84	Not Hispanic or Latino	2186-5	White	2106-3	46823
	Texas	48	85+ years	85+	Hispanic or Latino	2135-2	American Indian or Alaska Native	1002-5	1308
	Texas	48	85+ years	85+	Hispanic or Latino	2135-2	Asian or Pacific Islander	A-PI	332
	Texas	48	85+ years	85+	Hispanic or Latino	2135-2	Black or African American	2054-5	847
	Texas	48	85+ years	85+	Hispanic or Latino	2135-2	White	2106-3	86017
	Texas	48	85+ years	85+	Not Hispanic or Latino	2186-5	American Indian or Alaska Native	1002-5	1654
	Texas	48	85+ years	85+	Not Hispanic or Latino	2186-5	Asian or Pacific Islander	A-PI	12591
	Texas	48	85+ years	85+	Not Hispanic or Latino	2186-5	Black or African American	2054-5	32195
	Texas	48	85+ years	85+	Not Hispanic or Latino	2186-5	White	2106-3	273515
	Utah	49	< 1 year	0	Hispanic or Latino	2135-2	American Indian or Alaska Native	1002-5	440
	Utah	49	< 1 year	0	Hispanic or Latino	2135-2	Asian or Pacific Islander	A-PI	192
	Utah	49	< 1 year	0	Hispanic or Latino	2135-2	Black or African American	2054-5	272
	Utah	49	< 1 year	0	Hispanic or Latino	2135-2	White	2106-3	8258
	Utah	49	< 1 year	0	Not Hispanic or Latino	2186-5	American Indian or Alaska Native	1002-5	609
	Utah	49	< 1 year	0	Not Hispanic or Latino	2186-5	Asian or Pacific Islander	A-PI	2112
	Utah	49	< 1 year	0	Not Hispanic or Latino	2186-5	Black or African American	2054-5	936
	Utah	49	< 1 year	0	Not Hispanic or Latino	2186-5	White	2106-3	35747
	Utah	49	1 year	1	Hispanic or Latino	2135-2	American Indian or Alaska Native	1002-5	435
	Utah	49	1 year	1	Hispanic or Latino	2135-2	Asian or Pacific Islander	A-PI	176
	Utah	49	1 year	1	Hispanic or Latino	2135-2	Black or African American	2054-5	218
	Utah	49	1 year	1	Hispanic or Latino	2135-2	White	2106-3	8267
	Utah	49	1 year	1	Not Hispanic or Latino	2186-5	American Indian or Alaska Native	1002-5	609
	Utah	49	1 year	1	Not Hispanic or Latino	2186-5	Asian or Pacific Islander	A-PI	1855
	Utah	49	1 year	1	Not Hispanic or Latino	2186-5	Black or African American	2054-5	952
	Utah	49	1 year	1	Not Hispanic or Latino	2186-5	White	2106-3	35449
	Utah	49	2 years	2	Hispanic or Latino	2135-2	American Indian or Alaska Native	1002-5	551
	Utah	49	2 years	2	Hispanic or Latino	2135-2	Asian or Pacific Islander	A-PI	181
	Utah	49	2 years	2	Hispanic or Latino	2135-2	Black or African American	2054-5	193
	Utah	49	2 years	2	Hispanic or Latino	2135-2	White	2106-3	8443
	Utah	49	2 years	2	Not Hispanic or Latino	2186-5	American Indian or Alaska Native	1002-5	608
	Utah	49	2 years	2	Not Hispanic or Latino	2186-5	Asian or Pacific Islander	A-PI	1649
	Utah	49	2 years	2	Not Hispanic or Latino	2186-5	Black or African American	2054-5	898
	Utah	49	2 years	2	Not Hispanic or Latino	2186-5	White	2106-3	36898
	Utah	49	3 years	3	Hispanic or Latino	2135-2	American Indian or Alaska Native	1002-5	648
	Utah	49	3 years	3	Hispanic or Latino	2135-2	Asian or Pacific Islander	A-PI	198
	Utah	49	3 years	3	Hispanic or Latino	2135-2	Black or African American	2054-5	219
	Utah	49	3 years	3	Hispanic or Latino	2135-2	White	2106-3	8624
	Utah	49	3 years	3	Not Hispanic or Latino	2186-5	American Indian or Alaska Native	1002-5	594
	Utah	49	3 years	3	Not Hispanic or Latino	2186-5	Asian or Pacific Islander	A-PI	1776
	Utah	49	3 years	3	Not Hispanic or Latino	2186-5	Black or African American	2054-5	925
	Utah	49	3 years	3	Not Hispanic or Latino	2186-5	White	2106-3	37632
	Utah	49	4 years	4	Hispanic or Latino	2135-2	American Indian or Alaska Native	1002-5	704
	Utah	49	4 years	4	Hispanic or Latino	2135-2	Asian or Pacific Islander	A-PI	183
	Utah	49	4 years	4	Hispanic or Latino	2135-2	Black or African American	2054-5	232
	Utah	49	4 years	4	Hispanic or Latino	2135-2	White	2106-3	8485
	Utah	49	4 years	4	Not Hispanic or Latino	2186-5	American Indian or Alaska Native	1002-5	593
	Utah	49	4 years	4	Not Hispanic or Latino	2186-5	Asian or Pacific Islander	A-PI	1796
	Utah	49	4 years	4	Not Hispanic or Latino	2186-5	Black or African American	2054-5	1017
	Utah	49	4 years	4	Not Hispanic or Latino	2186-5	White	2106-3	38229
	Utah	49	5 years	5	Hispanic or Latino	2135-2	American Indian or Alaska Native	1002-5	699
	Utah	49	5 years	5	Hispanic or Latino	2135-2	Asian or Pacific Islander	A-PI	194
	Utah	49	5 years	5	Hispanic or Latino	2135-2	Black or African American	2054-5	230
	Utah	49	5 years	5	Hispanic or Latino	2135-2	White	2106-3	8240
	Utah	49	5 years	5	Not Hispanic or Latino	2186-5	American Indian or Alaska Native	1002-5	607
	Utah	49	5 years	5	Not Hispanic or Latino	2186-5	Asian or Pacific Islander	A-PI	1764
	Utah	49	5 years	5	Not Hispanic or Latino	2186-5	Black or African American	2054-5	1000
	Utah	49	5 years	5	Not Hispanic or Latino	2186-5	White	2106-3	38634
	Utah	49	6 years	6	Hispanic or Latino	2135-2	American Indian or Alaska Native	1002-5	789
	Utah	49	6 years	6	Hispanic or Latino	2135-2	Asian or Pacific Islander	A-PI	181
	Utah	49	6 years	6	Hispanic or Latino	2135-2	Black or African American	2054-5	283
	Utah	49	6 years	6	Hispanic or Latino	2135-2	White	2106-3	8326
	Utah	49	6 years	6	Not Hispanic or Latino	2186-5	American Indian or Alaska Native	1002-5	609
	Utah	49	6 years	6	Not Hispanic or Latino	2186-5	Asian or Pacific Islander	A-PI	1778
	Utah	49	6 years	6	Not Hispanic or Latino	2186-5	Black or African American	2054-5	1019
	Utah	49	6 years	6	Not Hispanic or Latino	2186-5	White	2106-3	39110
	Utah	49	7 years	7	Hispanic or Latino	2135-2	American Indian or Alaska Native	1002-5	829
	Utah	49	7 years	7	Hispanic or Latino	2135-2	Asian or Pacific Islander	A-PI	217
	Utah	49	7 years	7	Hispanic or Latino	2135-2	Black or African American	2054-5	265
	Utah	49	7 years	7	Hispanic or Latino	2135-2	White	2106-3	7873
	Utah	49	7 years	7	Not Hispanic or Latino	2186-5	American Indian or Alaska Native	1002-5	581
	Utah	49	7 years	7	Not Hispanic or Latino	2186-5	Asian or Pacific Islander	A-PI	1621
	Utah	49	7 years	7	Not Hispanic or Latino	2186-5	Black or African American	2054-5	1001
	Utah	49	7 years	7	Not Hispanic or Latino	2186-5	White	2106-3	38218
	Utah	49	8 years	8	Hispanic or Latino	2135-2	American Indian or Alaska Native	1002-5	674
	Utah	49	8 years	8	Hispanic or Latino	2135-2	Asian or Pacific Islander	A-PI	225
	Utah	49	8 years	8	Hispanic or Latino	2135-2	Black or African American	2054-5	261
	Utah	49	8 years	8	Hispanic or Latino	2135-2	White	2106-3	8341
	Utah	49	8 years	8	Not Hispanic or Latino	2186-5	American Indian or Alaska Native	1002-5	571
	Utah	49	8 years	8	Not Hispanic or Latino	2186-5	Asian or Pacific Islander	A-PI	1608
	Utah	49	8 years	8	Not Hispanic or Latino	2186-5	Black or African American	2054-5	1079
	Utah	49	8 years	8	Not Hispanic or Latino	2186-5	White	2106-3	39236
	Utah	49	9 years	9	Hispanic or Latino	2135-2	American Indian or Alaska Native	1002-5	460
	Utah	49	9 years	9	Hispanic or Latino	2135-2	Asian or Pacific Islander	A-PI	203
	Utah	49	9 years	9	Hispanic or Latino	2135-2	Black or African American	2054-5	296
	Utah	49	9 years	9	Hispanic or Latino	2135-2	White	2106-3	8675
	Utah	49	9 years	9	Not Hispanic or Latino	2186-5	American Indian or Alaska Native	1002-5	523
	Utah	49	9 years	9	Not Hispanic or Latino	2186-5	Asian or Pacific Islander	A-PI	1670
	Utah	49	9 years	9	Not Hispanic or Latino	2186-5	Black or African American	2054-5	1024
	Utah	49	9 years	9	Not Hispanic or Latino	2186-5	White	2106-3	40062
	Utah	49	10 years	10	Hispanic or Latino	2135-2	American Indian or Alaska Native	1002-5	403
	Utah	49	10 years	10	Hispanic or Latino	2135-2	Asian or Pacific Islander	A-PI	214
	Utah	49	10 years	10	Hispanic or Latino	2135-2	Black or African American	2054-5	313
	Utah	49	10 years	10	Hispanic or Latino	2135-2	White	2106-3	8596
	Utah	49	10 years	10	Not Hispanic or Latino	2186-5	American Indian or Alaska Native	1002-5	513
	Utah	49	10 years	10	Not Hispanic or Latino	2186-5	Asian or Pacific Islander	A-PI	1691
	Utah	49	10 years	10	Not Hispanic or Latino	2186-5	Black or African American	2054-5	1012
	Utah	49	10 years	10	Not Hispanic or Latino	2186-5	White	2106-3	40094
	Utah	49	11 years	11	Hispanic or Latino	2135-2	American Indian or Alaska Native	1002-5	457
	Utah	49	11 years	11	Hispanic or Latino	2135-2	Asian or Pacific Islander	A-PI	207
	Utah	49	11 years	11	Hispanic or Latino	2135-2	Black or African American	2054-5	303
	Utah	49	11 years	11	Hispanic or Latino	2135-2	White	2106-3	8777
	Utah	49	11 years	11	Not Hispanic or Latino	2186-5	American Indian or Alaska Native	1002-5	526
	Utah	49	11 years	11	Not Hispanic or Latino	2186-5	Asian or Pacific Islander	A-PI	1719
	Utah	49	11 years	11	Not Hispanic or Latino	2186-5	Black or African American	2054-5	1045
	Utah	49	11 years	11	Not Hispanic or Latino	2186-5	White	2106-3	41052
	Utah	49	12 years	12	Hispanic or Latino	2135-2	American Indian or Alaska Native	1002-5	466
	Utah	49	12 years	12	Hispanic or Latino	2135-2	Asian or Pacific Islander	A-PI	177
	Utah	49	12 years	12	Hispanic or Latino	2135-2	Black or African American	2054-5	273
	Utah	49	12 years	12	Hispanic or Latino	2135-2	White	2106-3	8690
	Utah	49	12 years	12	Not Hispanic or Latino	2186-5	American Indian or Alaska Native	1002-5	539
	Utah	49	12 years	12	Not Hispanic or Latino	2186-5	Asian or Pacific Islander	A-PI	1796
	Utah	49	12 years	12	Not Hispanic or Latino	2186-5	Black or African American	2054-5	1041
	Utah	49	12 years	12	Not Hispanic or Latino	2186-5	White	2106-3	41420
	Utah	49	13 years	13	Hispanic or Latino	2135-2	American Indian or Alaska Native	1002-5	467
	Utah	49	13 years	13	Hispanic or Latino	2135-2	Asian or Pacific Islander	A-PI	172
	Utah	49	13 years	13	Hispanic or Latino	2135-2	Black or African American	2054-5	294
	Utah	49	13 years	13	Hispanic or Latino	2135-2	White	2106-3	8373
	Utah	49	13 years	13	Not Hispanic or Latino	2186-5	American Indian or Alaska Native	1002-5	499
	Utah	49	13 years	13	Not Hispanic or Latino	2186-5	Asian or Pacific Islander	A-PI	1773
	Utah	49	13 years	13	Not Hispanic or Latino	2186-5	Black or African American	2054-5	996
	Utah	49	13 years	13	Not Hispanic or Latino	2186-5	White	2106-3	40929
	Utah	49	14 years	14	Hispanic or Latino	2135-2	American Indian or Alaska Native	1002-5	433
	Utah	49	14 years	14	Hispanic or Latino	2135-2	Asian or Pacific Islander	A-PI	164
	Utah	49	14 years	14	Hispanic or Latino	2135-2	Black or African American	2054-5	236
	Utah	49	14 years	14	Hispanic or Latino	2135-2	White	2106-3	8154
	Utah	49	14 years	14	Not Hispanic or Latino	2186-5	American Indian or Alaska Native	1002-5	495
	Utah	49	14 years	14	Not Hispanic or Latino	2186-5	Asian or Pacific Islander	A-PI	1923
	Utah	49	14 years	14	Not Hispanic or Latino	2186-5	Black or African American	2054-5	987
	Utah	49	14 years	14	Not Hispanic or Latino	2186-5	White	2106-3	40766
	Utah	49	15 years	15	Hispanic or Latino	2135-2	American Indian or Alaska Native	1002-5	412
	Utah	49	15 years	15	Hispanic or Latino	2135-2	Asian or Pacific Islander	A-PI	149
	Utah	49	15 years	15	Hispanic or Latino	2135-2	Black or African American	2054-5	252
	Utah	49	15 years	15	Hispanic or Latino	2135-2	White	2106-3	8055
	Utah	49	15 years	15	Not Hispanic or Latino	2186-5	American Indian or Alaska Native	1002-5	530
	Utah	49	15 years	15	Not Hispanic or Latino	2186-5	Asian or Pacific Islander	A-PI	1928
	Utah	49	15 years	15	Not Hispanic or Latino	2186-5	Black or African American	2054-5	1001
	Utah	49	15 years	15	Not Hispanic or Latino	2186-5	White	2106-3	40510
	Utah	49	16 years	16	Hispanic or Latino	2135-2	American Indian or Alaska Native	1002-5	402
	Utah	49	16 years	16	Hispanic or Latino	2135-2	Asian or Pacific Islander	A-PI	185
	Utah	49	16 years	16	Hispanic or Latino	2135-2	Black or African American	2054-5	236
	Utah	49	16 years	16	Hispanic or Latino	2135-2	White	2106-3	8074
	Utah	49	16 years	16	Not Hispanic or Latino	2186-5	American Indian or Alaska Native	1002-5	544
	Utah	49	16 years	16	Not Hispanic or Latino	2186-5	Asian or Pacific Islander	A-PI	1947
	Utah	49	16 years	16	Not Hispanic or Latino	2186-5	Black or African American	2054-5	979
	Utah	49	16 years	16	Not Hispanic or Latino	2186-5	White	2106-3	40142
	Utah	49	17 years	17	Hispanic or Latino	2135-2	American Indian or Alaska Native	1002-5	413
	Utah	49	17 years	17	Hispanic or Latino	2135-2	Asian or Pacific Islander	A-PI	161
	Utah	49	17 years	17	Hispanic or Latino	2135-2	Black or African American	2054-5	245
	Utah	49	17 years	17	Hispanic or Latino	2135-2	White	2106-3	7886
	Utah	49	17 years	17	Not Hispanic or Latino	2186-5	American Indian or Alaska Native	1002-5	540
	Utah	49	17 years	17	Not Hispanic or Latino	2186-5	Asian or Pacific Islander	A-PI	1816
	Utah	49	17 years	17	Not Hispanic or Latino	2186-5	Black or African American	2054-5	985
	Utah	49	17 years	17	Not Hispanic or Latino	2186-5	White	2106-3	39028
	Utah	49	18 years	18	Hispanic or Latino	2135-2	American Indian or Alaska Native	1002-5	413
	Utah	49	18 years	18	Hispanic or Latino	2135-2	Asian or Pacific Islander	A-PI	149
	Utah	49	18 years	18	Hispanic or Latino	2135-2	Black or African American	2054-5	241
	Utah	49	18 years	18	Hispanic or Latino	2135-2	White	2106-3	7727
	Utah	49	18 years	18	Not Hispanic or Latino	2186-5	American Indian or Alaska Native	1002-5	549
	Utah	49	18 years	18	Not Hispanic or Latino	2186-5	Asian or Pacific Islander	A-PI	1903
	Utah	49	18 years	18	Not Hispanic or Latino	2186-5	Black or African American	2054-5	924
	Utah	49	18 years	18	Not Hispanic or Latino	2186-5	White	2106-3	37561
	Utah	49	19 years	19	Hispanic or Latino	2135-2	American Indian or Alaska Native	1002-5	389
	Utah	49	19 years	19	Hispanic or Latino	2135-2	Asian or Pacific Islander	A-PI	150
	Utah	49	19 years	19	Hispanic or Latino	2135-2	Black or African American	2054-5	226
	Utah	49	19 years	19	Hispanic or Latino	2135-2	White	2106-3	7884
	Utah	49	19 years	19	Not Hispanic or Latino	2186-5	American Indian or Alaska Native	1002-5	566
	Utah	49	19 years	19	Not Hispanic or Latino	2186-5	Asian or Pacific Islander	A-PI	1987
	Utah	49	19 years	19	Not Hispanic or Latino	2186-5	Black or African American	2054-5	973
	Utah	49	19 years	19	Not Hispanic or Latino	2186-5	White	2106-3	35785
	Utah	49	20 years	20	Hispanic or Latino	2135-2	American Indian or Alaska Native	1002-5	325
	Utah	49	20 years	20	Hispanic or Latino	2135-2	Asian or Pacific Islander	A-PI	147
	Utah	49	20 years	20	Hispanic or Latino	2135-2	Black or African American	2054-5	218
	Utah	49	20 years	20	Hispanic or Latino	2135-2	White	2106-3	7673
	Utah	49	20 years	20	Not Hispanic or Latino	2186-5	American Indian or Alaska Native	1002-5	569
	Utah	49	20 years	20	Not Hispanic or Latino	2186-5	Asian or Pacific Islander	A-PI	2079
	Utah	49	20 years	20	Not Hispanic or Latino	2186-5	Black or African American	2054-5	947
	Utah	49	20 years	20	Not Hispanic or Latino	2186-5	White	2106-3	35697
	Utah	49	21 years	21	Hispanic or Latino	2135-2	American Indian or Alaska Native	1002-5	375
	Utah	49	21 years	21	Hispanic or Latino	2135-2	Asian or Pacific Islander	A-PI	166
	Utah	49	21 years	21	Hispanic or Latino	2135-2	Black or African American	2054-5	239
	Utah	49	21 years	21	Hispanic or Latino	2135-2	White	2106-3	7589
	Utah	49	21 years	21	Not Hispanic or Latino	2186-5	American Indian or Alaska Native	1002-5	588
	Utah	49	21 years	21	Not Hispanic or Latino	2186-5	Asian or Pacific Islander	A-PI	2372
	Utah	49	21 years	21	Not Hispanic or Latino	2186-5	Black or African American	2054-5	1015
	Utah	49	21 years	21	Not Hispanic or Latino	2186-5	White	2106-3	38231
	Utah	49	22 years	22	Hispanic or Latino	2135-2	American Indian or Alaska Native	1002-5	409
	Utah	49	22 years	22	Hispanic or Latino	2135-2	Asian or Pacific Islander	A-PI	138
	Utah	49	22 years	22	Hispanic or Latino	2135-2	Black or African American	2054-5	215
	Utah	49	22 years	22	Hispanic or Latino	2135-2	White	2106-3	7905
	Utah	49	22 years	22	Not Hispanic or Latino	2186-5	American Indian or Alaska Native	1002-5	577
	Utah	49	22 years	22	Not Hispanic or Latino	2186-5	Asian or Pacific Islander	A-PI	2584
	Utah	49	22 years	22	Not Hispanic or Latino	2186-5	Black or African American	2054-5	1082
	Utah	49	22 years	22	Not Hispanic or Latino	2186-5	White	2106-3	41840
	Utah	49	23 years	23	Hispanic or Latino	2135-2	American Indian or Alaska Native	1002-5	381
	Utah	49	23 years	23	Hispanic or Latino	2135-2	Asian or Pacific Islander	A-PI	174
	Utah	49	23 years	23	Hispanic or Latino	2135-2	Black or African American	2054-5	195
	Utah	49	23 years	23	Hispanic or Latino	2135-2	White	2106-3	7870
	Utah	49	23 years	23	Not Hispanic or Latino	2186-5	American Indian or Alaska Native	1002-5	586
	Utah	49	23 years	23	Not Hispanic or Latino	2186-5	Asian or Pacific Islander	A-PI	2807
	Utah	49	23 years	23	Not Hispanic or Latino	2186-5	Black or African American	2054-5	1090
	Utah	49	23 years	23	Not Hispanic or Latino	2186-5	White	2106-3	43498
	Utah	49	24 years	24	Hispanic or Latino	2135-2	American Indian or Alaska Native	1002-5	388
	Utah	49	24 years	24	Hispanic or Latino	2135-2	Asian or Pacific Islander	A-PI	160
	Utah	49	24 years	24	Hispanic or Latino	2135-2	Black or African American	2054-5	238
	Utah	49	24 years	24	Hispanic or Latino	2135-2	White	2106-3	7700
	Utah	49	24 years	24	Not Hispanic or Latino	2186-5	American Indian or Alaska Native	1002-5	592
	Utah	49	24 years	24	Not Hispanic or Latino	2186-5	Asian or Pacific Islander	A-PI	2638
	Utah	49	24 years	24	Not Hispanic or Latino	2186-5	Black or African American	2054-5	1007
	Utah	49	24 years	24	Not Hispanic or Latino	2186-5	White	2106-3	42348
	Utah	49	25 years	25	Hispanic or Latino	2135-2	American Indian or Alaska Native	1002-5	367
	Utah	49	25 years	25	Hispanic or Latino	2135-2	Asian or Pacific Islander	A-PI	137
	Utah	49	25 years	25	Hispanic or Latino	2135-2	Black or African American	2054-5	205
	Utah	49	25 years	25	Hispanic or Latino	2135-2	White	2106-3	7431
	Utah	49	25 years	25	Not Hispanic or Latino	2186-5	American Indian or Alaska Native	1002-5	669
	Utah	49	25 years	25	Not Hispanic or Latino	2186-5	Asian or Pacific Islander	A-PI	2765
	Utah	49	25 years	25	Not Hispanic or Latino	2186-5	Black or African American	2054-5	1039
	Utah	49	25 years	25	Not Hispanic or Latino	2186-5	White	2106-3	39411
	Utah	49	26 years	26	Hispanic or Latino	2135-2	American Indian or Alaska Native	1002-5	324
	Utah	49	26 years	26	Hispanic or Latino	2135-2	Asian or Pacific Islander	A-PI	145
	Utah	49	26 years	26	Hispanic or Latino	2135-2	Black or African American	2054-5	241
	Utah	49	26 years	26	Hispanic or Latino	2135-2	White	2106-3	7038
	Utah	49	26 years	26	Not Hispanic or Latino	2186-5	American Indian or Alaska Native	1002-5	666
	Utah	49	26 years	26	Not Hispanic or Latino	2186-5	Asian or Pacific Islander	A-PI	2653
	Utah	49	26 years	26	Not Hispanic or Latino	2186-5	Black or African American	2054-5	1123
	Utah	49	26 years	26	Not Hispanic or Latino	2186-5	White	2106-3	37724
	Utah	49	27 years	27	Hispanic or Latino	2135-2	American Indian or Alaska Native	1002-5	358
	Utah	49	27 years	27	Hispanic or Latino	2135-2	Asian or Pacific Islander	A-PI	152
	Utah	49	27 years	27	Hispanic or Latino	2135-2	Black or African American	2054-5	196
	Utah	49	27 years	27	Hispanic or Latino	2135-2	White	2106-3	7297
	Utah	49	27 years	27	Not Hispanic or Latino	2186-5	American Indian or Alaska Native	1002-5	653
	Utah	49	27 years	27	Not Hispanic or Latino	2186-5	Asian or Pacific Islander	A-PI	2710
	Utah	49	27 years	27	Not Hispanic or Latino	2186-5	Black or African American	2054-5	1124
	Utah	49	27 years	27	Not Hispanic or Latino	2186-5	White	2106-3	38320
	Utah	49	28 years	28	Hispanic or Latino	2135-2	American Indian or Alaska Native	1002-5	343
	Utah	49	28 years	28	Hispanic or Latino	2135-2	Asian or Pacific Islander	A-PI	150
	Utah	49	28 years	28	Hispanic or Latino	2135-2	Black or African American	2054-5	253
	Utah	49	28 years	28	Hispanic or Latino	2135-2	White	2106-3	6874
	Utah	49	28 years	28	Not Hispanic or Latino	2186-5	American Indian or Alaska Native	1002-5	679
	Utah	49	28 years	28	Not Hispanic or Latino	2186-5	Asian or Pacific Islander	A-PI	2830
	Utah	49	28 years	28	Not Hispanic or Latino	2186-5	Black or African American	2054-5	1051
	Utah	49	28 years	28	Not Hispanic or Latino	2186-5	White	2106-3	38537
	Utah	49	29 years	29	Hispanic or Latino	2135-2	American Indian or Alaska Native	1002-5	325
	Utah	49	29 years	29	Hispanic or Latino	2135-2	Asian or Pacific Islander	A-PI	170
	Utah	49	29 years	29	Hispanic or Latino	2135-2	Black or African American	2054-5	217
	Utah	49	29 years	29	Hispanic or Latino	2135-2	White	2106-3	6682
	Utah	49	29 years	29	Not Hispanic or Latino	2186-5	American Indian or Alaska Native	1002-5	623
	Utah	49	29 years	29	Not Hispanic or Latino	2186-5	Asian or Pacific Islander	A-PI	2675
	Utah	49	29 years	29	Not Hispanic or Latino	2186-5	Black or African American	2054-5	1112
	Utah	49	29 years	29	Not Hispanic or Latino	2186-5	White	2106-3	36107
	Utah	49	30 years	30	Hispanic or Latino	2135-2	American Indian or Alaska Native	1002-5	299
	Utah	49	30 years	30	Hispanic or Latino	2135-2	Asian or Pacific Islander	A-PI	135
	Utah	49	30 years	30	Hispanic or Latino	2135-2	Black or African American	2054-5	230
	Utah	49	30 years	30	Hispanic or Latino	2135-2	White	2106-3	6434
	Utah	49	30 years	30	Not Hispanic or Latino	2186-5	American Indian or Alaska Native	1002-5	607
	Utah	49	30 years	30	Not Hispanic or Latino	2186-5	Asian or Pacific Islander	A-PI	2556
	Utah	49	30 years	30	Not Hispanic or Latino	2186-5	Black or African American	2054-5	951
	Utah	49	30 years	30	Not Hispanic or Latino	2186-5	White	2106-3	35124
	Utah	49	31 years	31	Hispanic or Latino	2135-2	American Indian or Alaska Native	1002-5	279
	Utah	49	31 years	31	Hispanic or Latino	2135-2	Asian or Pacific Islander	A-PI	135
	Utah	49	31 years	31	Hispanic or Latino	2135-2	Black or African American	2054-5	194
	Utah	49	31 years	31	Hispanic or Latino	2135-2	White	2106-3	6168
	Utah	49	31 years	31	Not Hispanic or Latino	2186-5	American Indian or Alaska Native	1002-5	630
	Utah	49	31 years	31	Not Hispanic or Latino	2186-5	Asian or Pacific Islander	A-PI	2463
	Utah	49	31 years	31	Not Hispanic or Latino	2186-5	Black or African American	2054-5	816
	Utah	49	31 years	31	Not Hispanic or Latino	2186-5	White	2106-3	33373
	Utah	49	32 years	32	Hispanic or Latino	2135-2	American Indian or Alaska Native	1002-5	295
	Utah	49	32 years	32	Hispanic or Latino	2135-2	Asian or Pacific Islander	A-PI	98
	Utah	49	32 years	32	Hispanic or Latino	2135-2	Black or African American	2054-5	176
	Utah	49	32 years	32	Hispanic or Latino	2135-2	White	2106-3	6070
	Utah	49	32 years	32	Not Hispanic or Latino	2186-5	American Indian or Alaska Native	1002-5	518
	Utah	49	32 years	32	Not Hispanic or Latino	2186-5	Asian or Pacific Islander	A-PI	2329
	Utah	49	32 years	32	Not Hispanic or Latino	2186-5	Black or African American	2054-5	700
	Utah	49	32 years	32	Not Hispanic or Latino	2186-5	White	2106-3	32099
	Utah	49	33 years	33	Hispanic or Latino	2135-2	American Indian or Alaska Native	1002-5	290
	Utah	49	33 years	33	Hispanic or Latino	2135-2	Asian or Pacific Islander	A-PI	132
	Utah	49	33 years	33	Hispanic or Latino	2135-2	Black or African American	2054-5	205
	Utah	49	33 years	33	Hispanic or Latino	2135-2	White	2106-3	6021
	Utah	49	33 years	33	Not Hispanic or Latino	2186-5	American Indian or Alaska Native	1002-5	505
	Utah	49	33 years	33	Not Hispanic or Latino	2186-5	Asian or Pacific Islander	A-PI	2315
	Utah	49	33 years	33	Not Hispanic or Latino	2186-5	Black or African American	2054-5	686
	Utah	49	33 years	33	Not Hispanic or Latino	2186-5	White	2106-3	33093
	Utah	49	34 years	34	Hispanic or Latino	2135-2	American Indian or Alaska Native	1002-5	327
	Utah	49	34 years	34	Hispanic or Latino	2135-2	Asian or Pacific Islander	A-PI	107
	Utah	49	34 years	34	Hispanic or Latino	2135-2	Black or African American	2054-5	196
	Utah	49	34 years	34	Hispanic or Latino	2135-2	White	2106-3	6055
	Utah	49	34 years	34	Not Hispanic or Latino	2186-5	American Indian or Alaska Native	1002-5	484
	Utah	49	34 years	34	Not Hispanic or Latino	2186-5	Asian or Pacific Islander	A-PI	2351
	Utah	49	34 years	34	Not Hispanic or Latino	2186-5	Black or African American	2054-5	633
	Utah	49	34 years	34	Not Hispanic or Latino	2186-5	White	2106-3	34351
	Utah	49	35 years	35	Hispanic or Latino	2135-2	American Indian or Alaska Native	1002-5	312
	Utah	49	35 years	35	Hispanic or Latino	2135-2	Asian or Pacific Islander	A-PI	141
	Utah	49	35 years	35	Hispanic or Latino	2135-2	Black or African American	2054-5	188
	Utah	49	35 years	35	Hispanic or Latino	2135-2	White	2106-3	5772
	Utah	49	35 years	35	Not Hispanic or Latino	2186-5	American Indian or Alaska Native	1002-5	476
	Utah	49	35 years	35	Not Hispanic or Latino	2186-5	Asian or Pacific Islander	A-PI	2191
	Utah	49	35 years	35	Not Hispanic or Latino	2186-5	Black or African American	2054-5	687
	Utah	49	35 years	35	Not Hispanic or Latino	2186-5	White	2106-3	34686
	Utah	49	36 years	36	Hispanic or Latino	2135-2	American Indian or Alaska Native	1002-5	321
	Utah	49	36 years	36	Hispanic or Latino	2135-2	Asian or Pacific Islander	A-PI	112
	Utah	49	36 years	36	Hispanic or Latino	2135-2	Black or African American	2054-5	195
	Utah	49	36 years	36	Hispanic or Latino	2135-2	White	2106-3	6030
	Utah	49	36 years	36	Not Hispanic or Latino	2186-5	American Indian or Alaska Native	1002-5	490
	Utah	49	36 years	36	Not Hispanic or Latino	2186-5	Asian or Pacific Islander	A-PI	2223
	Utah	49	36 years	36	Not Hispanic or Latino	2186-5	Black or African American	2054-5	628
	Utah	49	36 years	36	Not Hispanic or Latino	2186-5	White	2106-3	36189
	Utah	49	37 years	37	Hispanic or Latino	2135-2	American Indian or Alaska Native	1002-5	324
	Utah	49	37 years	37	Hispanic or Latino	2135-2	Asian or Pacific Islander	A-PI	126
	Utah	49	37 years	37	Hispanic or Latino	2135-2	Black or African American	2054-5	172
	Utah	49	37 years	37	Hispanic or Latino	2135-2	White	2106-3	5879
	Utah	49	37 years	37	Not Hispanic or Latino	2186-5	American Indian or Alaska Native	1002-5	474
	Utah	49	37 years	37	Not Hispanic or Latino	2186-5	Asian or Pacific Islander	A-PI	2198
	Utah	49	37 years	37	Not Hispanic or Latino	2186-5	Black or African American	2054-5	621
	Utah	49	37 years	37	Not Hispanic or Latino	2186-5	White	2106-3	36755
	Utah	49	38 years	38	Hispanic or Latino	2135-2	American Indian or Alaska Native	1002-5	277
	Utah	49	38 years	38	Hispanic or Latino	2135-2	Asian or Pacific Islander	A-PI	123
	Utah	49	38 years	38	Hispanic or Latino	2135-2	Black or African American	2054-5	159
	Utah	49	38 years	38	Hispanic or Latino	2135-2	White	2106-3	5855
	Utah	49	38 years	38	Not Hispanic or Latino	2186-5	American Indian or Alaska Native	1002-5	447
	Utah	49	38 years	38	Not Hispanic or Latino	2186-5	Asian or Pacific Islander	A-PI	2051
	Utah	49	38 years	38	Not Hispanic or Latino	2186-5	Black or African American	2054-5	651
	Utah	49	38 years	38	Not Hispanic or Latino	2186-5	White	2106-3	36934
	Utah	49	39 years	39	Hispanic or Latino	2135-2	American Indian or Alaska Native	1002-5	255
	Utah	49	39 years	39	Hispanic or Latino	2135-2	Asian or Pacific Islander	A-PI	116
	Utah	49	39 years	39	Hispanic or Latino	2135-2	Black or African American	2054-5	152
	Utah	49	39 years	39	Hispanic or Latino	2135-2	White	2106-3	6143
	Utah	49	39 years	39	Not Hispanic or Latino	2186-5	American Indian or Alaska Native	1002-5	469
	Utah	49	39 years	39	Not Hispanic or Latino	2186-5	Asian or Pacific Islander	A-PI	2083
	Utah	49	39 years	39	Not Hispanic or Latino	2186-5	Black or African American	2054-5	635
	Utah	49	39 years	39	Not Hispanic or Latino	2186-5	White	2106-3	37702
	Utah	49	40 years	40	Hispanic or Latino	2135-2	American Indian or Alaska Native	1002-5	279
	Utah	49	40 years	40	Hispanic or Latino	2135-2	Asian or Pacific Islander	A-PI	98
	Utah	49	40 years	40	Hispanic or Latino	2135-2	Black or African American	2054-5	146
	Utah	49	40 years	40	Hispanic or Latino	2135-2	White	2106-3	5649
	Utah	49	40 years	40	Not Hispanic or Latino	2186-5	American Indian or Alaska Native	1002-5	409
	Utah	49	40 years	40	Not Hispanic or Latino	2186-5	Asian or Pacific Islander	A-PI	1856
	Utah	49	40 years	40	Not Hispanic or Latino	2186-5	Black or African American	2054-5	565
	Utah	49	40 years	40	Not Hispanic or Latino	2186-5	White	2106-3	36226
	Utah	49	41 years	41	Hispanic or Latino	2135-2	American Indian or Alaska Native	1002-5	311
	Utah	49	41 years	41	Hispanic or Latino	2135-2	Asian or Pacific Islander	A-PI	95
	Utah	49	41 years	41	Hispanic or Latino	2135-2	Black or African American	2054-5	168
	Utah	49	41 years	41	Hispanic or Latino	2135-2	White	2106-3	5742
	Utah	49	41 years	41	Not Hispanic or Latino	2186-5	American Indian or Alaska Native	1002-5	408
	Utah	49	41 years	41	Not Hispanic or Latino	2186-5	Asian or Pacific Islander	A-PI	1767
	Utah	49	41 years	41	Not Hispanic or Latino	2186-5	Black or African American	2054-5	554
	Utah	49	41 years	41	Not Hispanic or Latino	2186-5	White	2106-3	35592
	Utah	49	42 years	42	Hispanic or Latino	2135-2	American Indian or Alaska Native	1002-5	294
	Utah	49	42 years	42	Hispanic or Latino	2135-2	Asian or Pacific Islander	A-PI	85
	Utah	49	42 years	42	Hispanic or Latino	2135-2	Black or African American	2054-5	166
	Utah	49	42 years	42	Hispanic or Latino	2135-2	White	2106-3	5550
	Utah	49	42 years	42	Not Hispanic or Latino	2186-5	American Indian or Alaska Native	1002-5	404
	Utah	49	42 years	42	Not Hispanic or Latino	2186-5	Asian or Pacific Islander	A-PI	1659
	Utah	49	42 years	42	Not Hispanic or Latino	2186-5	Black or African American	2054-5	492
	Utah	49	42 years	42	Not Hispanic or Latino	2186-5	White	2106-3	34533
	Utah	49	43 years	43	Hispanic or Latino	2135-2	American Indian or Alaska Native	1002-5	288
	Utah	49	43 years	43	Hispanic or Latino	2135-2	Asian or Pacific Islander	A-PI	100
	Utah	49	43 years	43	Hispanic or Latino	2135-2	Black or African American	2054-5	153
	Utah	49	43 years	43	Hispanic or Latino	2135-2	White	2106-3	5418
	Utah	49	43 years	43	Not Hispanic or Latino	2186-5	American Indian or Alaska Native	1002-5	372
	Utah	49	43 years	43	Not Hispanic or Latino	2186-5	Asian or Pacific Islander	A-PI	1490
	Utah	49	43 years	43	Not Hispanic or Latino	2186-5	Black or African American	2054-5	495
	Utah	49	43 years	43	Not Hispanic or Latino	2186-5	White	2106-3	32009
	Utah	49	44 years	44	Hispanic or Latino	2135-2	American Indian or Alaska Native	1002-5	252
	Utah	49	44 years	44	Hispanic or Latino	2135-2	Asian or Pacific Islander	A-PI	110
	Utah	49	44 years	44	Hispanic or Latino	2135-2	Black or African American	2054-5	153
	Utah	49	44 years	44	Hispanic or Latino	2135-2	White	2106-3	5228
	Utah	49	44 years	44	Not Hispanic or Latino	2186-5	American Indian or Alaska Native	1002-5	373
	Utah	49	44 years	44	Not Hispanic or Latino	2186-5	Asian or Pacific Islander	A-PI	1565
	Utah	49	44 years	44	Not Hispanic or Latino	2186-5	Black or African American	2054-5	440
	Utah	49	44 years	44	Not Hispanic or Latino	2186-5	White	2106-3	30717
	Utah	49	45 years	45	Hispanic or Latino	2135-2	American Indian or Alaska Native	1002-5	222
	Utah	49	45 years	45	Hispanic or Latino	2135-2	Asian or Pacific Islander	A-PI	91
	Utah	49	45 years	45	Hispanic or Latino	2135-2	Black or African American	2054-5	135
	Utah	49	45 years	45	Hispanic or Latino	2135-2	White	2106-3	5066
	Utah	49	45 years	45	Not Hispanic or Latino	2186-5	American Indian or Alaska Native	1002-5	374
	Utah	49	45 years	45	Not Hispanic or Latino	2186-5	Asian or Pacific Islander	A-PI	1505
	Utah	49	45 years	45	Not Hispanic or Latino	2186-5	Black or African American	2054-5	383
	Utah	49	45 years	45	Not Hispanic or Latino	2186-5	White	2106-3	28632
	Utah	49	46 years	46	Hispanic or Latino	2135-2	American Indian or Alaska Native	1002-5	250
	Utah	49	46 years	46	Hispanic or Latino	2135-2	Asian or Pacific Islander	A-PI	71
	Utah	49	46 years	46	Hispanic or Latino	2135-2	Black or African American	2054-5	132
	Utah	49	46 years	46	Hispanic or Latino	2135-2	White	2106-3	4924
	Utah	49	46 years	46	Not Hispanic or Latino	2186-5	American Indian or Alaska Native	1002-5	362
	Utah	49	46 years	46	Not Hispanic or Latino	2186-5	Asian or Pacific Islander	A-PI	1453
	Utah	49	46 years	46	Not Hispanic or Latino	2186-5	Black or African American	2054-5	436
	Utah	49	46 years	46	Not Hispanic or Latino	2186-5	White	2106-3	27586
	Utah	49	47 years	47	Hispanic or Latino	2135-2	American Indian or Alaska Native	1002-5	221
	Utah	49	47 years	47	Hispanic or Latino	2135-2	Asian or Pacific Islander	A-PI	74
	Utah	49	47 years	47	Hispanic or Latino	2135-2	Black or African American	2054-5	122
	Utah	49	47 years	47	Hispanic or Latino	2135-2	White	2106-3	4817
	Utah	49	47 years	47	Not Hispanic or Latino	2186-5	American Indian or Alaska Native	1002-5	390
	Utah	49	47 years	47	Not Hispanic or Latino	2186-5	Asian or Pacific Islander	A-PI	1549
	Utah	49	47 years	47	Not Hispanic or Latino	2186-5	Black or African American	2054-5	458
	Utah	49	47 years	47	Not Hispanic or Latino	2186-5	White	2106-3	27314
	Utah	49	48 years	48	Hispanic or Latino	2135-2	American Indian or Alaska Native	1002-5	222
	Utah	49	48 years	48	Hispanic or Latino	2135-2	Asian or Pacific Islander	A-PI	72
	Utah	49	48 years	48	Hispanic or Latino	2135-2	Black or African American	2054-5	132
	Utah	49	48 years	48	Hispanic or Latino	2135-2	White	2106-3	4665
	Utah	49	48 years	48	Not Hispanic or Latino	2186-5	American Indian or Alaska Native	1002-5	366
	Utah	49	48 years	48	Not Hispanic or Latino	2186-5	Asian or Pacific Islander	A-PI	1510
	Utah	49	48 years	48	Not Hispanic or Latino	2186-5	Black or African American	2054-5	436
	Utah	49	48 years	48	Not Hispanic or Latino	2186-5	White	2106-3	28338
	Utah	49	49 years	49	Hispanic or Latino	2135-2	American Indian or Alaska Native	1002-5	191
	Utah	49	49 years	49	Hispanic or Latino	2135-2	Asian or Pacific Islander	A-PI	81
	Utah	49	49 years	49	Hispanic or Latino	2135-2	Black or African American	2054-5	114
	Utah	49	49 years	49	Hispanic or Latino	2135-2	White	2106-3	4727
	Utah	49	49 years	49	Not Hispanic or Latino	2186-5	American Indian or Alaska Native	1002-5	338
	Utah	49	49 years	49	Not Hispanic or Latino	2186-5	Asian or Pacific Islander	A-PI	1409
	Utah	49	49 years	49	Not Hispanic or Latino	2186-5	Black or African American	2054-5	402
	Utah	49	49 years	49	Not Hispanic or Latino	2186-5	White	2106-3	27364
	Utah	49	50 years	50	Hispanic or Latino	2135-2	American Indian or Alaska Native	1002-5	206
	Utah	49	50 years	50	Hispanic or Latino	2135-2	Asian or Pacific Islander	A-PI	63
	Utah	49	50 years	50	Hispanic or Latino	2135-2	Black or African American	2054-5	117
	Utah	49	50 years	50	Hispanic or Latino	2135-2	White	2106-3	4346
	Utah	49	50 years	50	Not Hispanic or Latino	2186-5	American Indian or Alaska Native	1002-5	335
	Utah	49	50 years	50	Not Hispanic or Latino	2186-5	Asian or Pacific Islander	A-PI	1329
	Utah	49	50 years	50	Not Hispanic or Latino	2186-5	Black or African American	2054-5	408
	Utah	49	50 years	50	Not Hispanic or Latino	2186-5	White	2106-3	25460
	Utah	49	51 years	51	Hispanic or Latino	2135-2	American Indian or Alaska Native	1002-5	187
	Utah	49	51 years	51	Hispanic or Latino	2135-2	Asian or Pacific Islander	A-PI	64
	Utah	49	51 years	51	Hispanic or Latino	2135-2	Black or African American	2054-5	102
	Utah	49	51 years	51	Hispanic or Latino	2135-2	White	2106-3	4046
	Utah	49	51 years	51	Not Hispanic or Latino	2186-5	American Indian or Alaska Native	1002-5	365
	Utah	49	51 years	51	Not Hispanic or Latino	2186-5	Asian or Pacific Islander	A-PI	1208
	Utah	49	51 years	51	Not Hispanic or Latino	2186-5	Black or African American	2054-5	360
	Utah	49	51 years	51	Not Hispanic or Latino	2186-5	White	2106-3	24088
	Utah	49	52 years	52	Hispanic or Latino	2135-2	American Indian or Alaska Native	1002-5	156
	Utah	49	52 years	52	Hispanic or Latino	2135-2	Asian or Pacific Islander	A-PI	66
	Utah	49	52 years	52	Hispanic or Latino	2135-2	Black or African American	2054-5	89
	Utah	49	52 years	52	Hispanic or Latino	2135-2	White	2106-3	3819
	Utah	49	52 years	52	Not Hispanic or Latino	2186-5	American Indian or Alaska Native	1002-5	287
	Utah	49	52 years	52	Not Hispanic or Latino	2186-5	Asian or Pacific Islander	A-PI	1195
	Utah	49	52 years	52	Not Hispanic or Latino	2186-5	Black or African American	2054-5	355
	Utah	49	52 years	52	Not Hispanic or Latino	2186-5	White	2106-3	23895
	Utah	49	53 years	53	Hispanic or Latino	2135-2	American Indian or Alaska Native	1002-5	170
	Utah	49	53 years	53	Hispanic or Latino	2135-2	Asian or Pacific Islander	A-PI	67
	Utah	49	53 years	53	Hispanic or Latino	2135-2	Black or African American	2054-5	84
	Utah	49	53 years	53	Hispanic or Latino	2135-2	White	2106-3	3661
	Utah	49	53 years	53	Not Hispanic or Latino	2186-5	American Indian or Alaska Native	1002-5	338
	Utah	49	53 years	53	Not Hispanic or Latino	2186-5	Asian or Pacific Islander	A-PI	1216
	Utah	49	53 years	53	Not Hispanic or Latino	2186-5	Black or African American	2054-5	335
	Utah	49	53 years	53	Not Hispanic or Latino	2186-5	White	2106-3	23134
	Utah	49	54 years	54	Hispanic or Latino	2135-2	American Indian or Alaska Native	1002-5	181
	Utah	49	54 years	54	Hispanic or Latino	2135-2	Asian or Pacific Islander	A-PI	55
	Utah	49	54 years	54	Hispanic or Latino	2135-2	Black or African American	2054-5	94
	Utah	49	54 years	54	Hispanic or Latino	2135-2	White	2106-3	3698
	Utah	49	54 years	54	Not Hispanic or Latino	2186-5	American Indian or Alaska Native	1002-5	386
	Utah	49	54 years	54	Not Hispanic or Latino	2186-5	Asian or Pacific Islander	A-PI	1248
	Utah	49	54 years	54	Not Hispanic or Latino	2186-5	Black or African American	2054-5	345
	Utah	49	54 years	54	Not Hispanic or Latino	2186-5	White	2106-3	23938
	Utah	49	55 years	55	Hispanic or Latino	2135-2	American Indian or Alaska Native	1002-5	166
	Utah	49	55 years	55	Hispanic or Latino	2135-2	Asian or Pacific Islander	A-PI	67
	Utah	49	55 years	55	Hispanic or Latino	2135-2	Black or African American	2054-5	85
	Utah	49	55 years	55	Hispanic or Latino	2135-2	White	2106-3	3425
	Utah	49	55 years	55	Not Hispanic or Latino	2186-5	American Indian or Alaska Native	1002-5	382
	Utah	49	55 years	55	Not Hispanic or Latino	2186-5	Asian or Pacific Islander	A-PI	1174
	Utah	49	55 years	55	Not Hispanic or Latino	2186-5	Black or African American	2054-5	346
	Utah	49	55 years	55	Not Hispanic or Latino	2186-5	White	2106-3	24735
	Utah	49	56 years	56	Hispanic or Latino	2135-2	American Indian or Alaska Native	1002-5	171
	Utah	49	56 years	56	Hispanic or Latino	2135-2	Asian or Pacific Islander	A-PI	49
	Utah	49	56 years	56	Hispanic or Latino	2135-2	Black or African American	2054-5	80
	Utah	49	56 years	56	Hispanic or Latino	2135-2	White	2106-3	3275
	Utah	49	56 years	56	Not Hispanic or Latino	2186-5	American Indian or Alaska Native	1002-5	380
	Utah	49	56 years	56	Not Hispanic or Latino	2186-5	Asian or Pacific Islander	A-PI	1196
	Utah	49	56 years	56	Not Hispanic or Latino	2186-5	Black or African American	2054-5	336
	Utah	49	56 years	56	Not Hispanic or Latino	2186-5	White	2106-3	25682
	Utah	49	57 years	57	Hispanic or Latino	2135-2	American Indian or Alaska Native	1002-5	136
	Utah	49	57 years	57	Hispanic or Latino	2135-2	Asian or Pacific Islander	A-PI	46
	Utah	49	57 years	57	Hispanic or Latino	2135-2	Black or African American	2054-5	49
	Utah	49	57 years	57	Hispanic or Latino	2135-2	White	2106-3	2968
	Utah	49	57 years	57	Not Hispanic or Latino	2186-5	American Indian or Alaska Native	1002-5	370
	Utah	49	57 years	57	Not Hispanic or Latino	2186-5	Asian or Pacific Islander	A-PI	1080
	Utah	49	57 years	57	Not Hispanic or Latino	2186-5	Black or African American	2054-5	299
	Utah	49	57 years	57	Not Hispanic or Latino	2186-5	White	2106-3	26254
	Utah	49	58 years	58	Hispanic or Latino	2135-2	American Indian or Alaska Native	1002-5	144
	Utah	49	58 years	58	Hispanic or Latino	2135-2	Asian or Pacific Islander	A-PI	34
	Utah	49	58 years	58	Hispanic or Latino	2135-2	Black or African American	2054-5	66
	Utah	49	58 years	58	Hispanic or Latino	2135-2	White	2106-3	2884
	Utah	49	58 years	58	Not Hispanic or Latino	2186-5	American Indian or Alaska Native	1002-5	375
	Utah	49	58 years	58	Not Hispanic or Latino	2186-5	Asian or Pacific Islander	A-PI	1106
	Utah	49	58 years	58	Not Hispanic or Latino	2186-5	Black or African American	2054-5	342
	Utah	49	58 years	58	Not Hispanic or Latino	2186-5	White	2106-3	26528
	Utah	49	59 years	59	Hispanic or Latino	2135-2	American Indian or Alaska Native	1002-5	143
	Utah	49	59 years	59	Hispanic or Latino	2135-2	Asian or Pacific Islander	A-PI	47
	Utah	49	59 years	59	Hispanic or Latino	2135-2	Black or African American	2054-5	47
	Utah	49	59 years	59	Hispanic or Latino	2135-2	White	2106-3	2867
	Utah	49	59 years	59	Not Hispanic or Latino	2186-5	American Indian or Alaska Native	1002-5	339
	Utah	49	59 years	59	Not Hispanic or Latino	2186-5	Asian or Pacific Islander	A-PI	1085
	Utah	49	59 years	59	Not Hispanic or Latino	2186-5	Black or African American	2054-5	335
	Utah	49	59 years	59	Not Hispanic or Latino	2186-5	White	2106-3	26415
	Utah	49	60 years	60	Hispanic or Latino	2135-2	American Indian or Alaska Native	1002-5	127
	Utah	49	60 years	60	Hispanic or Latino	2135-2	Asian or Pacific Islander	A-PI	58
	Utah	49	60 years	60	Hispanic or Latino	2135-2	Black or African American	2054-5	57
	Utah	49	60 years	60	Hispanic or Latino	2135-2	White	2106-3	2640
	Utah	49	60 years	60	Not Hispanic or Latino	2186-5	American Indian or Alaska Native	1002-5	355
	Utah	49	60 years	60	Not Hispanic or Latino	2186-5	Asian or Pacific Islander	A-PI	979
	Utah	49	60 years	60	Not Hispanic or Latino	2186-5	Black or African American	2054-5	370
	Utah	49	60 years	60	Not Hispanic or Latino	2186-5	White	2106-3	25874
	Utah	49	61 years	61	Hispanic or Latino	2135-2	American Indian or Alaska Native	1002-5	100
	Utah	49	61 years	61	Hispanic or Latino	2135-2	Asian or Pacific Islander	A-PI	35
	Utah	49	61 years	61	Hispanic or Latino	2135-2	Black or African American	2054-5	51
	Utah	49	61 years	61	Hispanic or Latino	2135-2	White	2106-3	2429
	Utah	49	61 years	61	Not Hispanic or Latino	2186-5	American Indian or Alaska Native	1002-5	296
	Utah	49	61 years	61	Not Hispanic or Latino	2186-5	Asian or Pacific Islander	A-PI	942
	Utah	49	61 years	61	Not Hispanic or Latino	2186-5	Black or African American	2054-5	291
	Utah	49	61 years	61	Not Hispanic or Latino	2186-5	White	2106-3	26025
	Utah	49	62 years	62	Hispanic or Latino	2135-2	American Indian or Alaska Native	1002-5	126
	Utah	49	62 years	62	Hispanic or Latino	2135-2	Asian or Pacific Islander	A-PI	52
	Utah	49	62 years	62	Hispanic or Latino	2135-2	Black or African American	2054-5	44
	Utah	49	62 years	62	Hispanic or Latino	2135-2	White	2106-3	2333
	Utah	49	62 years	62	Not Hispanic or Latino	2186-5	American Indian or Alaska Native	1002-5	288
	Utah	49	62 years	62	Not Hispanic or Latino	2186-5	Asian or Pacific Islander	A-PI	929
	Utah	49	62 years	62	Not Hispanic or Latino	2186-5	Black or African American	2054-5	241
	Utah	49	62 years	62	Not Hispanic or Latino	2186-5	White	2106-3	25974
	Utah	49	63 years	63	Hispanic or Latino	2135-2	American Indian or Alaska Native	1002-5	130
	Utah	49	63 years	63	Hispanic or Latino	2135-2	Asian or Pacific Islander	A-PI	40
	Utah	49	63 years	63	Hispanic or Latino	2135-2	Black or African American	2054-5	31
	Utah	49	63 years	63	Hispanic or Latino	2135-2	White	2106-3	2116
	Utah	49	63 years	63	Not Hispanic or Latino	2186-5	American Indian or Alaska Native	1002-5	262
	Utah	49	63 years	63	Not Hispanic or Latino	2186-5	Asian or Pacific Islander	A-PI	899
	Utah	49	63 years	63	Not Hispanic or Latino	2186-5	Black or African American	2054-5	266
	Utah	49	63 years	63	Not Hispanic or Latino	2186-5	White	2106-3	24954
	Utah	49	64 years	64	Hispanic or Latino	2135-2	American Indian or Alaska Native	1002-5	101
	Utah	49	64 years	64	Hispanic or Latino	2135-2	Asian or Pacific Islander	A-PI	28
	Utah	49	64 years	64	Hispanic or Latino	2135-2	Black or African American	2054-5	36
	Utah	49	64 years	64	Hispanic or Latino	2135-2	White	2106-3	1985
	Utah	49	64 years	64	Not Hispanic or Latino	2186-5	American Indian or Alaska Native	1002-5	242
	Utah	49	64 years	64	Not Hispanic or Latino	2186-5	Asian or Pacific Islander	A-PI	887
	Utah	49	64 years	64	Not Hispanic or Latino	2186-5	Black or African American	2054-5	254
	Utah	49	64 years	64	Not Hispanic or Latino	2186-5	White	2106-3	24779
	Utah	49	65 years	65	Hispanic or Latino	2135-2	American Indian or Alaska Native	1002-5	82
	Utah	49	65 years	65	Hispanic or Latino	2135-2	Asian or Pacific Islander	A-PI	32
	Utah	49	65 years	65	Hispanic or Latino	2135-2	Black or African American	2054-5	24
	Utah	49	65 years	65	Hispanic or Latino	2135-2	White	2106-3	1777
	Utah	49	65 years	65	Not Hispanic or Latino	2186-5	American Indian or Alaska Native	1002-5	250
	Utah	49	65 years	65	Not Hispanic or Latino	2186-5	Asian or Pacific Islander	A-PI	888
	Utah	49	65 years	65	Not Hispanic or Latino	2186-5	Black or African American	2054-5	203
	Utah	49	65 years	65	Not Hispanic or Latino	2186-5	White	2106-3	24208
	Utah	49	66 years	66	Hispanic or Latino	2135-2	American Indian or Alaska Native	1002-5	73
	Utah	49	66 years	66	Hispanic or Latino	2135-2	Asian or Pacific Islander	A-PI	23
	Utah	49	66 years	66	Hispanic or Latino	2135-2	Black or African American	2054-5	28
	Utah	49	66 years	66	Hispanic or Latino	2135-2	White	2106-3	1749
	Utah	49	66 years	66	Not Hispanic or Latino	2186-5	American Indian or Alaska Native	1002-5	220
	Utah	49	66 years	66	Not Hispanic or Latino	2186-5	Asian or Pacific Islander	A-PI	749
	Utah	49	66 years	66	Not Hispanic or Latino	2186-5	Black or African American	2054-5	192
	Utah	49	66 years	66	Not Hispanic or Latino	2186-5	White	2106-3	23117
	Utah	49	67 years	67	Hispanic or Latino	2135-2	American Indian or Alaska Native	1002-5	63
	Utah	49	67 years	67	Hispanic or Latino	2135-2	Asian or Pacific Islander	A-PI	26
	Utah	49	67 years	67	Hispanic or Latino	2135-2	Black or African American	2054-5	25
	Utah	49	67 years	67	Hispanic or Latino	2135-2	White	2106-3	1545
	Utah	49	67 years	67	Not Hispanic or Latino	2186-5	American Indian or Alaska Native	1002-5	196
	Utah	49	67 years	67	Not Hispanic or Latino	2186-5	Asian or Pacific Islander	A-PI	670
	Utah	49	67 years	67	Not Hispanic or Latino	2186-5	Black or African American	2054-5	157
	Utah	49	67 years	67	Not Hispanic or Latino	2186-5	White	2106-3	21990
	Utah	49	68 years	68	Hispanic or Latino	2135-2	American Indian or Alaska Native	1002-5	71
	Utah	49	68 years	68	Hispanic or Latino	2135-2	Asian or Pacific Islander	A-PI	23
	Utah	49	68 years	68	Hispanic or Latino	2135-2	Black or African American	2054-5	20
	Utah	49	68 years	68	Hispanic or Latino	2135-2	White	2106-3	1502
	Utah	49	68 years	68	Not Hispanic or Latino	2186-5	American Indian or Alaska Native	1002-5	153
	Utah	49	68 years	68	Not Hispanic or Latino	2186-5	Asian or Pacific Islander	A-PI	662
	Utah	49	68 years	68	Not Hispanic or Latino	2186-5	Black or African American	2054-5	158
	Utah	49	68 years	68	Not Hispanic or Latino	2186-5	White	2106-3	20764
	Utah	49	69 years	69	Hispanic or Latino	2135-2	American Indian or Alaska Native	1002-5	55
	Utah	49	69 years	69	Hispanic or Latino	2135-2	Asian or Pacific Islander	A-PI	25
	Utah	49	69 years	69	Hispanic or Latino	2135-2	Black or African American	2054-5	18
	Utah	49	69 years	69	Hispanic or Latino	2135-2	White	2106-3	1342
	Utah	49	69 years	69	Not Hispanic or Latino	2186-5	American Indian or Alaska Native	1002-5	181
	Utah	49	69 years	69	Not Hispanic or Latino	2186-5	Asian or Pacific Islander	A-PI	720
	Utah	49	69 years	69	Not Hispanic or Latino	2186-5	Black or African American	2054-5	136
	Utah	49	69 years	69	Not Hispanic or Latino	2186-5	White	2106-3	20066
	Utah	49	70 years	70	Hispanic or Latino	2135-2	American Indian or Alaska Native	1002-5	55
	Utah	49	70 years	70	Hispanic or Latino	2135-2	Asian or Pacific Islander	A-PI	12
	Utah	49	70 years	70	Hispanic or Latino	2135-2	Black or African American	2054-5	17
	Utah	49	70 years	70	Hispanic or Latino	2135-2	White	2106-3	1222
	Utah	49	70 years	70	Not Hispanic or Latino	2186-5	American Indian or Alaska Native	1002-5	152
	Utah	49	70 years	70	Not Hispanic or Latino	2186-5	Asian or Pacific Islander	A-PI	621
	Utah	49	70 years	70	Not Hispanic or Latino	2186-5	Black or African American	2054-5	142
	Utah	49	70 years	70	Not Hispanic or Latino	2186-5	White	2106-3	19584
	Utah	49	71 years	71	Hispanic or Latino	2135-2	American Indian or Alaska Native	1002-5	49
	Utah	49	71 years	71	Hispanic or Latino	2135-2	Asian or Pacific Islander	A-PI	19
	Utah	49	71 years	71	Hispanic or Latino	2135-2	Black or African American	2054-5	16
	Utah	49	71 years	71	Hispanic or Latino	2135-2	White	2106-3	1180
	Utah	49	71 years	71	Not Hispanic or Latino	2186-5	American Indian or Alaska Native	1002-5	140
	Utah	49	71 years	71	Not Hispanic or Latino	2186-5	Asian or Pacific Islander	A-PI	580
	Utah	49	71 years	71	Not Hispanic or Latino	2186-5	Black or African American	2054-5	123
	Utah	49	71 years	71	Not Hispanic or Latino	2186-5	White	2106-3	19076
	Utah	49	72 years	72	Hispanic or Latino	2135-2	American Indian or Alaska Native	1002-5	46
	Utah	49	72 years	72	Hispanic or Latino	2135-2	Asian or Pacific Islander	A-PI	14
	Utah	49	72 years	72	Hispanic or Latino	2135-2	Black or African American	2054-5	9
	Utah	49	72 years	72	Hispanic or Latino	2135-2	White	2106-3	1153
	Utah	49	72 years	72	Not Hispanic or Latino	2186-5	American Indian or Alaska Native	1002-5	147
	Utah	49	72 years	72	Not Hispanic or Latino	2186-5	Asian or Pacific Islander	A-PI	506
	Utah	49	72 years	72	Not Hispanic or Latino	2186-5	Black or African American	2054-5	98
	Utah	49	72 years	72	Not Hispanic or Latino	2186-5	White	2106-3	19383
	Utah	49	73 years	73	Hispanic or Latino	2135-2	American Indian or Alaska Native	1002-5	30
	Utah	49	73 years	73	Hispanic or Latino	2135-2	Asian or Pacific Islander	A-PI	15
	Utah	49	73 years	73	Hispanic or Latino	2135-2	Black or African American	2054-5	9
	Utah	49	73 years	73	Hispanic or Latino	2135-2	White	2106-3	965
	Utah	49	73 years	73	Not Hispanic or Latino	2186-5	American Indian or Alaska Native	1002-5	102
	Utah	49	73 years	73	Not Hispanic or Latino	2186-5	Asian or Pacific Islander	A-PI	421
	Utah	49	73 years	73	Not Hispanic or Latino	2186-5	Black or African American	2054-5	73
	Utah	49	73 years	73	Not Hispanic or Latino	2186-5	White	2106-3	13921
	Utah	49	74 years	74	Hispanic or Latino	2135-2	American Indian or Alaska Native	1002-5	44
	Utah	49	74 years	74	Hispanic or Latino	2135-2	Asian or Pacific Islander	A-PI	9
	Utah	49	74 years	74	Hispanic or Latino	2135-2	Black or African American	2054-5	10
	Utah	49	74 years	74	Hispanic or Latino	2135-2	White	2106-3	859
	Utah	49	74 years	74	Not Hispanic or Latino	2186-5	American Indian or Alaska Native	1002-5	107
	Utah	49	74 years	74	Not Hispanic or Latino	2186-5	Asian or Pacific Islander	A-PI	393
	Utah	49	74 years	74	Not Hispanic or Latino	2186-5	Black or African American	2054-5	67
	Utah	49	74 years	74	Not Hispanic or Latino	2186-5	White	2106-3	13914
	Utah	49	75 years	75	Hispanic or Latino	2135-2	American Indian or Alaska Native	1002-5	41
	Utah	49	75 years	75	Hispanic or Latino	2135-2	Asian or Pacific Islander	A-PI	10
	Utah	49	75 years	75	Hispanic or Latino	2135-2	Black or African American	2054-5	7
	Utah	49	75 years	75	Hispanic or Latino	2135-2	White	2106-3	772
	Utah	49	75 years	75	Not Hispanic or Latino	2186-5	American Indian or Alaska Native	1002-5	108
	Utah	49	75 years	75	Not Hispanic or Latino	2186-5	Asian or Pacific Islander	A-PI	354
	Utah	49	75 years	75	Not Hispanic or Latino	2186-5	Black or African American	2054-5	69
	Utah	49	75 years	75	Not Hispanic or Latino	2186-5	White	2106-3	14093
	Utah	49	76 years	76	Hispanic or Latino	2135-2	American Indian or Alaska Native	1002-5	34
	Utah	49	76 years	76	Hispanic or Latino	2135-2	Asian or Pacific Islander	A-PI	10
	Utah	49	76 years	76	Hispanic or Latino	2135-2	Black or African American	2054-5	6
	Utah	49	76 years	76	Hispanic or Latino	2135-2	White	2106-3	715
	Utah	49	76 years	76	Not Hispanic or Latino	2186-5	American Indian or Alaska Native	1002-5	87
	Utah	49	76 years	76	Not Hispanic or Latino	2186-5	Asian or Pacific Islander	A-PI	332
	Utah	49	76 years	76	Not Hispanic or Latino	2186-5	Black or African American	2054-5	67
	Utah	49	76 years	76	Not Hispanic or Latino	2186-5	White	2106-3	13922
	Utah	49	77 years	77	Hispanic or Latino	2135-2	American Indian or Alaska Native	1002-5	20
	Utah	49	77 years	77	Hispanic or Latino	2135-2	Asian or Pacific Islander	A-PI	9
	Utah	49	77 years	77	Hispanic or Latino	2135-2	Black or African American	2054-5	7
	Utah	49	77 years	77	Hispanic or Latino	2135-2	White	2106-3	594
	Utah	49	77 years	77	Not Hispanic or Latino	2186-5	American Indian or Alaska Native	1002-5	78
	Utah	49	77 years	77	Not Hispanic or Latino	2186-5	Asian or Pacific Islander	A-PI	309
	Utah	49	77 years	77	Not Hispanic or Latino	2186-5	Black or African American	2054-5	60
	Utah	49	77 years	77	Not Hispanic or Latino	2186-5	White	2106-3	11647
	Utah	49	78 years	78	Hispanic or Latino	2135-2	American Indian or Alaska Native	1002-5	12
	Utah	49	78 years	78	Hispanic or Latino	2135-2	Asian or Pacific Islander	A-PI	10
	Utah	49	78 years	78	Hispanic or Latino	2135-2	Black or African American	2054-5	11
	Utah	49	78 years	78	Hispanic or Latino	2135-2	White	2106-3	606
	Utah	49	78 years	78	Not Hispanic or Latino	2186-5	American Indian or Alaska Native	1002-5	67
	Utah	49	78 years	78	Not Hispanic or Latino	2186-5	Asian or Pacific Islander	A-PI	273
	Utah	49	78 years	78	Not Hispanic or Latino	2186-5	Black or African American	2054-5	55
	Utah	49	78 years	78	Not Hispanic or Latino	2186-5	White	2106-3	10551
	Utah	49	79 years	79	Hispanic or Latino	2135-2	American Indian or Alaska Native	1002-5	25
	Utah	49	79 years	79	Hispanic or Latino	2135-2	Asian or Pacific Islander	A-PI	6
	Utah	49	79 years	79	Hispanic or Latino	2135-2	Black or African American	2054-5	9
	Utah	49	79 years	79	Hispanic or Latino	2135-2	White	2106-3	557
	Utah	49	79 years	79	Not Hispanic or Latino	2186-5	American Indian or Alaska Native	1002-5	67
	Utah	49	79 years	79	Not Hispanic or Latino	2186-5	Asian or Pacific Islander	A-PI	258
	Utah	49	79 years	79	Not Hispanic or Latino	2186-5	Black or African American	2054-5	60
	Utah	49	79 years	79	Not Hispanic or Latino	2186-5	White	2106-3	9727
	Utah	49	80 years	80	Hispanic or Latino	2135-2	American Indian or Alaska Native	1002-5	20
	Utah	49	80 years	80	Hispanic or Latino	2135-2	Asian or Pacific Islander	A-PI	9
	Utah	49	80 years	80	Hispanic or Latino	2135-2	Black or African American	2054-5	7
	Utah	49	80 years	80	Hispanic or Latino	2135-2	White	2106-3	524
	Utah	49	80 years	80	Not Hispanic or Latino	2186-5	American Indian or Alaska Native	1002-5	63
	Utah	49	80 years	80	Not Hispanic or Latino	2186-5	Asian or Pacific Islander	A-PI	217
	Utah	49	80 years	80	Not Hispanic or Latino	2186-5	Black or African American	2054-5	49
	Utah	49	80 years	80	Not Hispanic or Latino	2186-5	White	2106-3	9045
	Utah	49	81 years	81	Hispanic or Latino	2135-2	American Indian or Alaska Native	1002-5	23
	Utah	49	81 years	81	Hispanic or Latino	2135-2	Asian or Pacific Islander	A-PI	8
	Utah	49	81 years	81	Hispanic or Latino	2135-2	Black or African American	2054-5	6
	Utah	49	81 years	81	Hispanic or Latino	2135-2	White	2106-3	457
	Utah	49	81 years	81	Not Hispanic or Latino	2186-5	American Indian or Alaska Native	1002-5	49
	Utah	49	81 years	81	Not Hispanic or Latino	2186-5	Asian or Pacific Islander	A-PI	193
	Utah	49	81 years	81	Not Hispanic or Latino	2186-5	Black or African American	2054-5	48
	Utah	49	81 years	81	Not Hispanic or Latino	2186-5	White	2106-3	8385
	Utah	49	82 years	82	Hispanic or Latino	2135-2	American Indian or Alaska Native	1002-5	14
	Utah	49	82 years	82	Hispanic or Latino	2135-2	Asian or Pacific Islander	A-PI	9
	Utah	49	82 years	82	Hispanic or Latino	2135-2	Black or African American	2054-5	5
	Utah	49	82 years	82	Hispanic or Latino	2135-2	White	2106-3	449
	Utah	49	82 years	82	Not Hispanic or Latino	2186-5	American Indian or Alaska Native	1002-5	53
	Utah	49	82 years	82	Not Hispanic or Latino	2186-5	Asian or Pacific Islander	A-PI	185
	Utah	49	82 years	82	Not Hispanic or Latino	2186-5	Black or African American	2054-5	36
	Utah	49	82 years	82	Not Hispanic or Latino	2186-5	White	2106-3	7545
	Utah	49	83 years	83	Hispanic or Latino	2135-2	American Indian or Alaska Native	1002-5	12
	Utah	49	83 years	83	Hispanic or Latino	2135-2	Asian or Pacific Islander	A-PI	3
	Utah	49	83 years	83	Hispanic or Latino	2135-2	Black or African American	2054-5	1
	Utah	49	83 years	83	Hispanic or Latino	2135-2	White	2106-3	384
	Utah	49	83 years	83	Not Hispanic or Latino	2186-5	American Indian or Alaska Native	1002-5	43
	Utah	49	83 years	83	Not Hispanic or Latino	2186-5	Asian or Pacific Islander	A-PI	142
	Utah	49	83 years	83	Not Hispanic or Latino	2186-5	Black or African American	2054-5	30
	Utah	49	83 years	83	Not Hispanic or Latino	2186-5	White	2106-3	7090
	Utah	49	84 years	84	Hispanic or Latino	2135-2	American Indian or Alaska Native	1002-5	7
	Utah	49	84 years	84	Hispanic or Latino	2135-2	Asian or Pacific Islander	A-PI	6
	Utah	49	84 years	84	Hispanic or Latino	2135-2	Black or African American	2054-5	8
	Utah	49	84 years	84	Hispanic or Latino	2135-2	White	2106-3	358
	Utah	49	84 years	84	Not Hispanic or Latino	2186-5	American Indian or Alaska Native	1002-5	34
	Utah	49	84 years	84	Not Hispanic or Latino	2186-5	Asian or Pacific Islander	A-PI	132
	Utah	49	84 years	84	Not Hispanic or Latino	2186-5	Black or African American	2054-5	27
	Utah	49	84 years	84	Not Hispanic or Latino	2186-5	White	2106-3	6511
	Utah	49	85+ years	85+	Hispanic or Latino	2135-2	American Indian or Alaska Native	1002-5	24
	Utah	49	85+ years	85+	Hispanic or Latino	2135-2	Asian or Pacific Islander	A-PI	33
	Utah	49	85+ years	85+	Hispanic or Latino	2135-2	Black or African American	2054-5	32
	Utah	49	85+ years	85+	Hispanic or Latino	2135-2	White	2106-3	1896
	Utah	49	85+ years	85+	Not Hispanic or Latino	2186-5	American Indian or Alaska Native	1002-5	229
	Utah	49	85+ years	85+	Not Hispanic or Latino	2186-5	Asian or Pacific Islander	A-PI	897
	Utah	49	85+ years	85+	Not Hispanic or Latino	2186-5	Black or African American	2054-5	147
	Utah	49	85+ years	85+	Not Hispanic or Latino	2186-5	White	2106-3	35316
	Vermont	50	< 1 year	0	Hispanic or Latino	2135-2	American Indian or Alaska Native	1002-5	2
	Vermont	50	< 1 year	0	Hispanic or Latino	2135-2	Asian or Pacific Islander	A-PI	2
	Vermont	50	< 1 year	0	Hispanic or Latino	2135-2	Black or African American	2054-5	16
	Vermont	50	< 1 year	0	Hispanic or Latino	2135-2	White	2106-3	135
	Vermont	50	< 1 year	0	Not Hispanic or Latino	2186-5	American Indian or Alaska Native	1002-5	38
	Vermont	50	< 1 year	0	Not Hispanic or Latino	2186-5	Asian or Pacific Islander	A-PI	135
	Vermont	50	< 1 year	0	Not Hispanic or Latino	2186-5	Black or African American	2054-5	156
	Vermont	50	< 1 year	0	Not Hispanic or Latino	2186-5	White	2106-3	5095
	Vermont	50	1 year	1	Hispanic or Latino	2135-2	American Indian or Alaska Native	1002-5	2
	Vermont	50	1 year	1	Hispanic or Latino	2135-2	Black or African American	2054-5	18
	Vermont	50	1 year	1	Hispanic or Latino	2135-2	White	2106-3	139
	Vermont	50	1 year	1	Not Hispanic or Latino	2186-5	American Indian or Alaska Native	1002-5	21
	Vermont	50	1 year	1	Not Hispanic or Latino	2186-5	Asian or Pacific Islander	A-PI	139
	Vermont	50	1 year	1	Not Hispanic or Latino	2186-5	Black or African American	2054-5	175
	Vermont	50	1 year	1	Not Hispanic or Latino	2186-5	White	2106-3	5064
	Vermont	50	2 years	2	Hispanic or Latino	2135-2	American Indian or Alaska Native	1002-5	18
	Vermont	50	2 years	2	Hispanic or Latino	2135-2	Black or African American	2054-5	16
	Vermont	50	2 years	2	Hispanic or Latino	2135-2	White	2106-3	151
	Vermont	50	2 years	2	Not Hispanic or Latino	2186-5	American Indian or Alaska Native	1002-5	27
	Vermont	50	2 years	2	Not Hispanic or Latino	2186-5	Asian or Pacific Islander	A-PI	142
	Vermont	50	2 years	2	Not Hispanic or Latino	2186-5	Black or African American	2054-5	195
	Vermont	50	2 years	2	Not Hispanic or Latino	2186-5	White	2106-3	5373
	Vermont	50	3 years	3	Hispanic or Latino	2135-2	American Indian or Alaska Native	1002-5	16
	Vermont	50	3 years	3	Hispanic or Latino	2135-2	Asian or Pacific Islander	A-PI	5
	Vermont	50	3 years	3	Hispanic or Latino	2135-2	Black or African American	2054-5	22
	Vermont	50	3 years	3	Hispanic or Latino	2135-2	White	2106-3	167
	Vermont	50	3 years	3	Not Hispanic or Latino	2186-5	American Indian or Alaska Native	1002-5	36
	Vermont	50	3 years	3	Not Hispanic or Latino	2186-5	Asian or Pacific Islander	A-PI	153
	Vermont	50	3 years	3	Not Hispanic or Latino	2186-5	Black or African American	2054-5	206
	Vermont	50	3 years	3	Not Hispanic or Latino	2186-5	White	2106-3	5330
	Vermont	50	4 years	4	Hispanic or Latino	2135-2	American Indian or Alaska Native	1002-5	5
	Vermont	50	4 years	4	Hispanic or Latino	2135-2	Asian or Pacific Islander	A-PI	3
	Vermont	50	4 years	4	Hispanic or Latino	2135-2	Black or African American	2054-5	16
	Vermont	50	4 years	4	Hispanic or Latino	2135-2	White	2106-3	156
	Vermont	50	4 years	4	Not Hispanic or Latino	2186-5	American Indian or Alaska Native	1002-5	23
	Vermont	50	4 years	4	Not Hispanic or Latino	2186-5	Asian or Pacific Islander	A-PI	146
	Vermont	50	4 years	4	Not Hispanic or Latino	2186-5	Black or African American	2054-5	194
	Vermont	50	4 years	4	Not Hispanic or Latino	2186-5	White	2106-3	5506
	Vermont	50	5 years	5	Hispanic or Latino	2135-2	American Indian or Alaska Native	1002-5	6
	Vermont	50	5 years	5	Hispanic or Latino	2135-2	Black or African American	2054-5	16
	Vermont	50	5 years	5	Hispanic or Latino	2135-2	White	2106-3	185
	Vermont	50	5 years	5	Not Hispanic or Latino	2186-5	American Indian or Alaska Native	1002-5	28
	Vermont	50	5 years	5	Not Hispanic or Latino	2186-5	Asian or Pacific Islander	A-PI	146
	Vermont	50	5 years	5	Not Hispanic or Latino	2186-5	Black or African American	2054-5	173
	Vermont	50	5 years	5	Not Hispanic or Latino	2186-5	White	2106-3	5676
	Vermont	50	6 years	6	Hispanic or Latino	2135-2	American Indian or Alaska Native	1002-5	4
	Vermont	50	6 years	6	Hispanic or Latino	2135-2	Asian or Pacific Islander	A-PI	6
	Vermont	50	6 years	6	Hispanic or Latino	2135-2	Black or African American	2054-5	11
	Vermont	50	6 years	6	Hispanic or Latino	2135-2	White	2106-3	182
	Vermont	50	6 years	6	Not Hispanic or Latino	2186-5	American Indian or Alaska Native	1002-5	17
	Vermont	50	6 years	6	Not Hispanic or Latino	2186-5	Asian or Pacific Islander	A-PI	136
	Vermont	50	6 years	6	Not Hispanic or Latino	2186-5	Black or African American	2054-5	182
	Vermont	50	6 years	6	Not Hispanic or Latino	2186-5	White	2106-3	5529
	Vermont	50	7 years	7	Hispanic or Latino	2135-2	American Indian or Alaska Native	1002-5	3
	Vermont	50	7 years	7	Hispanic or Latino	2135-2	Black or African American	2054-5	20
	Vermont	50	7 years	7	Hispanic or Latino	2135-2	White	2106-3	132
	Vermont	50	7 years	7	Not Hispanic or Latino	2186-5	American Indian or Alaska Native	1002-5	29
	Vermont	50	7 years	7	Not Hispanic or Latino	2186-5	Asian or Pacific Islander	A-PI	172
	Vermont	50	7 years	7	Not Hispanic or Latino	2186-5	Black or African American	2054-5	194
	Vermont	50	7 years	7	Not Hispanic or Latino	2186-5	White	2106-3	5683
	Vermont	50	8 years	8	Hispanic or Latino	2135-2	American Indian or Alaska Native	1002-5	3
	Vermont	50	8 years	8	Hispanic or Latino	2135-2	Asian or Pacific Islander	A-PI	2
	Vermont	50	8 years	8	Hispanic or Latino	2135-2	Black or African American	2054-5	16
	Vermont	50	8 years	8	Hispanic or Latino	2135-2	White	2106-3	157
	Vermont	50	8 years	8	Not Hispanic or Latino	2186-5	American Indian or Alaska Native	1002-5	34
	Vermont	50	8 years	8	Not Hispanic or Latino	2186-5	Asian or Pacific Islander	A-PI	151
	Vermont	50	8 years	8	Not Hispanic or Latino	2186-5	Black or African American	2054-5	169
	Vermont	50	8 years	8	Not Hispanic or Latino	2186-5	White	2106-3	5716
	Vermont	50	9 years	9	Hispanic or Latino	2135-2	American Indian or Alaska Native	1002-5	7
	Vermont	50	9 years	9	Hispanic or Latino	2135-2	Asian or Pacific Islander	A-PI	7
	Vermont	50	9 years	9	Hispanic or Latino	2135-2	Black or African American	2054-5	9
	Vermont	50	9 years	9	Hispanic or Latino	2135-2	White	2106-3	165
	Vermont	50	9 years	9	Not Hispanic or Latino	2186-5	American Indian or Alaska Native	1002-5	30
	Vermont	50	9 years	9	Not Hispanic or Latino	2186-5	Asian or Pacific Islander	A-PI	143
	Vermont	50	9 years	9	Not Hispanic or Latino	2186-5	Black or African American	2054-5	213
	Vermont	50	9 years	9	Not Hispanic or Latino	2186-5	White	2106-3	5746
	Vermont	50	10 years	10	Hispanic or Latino	2135-2	American Indian or Alaska Native	1002-5	6
	Vermont	50	10 years	10	Hispanic or Latino	2135-2	Asian or Pacific Islander	A-PI	3
	Vermont	50	10 years	10	Hispanic or Latino	2135-2	Black or African American	2054-5	12
	Vermont	50	10 years	10	Hispanic or Latino	2135-2	White	2106-3	159
	Vermont	50	10 years	10	Not Hispanic or Latino	2186-5	American Indian or Alaska Native	1002-5	35
	Vermont	50	10 years	10	Not Hispanic or Latino	2186-5	Asian or Pacific Islander	A-PI	139
	Vermont	50	10 years	10	Not Hispanic or Latino	2186-5	Black or African American	2054-5	182
	Vermont	50	10 years	10	Not Hispanic or Latino	2186-5	White	2106-3	5769
	Vermont	50	11 years	11	Hispanic or Latino	2135-2	American Indian or Alaska Native	1002-5	3
	Vermont	50	11 years	11	Hispanic or Latino	2135-2	Asian or Pacific Islander	A-PI	6
	Vermont	50	11 years	11	Hispanic or Latino	2135-2	Black or African American	2054-5	13
	Vermont	50	11 years	11	Hispanic or Latino	2135-2	White	2106-3	160
	Vermont	50	11 years	11	Not Hispanic or Latino	2186-5	American Indian or Alaska Native	1002-5	33
	Vermont	50	11 years	11	Not Hispanic or Latino	2186-5	Asian or Pacific Islander	A-PI	131
	Vermont	50	11 years	11	Not Hispanic or Latino	2186-5	Black or African American	2054-5	163
	Vermont	50	11 years	11	Not Hispanic or Latino	2186-5	White	2106-3	6084
	Vermont	50	12 years	12	Hispanic or Latino	2135-2	American Indian or Alaska Native	1002-5	4
	Vermont	50	12 years	12	Hispanic or Latino	2135-2	Asian or Pacific Islander	A-PI	3
	Vermont	50	12 years	12	Hispanic or Latino	2135-2	Black or African American	2054-5	11
	Vermont	50	12 years	12	Hispanic or Latino	2135-2	White	2106-3	167
	Vermont	50	12 years	12	Not Hispanic or Latino	2186-5	American Indian or Alaska Native	1002-5	35
	Vermont	50	12 years	12	Not Hispanic or Latino	2186-5	Asian or Pacific Islander	A-PI	155
	Vermont	50	12 years	12	Not Hispanic or Latino	2186-5	Black or African American	2054-5	190
	Vermont	50	12 years	12	Not Hispanic or Latino	2186-5	White	2106-3	6209
	Vermont	50	13 years	13	Hispanic or Latino	2135-2	American Indian or Alaska Native	1002-5	12
	Vermont	50	13 years	13	Hispanic or Latino	2135-2	Asian or Pacific Islander	A-PI	1
	Vermont	50	13 years	13	Hispanic or Latino	2135-2	Black or African American	2054-5	18
	Vermont	50	13 years	13	Hispanic or Latino	2135-2	White	2106-3	151
	Vermont	50	13 years	13	Not Hispanic or Latino	2186-5	American Indian or Alaska Native	1002-5	35
	Vermont	50	13 years	13	Not Hispanic or Latino	2186-5	Asian or Pacific Islander	A-PI	138
	Vermont	50	13 years	13	Not Hispanic or Latino	2186-5	Black or African American	2054-5	172
	Vermont	50	13 years	13	Not Hispanic or Latino	2186-5	White	2106-3	6154
	Vermont	50	14 years	14	Hispanic or Latino	2135-2	American Indian or Alaska Native	1002-5	9
	Vermont	50	14 years	14	Hispanic or Latino	2135-2	Asian or Pacific Islander	A-PI	1
	Vermont	50	14 years	14	Hispanic or Latino	2135-2	Black or African American	2054-5	14
	Vermont	50	14 years	14	Hispanic or Latino	2135-2	White	2106-3	156
	Vermont	50	14 years	14	Not Hispanic or Latino	2186-5	American Indian or Alaska Native	1002-5	28
	Vermont	50	14 years	14	Not Hispanic or Latino	2186-5	Asian or Pacific Islander	A-PI	153
	Vermont	50	14 years	14	Not Hispanic or Latino	2186-5	Black or African American	2054-5	172
	Vermont	50	14 years	14	Not Hispanic or Latino	2186-5	White	2106-3	6172
	Vermont	50	15 years	15	Hispanic or Latino	2135-2	American Indian or Alaska Native	1002-5	7
	Vermont	50	15 years	15	Hispanic or Latino	2135-2	Asian or Pacific Islander	A-PI	6
	Vermont	50	15 years	15	Hispanic or Latino	2135-2	Black or African American	2054-5	16
	Vermont	50	15 years	15	Hispanic or Latino	2135-2	White	2106-3	159
	Vermont	50	15 years	15	Not Hispanic or Latino	2186-5	American Indian or Alaska Native	1002-5	30
	Vermont	50	15 years	15	Not Hispanic or Latino	2186-5	Asian or Pacific Islander	A-PI	159
	Vermont	50	15 years	15	Not Hispanic or Latino	2186-5	Black or African American	2054-5	187
	Vermont	50	15 years	15	Not Hispanic or Latino	2186-5	White	2106-3	6314
	Vermont	50	16 years	16	Hispanic or Latino	2135-2	American Indian or Alaska Native	1002-5	8
	Vermont	50	16 years	16	Hispanic or Latino	2135-2	Asian or Pacific Islander	A-PI	3
	Vermont	50	16 years	16	Hispanic or Latino	2135-2	Black or African American	2054-5	18
	Vermont	50	16 years	16	Hispanic or Latino	2135-2	White	2106-3	146
	Vermont	50	16 years	16	Not Hispanic or Latino	2186-5	American Indian or Alaska Native	1002-5	27
	Vermont	50	16 years	16	Not Hispanic or Latino	2186-5	Asian or Pacific Islander	A-PI	186
	Vermont	50	16 years	16	Not Hispanic or Latino	2186-5	Black or African American	2054-5	193
	Vermont	50	16 years	16	Not Hispanic or Latino	2186-5	White	2106-3	6413
	Vermont	50	17 years	17	Hispanic or Latino	2135-2	American Indian or Alaska Native	1002-5	4
	Vermont	50	17 years	17	Hispanic or Latino	2135-2	Asian or Pacific Islander	A-PI	1
	Vermont	50	17 years	17	Hispanic or Latino	2135-2	Black or African American	2054-5	10
	Vermont	50	17 years	17	Hispanic or Latino	2135-2	White	2106-3	159
	Vermont	50	17 years	17	Not Hispanic or Latino	2186-5	American Indian or Alaska Native	1002-5	23
	Vermont	50	17 years	17	Not Hispanic or Latino	2186-5	Asian or Pacific Islander	A-PI	203
	Vermont	50	17 years	17	Not Hispanic or Latino	2186-5	Black or African American	2054-5	199
	Vermont	50	17 years	17	Not Hispanic or Latino	2186-5	White	2106-3	6335
	Vermont	50	18 years	18	Hispanic or Latino	2135-2	American Indian or Alaska Native	1002-5	11
	Vermont	50	18 years	18	Hispanic or Latino	2135-2	Asian or Pacific Islander	A-PI	5
	Vermont	50	18 years	18	Hispanic or Latino	2135-2	Black or African American	2054-5	34
	Vermont	50	18 years	18	Hispanic or Latino	2135-2	White	2106-3	290
	Vermont	50	18 years	18	Not Hispanic or Latino	2186-5	American Indian or Alaska Native	1002-5	34
	Vermont	50	18 years	18	Not Hispanic or Latino	2186-5	Asian or Pacific Islander	A-PI	309
	Vermont	50	18 years	18	Not Hispanic or Latino	2186-5	Black or African American	2054-5	278
	Vermont	50	18 years	18	Not Hispanic or Latino	2186-5	White	2106-3	8251
	Vermont	50	19 years	19	Hispanic or Latino	2135-2	American Indian or Alaska Native	1002-5	12
	Vermont	50	19 years	19	Hispanic or Latino	2135-2	Asian or Pacific Islander	A-PI	6
	Vermont	50	19 years	19	Hispanic or Latino	2135-2	Black or African American	2054-5	38
	Vermont	50	19 years	19	Hispanic or Latino	2135-2	White	2106-3	366
	Vermont	50	19 years	19	Not Hispanic or Latino	2186-5	American Indian or Alaska Native	1002-5	30
	Vermont	50	19 years	19	Not Hispanic or Latino	2186-5	Asian or Pacific Islander	A-PI	391
	Vermont	50	19 years	19	Not Hispanic or Latino	2186-5	Black or African American	2054-5	321
	Vermont	50	19 years	19	Not Hispanic or Latino	2186-5	White	2106-3	10034
	Vermont	50	20 years	20	Hispanic or Latino	2135-2	American Indian or Alaska Native	1002-5	11
	Vermont	50	20 years	20	Hispanic or Latino	2135-2	Asian or Pacific Islander	A-PI	7
	Vermont	50	20 years	20	Hispanic or Latino	2135-2	Black or African American	2054-5	22
	Vermont	50	20 years	20	Hispanic or Latino	2135-2	White	2106-3	321
	Vermont	50	20 years	20	Not Hispanic or Latino	2186-5	American Indian or Alaska Native	1002-5	41
	Vermont	50	20 years	20	Not Hispanic or Latino	2186-5	Asian or Pacific Islander	A-PI	407
	Vermont	50	20 years	20	Not Hispanic or Latino	2186-5	Black or African American	2054-5	335
	Vermont	50	20 years	20	Not Hispanic or Latino	2186-5	White	2106-3	9694
	Vermont	50	21 years	21	Hispanic or Latino	2135-2	American Indian or Alaska Native	1002-5	28
	Vermont	50	21 years	21	Hispanic or Latino	2135-2	Asian or Pacific Islander	A-PI	9
	Vermont	50	21 years	21	Hispanic or Latino	2135-2	Black or African American	2054-5	35
	Vermont	50	21 years	21	Hispanic or Latino	2135-2	White	2106-3	279
	Vermont	50	21 years	21	Not Hispanic or Latino	2186-5	American Indian or Alaska Native	1002-5	31
	Vermont	50	21 years	21	Not Hispanic or Latino	2186-5	Asian or Pacific Islander	A-PI	390
	Vermont	50	21 years	21	Not Hispanic or Latino	2186-5	Black or African American	2054-5	312
	Vermont	50	21 years	21	Not Hispanic or Latino	2186-5	White	2106-3	8964
	Vermont	50	22 years	22	Hispanic or Latino	2135-2	American Indian or Alaska Native	1002-5	8
	Vermont	50	22 years	22	Hispanic or Latino	2135-2	Asian or Pacific Islander	A-PI	4
	Vermont	50	22 years	22	Hispanic or Latino	2135-2	Black or African American	2054-5	16
	Vermont	50	22 years	22	Hispanic or Latino	2135-2	White	2106-3	271
	Vermont	50	22 years	22	Not Hispanic or Latino	2186-5	American Indian or Alaska Native	1002-5	42
	Vermont	50	22 years	22	Not Hispanic or Latino	2186-5	Asian or Pacific Islander	A-PI	394
	Vermont	50	22 years	22	Not Hispanic or Latino	2186-5	Black or African American	2054-5	295
	Vermont	50	22 years	22	Not Hispanic or Latino	2186-5	White	2106-3	7957
	Vermont	50	23 years	23	Hispanic or Latino	2135-2	American Indian or Alaska Native	1002-5	9
	Vermont	50	23 years	23	Hispanic or Latino	2135-2	Asian or Pacific Islander	A-PI	1
	Vermont	50	23 years	23	Hispanic or Latino	2135-2	Black or African American	2054-5	16
	Vermont	50	23 years	23	Hispanic or Latino	2135-2	White	2106-3	181
	Vermont	50	23 years	23	Not Hispanic or Latino	2186-5	American Indian or Alaska Native	1002-5	31
	Vermont	50	23 years	23	Not Hispanic or Latino	2186-5	Asian or Pacific Islander	A-PI	320
	Vermont	50	23 years	23	Not Hispanic or Latino	2186-5	Black or African American	2054-5	204
	Vermont	50	23 years	23	Not Hispanic or Latino	2186-5	White	2106-3	7006
	Vermont	50	24 years	24	Hispanic or Latino	2135-2	American Indian or Alaska Native	1002-5	9
	Vermont	50	24 years	24	Hispanic or Latino	2135-2	Asian or Pacific Islander	A-PI	2
	Vermont	50	24 years	24	Hispanic or Latino	2135-2	Black or African American	2054-5	13
	Vermont	50	24 years	24	Hispanic or Latino	2135-2	White	2106-3	210
	Vermont	50	24 years	24	Not Hispanic or Latino	2186-5	American Indian or Alaska Native	1002-5	37
	Vermont	50	24 years	24	Not Hispanic or Latino	2186-5	Asian or Pacific Islander	A-PI	279
	Vermont	50	24 years	24	Not Hispanic or Latino	2186-5	Black or African American	2054-5	215
	Vermont	50	24 years	24	Not Hispanic or Latino	2186-5	White	2106-3	7024
	Vermont	50	25 years	25	Hispanic or Latino	2135-2	American Indian or Alaska Native	1002-5	9
	Vermont	50	25 years	25	Hispanic or Latino	2135-2	Asian or Pacific Islander	A-PI	2
	Vermont	50	25 years	25	Hispanic or Latino	2135-2	Black or African American	2054-5	25
	Vermont	50	25 years	25	Hispanic or Latino	2135-2	White	2106-3	213
	Vermont	50	25 years	25	Not Hispanic or Latino	2186-5	American Indian or Alaska Native	1002-5	40
	Vermont	50	25 years	25	Not Hispanic or Latino	2186-5	Asian or Pacific Islander	A-PI	247
	Vermont	50	25 years	25	Not Hispanic or Latino	2186-5	Black or African American	2054-5	194
	Vermont	50	25 years	25	Not Hispanic or Latino	2186-5	White	2106-3	6935
	Vermont	50	26 years	26	Hispanic or Latino	2135-2	American Indian or Alaska Native	1002-5	9
	Vermont	50	26 years	26	Hispanic or Latino	2135-2	Asian or Pacific Islander	A-PI	2
	Vermont	50	26 years	26	Hispanic or Latino	2135-2	Black or African American	2054-5	11
	Vermont	50	26 years	26	Hispanic or Latino	2135-2	White	2106-3	232
	Vermont	50	26 years	26	Not Hispanic or Latino	2186-5	American Indian or Alaska Native	1002-5	29
	Vermont	50	26 years	26	Not Hispanic or Latino	2186-5	Asian or Pacific Islander	A-PI	269
	Vermont	50	26 years	26	Not Hispanic or Latino	2186-5	Black or African American	2054-5	173
	Vermont	50	26 years	26	Not Hispanic or Latino	2186-5	White	2106-3	7099
	Vermont	50	27 years	27	Hispanic or Latino	2135-2	American Indian or Alaska Native	1002-5	9
	Vermont	50	27 years	27	Hispanic or Latino	2135-2	Asian or Pacific Islander	A-PI	6
	Vermont	50	27 years	27	Hispanic or Latino	2135-2	Black or African American	2054-5	14
	Vermont	50	27 years	27	Hispanic or Latino	2135-2	White	2106-3	177
	Vermont	50	27 years	27	Not Hispanic or Latino	2186-5	American Indian or Alaska Native	1002-5	51
	Vermont	50	27 years	27	Not Hispanic or Latino	2186-5	Asian or Pacific Islander	A-PI	270
	Vermont	50	27 years	27	Not Hispanic or Latino	2186-5	Black or African American	2054-5	160
	Vermont	50	27 years	27	Not Hispanic or Latino	2186-5	White	2106-3	6808
	Vermont	50	28 years	28	Hispanic or Latino	2135-2	American Indian or Alaska Native	1002-5	9
	Vermont	50	28 years	28	Hispanic or Latino	2135-2	Asian or Pacific Islander	A-PI	5
	Vermont	50	28 years	28	Hispanic or Latino	2135-2	Black or African American	2054-5	17
	Vermont	50	28 years	28	Hispanic or Latino	2135-2	White	2106-3	172
	Vermont	50	28 years	28	Not Hispanic or Latino	2186-5	American Indian or Alaska Native	1002-5	29
	Vermont	50	28 years	28	Not Hispanic or Latino	2186-5	Asian or Pacific Islander	A-PI	238
	Vermont	50	28 years	28	Not Hispanic or Latino	2186-5	Black or African American	2054-5	188
	Vermont	50	28 years	28	Not Hispanic or Latino	2186-5	White	2106-3	6857
	Vermont	50	29 years	29	Hispanic or Latino	2135-2	American Indian or Alaska Native	1002-5	10
	Vermont	50	29 years	29	Hispanic or Latino	2135-2	Asian or Pacific Islander	A-PI	7
	Vermont	50	29 years	29	Hispanic or Latino	2135-2	Black or African American	2054-5	14
	Vermont	50	29 years	29	Hispanic or Latino	2135-2	White	2106-3	200
	Vermont	50	29 years	29	Not Hispanic or Latino	2186-5	American Indian or Alaska Native	1002-5	36
	Vermont	50	29 years	29	Not Hispanic or Latino	2186-5	Asian or Pacific Islander	A-PI	229
	Vermont	50	29 years	29	Not Hispanic or Latino	2186-5	Black or African American	2054-5	171
	Vermont	50	29 years	29	Not Hispanic or Latino	2186-5	White	2106-3	6790
	Vermont	50	30 years	30	Hispanic or Latino	2135-2	American Indian or Alaska Native	1002-5	1
	Vermont	50	30 years	30	Hispanic or Latino	2135-2	Asian or Pacific Islander	A-PI	2
	Vermont	50	30 years	30	Hispanic or Latino	2135-2	Black or African American	2054-5	21
	Vermont	50	30 years	30	Hispanic or Latino	2135-2	White	2106-3	174
	Vermont	50	30 years	30	Not Hispanic or Latino	2186-5	American Indian or Alaska Native	1002-5	32
	Vermont	50	30 years	30	Not Hispanic or Latino	2186-5	Asian or Pacific Islander	A-PI	167
	Vermont	50	30 years	30	Not Hispanic or Latino	2186-5	Black or African American	2054-5	139
	Vermont	50	30 years	30	Not Hispanic or Latino	2186-5	White	2106-3	6654
	Vermont	50	31 years	31	Hispanic or Latino	2135-2	American Indian or Alaska Native	1002-5	15
	Vermont	50	31 years	31	Hispanic or Latino	2135-2	Asian or Pacific Islander	A-PI	7
	Vermont	50	31 years	31	Hispanic or Latino	2135-2	Black or African American	2054-5	29
	Vermont	50	31 years	31	Hispanic or Latino	2135-2	White	2106-3	230
	Vermont	50	31 years	31	Not Hispanic or Latino	2186-5	American Indian or Alaska Native	1002-5	29
	Vermont	50	31 years	31	Not Hispanic or Latino	2186-5	Asian or Pacific Islander	A-PI	174
	Vermont	50	31 years	31	Not Hispanic or Latino	2186-5	Black or African American	2054-5	157
	Vermont	50	31 years	31	Not Hispanic or Latino	2186-5	White	2106-3	6701
	Vermont	50	32 years	32	Hispanic or Latino	2135-2	American Indian or Alaska Native	1002-5	17
	Vermont	50	32 years	32	Hispanic or Latino	2135-2	Asian or Pacific Islander	A-PI	3
	Vermont	50	32 years	32	Hispanic or Latino	2135-2	Black or African American	2054-5	19
	Vermont	50	32 years	32	Hispanic or Latino	2135-2	White	2106-3	198
	Vermont	50	32 years	32	Not Hispanic or Latino	2186-5	American Indian or Alaska Native	1002-5	32
	Vermont	50	32 years	32	Not Hispanic or Latino	2186-5	Asian or Pacific Islander	A-PI	189
	Vermont	50	32 years	32	Not Hispanic or Latino	2186-5	Black or African American	2054-5	144
	Vermont	50	32 years	32	Not Hispanic or Latino	2186-5	White	2106-3	6759
	Vermont	50	33 years	33	Hispanic or Latino	2135-2	American Indian or Alaska Native	1002-5	12
	Vermont	50	33 years	33	Hispanic or Latino	2135-2	Asian or Pacific Islander	A-PI	4
	Vermont	50	33 years	33	Hispanic or Latino	2135-2	Black or African American	2054-5	11
	Vermont	50	33 years	33	Hispanic or Latino	2135-2	White	2106-3	186
	Vermont	50	33 years	33	Not Hispanic or Latino	2186-5	American Indian or Alaska Native	1002-5	36
	Vermont	50	33 years	33	Not Hispanic or Latino	2186-5	Asian or Pacific Islander	A-PI	196
	Vermont	50	33 years	33	Not Hispanic or Latino	2186-5	Black or African American	2054-5	155
	Vermont	50	33 years	33	Not Hispanic or Latino	2186-5	White	2106-3	6659
	Vermont	50	34 years	34	Hispanic or Latino	2135-2	American Indian or Alaska Native	1002-5	4
	Vermont	50	34 years	34	Hispanic or Latino	2135-2	Asian or Pacific Islander	A-PI	5
	Vermont	50	34 years	34	Hispanic or Latino	2135-2	Black or African American	2054-5	8
	Vermont	50	34 years	34	Hispanic or Latino	2135-2	White	2106-3	200
	Vermont	50	34 years	34	Not Hispanic or Latino	2186-5	American Indian or Alaska Native	1002-5	29
	Vermont	50	34 years	34	Not Hispanic or Latino	2186-5	Asian or Pacific Islander	A-PI	179
	Vermont	50	34 years	34	Not Hispanic or Latino	2186-5	Black or African American	2054-5	152
	Vermont	50	34 years	34	Not Hispanic or Latino	2186-5	White	2106-3	6723
	Vermont	50	35 years	35	Hispanic or Latino	2135-2	American Indian or Alaska Native	1002-5	7
	Vermont	50	35 years	35	Hispanic or Latino	2135-2	Asian or Pacific Islander	A-PI	3
	Vermont	50	35 years	35	Hispanic or Latino	2135-2	Black or African American	2054-5	10
	Vermont	50	35 years	35	Hispanic or Latino	2135-2	White	2106-3	173
	Vermont	50	35 years	35	Not Hispanic or Latino	2186-5	American Indian or Alaska Native	1002-5	36
	Vermont	50	35 years	35	Not Hispanic or Latino	2186-5	Asian or Pacific Islander	A-PI	188
	Vermont	50	35 years	35	Not Hispanic or Latino	2186-5	Black or African American	2054-5	159
	Vermont	50	35 years	35	Not Hispanic or Latino	2186-5	White	2106-3	6781
	Vermont	50	36 years	36	Hispanic or Latino	2135-2	American Indian or Alaska Native	1002-5	11
	Vermont	50	36 years	36	Hispanic or Latino	2135-2	Asian or Pacific Islander	A-PI	5
	Vermont	50	36 years	36	Hispanic or Latino	2135-2	Black or African American	2054-5	24
	Vermont	50	36 years	36	Hispanic or Latino	2135-2	White	2106-3	178
	Vermont	50	36 years	36	Not Hispanic or Latino	2186-5	American Indian or Alaska Native	1002-5	36
	Vermont	50	36 years	36	Not Hispanic or Latino	2186-5	Asian or Pacific Islander	A-PI	240
	Vermont	50	36 years	36	Not Hispanic or Latino	2186-5	Black or African American	2054-5	122
	Vermont	50	36 years	36	Not Hispanic or Latino	2186-5	White	2106-3	6849
	Vermont	50	37 years	37	Hispanic or Latino	2135-2	American Indian or Alaska Native	1002-5	6
	Vermont	50	37 years	37	Hispanic or Latino	2135-2	Asian or Pacific Islander	A-PI	4
	Vermont	50	37 years	37	Hispanic or Latino	2135-2	Black or African American	2054-5	20
	Vermont	50	37 years	37	Hispanic or Latino	2135-2	White	2106-3	179
	Vermont	50	37 years	37	Not Hispanic or Latino	2186-5	American Indian or Alaska Native	1002-5	30
	Vermont	50	37 years	37	Not Hispanic or Latino	2186-5	Asian or Pacific Islander	A-PI	226
	Vermont	50	37 years	37	Not Hispanic or Latino	2186-5	Black or African American	2054-5	135
	Vermont	50	37 years	37	Not Hispanic or Latino	2186-5	White	2106-3	6803
	Vermont	50	38 years	38	Hispanic or Latino	2135-2	American Indian or Alaska Native	1002-5	7
	Vermont	50	38 years	38	Hispanic or Latino	2135-2	Asian or Pacific Islander	A-PI	6
	Vermont	50	38 years	38	Hispanic or Latino	2135-2	Black or African American	2054-5	22
	Vermont	50	38 years	38	Hispanic or Latino	2135-2	White	2106-3	191
	Vermont	50	38 years	38	Not Hispanic or Latino	2186-5	American Indian or Alaska Native	1002-5	27
	Vermont	50	38 years	38	Not Hispanic or Latino	2186-5	Asian or Pacific Islander	A-PI	158
	Vermont	50	38 years	38	Not Hispanic or Latino	2186-5	Black or African American	2054-5	128
	Vermont	50	38 years	38	Not Hispanic or Latino	2186-5	White	2106-3	6735
	Vermont	50	39 years	39	Hispanic or Latino	2135-2	American Indian or Alaska Native	1002-5	7
	Vermont	50	39 years	39	Hispanic or Latino	2135-2	Asian or Pacific Islander	A-PI	2
	Vermont	50	39 years	39	Hispanic or Latino	2135-2	Black or African American	2054-5	19
	Vermont	50	39 years	39	Hispanic or Latino	2135-2	White	2106-3	171
	Vermont	50	39 years	39	Not Hispanic or Latino	2186-5	American Indian or Alaska Native	1002-5	37
	Vermont	50	39 years	39	Not Hispanic or Latino	2186-5	Asian or Pacific Islander	A-PI	167
	Vermont	50	39 years	39	Not Hispanic or Latino	2186-5	Black or African American	2054-5	116
	Vermont	50	39 years	39	Not Hispanic or Latino	2186-5	White	2106-3	7001
	Vermont	50	40 years	40	Hispanic or Latino	2135-2	American Indian or Alaska Native	1002-5	13
	Vermont	50	40 years	40	Hispanic or Latino	2135-2	Asian or Pacific Islander	A-PI	7
	Vermont	50	40 years	40	Hispanic or Latino	2135-2	Black or African American	2054-5	10
	Vermont	50	40 years	40	Hispanic or Latino	2135-2	White	2106-3	141
	Vermont	50	40 years	40	Not Hispanic or Latino	2186-5	American Indian or Alaska Native	1002-5	36
	Vermont	50	40 years	40	Not Hispanic or Latino	2186-5	Asian or Pacific Islander	A-PI	143
	Vermont	50	40 years	40	Not Hispanic or Latino	2186-5	Black or African American	2054-5	143
	Vermont	50	40 years	40	Not Hispanic or Latino	2186-5	White	2106-3	6522
	Vermont	50	41 years	41	Hispanic or Latino	2135-2	American Indian or Alaska Native	1002-5	6
	Vermont	50	41 years	41	Hispanic or Latino	2135-2	Asian or Pacific Islander	A-PI	8
	Vermont	50	41 years	41	Hispanic or Latino	2135-2	Black or African American	2054-5	11
	Vermont	50	41 years	41	Hispanic or Latino	2135-2	White	2106-3	142
	Vermont	50	41 years	41	Not Hispanic or Latino	2186-5	American Indian or Alaska Native	1002-5	29
	Vermont	50	41 years	41	Not Hispanic or Latino	2186-5	Asian or Pacific Islander	A-PI	119
	Vermont	50	41 years	41	Not Hispanic or Latino	2186-5	Black or African American	2054-5	134
	Vermont	50	41 years	41	Not Hispanic or Latino	2186-5	White	2106-3	6524
	Vermont	50	42 years	42	Hispanic or Latino	2135-2	American Indian or Alaska Native	1002-5	4
	Vermont	50	42 years	42	Hispanic or Latino	2135-2	Asian or Pacific Islander	A-PI	4
	Vermont	50	42 years	42	Hispanic or Latino	2135-2	Black or African American	2054-5	10
	Vermont	50	42 years	42	Hispanic or Latino	2135-2	White	2106-3	132
	Vermont	50	42 years	42	Not Hispanic or Latino	2186-5	American Indian or Alaska Native	1002-5	27
	Vermont	50	42 years	42	Not Hispanic or Latino	2186-5	Asian or Pacific Islander	A-PI	157
	Vermont	50	42 years	42	Not Hispanic or Latino	2186-5	Black or African American	2054-5	116
	Vermont	50	42 years	42	Not Hispanic or Latino	2186-5	White	2106-3	6356
	Vermont	50	43 years	43	Hispanic or Latino	2135-2	American Indian or Alaska Native	1002-5	2
	Vermont	50	43 years	43	Hispanic or Latino	2135-2	Asian or Pacific Islander	A-PI	4
	Vermont	50	43 years	43	Hispanic or Latino	2135-2	Black or African American	2054-5	16
	Vermont	50	43 years	43	Hispanic or Latino	2135-2	White	2106-3	124
	Vermont	50	43 years	43	Not Hispanic or Latino	2186-5	American Indian or Alaska Native	1002-5	20
	Vermont	50	43 years	43	Not Hispanic or Latino	2186-5	Asian or Pacific Islander	A-PI	160
	Vermont	50	43 years	43	Not Hispanic or Latino	2186-5	Black or African American	2054-5	98
	Vermont	50	43 years	43	Not Hispanic or Latino	2186-5	White	2106-3	6111
	Vermont	50	44 years	44	Hispanic or Latino	2135-2	American Indian or Alaska Native	1002-5	6
	Vermont	50	44 years	44	Hispanic or Latino	2135-2	Asian or Pacific Islander	A-PI	5
	Vermont	50	44 years	44	Hispanic or Latino	2135-2	Black or African American	2054-5	8
	Vermont	50	44 years	44	Hispanic or Latino	2135-2	White	2106-3	142
	Vermont	50	44 years	44	Not Hispanic or Latino	2186-5	American Indian or Alaska Native	1002-5	26
	Vermont	50	44 years	44	Not Hispanic or Latino	2186-5	Asian or Pacific Islander	A-PI	195
	Vermont	50	44 years	44	Not Hispanic or Latino	2186-5	Black or African American	2054-5	96
	Vermont	50	44 years	44	Not Hispanic or Latino	2186-5	White	2106-3	6441
	Vermont	50	45 years	45	Hispanic or Latino	2135-2	American Indian or Alaska Native	1002-5	2
	Vermont	50	45 years	45	Hispanic or Latino	2135-2	Asian or Pacific Islander	A-PI	1
	Vermont	50	45 years	45	Hispanic or Latino	2135-2	Black or African American	2054-5	8
	Vermont	50	45 years	45	Hispanic or Latino	2135-2	White	2106-3	123
	Vermont	50	45 years	45	Not Hispanic or Latino	2186-5	American Indian or Alaska Native	1002-5	24
	Vermont	50	45 years	45	Not Hispanic or Latino	2186-5	Asian or Pacific Islander	A-PI	207
	Vermont	50	45 years	45	Not Hispanic or Latino	2186-5	Black or African American	2054-5	113
	Vermont	50	45 years	45	Not Hispanic or Latino	2186-5	White	2106-3	6321
	Vermont	50	46 years	46	Hispanic or Latino	2135-2	American Indian or Alaska Native	1002-5	3
	Vermont	50	46 years	46	Hispanic or Latino	2135-2	Asian or Pacific Islander	A-PI	5
	Vermont	50	46 years	46	Hispanic or Latino	2135-2	Black or African American	2054-5	4
	Vermont	50	46 years	46	Hispanic or Latino	2135-2	White	2106-3	128
	Vermont	50	46 years	46	Not Hispanic or Latino	2186-5	American Indian or Alaska Native	1002-5	33
	Vermont	50	46 years	46	Not Hispanic or Latino	2186-5	Asian or Pacific Islander	A-PI	206
	Vermont	50	46 years	46	Not Hispanic or Latino	2186-5	Black or African American	2054-5	100
	Vermont	50	46 years	46	Not Hispanic or Latino	2186-5	White	2106-3	6387
	Vermont	50	47 years	47	Hispanic or Latino	2135-2	American Indian or Alaska Native	1002-5	3
	Vermont	50	47 years	47	Hispanic or Latino	2135-2	Asian or Pacific Islander	A-PI	1
	Vermont	50	47 years	47	Hispanic or Latino	2135-2	Black or African American	2054-5	5
	Vermont	50	47 years	47	Hispanic or Latino	2135-2	White	2106-3	115
	Vermont	50	47 years	47	Not Hispanic or Latino	2186-5	American Indian or Alaska Native	1002-5	43
	Vermont	50	47 years	47	Not Hispanic or Latino	2186-5	Asian or Pacific Islander	A-PI	196
	Vermont	50	47 years	47	Not Hispanic or Latino	2186-5	Black or African American	2054-5	114
	Vermont	50	47 years	47	Not Hispanic or Latino	2186-5	White	2106-3	6828
	Vermont	50	48 years	48	Hispanic or Latino	2135-2	American Indian or Alaska Native	1002-5	3
	Vermont	50	48 years	48	Hispanic or Latino	2135-2	Asian or Pacific Islander	A-PI	1
	Vermont	50	48 years	48	Hispanic or Latino	2135-2	Black or African American	2054-5	2
	Vermont	50	48 years	48	Hispanic or Latino	2135-2	White	2106-3	127
	Vermont	50	48 years	48	Not Hispanic or Latino	2186-5	American Indian or Alaska Native	1002-5	40
	Vermont	50	48 years	48	Not Hispanic or Latino	2186-5	Asian or Pacific Islander	A-PI	172
	Vermont	50	48 years	48	Not Hispanic or Latino	2186-5	Black or African American	2054-5	104
	Vermont	50	48 years	48	Not Hispanic or Latino	2186-5	White	2106-3	7601
	Vermont	50	49 years	49	Hispanic or Latino	2135-2	American Indian or Alaska Native	1002-5	6
	Vermont	50	49 years	49	Hispanic or Latino	2135-2	Asian or Pacific Islander	A-PI	2
	Vermont	50	49 years	49	Hispanic or Latino	2135-2	Black or African American	2054-5	3
	Vermont	50	49 years	49	Hispanic or Latino	2135-2	White	2106-3	108
	Vermont	50	49 years	49	Not Hispanic or Latino	2186-5	American Indian or Alaska Native	1002-5	35
	Vermont	50	49 years	49	Not Hispanic or Latino	2186-5	Asian or Pacific Islander	A-PI	154
	Vermont	50	49 years	49	Not Hispanic or Latino	2186-5	Black or African American	2054-5	123
	Vermont	50	49 years	49	Not Hispanic or Latino	2186-5	White	2106-3	7884
	Vermont	50	50 years	50	Hispanic or Latino	2135-2	American Indian or Alaska Native	1002-5	7
	Vermont	50	50 years	50	Hispanic or Latino	2135-2	Black or African American	2054-5	5
	Vermont	50	50 years	50	Hispanic or Latino	2135-2	White	2106-3	97
	Vermont	50	50 years	50	Not Hispanic or Latino	2186-5	American Indian or Alaska Native	1002-5	41
	Vermont	50	50 years	50	Not Hispanic or Latino	2186-5	Asian or Pacific Islander	A-PI	130
	Vermont	50	50 years	50	Not Hispanic or Latino	2186-5	Black or African American	2054-5	116
	Vermont	50	50 years	50	Not Hispanic or Latino	2186-5	White	2106-3	7518
	Vermont	50	51 years	51	Hispanic or Latino	2135-2	American Indian or Alaska Native	1002-5	4
	Vermont	50	51 years	51	Hispanic or Latino	2135-2	Asian or Pacific Islander	A-PI	1
	Vermont	50	51 years	51	Hispanic or Latino	2135-2	Black or African American	2054-5	6
	Vermont	50	51 years	51	Hispanic or Latino	2135-2	White	2106-3	115
	Vermont	50	51 years	51	Not Hispanic or Latino	2186-5	American Indian or Alaska Native	1002-5	41
	Vermont	50	51 years	51	Not Hispanic or Latino	2186-5	Asian or Pacific Islander	A-PI	118
	Vermont	50	51 years	51	Not Hispanic or Latino	2186-5	Black or African American	2054-5	102
	Vermont	50	51 years	51	Not Hispanic or Latino	2186-5	White	2106-3	7373
	Vermont	50	52 years	52	Hispanic or Latino	2135-2	American Indian or Alaska Native	1002-5	3
	Vermont	50	52 years	52	Hispanic or Latino	2135-2	Asian or Pacific Islander	A-PI	2
	Vermont	50	52 years	52	Hispanic or Latino	2135-2	Black or African American	2054-5	7
	Vermont	50	52 years	52	Hispanic or Latino	2135-2	White	2106-3	81
	Vermont	50	52 years	52	Not Hispanic or Latino	2186-5	American Indian or Alaska Native	1002-5	43
	Vermont	50	52 years	52	Not Hispanic or Latino	2186-5	Asian or Pacific Islander	A-PI	136
	Vermont	50	52 years	52	Not Hispanic or Latino	2186-5	Black or African American	2054-5	91
	Vermont	50	52 years	52	Not Hispanic or Latino	2186-5	White	2106-3	7649
	Vermont	50	53 years	53	Hispanic or Latino	2135-2	American Indian or Alaska Native	1002-5	3
	Vermont	50	53 years	53	Hispanic or Latino	2135-2	Asian or Pacific Islander	A-PI	2
	Vermont	50	53 years	53	Hispanic or Latino	2135-2	Black or African American	2054-5	5
	Vermont	50	53 years	53	Hispanic or Latino	2135-2	White	2106-3	95
	Vermont	50	53 years	53	Not Hispanic or Latino	2186-5	American Indian or Alaska Native	1002-5	49
	Vermont	50	53 years	53	Not Hispanic or Latino	2186-5	Asian or Pacific Islander	A-PI	138
	Vermont	50	53 years	53	Not Hispanic or Latino	2186-5	Black or African American	2054-5	94
	Vermont	50	53 years	53	Not Hispanic or Latino	2186-5	White	2106-3	7821
	Vermont	50	54 years	54	Hispanic or Latino	2135-2	American Indian or Alaska Native	1002-5	5
	Vermont	50	54 years	54	Hispanic or Latino	2135-2	Asian or Pacific Islander	A-PI	3
	Vermont	50	54 years	54	Hispanic or Latino	2135-2	Black or African American	2054-5	3
	Vermont	50	54 years	54	Hispanic or Latino	2135-2	White	2106-3	88
	Vermont	50	54 years	54	Not Hispanic or Latino	2186-5	American Indian or Alaska Native	1002-5	54
	Vermont	50	54 years	54	Not Hispanic or Latino	2186-5	Asian or Pacific Islander	A-PI	114
	Vermont	50	54 years	54	Not Hispanic or Latino	2186-5	Black or African American	2054-5	86
	Vermont	50	54 years	54	Not Hispanic or Latino	2186-5	White	2106-3	8470
	Vermont	50	55 years	55	Hispanic or Latino	2135-2	American Indian or Alaska Native	1002-5	5
	Vermont	50	55 years	55	Hispanic or Latino	2135-2	Black or African American	2054-5	4
	Vermont	50	55 years	55	Hispanic or Latino	2135-2	White	2106-3	116
	Vermont	50	55 years	55	Not Hispanic or Latino	2186-5	American Indian or Alaska Native	1002-5	49
	Vermont	50	55 years	55	Not Hispanic or Latino	2186-5	Asian or Pacific Islander	A-PI	112
	Vermont	50	55 years	55	Not Hispanic or Latino	2186-5	Black or African American	2054-5	110
	Vermont	50	55 years	55	Not Hispanic or Latino	2186-5	White	2106-3	8715
	Vermont	50	56 years	56	Hispanic or Latino	2135-2	American Indian or Alaska Native	1002-5	3
	Vermont	50	56 years	56	Hispanic or Latino	2135-2	Asian or Pacific Islander	A-PI	3
	Vermont	50	56 years	56	Hispanic or Latino	2135-2	Black or African American	2054-5	7
	Vermont	50	56 years	56	Hispanic or Latino	2135-2	White	2106-3	95
	Vermont	50	56 years	56	Not Hispanic or Latino	2186-5	American Indian or Alaska Native	1002-5	38
	Vermont	50	56 years	56	Not Hispanic or Latino	2186-5	Asian or Pacific Islander	A-PI	126
	Vermont	50	56 years	56	Not Hispanic or Latino	2186-5	Black or African American	2054-5	80
	Vermont	50	56 years	56	Not Hispanic or Latino	2186-5	White	2106-3	8948
	Vermont	50	57 years	57	Hispanic or Latino	2135-2	American Indian or Alaska Native	1002-5	6
	Vermont	50	57 years	57	Hispanic or Latino	2135-2	Asian or Pacific Islander	A-PI	2
	Vermont	50	57 years	57	Hispanic or Latino	2135-2	Black or African American	2054-5	9
	Vermont	50	57 years	57	Hispanic or Latino	2135-2	White	2106-3	101
	Vermont	50	57 years	57	Not Hispanic or Latino	2186-5	American Indian or Alaska Native	1002-5	39
	Vermont	50	57 years	57	Not Hispanic or Latino	2186-5	Asian or Pacific Islander	A-PI	114
	Vermont	50	57 years	57	Not Hispanic or Latino	2186-5	Black or African American	2054-5	93
	Vermont	50	57 years	57	Not Hispanic or Latino	2186-5	White	2106-3	9084
	Vermont	50	58 years	58	Hispanic or Latino	2135-2	American Indian or Alaska Native	1002-5	1
	Vermont	50	58 years	58	Hispanic or Latino	2135-2	Asian or Pacific Islander	A-PI	2
	Vermont	50	58 years	58	Hispanic or Latino	2135-2	Black or African American	2054-5	6
	Vermont	50	58 years	58	Hispanic or Latino	2135-2	White	2106-3	92
	Vermont	50	58 years	58	Not Hispanic or Latino	2186-5	American Indian or Alaska Native	1002-5	40
	Vermont	50	58 years	58	Not Hispanic or Latino	2186-5	Asian or Pacific Islander	A-PI	103
	Vermont	50	58 years	58	Not Hispanic or Latino	2186-5	Black or African American	2054-5	83
	Vermont	50	58 years	58	Not Hispanic or Latino	2186-5	White	2106-3	9647
	Vermont	50	59 years	59	Hispanic or Latino	2135-2	American Indian or Alaska Native	1002-5	2
	Vermont	50	59 years	59	Hispanic or Latino	2135-2	Black or African American	2054-5	4
	Vermont	50	59 years	59	Hispanic or Latino	2135-2	White	2106-3	95
	Vermont	50	59 years	59	Not Hispanic or Latino	2186-5	American Indian or Alaska Native	1002-5	46
	Vermont	50	59 years	59	Not Hispanic or Latino	2186-5	Asian or Pacific Islander	A-PI	117
	Vermont	50	59 years	59	Not Hispanic or Latino	2186-5	Black or African American	2054-5	70
	Vermont	50	59 years	59	Not Hispanic or Latino	2186-5	White	2106-3	9378
	Vermont	50	60 years	60	Hispanic or Latino	2135-2	American Indian or Alaska Native	1002-5	3
	Vermont	50	60 years	60	Hispanic or Latino	2135-2	Black or African American	2054-5	2
	Vermont	50	60 years	60	Hispanic or Latino	2135-2	White	2106-3	87
	Vermont	50	60 years	60	Not Hispanic or Latino	2186-5	American Indian or Alaska Native	1002-5	56
	Vermont	50	60 years	60	Not Hispanic or Latino	2186-5	Asian or Pacific Islander	A-PI	104
	Vermont	50	60 years	60	Not Hispanic or Latino	2186-5	Black or African American	2054-5	71
	Vermont	50	60 years	60	Not Hispanic or Latino	2186-5	White	2106-3	9383
	Vermont	50	61 years	61	Hispanic or Latino	2135-2	American Indian or Alaska Native	1002-5	2
	Vermont	50	61 years	61	Hispanic or Latino	2135-2	Asian or Pacific Islander	A-PI	3
	Vermont	50	61 years	61	Hispanic or Latino	2135-2	Black or African American	2054-5	4
	Vermont	50	61 years	61	Hispanic or Latino	2135-2	White	2106-3	73
	Vermont	50	61 years	61	Not Hispanic or Latino	2186-5	American Indian or Alaska Native	1002-5	50
	Vermont	50	61 years	61	Not Hispanic or Latino	2186-5	Asian or Pacific Islander	A-PI	111
	Vermont	50	61 years	61	Not Hispanic or Latino	2186-5	Black or African American	2054-5	74
	Vermont	50	61 years	61	Not Hispanic or Latino	2186-5	White	2106-3	9431
	Vermont	50	62 years	62	Hispanic or Latino	2135-2	American Indian or Alaska Native	1002-5	2
	Vermont	50	62 years	62	Hispanic or Latino	2135-2	Asian or Pacific Islander	A-PI	1
	Vermont	50	62 years	62	Hispanic or Latino	2135-2	Black or African American	2054-5	5
	Vermont	50	62 years	62	Hispanic or Latino	2135-2	White	2106-3	85
	Vermont	50	62 years	62	Not Hispanic or Latino	2186-5	American Indian or Alaska Native	1002-5	47
	Vermont	50	62 years	62	Not Hispanic or Latino	2186-5	Asian or Pacific Islander	A-PI	91
	Vermont	50	62 years	62	Not Hispanic or Latino	2186-5	Black or African American	2054-5	70
	Vermont	50	62 years	62	Not Hispanic or Latino	2186-5	White	2106-3	9367
	Vermont	50	63 years	63	Hispanic or Latino	2135-2	American Indian or Alaska Native	1002-5	3
	Vermont	50	63 years	63	Hispanic or Latino	2135-2	Asian or Pacific Islander	A-PI	1
	Vermont	50	63 years	63	Hispanic or Latino	2135-2	Black or African American	2054-5	1
	Vermont	50	63 years	63	Hispanic or Latino	2135-2	White	2106-3	72
	Vermont	50	63 years	63	Not Hispanic or Latino	2186-5	American Indian or Alaska Native	1002-5	48
	Vermont	50	63 years	63	Not Hispanic or Latino	2186-5	Asian or Pacific Islander	A-PI	77
	Vermont	50	63 years	63	Not Hispanic or Latino	2186-5	Black or African American	2054-5	58
	Vermont	50	63 years	63	Not Hispanic or Latino	2186-5	White	2106-3	9029
	Vermont	50	64 years	64	Hispanic or Latino	2135-2	American Indian or Alaska Native	1002-5	1
	Vermont	50	64 years	64	Hispanic or Latino	2135-2	Asian or Pacific Islander	A-PI	2
	Vermont	50	64 years	64	Hispanic or Latino	2135-2	Black or African American	2054-5	8
	Vermont	50	64 years	64	Hispanic or Latino	2135-2	White	2106-3	78
	Vermont	50	64 years	64	Not Hispanic or Latino	2186-5	American Indian or Alaska Native	1002-5	42
	Vermont	50	64 years	64	Not Hispanic or Latino	2186-5	Asian or Pacific Islander	A-PI	91
	Vermont	50	64 years	64	Not Hispanic or Latino	2186-5	Black or African American	2054-5	77
	Vermont	50	64 years	64	Not Hispanic or Latino	2186-5	White	2106-3	9124
	Vermont	50	65 years	65	Hispanic or Latino	2135-2	American Indian or Alaska Native	1002-5	2
	Vermont	50	65 years	65	Hispanic or Latino	2135-2	Asian or Pacific Islander	A-PI	1
	Vermont	50	65 years	65	Hispanic or Latino	2135-2	Black or African American	2054-5	6
	Vermont	50	65 years	65	Hispanic or Latino	2135-2	White	2106-3	60
	Vermont	50	65 years	65	Not Hispanic or Latino	2186-5	American Indian or Alaska Native	1002-5	40
	Vermont	50	65 years	65	Not Hispanic or Latino	2186-5	Asian or Pacific Islander	A-PI	93
	Vermont	50	65 years	65	Not Hispanic or Latino	2186-5	Black or African American	2054-5	72
	Vermont	50	65 years	65	Not Hispanic or Latino	2186-5	White	2106-3	8700
	Vermont	50	66 years	66	Hispanic or Latino	2135-2	American Indian or Alaska Native	1002-5	3
	Vermont	50	66 years	66	Hispanic or Latino	2135-2	Asian or Pacific Islander	A-PI	1
	Vermont	50	66 years	66	Hispanic or Latino	2135-2	Black or African American	2054-5	3
	Vermont	50	66 years	66	Hispanic or Latino	2135-2	White	2106-3	57
	Vermont	50	66 years	66	Not Hispanic or Latino	2186-5	American Indian or Alaska Native	1002-5	31
	Vermont	50	66 years	66	Not Hispanic or Latino	2186-5	Asian or Pacific Islander	A-PI	84
	Vermont	50	66 years	66	Not Hispanic or Latino	2186-5	Black or African American	2054-5	45
	Vermont	50	66 years	66	Not Hispanic or Latino	2186-5	White	2106-3	8479
	Vermont	50	67 years	67	Hispanic or Latino	2135-2	American Indian or Alaska Native	1002-5	2
	Vermont	50	67 years	67	Hispanic or Latino	2135-2	Black or African American	2054-5	3
	Vermont	50	67 years	67	Hispanic or Latino	2135-2	White	2106-3	54
	Vermont	50	67 years	67	Not Hispanic or Latino	2186-5	American Indian or Alaska Native	1002-5	39
	Vermont	50	67 years	67	Not Hispanic or Latino	2186-5	Asian or Pacific Islander	A-PI	76
	Vermont	50	67 years	67	Not Hispanic or Latino	2186-5	Black or African American	2054-5	46
	Vermont	50	67 years	67	Not Hispanic or Latino	2186-5	White	2106-3	8156
	Vermont	50	68 years	68	Hispanic or Latino	2135-2	American Indian or Alaska Native	1002-5	3
	Vermont	50	68 years	68	Hispanic or Latino	2135-2	Black or African American	2054-5	4
	Vermont	50	68 years	68	Hispanic or Latino	2135-2	White	2106-3	57
	Vermont	50	68 years	68	Not Hispanic or Latino	2186-5	American Indian or Alaska Native	1002-5	37
	Vermont	50	68 years	68	Not Hispanic or Latino	2186-5	Asian or Pacific Islander	A-PI	67
	Vermont	50	68 years	68	Not Hispanic or Latino	2186-5	Black or African American	2054-5	34
	Vermont	50	68 years	68	Not Hispanic or Latino	2186-5	White	2106-3	7928
	Vermont	50	69 years	69	Hispanic or Latino	2135-2	American Indian or Alaska Native	1002-5	1
	Vermont	50	69 years	69	Hispanic or Latino	2135-2	Black or African American	2054-5	3
	Vermont	50	69 years	69	Hispanic or Latino	2135-2	White	2106-3	52
	Vermont	50	69 years	69	Not Hispanic or Latino	2186-5	American Indian or Alaska Native	1002-5	34
	Vermont	50	69 years	69	Not Hispanic or Latino	2186-5	Asian or Pacific Islander	A-PI	74
	Vermont	50	69 years	69	Not Hispanic or Latino	2186-5	Black or African American	2054-5	36
	Vermont	50	69 years	69	Not Hispanic or Latino	2186-5	White	2106-3	7620
	Vermont	50	70 years	70	Hispanic or Latino	2135-2	American Indian or Alaska Native	1002-5	2
	Vermont	50	70 years	70	Hispanic or Latino	2135-2	Asian or Pacific Islander	A-PI	1
	Vermont	50	70 years	70	Hispanic or Latino	2135-2	Black or African American	2054-5	1
	Vermont	50	70 years	70	Hispanic or Latino	2135-2	White	2106-3	66
	Vermont	50	70 years	70	Not Hispanic or Latino	2186-5	American Indian or Alaska Native	1002-5	26
	Vermont	50	70 years	70	Not Hispanic or Latino	2186-5	Asian or Pacific Islander	A-PI	69
	Vermont	50	70 years	70	Not Hispanic or Latino	2186-5	Black or African American	2054-5	41
	Vermont	50	70 years	70	Not Hispanic or Latino	2186-5	White	2106-3	7378
	Vermont	50	71 years	71	Hispanic or Latino	2135-2	American Indian or Alaska Native	1002-5	1
	Vermont	50	71 years	71	Hispanic or Latino	2135-2	Asian or Pacific Islander	A-PI	1
	Vermont	50	71 years	71	Hispanic or Latino	2135-2	Black or African American	2054-5	1
	Vermont	50	71 years	71	Hispanic or Latino	2135-2	White	2106-3	53
	Vermont	50	71 years	71	Not Hispanic or Latino	2186-5	American Indian or Alaska Native	1002-5	22
	Vermont	50	71 years	71	Not Hispanic or Latino	2186-5	Asian or Pacific Islander	A-PI	53
	Vermont	50	71 years	71	Not Hispanic or Latino	2186-5	Black or African American	2054-5	28
	Vermont	50	71 years	71	Not Hispanic or Latino	2186-5	White	2106-3	7151
	Vermont	50	72 years	72	Hispanic or Latino	2135-2	American Indian or Alaska Native	1002-5	2
	Vermont	50	72 years	72	Hispanic or Latino	2135-2	Asian or Pacific Islander	A-PI	2
	Vermont	50	72 years	72	Hispanic or Latino	2135-2	Black or African American	2054-5	4
	Vermont	50	72 years	72	Hispanic or Latino	2135-2	White	2106-3	50
	Vermont	50	72 years	72	Not Hispanic or Latino	2186-5	American Indian or Alaska Native	1002-5	29
	Vermont	50	72 years	72	Not Hispanic or Latino	2186-5	Asian or Pacific Islander	A-PI	48
	Vermont	50	72 years	72	Not Hispanic or Latino	2186-5	Black or African American	2054-5	34
	Vermont	50	72 years	72	Not Hispanic or Latino	2186-5	White	2106-3	7373
	Vermont	50	73 years	73	Hispanic or Latino	2135-2	Asian or Pacific Islander	A-PI	1
	Vermont	50	73 years	73	Hispanic or Latino	2135-2	Black or African American	2054-5	3
	Vermont	50	73 years	73	Hispanic or Latino	2135-2	White	2106-3	40
	Vermont	50	73 years	73	Not Hispanic or Latino	2186-5	American Indian or Alaska Native	1002-5	27
	Vermont	50	73 years	73	Not Hispanic or Latino	2186-5	Asian or Pacific Islander	A-PI	46
	Vermont	50	73 years	73	Not Hispanic or Latino	2186-5	Black or African American	2054-5	20
	Vermont	50	73 years	73	Not Hispanic or Latino	2186-5	White	2106-3	5240
	Vermont	50	74 years	74	Hispanic or Latino	2135-2	American Indian or Alaska Native	1002-5	2
	Vermont	50	74 years	74	Hispanic or Latino	2135-2	Asian or Pacific Islander	A-PI	1
	Vermont	50	74 years	74	Hispanic or Latino	2135-2	Black or African American	2054-5	1
	Vermont	50	74 years	74	Hispanic or Latino	2135-2	White	2106-3	36
	Vermont	50	74 years	74	Not Hispanic or Latino	2186-5	American Indian or Alaska Native	1002-5	30
	Vermont	50	74 years	74	Not Hispanic or Latino	2186-5	Asian or Pacific Islander	A-PI	27
	Vermont	50	74 years	74	Not Hispanic or Latino	2186-5	Black or African American	2054-5	13
	Vermont	50	74 years	74	Not Hispanic or Latino	2186-5	White	2106-3	5280
	Vermont	50	75 years	75	Hispanic or Latino	2135-2	American Indian or Alaska Native	1002-5	1
	Vermont	50	75 years	75	Hispanic or Latino	2135-2	Black or African American	2054-5	3
	Vermont	50	75 years	75	Hispanic or Latino	2135-2	White	2106-3	22
	Vermont	50	75 years	75	Not Hispanic or Latino	2186-5	American Indian or Alaska Native	1002-5	15
	Vermont	50	75 years	75	Not Hispanic or Latino	2186-5	Asian or Pacific Islander	A-PI	39
	Vermont	50	75 years	75	Not Hispanic or Latino	2186-5	Black or African American	2054-5	14
	Vermont	50	75 years	75	Not Hispanic or Latino	2186-5	White	2106-3	5077
	Vermont	50	76 years	76	Hispanic or Latino	2135-2	Asian or Pacific Islander	A-PI	1
	Vermont	50	76 years	76	Hispanic or Latino	2135-2	Black or African American	2054-5	2
	Vermont	50	76 years	76	Hispanic or Latino	2135-2	White	2106-3	25
	Vermont	50	76 years	76	Not Hispanic or Latino	2186-5	American Indian or Alaska Native	1002-5	15
	Vermont	50	76 years	76	Not Hispanic or Latino	2186-5	Asian or Pacific Islander	A-PI	48
	Vermont	50	76 years	76	Not Hispanic or Latino	2186-5	Black or African American	2054-5	18
	Vermont	50	76 years	76	Not Hispanic or Latino	2186-5	White	2106-3	5099
	Vermont	50	77 years	77	Hispanic or Latino	2135-2	Asian or Pacific Islander	A-PI	2
	Vermont	50	77 years	77	Hispanic or Latino	2135-2	White	2106-3	28
	Vermont	50	77 years	77	Not Hispanic or Latino	2186-5	American Indian or Alaska Native	1002-5	14
	Vermont	50	77 years	77	Not Hispanic or Latino	2186-5	Asian or Pacific Islander	A-PI	31
	Vermont	50	77 years	77	Not Hispanic or Latino	2186-5	Black or African American	2054-5	15
	Vermont	50	77 years	77	Not Hispanic or Latino	2186-5	White	2106-3	4112
	Vermont	50	78 years	78	Hispanic or Latino	2135-2	Black or African American	2054-5	2
	Vermont	50	78 years	78	Hispanic or Latino	2135-2	White	2106-3	14
	Vermont	50	78 years	78	Not Hispanic or Latino	2186-5	American Indian or Alaska Native	1002-5	14
	Vermont	50	78 years	78	Not Hispanic or Latino	2186-5	Asian or Pacific Islander	A-PI	23
	Vermont	50	78 years	78	Not Hispanic or Latino	2186-5	Black or African American	2054-5	11
	Vermont	50	78 years	78	Not Hispanic or Latino	2186-5	White	2106-3	3833
	Vermont	50	79 years	79	Hispanic or Latino	2135-2	Black or African American	2054-5	1
	Vermont	50	79 years	79	Hispanic or Latino	2135-2	White	2106-3	14
	Vermont	50	79 years	79	Not Hispanic or Latino	2186-5	American Indian or Alaska Native	1002-5	9
	Vermont	50	79 years	79	Not Hispanic or Latino	2186-5	Asian or Pacific Islander	A-PI	25
	Vermont	50	79 years	79	Not Hispanic or Latino	2186-5	Black or African American	2054-5	6
	Vermont	50	79 years	79	Not Hispanic or Latino	2186-5	White	2106-3	3405
	Vermont	50	80 years	80	Hispanic or Latino	2135-2	American Indian or Alaska Native	1002-5	1
	Vermont	50	80 years	80	Hispanic or Latino	2135-2	Black or African American	2054-5	3
	Vermont	50	80 years	80	Hispanic or Latino	2135-2	White	2106-3	16
	Vermont	50	80 years	80	Not Hispanic or Latino	2186-5	American Indian or Alaska Native	1002-5	4
	Vermont	50	80 years	80	Not Hispanic or Latino	2186-5	Asian or Pacific Islander	A-PI	20
	Vermont	50	80 years	80	Not Hispanic or Latino	2186-5	Black or African American	2054-5	8
	Vermont	50	80 years	80	Not Hispanic or Latino	2186-5	White	2106-3	3097
	Vermont	50	81 years	81	Hispanic or Latino	2135-2	Asian or Pacific Islander	A-PI	1
	Vermont	50	81 years	81	Hispanic or Latino	2135-2	Black or African American	2054-5	2
	Vermont	50	81 years	81	Hispanic or Latino	2135-2	White	2106-3	13
	Vermont	50	81 years	81	Not Hispanic or Latino	2186-5	American Indian or Alaska Native	1002-5	3
	Vermont	50	81 years	81	Not Hispanic or Latino	2186-5	Asian or Pacific Islander	A-PI	23
	Vermont	50	81 years	81	Not Hispanic or Latino	2186-5	Black or African American	2054-5	11
	Vermont	50	81 years	81	Not Hispanic or Latino	2186-5	White	2106-3	2952
	Vermont	50	82 years	82	Hispanic or Latino	2135-2	White	2106-3	8
	Vermont	50	82 years	82	Not Hispanic or Latino	2186-5	American Indian or Alaska Native	1002-5	7
	Vermont	50	82 years	82	Not Hispanic or Latino	2186-5	Asian or Pacific Islander	A-PI	22
	Vermont	50	82 years	82	Not Hispanic or Latino	2186-5	Black or African American	2054-5	11
	Vermont	50	82 years	82	Not Hispanic or Latino	2186-5	White	2106-3	2548
	Vermont	50	83 years	83	Hispanic or Latino	2135-2	American Indian or Alaska Native	1002-5	1
	Vermont	50	83 years	83	Hispanic or Latino	2135-2	Black or African American	2054-5	1
	Vermont	50	83 years	83	Hispanic or Latino	2135-2	White	2106-3	15
	Vermont	50	83 years	83	Not Hispanic or Latino	2186-5	American Indian or Alaska Native	1002-5	7
	Vermont	50	83 years	83	Not Hispanic or Latino	2186-5	Asian or Pacific Islander	A-PI	5
	Vermont	50	83 years	83	Not Hispanic or Latino	2186-5	Black or African American	2054-5	13
	Vermont	50	83 years	83	Not Hispanic or Latino	2186-5	White	2106-3	2388
	Vermont	50	84 years	84	Hispanic or Latino	2135-2	American Indian or Alaska Native	1002-5	1
	Vermont	50	84 years	84	Hispanic or Latino	2135-2	White	2106-3	14
	Vermont	50	84 years	84	Not Hispanic or Latino	2186-5	American Indian or Alaska Native	1002-5	3
	Vermont	50	84 years	84	Not Hispanic or Latino	2186-5	Asian or Pacific Islander	A-PI	10
	Vermont	50	84 years	84	Not Hispanic or Latino	2186-5	Black or African American	2054-5	1
	Vermont	50	84 years	84	Not Hispanic or Latino	2186-5	White	2106-3	2249
	Vermont	50	85+ years	85+	Hispanic or Latino	2135-2	American Indian or Alaska Native	1002-5	1
	Vermont	50	85+ years	85+	Hispanic or Latino	2135-2	Asian or Pacific Islander	A-PI	1
	Vermont	50	85+ years	85+	Hispanic or Latino	2135-2	Black or African American	2054-5	4
	Vermont	50	85+ years	85+	Hispanic or Latino	2135-2	White	2106-3	165
	Vermont	50	85+ years	85+	Not Hispanic or Latino	2186-5	American Indian or Alaska Native	1002-5	47
	Vermont	50	85+ years	85+	Not Hispanic or Latino	2186-5	Asian or Pacific Islander	A-PI	73
	Vermont	50	85+ years	85+	Not Hispanic or Latino	2186-5	Black or African American	2054-5	78
	Vermont	50	85+ years	85+	Not Hispanic or Latino	2186-5	White	2106-3	14068
	Virginia	51	< 1 year	0	Hispanic or Latino	2135-2	American Indian or Alaska Native	1002-5	518
	Virginia	51	< 1 year	0	Hispanic or Latino	2135-2	Asian or Pacific Islander	A-PI	370
	Virginia	51	< 1 year	0	Hispanic or Latino	2135-2	Black or African American	2054-5	1601
	Virginia	51	< 1 year	0	Hispanic or Latino	2135-2	White	2106-3	13357
	Virginia	51	< 1 year	0	Not Hispanic or Latino	2186-5	American Indian or Alaska Native	1002-5	290
	Virginia	51	< 1 year	0	Not Hispanic or Latino	2186-5	Asian or Pacific Islander	A-PI	6553
	Virginia	51	< 1 year	0	Not Hispanic or Latino	2186-5	Black or African American	2054-5	22294
	Virginia	51	< 1 year	0	Not Hispanic or Latino	2186-5	White	2106-3	52881
	Virginia	51	1 year	1	Hispanic or Latino	2135-2	American Indian or Alaska Native	1002-5	481
	Virginia	51	1 year	1	Hispanic or Latino	2135-2	Asian or Pacific Islander	A-PI	630
	Virginia	51	1 year	1	Hispanic or Latino	2135-2	Black or African American	2054-5	1820
	Virginia	51	1 year	1	Hispanic or Latino	2135-2	White	2106-3	13025
	Virginia	51	1 year	1	Not Hispanic or Latino	2186-5	American Indian or Alaska Native	1002-5	261
	Virginia	51	1 year	1	Not Hispanic or Latino	2186-5	Asian or Pacific Islander	A-PI	6646
	Virginia	51	1 year	1	Not Hispanic or Latino	2186-5	Black or African American	2054-5	22115
	Virginia	51	1 year	1	Not Hispanic or Latino	2186-5	White	2106-3	54847
	Virginia	51	2 years	2	Hispanic or Latino	2135-2	American Indian or Alaska Native	1002-5	331
	Virginia	51	2 years	2	Hispanic or Latino	2135-2	Asian or Pacific Islander	A-PI	783
	Virginia	51	2 years	2	Hispanic or Latino	2135-2	Black or African American	2054-5	1726
	Virginia	51	2 years	2	Hispanic or Latino	2135-2	White	2106-3	13222
	Virginia	51	2 years	2	Not Hispanic or Latino	2186-5	American Indian or Alaska Native	1002-5	245
	Virginia	51	2 years	2	Not Hispanic or Latino	2186-5	Asian or Pacific Islander	A-PI	6816
	Virginia	51	2 years	2	Not Hispanic or Latino	2186-5	Black or African American	2054-5	21794
	Virginia	51	2 years	2	Not Hispanic or Latino	2186-5	White	2106-3	56526
	Virginia	51	3 years	3	Hispanic or Latino	2135-2	American Indian or Alaska Native	1002-5	376
	Virginia	51	3 years	3	Hispanic or Latino	2135-2	Asian or Pacific Islander	A-PI	675
	Virginia	51	3 years	3	Hispanic or Latino	2135-2	Black or African American	2054-5	1715
	Virginia	51	3 years	3	Hispanic or Latino	2135-2	White	2106-3	13736
	Virginia	51	3 years	3	Not Hispanic or Latino	2186-5	American Indian or Alaska Native	1002-5	226
	Virginia	51	3 years	3	Not Hispanic or Latino	2186-5	Asian or Pacific Islander	A-PI	7089
	Virginia	51	3 years	3	Not Hispanic or Latino	2186-5	Black or African American	2054-5	22301
	Virginia	51	3 years	3	Not Hispanic or Latino	2186-5	White	2106-3	56786
	Virginia	51	4 years	4	Hispanic or Latino	2135-2	American Indian or Alaska Native	1002-5	408
	Virginia	51	4 years	4	Hispanic or Latino	2135-2	Asian or Pacific Islander	A-PI	575
	Virginia	51	4 years	4	Hispanic or Latino	2135-2	Black or African American	2054-5	1637
	Virginia	51	4 years	4	Hispanic or Latino	2135-2	White	2106-3	13369
	Virginia	51	4 years	4	Not Hispanic or Latino	2186-5	American Indian or Alaska Native	1002-5	252
	Virginia	51	4 years	4	Not Hispanic or Latino	2186-5	Asian or Pacific Islander	A-PI	7391
	Virginia	51	4 years	4	Not Hispanic or Latino	2186-5	Black or African American	2054-5	22413
	Virginia	51	4 years	4	Not Hispanic or Latino	2186-5	White	2106-3	57396
	Virginia	51	5 years	5	Hispanic or Latino	2135-2	American Indian or Alaska Native	1002-5	298
	Virginia	51	5 years	5	Hispanic or Latino	2135-2	Asian or Pacific Islander	A-PI	534
	Virginia	51	5 years	5	Hispanic or Latino	2135-2	Black or African American	2054-5	1676
	Virginia	51	5 years	5	Hispanic or Latino	2135-2	White	2106-3	13329
	Virginia	51	5 years	5	Not Hispanic or Latino	2186-5	American Indian or Alaska Native	1002-5	236
	Virginia	51	5 years	5	Not Hispanic or Latino	2186-5	Asian or Pacific Islander	A-PI	7278
	Virginia	51	5 years	5	Not Hispanic or Latino	2186-5	Black or African American	2054-5	22174
	Virginia	51	5 years	5	Not Hispanic or Latino	2186-5	White	2106-3	57287
	Virginia	51	6 years	6	Hispanic or Latino	2135-2	American Indian or Alaska Native	1002-5	308
	Virginia	51	6 years	6	Hispanic or Latino	2135-2	Asian or Pacific Islander	A-PI	516
	Virginia	51	6 years	6	Hispanic or Latino	2135-2	Black or African American	2054-5	1445
	Virginia	51	6 years	6	Hispanic or Latino	2135-2	White	2106-3	12967
	Virginia	51	6 years	6	Not Hispanic or Latino	2186-5	American Indian or Alaska Native	1002-5	260
	Virginia	51	6 years	6	Not Hispanic or Latino	2186-5	Asian or Pacific Islander	A-PI	7596
	Virginia	51	6 years	6	Not Hispanic or Latino	2186-5	Black or African American	2054-5	22272
	Virginia	51	6 years	6	Not Hispanic or Latino	2186-5	White	2106-3	57143
	Virginia	51	7 years	7	Hispanic or Latino	2135-2	American Indian or Alaska Native	1002-5	294
	Virginia	51	7 years	7	Hispanic or Latino	2135-2	Asian or Pacific Islander	A-PI	351
	Virginia	51	7 years	7	Hispanic or Latino	2135-2	Black or African American	2054-5	1307
	Virginia	51	7 years	7	Hispanic or Latino	2135-2	White	2106-3	12910
	Virginia	51	7 years	7	Not Hispanic or Latino	2186-5	American Indian or Alaska Native	1002-5	224
	Virginia	51	7 years	7	Not Hispanic or Latino	2186-5	Asian or Pacific Islander	A-PI	7777
	Virginia	51	7 years	7	Not Hispanic or Latino	2186-5	Black or African American	2054-5	22514
	Virginia	51	7 years	7	Not Hispanic or Latino	2186-5	White	2106-3	57566
	Virginia	51	8 years	8	Hispanic or Latino	2135-2	American Indian or Alaska Native	1002-5	250
	Virginia	51	8 years	8	Hispanic or Latino	2135-2	Asian or Pacific Islander	A-PI	298
	Virginia	51	8 years	8	Hispanic or Latino	2135-2	Black or African American	2054-5	1241
	Virginia	51	8 years	8	Hispanic or Latino	2135-2	White	2106-3	13309
	Virginia	51	8 years	8	Not Hispanic or Latino	2186-5	American Indian or Alaska Native	1002-5	236
	Virginia	51	8 years	8	Not Hispanic or Latino	2186-5	Asian or Pacific Islander	A-PI	7673
	Virginia	51	8 years	8	Not Hispanic or Latino	2186-5	Black or African American	2054-5	22574
	Virginia	51	8 years	8	Not Hispanic or Latino	2186-5	White	2106-3	58162
	Virginia	51	9 years	9	Hispanic or Latino	2135-2	American Indian or Alaska Native	1002-5	420
	Virginia	51	9 years	9	Hispanic or Latino	2135-2	Asian or Pacific Islander	A-PI	370
	Virginia	51	9 years	9	Hispanic or Latino	2135-2	Black or African American	2054-5	1530
	Virginia	51	9 years	9	Hispanic or Latino	2135-2	White	2106-3	12349
	Virginia	51	9 years	9	Not Hispanic or Latino	2186-5	American Indian or Alaska Native	1002-5	289
	Virginia	51	9 years	9	Not Hispanic or Latino	2186-5	Asian or Pacific Islander	A-PI	8183
	Virginia	51	9 years	9	Not Hispanic or Latino	2186-5	Black or African American	2054-5	22642
	Virginia	51	9 years	9	Not Hispanic or Latino	2186-5	White	2106-3	57098
	Virginia	51	10 years	10	Hispanic or Latino	2135-2	American Indian or Alaska Native	1002-5	454
	Virginia	51	10 years	10	Hispanic or Latino	2135-2	Asian or Pacific Islander	A-PI	385
	Virginia	51	10 years	10	Hispanic or Latino	2135-2	Black or African American	2054-5	1489
	Virginia	51	10 years	10	Hispanic or Latino	2135-2	White	2106-3	12176
	Virginia	51	10 years	10	Not Hispanic or Latino	2186-5	American Indian or Alaska Native	1002-5	276
	Virginia	51	10 years	10	Not Hispanic or Latino	2186-5	Asian or Pacific Islander	A-PI	8207
	Virginia	51	10 years	10	Not Hispanic or Latino	2186-5	Black or African American	2054-5	22551
	Virginia	51	10 years	10	Not Hispanic or Latino	2186-5	White	2106-3	56545
	Virginia	51	11 years	11	Hispanic or Latino	2135-2	American Indian or Alaska Native	1002-5	489
	Virginia	51	11 years	11	Hispanic or Latino	2135-2	Asian or Pacific Islander	A-PI	370
	Virginia	51	11 years	11	Hispanic or Latino	2135-2	Black or African American	2054-5	1590
	Virginia	51	11 years	11	Hispanic or Latino	2135-2	White	2106-3	12618
	Virginia	51	11 years	11	Not Hispanic or Latino	2186-5	American Indian or Alaska Native	1002-5	285
	Virginia	51	11 years	11	Not Hispanic or Latino	2186-5	Asian or Pacific Islander	A-PI	8531
	Virginia	51	11 years	11	Not Hispanic or Latino	2186-5	Black or African American	2054-5	23471
	Virginia	51	11 years	11	Not Hispanic or Latino	2186-5	White	2106-3	58746
	Virginia	51	12 years	12	Hispanic or Latino	2135-2	American Indian or Alaska Native	1002-5	518
	Virginia	51	12 years	12	Hispanic or Latino	2135-2	Asian or Pacific Islander	A-PI	388
	Virginia	51	12 years	12	Hispanic or Latino	2135-2	Black or African American	2054-5	1510
	Virginia	51	12 years	12	Hispanic or Latino	2135-2	White	2106-3	12505
	Virginia	51	12 years	12	Not Hispanic or Latino	2186-5	American Indian or Alaska Native	1002-5	295
	Virginia	51	12 years	12	Not Hispanic or Latino	2186-5	Asian or Pacific Islander	A-PI	8368
	Virginia	51	12 years	12	Not Hispanic or Latino	2186-5	Black or African American	2054-5	23561
	Virginia	51	12 years	12	Not Hispanic or Latino	2186-5	White	2106-3	59204
	Virginia	51	13 years	13	Hispanic or Latino	2135-2	American Indian or Alaska Native	1002-5	504
	Virginia	51	13 years	13	Hispanic or Latino	2135-2	Asian or Pacific Islander	A-PI	368
	Virginia	51	13 years	13	Hispanic or Latino	2135-2	Black or African American	2054-5	1468
	Virginia	51	13 years	13	Hispanic or Latino	2135-2	White	2106-3	12431
	Virginia	51	13 years	13	Not Hispanic or Latino	2186-5	American Indian or Alaska Native	1002-5	296
	Virginia	51	13 years	13	Not Hispanic or Latino	2186-5	Asian or Pacific Islander	A-PI	8354
	Virginia	51	13 years	13	Not Hispanic or Latino	2186-5	Black or African American	2054-5	22923
	Virginia	51	13 years	13	Not Hispanic or Latino	2186-5	White	2106-3	59318
	Virginia	51	14 years	14	Hispanic or Latino	2135-2	American Indian or Alaska Native	1002-5	489
	Virginia	51	14 years	14	Hispanic or Latino	2135-2	Asian or Pacific Islander	A-PI	335
	Virginia	51	14 years	14	Hispanic or Latino	2135-2	Black or African American	2054-5	1407
	Virginia	51	14 years	14	Hispanic or Latino	2135-2	White	2106-3	11789
	Virginia	51	14 years	14	Not Hispanic or Latino	2186-5	American Indian or Alaska Native	1002-5	293
	Virginia	51	14 years	14	Not Hispanic or Latino	2186-5	Asian or Pacific Islander	A-PI	8509
	Virginia	51	14 years	14	Not Hispanic or Latino	2186-5	Black or African American	2054-5	22648
	Virginia	51	14 years	14	Not Hispanic or Latino	2186-5	White	2106-3	59571
	Virginia	51	15 years	15	Hispanic or Latino	2135-2	American Indian or Alaska Native	1002-5	432
	Virginia	51	15 years	15	Hispanic or Latino	2135-2	Asian or Pacific Islander	A-PI	330
	Virginia	51	15 years	15	Hispanic or Latino	2135-2	Black or African American	2054-5	1316
	Virginia	51	15 years	15	Hispanic or Latino	2135-2	White	2106-3	11389
	Virginia	51	15 years	15	Not Hispanic or Latino	2186-5	American Indian or Alaska Native	1002-5	283
	Virginia	51	15 years	15	Not Hispanic or Latino	2186-5	Asian or Pacific Islander	A-PI	8329
	Virginia	51	15 years	15	Not Hispanic or Latino	2186-5	Black or African American	2054-5	22875
	Virginia	51	15 years	15	Not Hispanic or Latino	2186-5	White	2106-3	60735
	Virginia	51	16 years	16	Hispanic or Latino	2135-2	American Indian or Alaska Native	1002-5	459
	Virginia	51	16 years	16	Hispanic or Latino	2135-2	Asian or Pacific Islander	A-PI	313
	Virginia	51	16 years	16	Hispanic or Latino	2135-2	Black or African American	2054-5	1302
	Virginia	51	16 years	16	Hispanic or Latino	2135-2	White	2106-3	11159
	Virginia	51	16 years	16	Not Hispanic or Latino	2186-5	American Indian or Alaska Native	1002-5	275
	Virginia	51	16 years	16	Not Hispanic or Latino	2186-5	Asian or Pacific Islander	A-PI	8214
	Virginia	51	16 years	16	Not Hispanic or Latino	2186-5	Black or African American	2054-5	22844
	Virginia	51	16 years	16	Not Hispanic or Latino	2186-5	White	2106-3	60209
	Virginia	51	17 years	17	Hispanic or Latino	2135-2	American Indian or Alaska Native	1002-5	450
	Virginia	51	17 years	17	Hispanic or Latino	2135-2	Asian or Pacific Islander	A-PI	316
	Virginia	51	17 years	17	Hispanic or Latino	2135-2	Black or African American	2054-5	1287
	Virginia	51	17 years	17	Hispanic or Latino	2135-2	White	2106-3	11063
	Virginia	51	17 years	17	Not Hispanic or Latino	2186-5	American Indian or Alaska Native	1002-5	290
	Virginia	51	17 years	17	Not Hispanic or Latino	2186-5	Asian or Pacific Islander	A-PI	8009
	Virginia	51	17 years	17	Not Hispanic or Latino	2186-5	Black or African American	2054-5	22912
	Virginia	51	17 years	17	Not Hispanic or Latino	2186-5	White	2106-3	60459
	Virginia	51	18 years	18	Hispanic or Latino	2135-2	American Indian or Alaska Native	1002-5	440
	Virginia	51	18 years	18	Hispanic or Latino	2135-2	Asian or Pacific Islander	A-PI	303
	Virginia	51	18 years	18	Hispanic or Latino	2135-2	Black or African American	2054-5	1360
	Virginia	51	18 years	18	Hispanic or Latino	2135-2	White	2106-3	11112
	Virginia	51	18 years	18	Not Hispanic or Latino	2186-5	American Indian or Alaska Native	1002-5	321
	Virginia	51	18 years	18	Not Hispanic or Latino	2186-5	Asian or Pacific Islander	A-PI	7919
	Virginia	51	18 years	18	Not Hispanic or Latino	2186-5	Black or African American	2054-5	24989
	Virginia	51	18 years	18	Not Hispanic or Latino	2186-5	White	2106-3	64762
	Virginia	51	19 years	19	Hispanic or Latino	2135-2	American Indian or Alaska Native	1002-5	419
	Virginia	51	19 years	19	Hispanic or Latino	2135-2	Asian or Pacific Islander	A-PI	300
	Virginia	51	19 years	19	Hispanic or Latino	2135-2	Black or African American	2054-5	1391
	Virginia	51	19 years	19	Hispanic or Latino	2135-2	White	2106-3	11481
	Virginia	51	19 years	19	Not Hispanic or Latino	2186-5	American Indian or Alaska Native	1002-5	351
	Virginia	51	19 years	19	Not Hispanic or Latino	2186-5	Asian or Pacific Islander	A-PI	7816
	Virginia	51	19 years	19	Not Hispanic or Latino	2186-5	Black or African American	2054-5	26401
	Virginia	51	19 years	19	Not Hispanic or Latino	2186-5	White	2106-3	67213
	Virginia	51	20 years	20	Hispanic or Latino	2135-2	American Indian or Alaska Native	1002-5	454
	Virginia	51	20 years	20	Hispanic or Latino	2135-2	Asian or Pacific Islander	A-PI	326
	Virginia	51	20 years	20	Hispanic or Latino	2135-2	Black or African American	2054-5	1332
	Virginia	51	20 years	20	Hispanic or Latino	2135-2	White	2106-3	11521
	Virginia	51	20 years	20	Not Hispanic or Latino	2186-5	American Indian or Alaska Native	1002-5	380
	Virginia	51	20 years	20	Not Hispanic or Latino	2186-5	Asian or Pacific Islander	A-PI	7597
	Virginia	51	20 years	20	Not Hispanic or Latino	2186-5	Black or African American	2054-5	25807
	Virginia	51	20 years	20	Not Hispanic or Latino	2186-5	White	2106-3	66790
	Virginia	51	21 years	21	Hispanic or Latino	2135-2	American Indian or Alaska Native	1002-5	444
	Virginia	51	21 years	21	Hispanic or Latino	2135-2	Asian or Pacific Islander	A-PI	266
	Virginia	51	21 years	21	Hispanic or Latino	2135-2	Black or African American	2054-5	1276
	Virginia	51	21 years	21	Hispanic or Latino	2135-2	White	2106-3	11488
	Virginia	51	21 years	21	Not Hispanic or Latino	2186-5	American Indian or Alaska Native	1002-5	400
	Virginia	51	21 years	21	Not Hispanic or Latino	2186-5	Asian or Pacific Islander	A-PI	7905
	Virginia	51	21 years	21	Not Hispanic or Latino	2186-5	Black or African American	2054-5	25239
	Virginia	51	21 years	21	Not Hispanic or Latino	2186-5	White	2106-3	68097
	Virginia	51	22 years	22	Hispanic or Latino	2135-2	American Indian or Alaska Native	1002-5	450
	Virginia	51	22 years	22	Hispanic or Latino	2135-2	Asian or Pacific Islander	A-PI	246
	Virginia	51	22 years	22	Hispanic or Latino	2135-2	Black or African American	2054-5	1239
	Virginia	51	22 years	22	Hispanic or Latino	2135-2	White	2106-3	11301
	Virginia	51	22 years	22	Not Hispanic or Latino	2186-5	American Indian or Alaska Native	1002-5	389
	Virginia	51	22 years	22	Not Hispanic or Latino	2186-5	Asian or Pacific Islander	A-PI	8252
	Virginia	51	22 years	22	Not Hispanic or Latino	2186-5	Black or African American	2054-5	24706
	Virginia	51	22 years	22	Not Hispanic or Latino	2186-5	White	2106-3	67217
	Virginia	51	23 years	23	Hispanic or Latino	2135-2	American Indian or Alaska Native	1002-5	494
	Virginia	51	23 years	23	Hispanic or Latino	2135-2	Asian or Pacific Islander	A-PI	231
	Virginia	51	23 years	23	Hispanic or Latino	2135-2	Black or African American	2054-5	1182
	Virginia	51	23 years	23	Hispanic or Latino	2135-2	White	2106-3	11437
	Virginia	51	23 years	23	Not Hispanic or Latino	2186-5	American Indian or Alaska Native	1002-5	410
	Virginia	51	23 years	23	Not Hispanic or Latino	2186-5	Asian or Pacific Islander	A-PI	8339
	Virginia	51	23 years	23	Not Hispanic or Latino	2186-5	Black or African American	2054-5	24504
	Virginia	51	23 years	23	Not Hispanic or Latino	2186-5	White	2106-3	66213
	Virginia	51	24 years	24	Hispanic or Latino	2135-2	American Indian or Alaska Native	1002-5	491
	Virginia	51	24 years	24	Hispanic or Latino	2135-2	Asian or Pacific Islander	A-PI	278
	Virginia	51	24 years	24	Hispanic or Latino	2135-2	Black or African American	2054-5	1245
	Virginia	51	24 years	24	Hispanic or Latino	2135-2	White	2106-3	11576
	Virginia	51	24 years	24	Not Hispanic or Latino	2186-5	American Indian or Alaska Native	1002-5	452
	Virginia	51	24 years	24	Not Hispanic or Latino	2186-5	Asian or Pacific Islander	A-PI	8428
	Virginia	51	24 years	24	Not Hispanic or Latino	2186-5	Black or African American	2054-5	25616
	Virginia	51	24 years	24	Not Hispanic or Latino	2186-5	White	2106-3	67601
	Virginia	51	25 years	25	Hispanic or Latino	2135-2	American Indian or Alaska Native	1002-5	462
	Virginia	51	25 years	25	Hispanic or Latino	2135-2	Asian or Pacific Islander	A-PI	291
	Virginia	51	25 years	25	Hispanic or Latino	2135-2	Black or African American	2054-5	1224
	Virginia	51	25 years	25	Hispanic or Latino	2135-2	White	2106-3	11346
	Virginia	51	25 years	25	Not Hispanic or Latino	2186-5	American Indian or Alaska Native	1002-5	434
	Virginia	51	25 years	25	Not Hispanic or Latino	2186-5	Asian or Pacific Islander	A-PI	8996
	Virginia	51	25 years	25	Not Hispanic or Latino	2186-5	Black or African American	2054-5	27148
	Virginia	51	25 years	25	Not Hispanic or Latino	2186-5	White	2106-3	68399
	Virginia	51	26 years	26	Hispanic or Latino	2135-2	American Indian or Alaska Native	1002-5	412
	Virginia	51	26 years	26	Hispanic or Latino	2135-2	Asian or Pacific Islander	A-PI	272
	Virginia	51	26 years	26	Hispanic or Latino	2135-2	Black or African American	2054-5	1208
	Virginia	51	26 years	26	Hispanic or Latino	2135-2	White	2106-3	11152
	Virginia	51	26 years	26	Not Hispanic or Latino	2186-5	American Indian or Alaska Native	1002-5	406
	Virginia	51	26 years	26	Not Hispanic or Latino	2186-5	Asian or Pacific Islander	A-PI	9331
	Virginia	51	26 years	26	Not Hispanic or Latino	2186-5	Black or African American	2054-5	27938
	Virginia	51	26 years	26	Not Hispanic or Latino	2186-5	White	2106-3	69055
	Virginia	51	27 years	27	Hispanic or Latino	2135-2	American Indian or Alaska Native	1002-5	449
	Virginia	51	27 years	27	Hispanic or Latino	2135-2	Asian or Pacific Islander	A-PI	291
	Virginia	51	27 years	27	Hispanic or Latino	2135-2	Black or African American	2054-5	1183
	Virginia	51	27 years	27	Hispanic or Latino	2135-2	White	2106-3	11051
	Virginia	51	27 years	27	Not Hispanic or Latino	2186-5	American Indian or Alaska Native	1002-5	477
	Virginia	51	27 years	27	Not Hispanic or Latino	2186-5	Asian or Pacific Islander	A-PI	9725
	Virginia	51	27 years	27	Not Hispanic or Latino	2186-5	Black or African American	2054-5	27801
	Virginia	51	27 years	27	Not Hispanic or Latino	2186-5	White	2106-3	69386
	Virginia	51	28 years	28	Hispanic or Latino	2135-2	American Indian or Alaska Native	1002-5	408
	Virginia	51	28 years	28	Hispanic or Latino	2135-2	Asian or Pacific Islander	A-PI	338
	Virginia	51	28 years	28	Hispanic or Latino	2135-2	Black or African American	2054-5	1296
	Virginia	51	28 years	28	Hispanic or Latino	2135-2	White	2106-3	10857
	Virginia	51	28 years	28	Not Hispanic or Latino	2186-5	American Indian or Alaska Native	1002-5	455
	Virginia	51	28 years	28	Not Hispanic or Latino	2186-5	Asian or Pacific Islander	A-PI	9702
	Virginia	51	28 years	28	Not Hispanic or Latino	2186-5	Black or African American	2054-5	28100
	Virginia	51	28 years	28	Not Hispanic or Latino	2186-5	White	2106-3	70882
	Virginia	51	29 years	29	Hispanic or Latino	2135-2	American Indian or Alaska Native	1002-5	372
	Virginia	51	29 years	29	Hispanic or Latino	2135-2	Asian or Pacific Islander	A-PI	263
	Virginia	51	29 years	29	Hispanic or Latino	2135-2	Black or African American	2054-5	1296
	Virginia	51	29 years	29	Hispanic or Latino	2135-2	White	2106-3	10661
	Virginia	51	29 years	29	Not Hispanic or Latino	2186-5	American Indian or Alaska Native	1002-5	400
	Virginia	51	29 years	29	Not Hispanic or Latino	2186-5	Asian or Pacific Islander	A-PI	9896
	Virginia	51	29 years	29	Not Hispanic or Latino	2186-5	Black or African American	2054-5	27395
	Virginia	51	29 years	29	Not Hispanic or Latino	2186-5	White	2106-3	71168
	Virginia	51	30 years	30	Hispanic or Latino	2135-2	American Indian or Alaska Native	1002-5	410
	Virginia	51	30 years	30	Hispanic or Latino	2135-2	Asian or Pacific Islander	A-PI	265
	Virginia	51	30 years	30	Hispanic or Latino	2135-2	Black or African American	2054-5	1262
	Virginia	51	30 years	30	Hispanic or Latino	2135-2	White	2106-3	10678
	Virginia	51	30 years	30	Not Hispanic or Latino	2186-5	American Indian or Alaska Native	1002-5	410
	Virginia	51	30 years	30	Not Hispanic or Latino	2186-5	Asian or Pacific Islander	A-PI	10262
	Virginia	51	30 years	30	Not Hispanic or Latino	2186-5	Black or African American	2054-5	25612
	Virginia	51	30 years	30	Not Hispanic or Latino	2186-5	White	2106-3	69348
	Virginia	51	31 years	31	Hispanic or Latino	2135-2	American Indian or Alaska Native	1002-5	397
	Virginia	51	31 years	31	Hispanic or Latino	2135-2	Asian or Pacific Islander	A-PI	281
	Virginia	51	31 years	31	Hispanic or Latino	2135-2	Black or African American	2054-5	1210
	Virginia	51	31 years	31	Hispanic or Latino	2135-2	White	2106-3	11265
	Virginia	51	31 years	31	Not Hispanic or Latino	2186-5	American Indian or Alaska Native	1002-5	406
	Virginia	51	31 years	31	Not Hispanic or Latino	2186-5	Asian or Pacific Islander	A-PI	10172
	Virginia	51	31 years	31	Not Hispanic or Latino	2186-5	Black or African American	2054-5	24922
	Virginia	51	31 years	31	Not Hispanic or Latino	2186-5	White	2106-3	68962
	Virginia	51	32 years	32	Hispanic or Latino	2135-2	American Indian or Alaska Native	1002-5	428
	Virginia	51	32 years	32	Hispanic or Latino	2135-2	Asian or Pacific Islander	A-PI	307
	Virginia	51	32 years	32	Hispanic or Latino	2135-2	Black or African American	2054-5	1251
	Virginia	51	32 years	32	Hispanic or Latino	2135-2	White	2106-3	11292
	Virginia	51	32 years	32	Not Hispanic or Latino	2186-5	American Indian or Alaska Native	1002-5	367
	Virginia	51	32 years	32	Not Hispanic or Latino	2186-5	Asian or Pacific Islander	A-PI	10286
	Virginia	51	32 years	32	Not Hispanic or Latino	2186-5	Black or African American	2054-5	23972
	Virginia	51	32 years	32	Not Hispanic or Latino	2186-5	White	2106-3	68718
	Virginia	51	33 years	33	Hispanic or Latino	2135-2	American Indian or Alaska Native	1002-5	459
	Virginia	51	33 years	33	Hispanic or Latino	2135-2	Asian or Pacific Islander	A-PI	301
	Virginia	51	33 years	33	Hispanic or Latino	2135-2	Black or African American	2054-5	1219
	Virginia	51	33 years	33	Hispanic or Latino	2135-2	White	2106-3	11429
	Virginia	51	33 years	33	Not Hispanic or Latino	2186-5	American Indian or Alaska Native	1002-5	343
	Virginia	51	33 years	33	Not Hispanic or Latino	2186-5	Asian or Pacific Islander	A-PI	10726
	Virginia	51	33 years	33	Not Hispanic or Latino	2186-5	Black or African American	2054-5	23769
	Virginia	51	33 years	33	Not Hispanic or Latino	2186-5	White	2106-3	69659
	Virginia	51	34 years	34	Hispanic or Latino	2135-2	American Indian or Alaska Native	1002-5	439
	Virginia	51	34 years	34	Hispanic or Latino	2135-2	Asian or Pacific Islander	A-PI	321
	Virginia	51	34 years	34	Hispanic or Latino	2135-2	Black or African American	2054-5	1269
	Virginia	51	34 years	34	Hispanic or Latino	2135-2	White	2106-3	11758
	Virginia	51	34 years	34	Not Hispanic or Latino	2186-5	American Indian or Alaska Native	1002-5	393
	Virginia	51	34 years	34	Not Hispanic or Latino	2186-5	Asian or Pacific Islander	A-PI	10875
	Virginia	51	34 years	34	Not Hispanic or Latino	2186-5	Black or African American	2054-5	23684
	Virginia	51	34 years	34	Not Hispanic or Latino	2186-5	White	2106-3	69328
	Virginia	51	35 years	35	Hispanic or Latino	2135-2	American Indian or Alaska Native	1002-5	461
	Virginia	51	35 years	35	Hispanic or Latino	2135-2	Asian or Pacific Islander	A-PI	316
	Virginia	51	35 years	35	Hispanic or Latino	2135-2	Black or African American	2054-5	1236
	Virginia	51	35 years	35	Hispanic or Latino	2135-2	White	2106-3	11658
	Virginia	51	35 years	35	Not Hispanic or Latino	2186-5	American Indian or Alaska Native	1002-5	330
	Virginia	51	35 years	35	Not Hispanic or Latino	2186-5	Asian or Pacific Islander	A-PI	11020
	Virginia	51	35 years	35	Not Hispanic or Latino	2186-5	Black or African American	2054-5	22745
	Virginia	51	35 years	35	Not Hispanic or Latino	2186-5	White	2106-3	67218
	Virginia	51	36 years	36	Hispanic or Latino	2135-2	American Indian or Alaska Native	1002-5	456
	Virginia	51	36 years	36	Hispanic or Latino	2135-2	Asian or Pacific Islander	A-PI	301
	Virginia	51	36 years	36	Hispanic or Latino	2135-2	Black or African American	2054-5	1263
	Virginia	51	36 years	36	Hispanic or Latino	2135-2	White	2106-3	12318
	Virginia	51	36 years	36	Not Hispanic or Latino	2186-5	American Indian or Alaska Native	1002-5	351
	Virginia	51	36 years	36	Not Hispanic or Latino	2186-5	Asian or Pacific Islander	A-PI	10962
	Virginia	51	36 years	36	Not Hispanic or Latino	2186-5	Black or African American	2054-5	22927
	Virginia	51	36 years	36	Not Hispanic or Latino	2186-5	White	2106-3	68623
	Virginia	51	37 years	37	Hispanic or Latino	2135-2	American Indian or Alaska Native	1002-5	460
	Virginia	51	37 years	37	Hispanic or Latino	2135-2	Asian or Pacific Islander	A-PI	350
	Virginia	51	37 years	37	Hispanic or Latino	2135-2	Black or African American	2054-5	1258
	Virginia	51	37 years	37	Hispanic or Latino	2135-2	White	2106-3	12578
	Virginia	51	37 years	37	Not Hispanic or Latino	2186-5	American Indian or Alaska Native	1002-5	319
	Virginia	51	37 years	37	Not Hispanic or Latino	2186-5	Asian or Pacific Islander	A-PI	11016
	Virginia	51	37 years	37	Not Hispanic or Latino	2186-5	Black or African American	2054-5	22927
	Virginia	51	37 years	37	Not Hispanic or Latino	2186-5	White	2106-3	67827
	Virginia	51	38 years	38	Hispanic or Latino	2135-2	American Indian or Alaska Native	1002-5	472
	Virginia	51	38 years	38	Hispanic or Latino	2135-2	Asian or Pacific Islander	A-PI	284
	Virginia	51	38 years	38	Hispanic or Latino	2135-2	Black or African American	2054-5	1199
	Virginia	51	38 years	38	Hispanic or Latino	2135-2	White	2106-3	12361
	Virginia	51	38 years	38	Not Hispanic or Latino	2186-5	American Indian or Alaska Native	1002-5	287
	Virginia	51	38 years	38	Not Hispanic or Latino	2186-5	Asian or Pacific Islander	A-PI	10887
	Virginia	51	38 years	38	Not Hispanic or Latino	2186-5	Black or African American	2054-5	22637
	Virginia	51	38 years	38	Not Hispanic or Latino	2186-5	White	2106-3	67442
	Virginia	51	39 years	39	Hispanic or Latino	2135-2	American Indian or Alaska Native	1002-5	543
	Virginia	51	39 years	39	Hispanic or Latino	2135-2	Asian or Pacific Islander	A-PI	277
	Virginia	51	39 years	39	Hispanic or Latino	2135-2	Black or African American	2054-5	1240
	Virginia	51	39 years	39	Hispanic or Latino	2135-2	White	2106-3	12757
	Virginia	51	39 years	39	Not Hispanic or Latino	2186-5	American Indian or Alaska Native	1002-5	343
	Virginia	51	39 years	39	Not Hispanic or Latino	2186-5	Asian or Pacific Islander	A-PI	11166
	Virginia	51	39 years	39	Not Hispanic or Latino	2186-5	Black or African American	2054-5	23464
	Virginia	51	39 years	39	Not Hispanic or Latino	2186-5	White	2106-3	67434
	Virginia	51	40 years	40	Hispanic or Latino	2135-2	American Indian or Alaska Native	1002-5	490
	Virginia	51	40 years	40	Hispanic or Latino	2135-2	Asian or Pacific Islander	A-PI	259
	Virginia	51	40 years	40	Hispanic or Latino	2135-2	Black or African American	2054-5	1144
	Virginia	51	40 years	40	Hispanic or Latino	2135-2	White	2106-3	11696
	Virginia	51	40 years	40	Not Hispanic or Latino	2186-5	American Indian or Alaska Native	1002-5	314
	Virginia	51	40 years	40	Not Hispanic or Latino	2186-5	Asian or Pacific Islander	A-PI	10707
	Virginia	51	40 years	40	Not Hispanic or Latino	2186-5	Black or African American	2054-5	21505
	Virginia	51	40 years	40	Not Hispanic or Latino	2186-5	White	2106-3	63484
	Virginia	51	41 years	41	Hispanic or Latino	2135-2	American Indian or Alaska Native	1002-5	472
	Virginia	51	41 years	41	Hispanic or Latino	2135-2	Asian or Pacific Islander	A-PI	276
	Virginia	51	41 years	41	Hispanic or Latino	2135-2	Black or African American	2054-5	1111
	Virginia	51	41 years	41	Hispanic or Latino	2135-2	White	2106-3	11763
	Virginia	51	41 years	41	Not Hispanic or Latino	2186-5	American Indian or Alaska Native	1002-5	290
	Virginia	51	41 years	41	Not Hispanic or Latino	2186-5	Asian or Pacific Islander	A-PI	10390
	Virginia	51	41 years	41	Not Hispanic or Latino	2186-5	Black or African American	2054-5	20969
	Virginia	51	41 years	41	Not Hispanic or Latino	2186-5	White	2106-3	62393
	Virginia	51	42 years	42	Hispanic or Latino	2135-2	American Indian or Alaska Native	1002-5	473
	Virginia	51	42 years	42	Hispanic or Latino	2135-2	Asian or Pacific Islander	A-PI	247
	Virginia	51	42 years	42	Hispanic or Latino	2135-2	Black or African American	2054-5	1084
	Virginia	51	42 years	42	Hispanic or Latino	2135-2	White	2106-3	11390
	Virginia	51	42 years	42	Not Hispanic or Latino	2186-5	American Indian or Alaska Native	1002-5	284
	Virginia	51	42 years	42	Not Hispanic or Latino	2186-5	Asian or Pacific Islander	A-PI	10307
	Virginia	51	42 years	42	Not Hispanic or Latino	2186-5	Black or African American	2054-5	20426
	Virginia	51	42 years	42	Not Hispanic or Latino	2186-5	White	2106-3	61578
	Virginia	51	43 years	43	Hispanic or Latino	2135-2	American Indian or Alaska Native	1002-5	439
	Virginia	51	43 years	43	Hispanic or Latino	2135-2	Asian or Pacific Islander	A-PI	263
	Virginia	51	43 years	43	Hispanic or Latino	2135-2	Black or African American	2054-5	1039
	Virginia	51	43 years	43	Hispanic or Latino	2135-2	White	2106-3	10752
	Virginia	51	43 years	43	Not Hispanic or Latino	2186-5	American Indian or Alaska Native	1002-5	249
	Virginia	51	43 years	43	Not Hispanic or Latino	2186-5	Asian or Pacific Islander	A-PI	10316
	Virginia	51	43 years	43	Not Hispanic or Latino	2186-5	Black or African American	2054-5	19475
	Virginia	51	43 years	43	Not Hispanic or Latino	2186-5	White	2106-3	59774
	Virginia	51	44 years	44	Hispanic or Latino	2135-2	American Indian or Alaska Native	1002-5	452
	Virginia	51	44 years	44	Hispanic or Latino	2135-2	Asian or Pacific Islander	A-PI	253
	Virginia	51	44 years	44	Hispanic or Latino	2135-2	Black or African American	2054-5	922
	Virginia	51	44 years	44	Hispanic or Latino	2135-2	White	2106-3	10906
	Virginia	51	44 years	44	Not Hispanic or Latino	2186-5	American Indian or Alaska Native	1002-5	251
	Virginia	51	44 years	44	Not Hispanic or Latino	2186-5	Asian or Pacific Islander	A-PI	10684
	Virginia	51	44 years	44	Not Hispanic or Latino	2186-5	Black or African American	2054-5	19850
	Virginia	51	44 years	44	Not Hispanic or Latino	2186-5	White	2106-3	62106
	Virginia	51	45 years	45	Hispanic or Latino	2135-2	American Indian or Alaska Native	1002-5	448
	Virginia	51	45 years	45	Hispanic or Latino	2135-2	Asian or Pacific Islander	A-PI	250
	Virginia	51	45 years	45	Hispanic or Latino	2135-2	Black or African American	2054-5	865
	Virginia	51	45 years	45	Hispanic or Latino	2135-2	White	2106-3	10301
	Virginia	51	45 years	45	Not Hispanic or Latino	2186-5	American Indian or Alaska Native	1002-5	267
	Virginia	51	45 years	45	Not Hispanic or Latino	2186-5	Asian or Pacific Islander	A-PI	10467
	Virginia	51	45 years	45	Not Hispanic or Latino	2186-5	Black or African American	2054-5	19172
	Virginia	51	45 years	45	Not Hispanic or Latino	2186-5	White	2106-3	60603
	Virginia	51	46 years	46	Hispanic or Latino	2135-2	American Indian or Alaska Native	1002-5	418
	Virginia	51	46 years	46	Hispanic or Latino	2135-2	Asian or Pacific Islander	A-PI	216
	Virginia	51	46 years	46	Hispanic or Latino	2135-2	Black or African American	2054-5	770
	Virginia	51	46 years	46	Hispanic or Latino	2135-2	White	2106-3	9807
	Virginia	51	46 years	46	Not Hispanic or Latino	2186-5	American Indian or Alaska Native	1002-5	306
	Virginia	51	46 years	46	Not Hispanic or Latino	2186-5	Asian or Pacific Islander	A-PI	10447
	Virginia	51	46 years	46	Not Hispanic or Latino	2186-5	Black or African American	2054-5	19791
	Virginia	51	46 years	46	Not Hispanic or Latino	2186-5	White	2106-3	62551
	Virginia	51	47 years	47	Hispanic or Latino	2135-2	American Indian or Alaska Native	1002-5	414
	Virginia	51	47 years	47	Hispanic or Latino	2135-2	Asian or Pacific Islander	A-PI	197
	Virginia	51	47 years	47	Hispanic or Latino	2135-2	Black or African American	2054-5	842
	Virginia	51	47 years	47	Hispanic or Latino	2135-2	White	2106-3	9584
	Virginia	51	47 years	47	Not Hispanic or Latino	2186-5	American Indian or Alaska Native	1002-5	315
	Virginia	51	47 years	47	Not Hispanic or Latino	2186-5	Asian or Pacific Islander	A-PI	10345
	Virginia	51	47 years	47	Not Hispanic or Latino	2186-5	Black or African American	2054-5	20628
	Virginia	51	47 years	47	Not Hispanic or Latino	2186-5	White	2106-3	67588
	Virginia	51	48 years	48	Hispanic or Latino	2135-2	American Indian or Alaska Native	1002-5	379
	Virginia	51	48 years	48	Hispanic or Latino	2135-2	Asian or Pacific Islander	A-PI	197
	Virginia	51	48 years	48	Hispanic or Latino	2135-2	Black or African American	2054-5	793
	Virginia	51	48 years	48	Hispanic or Latino	2135-2	White	2106-3	9188
	Virginia	51	48 years	48	Not Hispanic or Latino	2186-5	American Indian or Alaska Native	1002-5	342
	Virginia	51	48 years	48	Not Hispanic or Latino	2186-5	Asian or Pacific Islander	A-PI	9903
	Virginia	51	48 years	48	Not Hispanic or Latino	2186-5	Black or African American	2054-5	21724
	Virginia	51	48 years	48	Not Hispanic or Latino	2186-5	White	2106-3	72691
	Virginia	51	49 years	49	Hispanic or Latino	2135-2	American Indian or Alaska Native	1002-5	395
	Virginia	51	49 years	49	Hispanic or Latino	2135-2	Asian or Pacific Islander	A-PI	186
	Virginia	51	49 years	49	Hispanic or Latino	2135-2	Black or African American	2054-5	669
	Virginia	51	49 years	49	Hispanic or Latino	2135-2	White	2106-3	9102
	Virginia	51	49 years	49	Not Hispanic or Latino	2186-5	American Indian or Alaska Native	1002-5	348
	Virginia	51	49 years	49	Not Hispanic or Latino	2186-5	Asian or Pacific Islander	A-PI	9680
	Virginia	51	49 years	49	Not Hispanic or Latino	2186-5	Black or African American	2054-5	21932
	Virginia	51	49 years	49	Not Hispanic or Latino	2186-5	White	2106-3	73385
	Virginia	51	50 years	50	Hispanic or Latino	2135-2	American Indian or Alaska Native	1002-5	366
	Virginia	51	50 years	50	Hispanic or Latino	2135-2	Asian or Pacific Islander	A-PI	170
	Virginia	51	50 years	50	Hispanic or Latino	2135-2	Black or African American	2054-5	628
	Virginia	51	50 years	50	Hispanic or Latino	2135-2	White	2106-3	8257
	Virginia	51	50 years	50	Not Hispanic or Latino	2186-5	American Indian or Alaska Native	1002-5	327
	Virginia	51	50 years	50	Not Hispanic or Latino	2186-5	Asian or Pacific Islander	A-PI	8942
	Virginia	51	50 years	50	Not Hispanic or Latino	2186-5	Black or African American	2054-5	20812
	Virginia	51	50 years	50	Not Hispanic or Latino	2186-5	White	2106-3	70191
	Virginia	51	51 years	51	Hispanic or Latino	2135-2	American Indian or Alaska Native	1002-5	344
	Virginia	51	51 years	51	Hispanic or Latino	2135-2	Asian or Pacific Islander	A-PI	177
	Virginia	51	51 years	51	Hispanic or Latino	2135-2	Black or African American	2054-5	658
	Virginia	51	51 years	51	Hispanic or Latino	2135-2	White	2106-3	7999
	Virginia	51	51 years	51	Not Hispanic or Latino	2186-5	American Indian or Alaska Native	1002-5	356
	Virginia	51	51 years	51	Not Hispanic or Latino	2186-5	Asian or Pacific Islander	A-PI	8429
	Virginia	51	51 years	51	Not Hispanic or Latino	2186-5	Black or African American	2054-5	21171
	Virginia	51	51 years	51	Not Hispanic or Latino	2186-5	White	2106-3	68933
	Virginia	51	52 years	52	Hispanic or Latino	2135-2	American Indian or Alaska Native	1002-5	339
	Virginia	51	52 years	52	Hispanic or Latino	2135-2	Asian or Pacific Islander	A-PI	168
	Virginia	51	52 years	52	Hispanic or Latino	2135-2	Black or African American	2054-5	570
	Virginia	51	52 years	52	Hispanic or Latino	2135-2	White	2106-3	7561
	Virginia	51	52 years	52	Not Hispanic or Latino	2186-5	American Indian or Alaska Native	1002-5	360
	Virginia	51	52 years	52	Not Hispanic or Latino	2186-5	Asian or Pacific Islander	A-PI	7817
	Virginia	51	52 years	52	Not Hispanic or Latino	2186-5	Black or African American	2054-5	21097
	Virginia	51	52 years	52	Not Hispanic or Latino	2186-5	White	2106-3	70134
	Virginia	51	53 years	53	Hispanic or Latino	2135-2	American Indian or Alaska Native	1002-5	325
	Virginia	51	53 years	53	Hispanic or Latino	2135-2	Asian or Pacific Islander	A-PI	162
	Virginia	51	53 years	53	Hispanic or Latino	2135-2	Black or African American	2054-5	604
	Virginia	51	53 years	53	Hispanic or Latino	2135-2	White	2106-3	7374
	Virginia	51	53 years	53	Not Hispanic or Latino	2186-5	American Indian or Alaska Native	1002-5	352
	Virginia	51	53 years	53	Not Hispanic or Latino	2186-5	Asian or Pacific Islander	A-PI	7647
	Virginia	51	53 years	53	Not Hispanic or Latino	2186-5	Black or African American	2054-5	22283
	Virginia	51	53 years	53	Not Hispanic or Latino	2186-5	White	2106-3	71336
	Virginia	51	54 years	54	Hispanic or Latino	2135-2	American Indian or Alaska Native	1002-5	332
	Virginia	51	54 years	54	Hispanic or Latino	2135-2	Asian or Pacific Islander	A-PI	141
	Virginia	51	54 years	54	Hispanic or Latino	2135-2	Black or African American	2054-5	611
	Virginia	51	54 years	54	Hispanic or Latino	2135-2	White	2106-3	7239
	Virginia	51	54 years	54	Not Hispanic or Latino	2186-5	American Indian or Alaska Native	1002-5	374
	Virginia	51	54 years	54	Not Hispanic or Latino	2186-5	Asian or Pacific Islander	A-PI	7567
	Virginia	51	54 years	54	Not Hispanic or Latino	2186-5	Black or African American	2054-5	23705
	Virginia	51	54 years	54	Not Hispanic or Latino	2186-5	White	2106-3	76910
	Virginia	51	55 years	55	Hispanic or Latino	2135-2	American Indian or Alaska Native	1002-5	295
	Virginia	51	55 years	55	Hispanic or Latino	2135-2	Asian or Pacific Islander	A-PI	150
	Virginia	51	55 years	55	Hispanic or Latino	2135-2	Black or African American	2054-5	579
	Virginia	51	55 years	55	Hispanic or Latino	2135-2	White	2106-3	6913
	Virginia	51	55 years	55	Not Hispanic or Latino	2186-5	American Indian or Alaska Native	1002-5	400
	Virginia	51	55 years	55	Not Hispanic or Latino	2186-5	Asian or Pacific Islander	A-PI	7505
	Virginia	51	55 years	55	Not Hispanic or Latino	2186-5	Black or African American	2054-5	23638
	Virginia	51	55 years	55	Not Hispanic or Latino	2186-5	White	2106-3	79470
	Virginia	51	56 years	56	Hispanic or Latino	2135-2	American Indian or Alaska Native	1002-5	279
	Virginia	51	56 years	56	Hispanic or Latino	2135-2	Asian or Pacific Islander	A-PI	148
	Virginia	51	56 years	56	Hispanic or Latino	2135-2	Black or African American	2054-5	503
	Virginia	51	56 years	56	Hispanic or Latino	2135-2	White	2106-3	6440
	Virginia	51	56 years	56	Not Hispanic or Latino	2186-5	American Indian or Alaska Native	1002-5	413
	Virginia	51	56 years	56	Not Hispanic or Latino	2186-5	Asian or Pacific Islander	A-PI	7429
	Virginia	51	56 years	56	Not Hispanic or Latino	2186-5	Black or African American	2054-5	23164
	Virginia	51	56 years	56	Not Hispanic or Latino	2186-5	White	2106-3	79780
	Virginia	51	57 years	57	Hispanic or Latino	2135-2	American Indian or Alaska Native	1002-5	244
	Virginia	51	57 years	57	Hispanic or Latino	2135-2	Asian or Pacific Islander	A-PI	129
	Virginia	51	57 years	57	Hispanic or Latino	2135-2	Black or African American	2054-5	521
	Virginia	51	57 years	57	Hispanic or Latino	2135-2	White	2106-3	6221
	Virginia	51	57 years	57	Not Hispanic or Latino	2186-5	American Indian or Alaska Native	1002-5	393
	Virginia	51	57 years	57	Not Hispanic or Latino	2186-5	Asian or Pacific Islander	A-PI	6678
	Virginia	51	57 years	57	Not Hispanic or Latino	2186-5	Black or African American	2054-5	22511
	Virginia	51	57 years	57	Not Hispanic or Latino	2186-5	White	2106-3	79074
	Virginia	51	58 years	58	Hispanic or Latino	2135-2	American Indian or Alaska Native	1002-5	205
	Virginia	51	58 years	58	Hispanic or Latino	2135-2	Asian or Pacific Islander	A-PI	129
	Virginia	51	58 years	58	Hispanic or Latino	2135-2	Black or African American	2054-5	462
	Virginia	51	58 years	58	Hispanic or Latino	2135-2	White	2106-3	5906
	Virginia	51	58 years	58	Not Hispanic or Latino	2186-5	American Indian or Alaska Native	1002-5	391
	Virginia	51	58 years	58	Not Hispanic or Latino	2186-5	Asian or Pacific Islander	A-PI	6662
	Virginia	51	58 years	58	Not Hispanic or Latino	2186-5	Black or African American	2054-5	22530
	Virginia	51	58 years	58	Not Hispanic or Latino	2186-5	White	2106-3	79813
	Virginia	51	59 years	59	Hispanic or Latino	2135-2	American Indian or Alaska Native	1002-5	193
	Virginia	51	59 years	59	Hispanic or Latino	2135-2	Asian or Pacific Islander	A-PI	120
	Virginia	51	59 years	59	Hispanic or Latino	2135-2	Black or African American	2054-5	466
	Virginia	51	59 years	59	Hispanic or Latino	2135-2	White	2106-3	5747
	Virginia	51	59 years	59	Not Hispanic or Latino	2186-5	American Indian or Alaska Native	1002-5	392
	Virginia	51	59 years	59	Not Hispanic or Latino	2186-5	Asian or Pacific Islander	A-PI	6805
	Virginia	51	59 years	59	Not Hispanic or Latino	2186-5	Black or African American	2054-5	22766
	Virginia	51	59 years	59	Not Hispanic or Latino	2186-5	White	2106-3	78909
	Virginia	51	60 years	60	Hispanic or Latino	2135-2	American Indian or Alaska Native	1002-5	193
	Virginia	51	60 years	60	Hispanic or Latino	2135-2	Asian or Pacific Islander	A-PI	114
	Virginia	51	60 years	60	Hispanic or Latino	2135-2	Black or African American	2054-5	433
	Virginia	51	60 years	60	Hispanic or Latino	2135-2	White	2106-3	5213
	Virginia	51	60 years	60	Not Hispanic or Latino	2186-5	American Indian or Alaska Native	1002-5	412
	Virginia	51	60 years	60	Not Hispanic or Latino	2186-5	Asian or Pacific Islander	A-PI	6263
	Virginia	51	60 years	60	Not Hispanic or Latino	2186-5	Black or African American	2054-5	22005
	Virginia	51	60 years	60	Not Hispanic or Latino	2186-5	White	2106-3	76287
	Virginia	51	61 years	61	Hispanic or Latino	2135-2	American Indian or Alaska Native	1002-5	147
	Virginia	51	61 years	61	Hispanic or Latino	2135-2	Asian or Pacific Islander	A-PI	95
	Virginia	51	61 years	61	Hispanic or Latino	2135-2	Black or African American	2054-5	441
	Virginia	51	61 years	61	Hispanic or Latino	2135-2	White	2106-3	4800
	Virginia	51	61 years	61	Not Hispanic or Latino	2186-5	American Indian or Alaska Native	1002-5	399
	Virginia	51	61 years	61	Not Hispanic or Latino	2186-5	Asian or Pacific Islander	A-PI	6234
	Virginia	51	61 years	61	Not Hispanic or Latino	2186-5	Black or African American	2054-5	21136
	Virginia	51	61 years	61	Not Hispanic or Latino	2186-5	White	2106-3	76437
	Virginia	51	62 years	62	Hispanic or Latino	2135-2	American Indian or Alaska Native	1002-5	153
	Virginia	51	62 years	62	Hispanic or Latino	2135-2	Asian or Pacific Islander	A-PI	101
	Virginia	51	62 years	62	Hispanic or Latino	2135-2	Black or African American	2054-5	391
	Virginia	51	62 years	62	Hispanic or Latino	2135-2	White	2106-3	4528
	Virginia	51	62 years	62	Not Hispanic or Latino	2186-5	American Indian or Alaska Native	1002-5	359
	Virginia	51	62 years	62	Not Hispanic or Latino	2186-5	Asian or Pacific Islander	A-PI	5824
	Virginia	51	62 years	62	Not Hispanic or Latino	2186-5	Black or African American	2054-5	20291
	Virginia	51	62 years	62	Not Hispanic or Latino	2186-5	White	2106-3	74952
	Virginia	51	63 years	63	Hispanic or Latino	2135-2	American Indian or Alaska Native	1002-5	150
	Virginia	51	63 years	63	Hispanic or Latino	2135-2	Asian or Pacific Islander	A-PI	84
	Virginia	51	63 years	63	Hispanic or Latino	2135-2	Black or African American	2054-5	385
	Virginia	51	63 years	63	Hispanic or Latino	2135-2	White	2106-3	4211
	Virginia	51	63 years	63	Not Hispanic or Latino	2186-5	American Indian or Alaska Native	1002-5	345
	Virginia	51	63 years	63	Not Hispanic or Latino	2186-5	Asian or Pacific Islander	A-PI	5823
	Virginia	51	63 years	63	Not Hispanic or Latino	2186-5	Black or African American	2054-5	19586
	Virginia	51	63 years	63	Not Hispanic or Latino	2186-5	White	2106-3	71744
	Virginia	51	64 years	64	Hispanic or Latino	2135-2	American Indian or Alaska Native	1002-5	127
	Virginia	51	64 years	64	Hispanic or Latino	2135-2	Asian or Pacific Islander	A-PI	67
	Virginia	51	64 years	64	Hispanic or Latino	2135-2	Black or African American	2054-5	354
	Virginia	51	64 years	64	Hispanic or Latino	2135-2	White	2106-3	3845
	Virginia	51	64 years	64	Not Hispanic or Latino	2186-5	American Indian or Alaska Native	1002-5	320
	Virginia	51	64 years	64	Not Hispanic or Latino	2186-5	Asian or Pacific Islander	A-PI	5820
	Virginia	51	64 years	64	Not Hispanic or Latino	2186-5	Black or African American	2054-5	19134
	Virginia	51	64 years	64	Not Hispanic or Latino	2186-5	White	2106-3	70841
	Virginia	51	65 years	65	Hispanic or Latino	2135-2	American Indian or Alaska Native	1002-5	111
	Virginia	51	65 years	65	Hispanic or Latino	2135-2	Asian or Pacific Islander	A-PI	61
	Virginia	51	65 years	65	Hispanic or Latino	2135-2	Black or African American	2054-5	309
	Virginia	51	65 years	65	Hispanic or Latino	2135-2	White	2106-3	3417
	Virginia	51	65 years	65	Not Hispanic or Latino	2186-5	American Indian or Alaska Native	1002-5	330
	Virginia	51	65 years	65	Not Hispanic or Latino	2186-5	Asian or Pacific Islander	A-PI	5373
	Virginia	51	65 years	65	Not Hispanic or Latino	2186-5	Black or African American	2054-5	17854
	Virginia	51	65 years	65	Not Hispanic or Latino	2186-5	White	2106-3	68544
	Virginia	51	66 years	66	Hispanic or Latino	2135-2	American Indian or Alaska Native	1002-5	95
	Virginia	51	66 years	66	Hispanic or Latino	2135-2	Asian or Pacific Islander	A-PI	70
	Virginia	51	66 years	66	Hispanic or Latino	2135-2	Black or African American	2054-5	253
	Virginia	51	66 years	66	Hispanic or Latino	2135-2	White	2106-3	3150
	Virginia	51	66 years	66	Not Hispanic or Latino	2186-5	American Indian or Alaska Native	1002-5	279
	Virginia	51	66 years	66	Not Hispanic or Latino	2186-5	Asian or Pacific Islander	A-PI	5060
	Virginia	51	66 years	66	Not Hispanic or Latino	2186-5	Black or African American	2054-5	16459
	Virginia	51	66 years	66	Not Hispanic or Latino	2186-5	White	2106-3	66071
	Virginia	51	67 years	67	Hispanic or Latino	2135-2	American Indian or Alaska Native	1002-5	87
	Virginia	51	67 years	67	Hispanic or Latino	2135-2	Asian or Pacific Islander	A-PI	58
	Virginia	51	67 years	67	Hispanic or Latino	2135-2	Black or African American	2054-5	248
	Virginia	51	67 years	67	Hispanic or Latino	2135-2	White	2106-3	2833
	Virginia	51	67 years	67	Not Hispanic or Latino	2186-5	American Indian or Alaska Native	1002-5	266
	Virginia	51	67 years	67	Not Hispanic or Latino	2186-5	Asian or Pacific Islander	A-PI	4794
	Virginia	51	67 years	67	Not Hispanic or Latino	2186-5	Black or African American	2054-5	15303
	Virginia	51	67 years	67	Not Hispanic or Latino	2186-5	White	2106-3	63222
	Virginia	51	68 years	68	Hispanic or Latino	2135-2	American Indian or Alaska Native	1002-5	80
	Virginia	51	68 years	68	Hispanic or Latino	2135-2	Asian or Pacific Islander	A-PI	51
	Virginia	51	68 years	68	Hispanic or Latino	2135-2	Black or African American	2054-5	239
	Virginia	51	68 years	68	Hispanic or Latino	2135-2	White	2106-3	2740
	Virginia	51	68 years	68	Not Hispanic or Latino	2186-5	American Indian or Alaska Native	1002-5	256
	Virginia	51	68 years	68	Not Hispanic or Latino	2186-5	Asian or Pacific Islander	A-PI	4476
	Virginia	51	68 years	68	Not Hispanic or Latino	2186-5	Black or African American	2054-5	14791
	Virginia	51	68 years	68	Not Hispanic or Latino	2186-5	White	2106-3	61488
	Virginia	51	69 years	69	Hispanic or Latino	2135-2	American Indian or Alaska Native	1002-5	81
	Virginia	51	69 years	69	Hispanic or Latino	2135-2	Asian or Pacific Islander	A-PI	46
	Virginia	51	69 years	69	Hispanic or Latino	2135-2	Black or African American	2054-5	214
	Virginia	51	69 years	69	Hispanic or Latino	2135-2	White	2106-3	2590
	Virginia	51	69 years	69	Not Hispanic or Latino	2186-5	American Indian or Alaska Native	1002-5	256
	Virginia	51	69 years	69	Not Hispanic or Latino	2186-5	Asian or Pacific Islander	A-PI	4690
	Virginia	51	69 years	69	Not Hispanic or Latino	2186-5	Black or African American	2054-5	14455
	Virginia	51	69 years	69	Not Hispanic or Latino	2186-5	White	2106-3	60158
	Virginia	51	70 years	70	Hispanic or Latino	2135-2	American Indian or Alaska Native	1002-5	67
	Virginia	51	70 years	70	Hispanic or Latino	2135-2	Asian or Pacific Islander	A-PI	49
	Virginia	51	70 years	70	Hispanic or Latino	2135-2	Black or African American	2054-5	199
	Virginia	51	70 years	70	Hispanic or Latino	2135-2	White	2106-3	2212
	Virginia	51	70 years	70	Not Hispanic or Latino	2186-5	American Indian or Alaska Native	1002-5	243
	Virginia	51	70 years	70	Not Hispanic or Latino	2186-5	Asian or Pacific Islander	A-PI	4333
	Virginia	51	70 years	70	Not Hispanic or Latino	2186-5	Black or African American	2054-5	13234
	Virginia	51	70 years	70	Not Hispanic or Latino	2186-5	White	2106-3	59733
	Virginia	51	71 years	71	Hispanic or Latino	2135-2	American Indian or Alaska Native	1002-5	70
	Virginia	51	71 years	71	Hispanic or Latino	2135-2	Asian or Pacific Islander	A-PI	52
	Virginia	51	71 years	71	Hispanic or Latino	2135-2	Black or African American	2054-5	195
	Virginia	51	71 years	71	Hispanic or Latino	2135-2	White	2106-3	2088
	Virginia	51	71 years	71	Not Hispanic or Latino	2186-5	American Indian or Alaska Native	1002-5	261
	Virginia	51	71 years	71	Not Hispanic or Latino	2186-5	Asian or Pacific Islander	A-PI	4076
	Virginia	51	71 years	71	Not Hispanic or Latino	2186-5	Black or African American	2054-5	12708
	Virginia	51	71 years	71	Not Hispanic or Latino	2186-5	White	2106-3	60473
	Virginia	51	72 years	72	Hispanic or Latino	2135-2	American Indian or Alaska Native	1002-5	59
	Virginia	51	72 years	72	Hispanic or Latino	2135-2	Asian or Pacific Islander	A-PI	36
	Virginia	51	72 years	72	Hispanic or Latino	2135-2	Black or African American	2054-5	170
	Virginia	51	72 years	72	Hispanic or Latino	2135-2	White	2106-3	1906
	Virginia	51	72 years	72	Not Hispanic or Latino	2186-5	American Indian or Alaska Native	1002-5	247
	Virginia	51	72 years	72	Not Hispanic or Latino	2186-5	Asian or Pacific Islander	A-PI	3886
	Virginia	51	72 years	72	Not Hispanic or Latino	2186-5	Black or African American	2054-5	11701
	Virginia	51	72 years	72	Not Hispanic or Latino	2186-5	White	2106-3	64310
	Virginia	51	73 years	73	Hispanic or Latino	2135-2	American Indian or Alaska Native	1002-5	52
	Virginia	51	73 years	73	Hispanic or Latino	2135-2	Asian or Pacific Islander	A-PI	29
	Virginia	51	73 years	73	Hispanic or Latino	2135-2	Black or African American	2054-5	142
	Virginia	51	73 years	73	Hispanic or Latino	2135-2	White	2106-3	1694
	Virginia	51	73 years	73	Not Hispanic or Latino	2186-5	American Indian or Alaska Native	1002-5	189
	Virginia	51	73 years	73	Not Hispanic or Latino	2186-5	Asian or Pacific Islander	A-PI	3318
	Virginia	51	73 years	73	Not Hispanic or Latino	2186-5	Black or African American	2054-5	9170
	Virginia	51	73 years	73	Not Hispanic or Latino	2186-5	White	2106-3	45580
	Virginia	51	74 years	74	Hispanic or Latino	2135-2	American Indian or Alaska Native	1002-5	46
	Virginia	51	74 years	74	Hispanic or Latino	2135-2	Asian or Pacific Islander	A-PI	35
	Virginia	51	74 years	74	Hispanic or Latino	2135-2	Black or African American	2054-5	131
	Virginia	51	74 years	74	Hispanic or Latino	2135-2	White	2106-3	1621
	Virginia	51	74 years	74	Not Hispanic or Latino	2186-5	American Indian or Alaska Native	1002-5	185
	Virginia	51	74 years	74	Not Hispanic or Latino	2186-5	Asian or Pacific Islander	A-PI	3101
	Virginia	51	74 years	74	Not Hispanic or Latino	2186-5	Black or African American	2054-5	8850
	Virginia	51	74 years	74	Not Hispanic or Latino	2186-5	White	2106-3	44982
	Virginia	51	75 years	75	Hispanic or Latino	2135-2	American Indian or Alaska Native	1002-5	49
	Virginia	51	75 years	75	Hispanic or Latino	2135-2	Asian or Pacific Islander	A-PI	34
	Virginia	51	75 years	75	Hispanic or Latino	2135-2	Black or African American	2054-5	97
	Virginia	51	75 years	75	Hispanic or Latino	2135-2	White	2106-3	1432
	Virginia	51	75 years	75	Not Hispanic or Latino	2186-5	American Indian or Alaska Native	1002-5	171
	Virginia	51	75 years	75	Not Hispanic or Latino	2186-5	Asian or Pacific Islander	A-PI	2769
	Virginia	51	75 years	75	Not Hispanic or Latino	2186-5	Black or African American	2054-5	8464
	Virginia	51	75 years	75	Not Hispanic or Latino	2186-5	White	2106-3	43773
	Virginia	51	76 years	76	Hispanic or Latino	2135-2	American Indian or Alaska Native	1002-5	33
	Virginia	51	76 years	76	Hispanic or Latino	2135-2	Asian or Pacific Islander	A-PI	33
	Virginia	51	76 years	76	Hispanic or Latino	2135-2	Black or African American	2054-5	99
	Virginia	51	76 years	76	Hispanic or Latino	2135-2	White	2106-3	1314
	Virginia	51	76 years	76	Not Hispanic or Latino	2186-5	American Indian or Alaska Native	1002-5	162
	Virginia	51	76 years	76	Not Hispanic or Latino	2186-5	Asian or Pacific Islander	A-PI	2691
	Virginia	51	76 years	76	Not Hispanic or Latino	2186-5	Black or African American	2054-5	8104
	Virginia	51	76 years	76	Not Hispanic or Latino	2186-5	White	2106-3	44794
	Virginia	51	77 years	77	Hispanic or Latino	2135-2	American Indian or Alaska Native	1002-5	34
	Virginia	51	77 years	77	Hispanic or Latino	2135-2	Asian or Pacific Islander	A-PI	39
	Virginia	51	77 years	77	Hispanic or Latino	2135-2	Black or African American	2054-5	74
	Virginia	51	77 years	77	Hispanic or Latino	2135-2	White	2106-3	1105
	Virginia	51	77 years	77	Not Hispanic or Latino	2186-5	American Indian or Alaska Native	1002-5	142
	Virginia	51	77 years	77	Not Hispanic or Latino	2186-5	Asian or Pacific Islander	A-PI	2579
	Virginia	51	77 years	77	Not Hispanic or Latino	2186-5	Black or African American	2054-5	7172
	Virginia	51	77 years	77	Not Hispanic or Latino	2186-5	White	2106-3	37540
	Virginia	51	78 years	78	Hispanic or Latino	2135-2	American Indian or Alaska Native	1002-5	30
	Virginia	51	78 years	78	Hispanic or Latino	2135-2	Asian or Pacific Islander	A-PI	18
	Virginia	51	78 years	78	Hispanic or Latino	2135-2	Black or African American	2054-5	85
	Virginia	51	78 years	78	Hispanic or Latino	2135-2	White	2106-3	1035
	Virginia	51	78 years	78	Not Hispanic or Latino	2186-5	American Indian or Alaska Native	1002-5	129
	Virginia	51	78 years	78	Not Hispanic or Latino	2186-5	Asian or Pacific Islander	A-PI	2309
	Virginia	51	78 years	78	Not Hispanic or Latino	2186-5	Black or African American	2054-5	6617
	Virginia	51	78 years	78	Not Hispanic or Latino	2186-5	White	2106-3	33475
	Virginia	51	79 years	79	Hispanic or Latino	2135-2	American Indian or Alaska Native	1002-5	41
	Virginia	51	79 years	79	Hispanic or Latino	2135-2	Asian or Pacific Islander	A-PI	23
	Virginia	51	79 years	79	Hispanic or Latino	2135-2	Black or African American	2054-5	59
	Virginia	51	79 years	79	Hispanic or Latino	2135-2	White	2106-3	950
	Virginia	51	79 years	79	Not Hispanic or Latino	2186-5	American Indian or Alaska Native	1002-5	123
	Virginia	51	79 years	79	Not Hispanic or Latino	2186-5	Asian or Pacific Islander	A-PI	2149
	Virginia	51	79 years	79	Not Hispanic or Latino	2186-5	Black or African American	2054-5	6134
	Virginia	51	79 years	79	Not Hispanic or Latino	2186-5	White	2106-3	30918
	Virginia	51	80 years	80	Hispanic or Latino	2135-2	American Indian or Alaska Native	1002-5	12
	Virginia	51	80 years	80	Hispanic or Latino	2135-2	Asian or Pacific Islander	A-PI	34
	Virginia	51	80 years	80	Hispanic or Latino	2135-2	Black or African American	2054-5	55
	Virginia	51	80 years	80	Hispanic or Latino	2135-2	White	2106-3	870
	Virginia	51	80 years	80	Not Hispanic or Latino	2186-5	American Indian or Alaska Native	1002-5	87
	Virginia	51	80 years	80	Not Hispanic or Latino	2186-5	Asian or Pacific Islander	A-PI	1852
	Virginia	51	80 years	80	Not Hispanic or Latino	2186-5	Black or African American	2054-5	5455
	Virginia	51	80 years	80	Not Hispanic or Latino	2186-5	White	2106-3	28666
	Virginia	51	81 years	81	Hispanic or Latino	2135-2	American Indian or Alaska Native	1002-5	11
	Virginia	51	81 years	81	Hispanic or Latino	2135-2	Asian or Pacific Islander	A-PI	24
	Virginia	51	81 years	81	Hispanic or Latino	2135-2	Black or African American	2054-5	51
	Virginia	51	81 years	81	Hispanic or Latino	2135-2	White	2106-3	848
	Virginia	51	81 years	81	Not Hispanic or Latino	2186-5	American Indian or Alaska Native	1002-5	97
	Virginia	51	81 years	81	Not Hispanic or Latino	2186-5	Asian or Pacific Islander	A-PI	1725
	Virginia	51	81 years	81	Not Hispanic or Latino	2186-5	Black or African American	2054-5	5074
	Virginia	51	81 years	81	Not Hispanic or Latino	2186-5	White	2106-3	26383
	Virginia	51	82 years	82	Hispanic or Latino	2135-2	American Indian or Alaska Native	1002-5	15
	Virginia	51	82 years	82	Hispanic or Latino	2135-2	Asian or Pacific Islander	A-PI	11
	Virginia	51	82 years	82	Hispanic or Latino	2135-2	Black or African American	2054-5	39
	Virginia	51	82 years	82	Hispanic or Latino	2135-2	White	2106-3	726
	Virginia	51	82 years	82	Not Hispanic or Latino	2186-5	American Indian or Alaska Native	1002-5	80
	Virginia	51	82 years	82	Not Hispanic or Latino	2186-5	Asian or Pacific Islander	A-PI	1514
	Virginia	51	82 years	82	Not Hispanic or Latino	2186-5	Black or African American	2054-5	4561
	Virginia	51	82 years	82	Not Hispanic or Latino	2186-5	White	2106-3	23641
	Virginia	51	83 years	83	Hispanic or Latino	2135-2	American Indian or Alaska Native	1002-5	16
	Virginia	51	83 years	83	Hispanic or Latino	2135-2	Asian or Pacific Islander	A-PI	5
	Virginia	51	83 years	83	Hispanic or Latino	2135-2	Black or African American	2054-5	57
	Virginia	51	83 years	83	Hispanic or Latino	2135-2	White	2106-3	655
	Virginia	51	83 years	83	Not Hispanic or Latino	2186-5	American Indian or Alaska Native	1002-5	86
	Virginia	51	83 years	83	Not Hispanic or Latino	2186-5	Asian or Pacific Islander	A-PI	1338
	Virginia	51	83 years	83	Not Hispanic or Latino	2186-5	Black or African American	2054-5	4269
	Virginia	51	83 years	83	Not Hispanic or Latino	2186-5	White	2106-3	21514
	Virginia	51	84 years	84	Hispanic or Latino	2135-2	American Indian or Alaska Native	1002-5	13
	Virginia	51	84 years	84	Hispanic or Latino	2135-2	Asian or Pacific Islander	A-PI	16
	Virginia	51	84 years	84	Hispanic or Latino	2135-2	Black or African American	2054-5	37
	Virginia	51	84 years	84	Hispanic or Latino	2135-2	White	2106-3	626
	Virginia	51	84 years	84	Not Hispanic or Latino	2186-5	American Indian or Alaska Native	1002-5	73
	Virginia	51	84 years	84	Not Hispanic or Latino	2186-5	Asian or Pacific Islander	A-PI	1218
	Virginia	51	84 years	84	Not Hispanic or Latino	2186-5	Black or African American	2054-5	3855
	Virginia	51	84 years	84	Not Hispanic or Latino	2186-5	White	2106-3	19722
	Virginia	51	85+ years	85+	Hispanic or Latino	2135-2	American Indian or Alaska Native	1002-5	126
	Virginia	51	85+ years	85+	Hispanic or Latino	2135-2	Asian or Pacific Islander	A-PI	41
	Virginia	51	85+ years	85+	Hispanic or Latino	2135-2	Black or African American	2054-5	168
	Virginia	51	85+ years	85+	Hispanic or Latino	2135-2	White	2106-3	3737
	Virginia	51	85+ years	85+	Not Hispanic or Latino	2186-5	American Indian or Alaska Native	1002-5	463
	Virginia	51	85+ years	85+	Not Hispanic or Latino	2186-5	Asian or Pacific Islander	A-PI	6223
	Virginia	51	85+ years	85+	Not Hispanic or Latino	2186-5	Black or African American	2054-5	22336
	Virginia	51	85+ years	85+	Not Hispanic or Latino	2186-5	White	2106-3	121391
	Washington	53	< 1 year	0	Hispanic or Latino	2135-2	American Indian or Alaska Native	1002-5	1103
	Washington	53	< 1 year	0	Hispanic or Latino	2135-2	Asian or Pacific Islander	A-PI	599
	Washington	53	< 1 year	0	Hispanic or Latino	2135-2	Black or African American	2054-5	807
	Washington	53	< 1 year	0	Hispanic or Latino	2135-2	White	2106-3	15958
	Washington	53	< 1 year	0	Not Hispanic or Latino	2186-5	American Indian or Alaska Native	1002-5	1532
	Washington	53	< 1 year	0	Not Hispanic or Latino	2186-5	Asian or Pacific Islander	A-PI	9001
	Washington	53	< 1 year	0	Not Hispanic or Latino	2186-5	Black or African American	2054-5	5801
	Washington	53	< 1 year	0	Not Hispanic or Latino	2186-5	White	2106-3	53294
	Washington	53	1 year	1	Hispanic or Latino	2135-2	American Indian or Alaska Native	1002-5	1287
	Washington	53	1 year	1	Hispanic or Latino	2135-2	Asian or Pacific Islander	A-PI	744
	Washington	53	1 year	1	Hispanic or Latino	2135-2	Black or African American	2054-5	865
	Washington	53	1 year	1	Hispanic or Latino	2135-2	White	2106-3	15775
	Washington	53	1 year	1	Not Hispanic or Latino	2186-5	American Indian or Alaska Native	1002-5	1591
	Washington	53	1 year	1	Not Hispanic or Latino	2186-5	Asian or Pacific Islander	A-PI	8935
	Washington	53	1 year	1	Not Hispanic or Latino	2186-5	Black or African American	2054-5	5910
	Washington	53	1 year	1	Not Hispanic or Latino	2186-5	White	2106-3	53185
	Washington	53	2 years	2	Hispanic or Latino	2135-2	American Indian or Alaska Native	1002-5	2024
	Washington	53	2 years	2	Hispanic or Latino	2135-2	Asian or Pacific Islander	A-PI	674
	Washington	53	2 years	2	Hispanic or Latino	2135-2	Black or African American	2054-5	866
	Washington	53	2 years	2	Hispanic or Latino	2135-2	White	2106-3	16417
	Washington	53	2 years	2	Not Hispanic or Latino	2186-5	American Indian or Alaska Native	1002-5	1678
	Washington	53	2 years	2	Not Hispanic or Latino	2186-5	Asian or Pacific Islander	A-PI	9070
	Washington	53	2 years	2	Not Hispanic or Latino	2186-5	Black or African American	2054-5	6456
	Washington	53	2 years	2	Not Hispanic or Latino	2186-5	White	2106-3	54968
	Washington	53	3 years	3	Hispanic or Latino	2135-2	American Indian or Alaska Native	1002-5	2026
	Washington	53	3 years	3	Hispanic or Latino	2135-2	Asian or Pacific Islander	A-PI	682
	Washington	53	3 years	3	Hispanic or Latino	2135-2	Black or African American	2054-5	905
	Washington	53	3 years	3	Hispanic or Latino	2135-2	White	2106-3	16651
	Washington	53	3 years	3	Not Hispanic or Latino	2186-5	American Indian or Alaska Native	1002-5	1697
	Washington	53	3 years	3	Not Hispanic or Latino	2186-5	Asian or Pacific Islander	A-PI	9260
	Washington	53	3 years	3	Not Hispanic or Latino	2186-5	Black or African American	2054-5	6616
	Washington	53	3 years	3	Not Hispanic or Latino	2186-5	White	2106-3	55751
	Washington	53	4 years	4	Hispanic or Latino	2135-2	American Indian or Alaska Native	1002-5	2075
	Washington	53	4 years	4	Hispanic or Latino	2135-2	Asian or Pacific Islander	A-PI	654
	Washington	53	4 years	4	Hispanic or Latino	2135-2	Black or African American	2054-5	825
	Washington	53	4 years	4	Hispanic or Latino	2135-2	White	2106-3	16924
	Washington	53	4 years	4	Not Hispanic or Latino	2186-5	American Indian or Alaska Native	1002-5	1699
	Washington	53	4 years	4	Not Hispanic or Latino	2186-5	Asian or Pacific Islander	A-PI	9706
	Washington	53	4 years	4	Not Hispanic or Latino	2186-5	Black or African American	2054-5	6446
	Washington	53	4 years	4	Not Hispanic or Latino	2186-5	White	2106-3	56019
	Washington	53	5 years	5	Hispanic or Latino	2135-2	American Indian or Alaska Native	1002-5	2185
	Washington	53	5 years	5	Hispanic or Latino	2135-2	Asian or Pacific Islander	A-PI	731
	Washington	53	5 years	5	Hispanic or Latino	2135-2	Black or African American	2054-5	967
	Washington	53	5 years	5	Hispanic or Latino	2135-2	White	2106-3	16401
	Washington	53	5 years	5	Not Hispanic or Latino	2186-5	American Indian or Alaska Native	1002-5	1704
	Washington	53	5 years	5	Not Hispanic or Latino	2186-5	Asian or Pacific Islander	A-PI	9406
	Washington	53	5 years	5	Not Hispanic or Latino	2186-5	Black or African American	2054-5	6513
	Washington	53	5 years	5	Not Hispanic or Latino	2186-5	White	2106-3	55784
	Washington	53	6 years	6	Hispanic or Latino	2135-2	American Indian or Alaska Native	1002-5	2161
	Washington	53	6 years	6	Hispanic or Latino	2135-2	Asian or Pacific Islander	A-PI	670
	Washington	53	6 years	6	Hispanic or Latino	2135-2	Black or African American	2054-5	915
	Washington	53	6 years	6	Hispanic or Latino	2135-2	White	2106-3	16257
	Washington	53	6 years	6	Not Hispanic or Latino	2186-5	American Indian or Alaska Native	1002-5	1669
	Washington	53	6 years	6	Not Hispanic or Latino	2186-5	Asian or Pacific Islander	A-PI	9565
	Washington	53	6 years	6	Not Hispanic or Latino	2186-5	Black or African American	2054-5	6502
	Washington	53	6 years	6	Not Hispanic or Latino	2186-5	White	2106-3	56276
	Washington	53	7 years	7	Hispanic or Latino	2135-2	American Indian or Alaska Native	1002-5	2118
	Washington	53	7 years	7	Hispanic or Latino	2135-2	Asian or Pacific Islander	A-PI	758
	Washington	53	7 years	7	Hispanic or Latino	2135-2	Black or African American	2054-5	929
	Washington	53	7 years	7	Hispanic or Latino	2135-2	White	2106-3	16489
	Washington	53	7 years	7	Not Hispanic or Latino	2186-5	American Indian or Alaska Native	1002-5	1623
	Washington	53	7 years	7	Not Hispanic or Latino	2186-5	Asian or Pacific Islander	A-PI	9350
	Washington	53	7 years	7	Not Hispanic or Latino	2186-5	Black or African American	2054-5	6321
	Washington	53	7 years	7	Not Hispanic or Latino	2186-5	White	2106-3	55410
	Washington	53	8 years	8	Hispanic or Latino	2135-2	American Indian or Alaska Native	1002-5	2239
	Washington	53	8 years	8	Hispanic or Latino	2135-2	Asian or Pacific Islander	A-PI	697
	Washington	53	8 years	8	Hispanic or Latino	2135-2	Black or African American	2054-5	915
	Washington	53	8 years	8	Hispanic or Latino	2135-2	White	2106-3	17009
	Washington	53	8 years	8	Not Hispanic or Latino	2186-5	American Indian or Alaska Native	1002-5	1716
	Washington	53	8 years	8	Not Hispanic or Latino	2186-5	Asian or Pacific Islander	A-PI	9124
	Washington	53	8 years	8	Not Hispanic or Latino	2186-5	Black or African American	2054-5	6432
	Washington	53	8 years	8	Not Hispanic or Latino	2186-5	White	2106-3	55794
	Washington	53	9 years	9	Hispanic or Latino	2135-2	American Indian or Alaska Native	1002-5	1468
	Washington	53	9 years	9	Hispanic or Latino	2135-2	Asian or Pacific Islander	A-PI	641
	Washington	53	9 years	9	Hispanic or Latino	2135-2	Black or African American	2054-5	973
	Washington	53	9 years	9	Hispanic or Latino	2135-2	White	2106-3	18139
	Washington	53	9 years	9	Not Hispanic or Latino	2186-5	American Indian or Alaska Native	1002-5	1603
	Washington	53	9 years	9	Not Hispanic or Latino	2186-5	Asian or Pacific Islander	A-PI	9437
	Washington	53	9 years	9	Not Hispanic or Latino	2186-5	Black or African American	2054-5	6202
	Washington	53	9 years	9	Not Hispanic or Latino	2186-5	White	2106-3	55684
	Washington	53	10 years	10	Hispanic or Latino	2135-2	American Indian or Alaska Native	1002-5	1183
	Washington	53	10 years	10	Hispanic or Latino	2135-2	Asian or Pacific Islander	A-PI	629
	Washington	53	10 years	10	Hispanic or Latino	2135-2	Black or African American	2054-5	918
	Washington	53	10 years	10	Hispanic or Latino	2135-2	White	2106-3	18037
	Washington	53	10 years	10	Not Hispanic or Latino	2186-5	American Indian or Alaska Native	1002-5	1592
	Washington	53	10 years	10	Not Hispanic or Latino	2186-5	Asian or Pacific Islander	A-PI	9615
	Washington	53	10 years	10	Not Hispanic or Latino	2186-5	Black or African American	2054-5	6123
	Washington	53	10 years	10	Not Hispanic or Latino	2186-5	White	2106-3	55324
	Washington	53	11 years	11	Hispanic or Latino	2135-2	American Indian or Alaska Native	1002-5	1201
	Washington	53	11 years	11	Hispanic or Latino	2135-2	Asian or Pacific Islander	A-PI	617
	Washington	53	11 years	11	Hispanic or Latino	2135-2	Black or African American	2054-5	919
	Washington	53	11 years	11	Hispanic or Latino	2135-2	White	2106-3	18517
	Washington	53	11 years	11	Not Hispanic or Latino	2186-5	American Indian or Alaska Native	1002-5	1654
	Washington	53	11 years	11	Not Hispanic or Latino	2186-5	Asian or Pacific Islander	A-PI	9816
	Washington	53	11 years	11	Not Hispanic or Latino	2186-5	Black or African American	2054-5	6227
	Washington	53	11 years	11	Not Hispanic or Latino	2186-5	White	2106-3	56343
	Washington	53	12 years	12	Hispanic or Latino	2135-2	American Indian or Alaska Native	1002-5	1215
	Washington	53	12 years	12	Hispanic or Latino	2135-2	Asian or Pacific Islander	A-PI	599
	Washington	53	12 years	12	Hispanic or Latino	2135-2	Black or African American	2054-5	942
	Washington	53	12 years	12	Hispanic or Latino	2135-2	White	2106-3	18131
	Washington	53	12 years	12	Not Hispanic or Latino	2186-5	American Indian or Alaska Native	1002-5	1653
	Washington	53	12 years	12	Not Hispanic or Latino	2186-5	Asian or Pacific Islander	A-PI	9534
	Washington	53	12 years	12	Not Hispanic or Latino	2186-5	Black or African American	2054-5	6208
	Washington	53	12 years	12	Not Hispanic or Latino	2186-5	White	2106-3	56123
	Washington	53	13 years	13	Hispanic or Latino	2135-2	American Indian or Alaska Native	1002-5	1136
	Washington	53	13 years	13	Hispanic or Latino	2135-2	Asian or Pacific Islander	A-PI	584
	Washington	53	13 years	13	Hispanic or Latino	2135-2	Black or African American	2054-5	883
	Washington	53	13 years	13	Hispanic or Latino	2135-2	White	2106-3	17756
	Washington	53	13 years	13	Not Hispanic or Latino	2186-5	American Indian or Alaska Native	1002-5	1600
	Washington	53	13 years	13	Not Hispanic or Latino	2186-5	Asian or Pacific Islander	A-PI	9418
	Washington	53	13 years	13	Not Hispanic or Latino	2186-5	Black or African American	2054-5	5815
	Washington	53	13 years	13	Not Hispanic or Latino	2186-5	White	2106-3	55180
	Washington	53	14 years	14	Hispanic or Latino	2135-2	American Indian or Alaska Native	1002-5	1154
	Washington	53	14 years	14	Hispanic or Latino	2135-2	Asian or Pacific Islander	A-PI	545
	Washington	53	14 years	14	Hispanic or Latino	2135-2	Black or African American	2054-5	834
	Washington	53	14 years	14	Hispanic or Latino	2135-2	White	2106-3	17064
	Washington	53	14 years	14	Not Hispanic or Latino	2186-5	American Indian or Alaska Native	1002-5	1581
	Washington	53	14 years	14	Not Hispanic or Latino	2186-5	Asian or Pacific Islander	A-PI	9689
	Washington	53	14 years	14	Not Hispanic or Latino	2186-5	Black or African American	2054-5	5744
	Washington	53	14 years	14	Not Hispanic or Latino	2186-5	White	2106-3	54891
	Washington	53	15 years	15	Hispanic or Latino	2135-2	American Indian or Alaska Native	1002-5	1019
	Washington	53	15 years	15	Hispanic or Latino	2135-2	Asian or Pacific Islander	A-PI	537
	Washington	53	15 years	15	Hispanic or Latino	2135-2	Black or African American	2054-5	768
	Washington	53	15 years	15	Hispanic or Latino	2135-2	White	2106-3	16501
	Washington	53	15 years	15	Not Hispanic or Latino	2186-5	American Indian or Alaska Native	1002-5	1559
	Washington	53	15 years	15	Not Hispanic or Latino	2186-5	Asian or Pacific Islander	A-PI	9743
	Washington	53	15 years	15	Not Hispanic or Latino	2186-5	Black or African American	2054-5	5466
	Washington	53	15 years	15	Not Hispanic or Latino	2186-5	White	2106-3	55385
	Washington	53	16 years	16	Hispanic or Latino	2135-2	American Indian or Alaska Native	1002-5	1024
	Washington	53	16 years	16	Hispanic or Latino	2135-2	Asian or Pacific Islander	A-PI	511
	Washington	53	16 years	16	Hispanic or Latino	2135-2	Black or African American	2054-5	767
	Washington	53	16 years	16	Hispanic or Latino	2135-2	White	2106-3	15821
	Washington	53	16 years	16	Not Hispanic or Latino	2186-5	American Indian or Alaska Native	1002-5	1579
	Washington	53	16 years	16	Not Hispanic or Latino	2186-5	Asian or Pacific Islander	A-PI	9883
	Washington	53	16 years	16	Not Hispanic or Latino	2186-5	Black or African American	2054-5	5368
	Washington	53	16 years	16	Not Hispanic or Latino	2186-5	White	2106-3	55204
	Washington	53	17 years	17	Hispanic or Latino	2135-2	American Indian or Alaska Native	1002-5	950
	Washington	53	17 years	17	Hispanic or Latino	2135-2	Asian or Pacific Islander	A-PI	522
	Washington	53	17 years	17	Hispanic or Latino	2135-2	Black or African American	2054-5	754
	Washington	53	17 years	17	Hispanic or Latino	2135-2	White	2106-3	15632
	Washington	53	17 years	17	Not Hispanic or Latino	2186-5	American Indian or Alaska Native	1002-5	1624
	Washington	53	17 years	17	Not Hispanic or Latino	2186-5	Asian or Pacific Islander	A-PI	9895
	Washington	53	17 years	17	Not Hispanic or Latino	2186-5	Black or African American	2054-5	5506
	Washington	53	17 years	17	Not Hispanic or Latino	2186-5	White	2106-3	54796
	Washington	53	18 years	18	Hispanic or Latino	2135-2	American Indian or Alaska Native	1002-5	981
	Washington	53	18 years	18	Hispanic or Latino	2135-2	Asian or Pacific Islander	A-PI	506
	Washington	53	18 years	18	Hispanic or Latino	2135-2	Black or African American	2054-5	761
	Washington	53	18 years	18	Hispanic or Latino	2135-2	White	2106-3	15377
	Washington	53	18 years	18	Not Hispanic or Latino	2186-5	American Indian or Alaska Native	1002-5	1608
	Washington	53	18 years	18	Not Hispanic or Latino	2186-5	Asian or Pacific Islander	A-PI	9847
	Washington	53	18 years	18	Not Hispanic or Latino	2186-5	Black or African American	2054-5	5586
	Washington	53	18 years	18	Not Hispanic or Latino	2186-5	White	2106-3	54240
	Washington	53	19 years	19	Hispanic or Latino	2135-2	American Indian or Alaska Native	1002-5	981
	Washington	53	19 years	19	Hispanic or Latino	2135-2	Asian or Pacific Islander	A-PI	501
	Washington	53	19 years	19	Hispanic or Latino	2135-2	Black or African American	2054-5	770
	Washington	53	19 years	19	Hispanic or Latino	2135-2	White	2106-3	15414
	Washington	53	19 years	19	Not Hispanic or Latino	2186-5	American Indian or Alaska Native	1002-5	1679
	Washington	53	19 years	19	Not Hispanic or Latino	2186-5	Asian or Pacific Islander	A-PI	10093
	Washington	53	19 years	19	Not Hispanic or Latino	2186-5	Black or African American	2054-5	5601
	Washington	53	19 years	19	Not Hispanic or Latino	2186-5	White	2106-3	53300
	Washington	53	20 years	20	Hispanic or Latino	2135-2	American Indian or Alaska Native	1002-5	987
	Washington	53	20 years	20	Hispanic or Latino	2135-2	Asian or Pacific Islander	A-PI	519
	Washington	53	20 years	20	Hispanic or Latino	2135-2	Black or African American	2054-5	736
	Washington	53	20 years	20	Hispanic or Latino	2135-2	White	2106-3	15178
	Washington	53	20 years	20	Not Hispanic or Latino	2186-5	American Indian or Alaska Native	1002-5	1673
	Washington	53	20 years	20	Not Hispanic or Latino	2186-5	Asian or Pacific Islander	A-PI	9990
	Washington	53	20 years	20	Not Hispanic or Latino	2186-5	Black or African American	2054-5	5838
	Washington	53	20 years	20	Not Hispanic or Latino	2186-5	White	2106-3	54881
	Washington	53	21 years	21	Hispanic or Latino	2135-2	American Indian or Alaska Native	1002-5	926
	Washington	53	21 years	21	Hispanic or Latino	2135-2	Asian or Pacific Islander	A-PI	544
	Washington	53	21 years	21	Hispanic or Latino	2135-2	Black or African American	2054-5	686
	Washington	53	21 years	21	Hispanic or Latino	2135-2	White	2106-3	15117
	Washington	53	21 years	21	Not Hispanic or Latino	2186-5	American Indian or Alaska Native	1002-5	1779
	Washington	53	21 years	21	Not Hispanic or Latino	2186-5	Asian or Pacific Islander	A-PI	10478
	Washington	53	21 years	21	Not Hispanic or Latino	2186-5	Black or African American	2054-5	6045
	Washington	53	21 years	21	Not Hispanic or Latino	2186-5	White	2106-3	56218
	Washington	53	22 years	22	Hispanic or Latino	2135-2	American Indian or Alaska Native	1002-5	952
	Washington	53	22 years	22	Hispanic or Latino	2135-2	Asian or Pacific Islander	A-PI	523
	Washington	53	22 years	22	Hispanic or Latino	2135-2	Black or African American	2054-5	693
	Washington	53	22 years	22	Hispanic or Latino	2135-2	White	2106-3	14952
	Washington	53	22 years	22	Not Hispanic or Latino	2186-5	American Indian or Alaska Native	1002-5	1747
	Washington	53	22 years	22	Not Hispanic or Latino	2186-5	Asian or Pacific Islander	A-PI	11453
	Washington	53	22 years	22	Not Hispanic or Latino	2186-5	Black or African American	2054-5	6329
	Washington	53	22 years	22	Not Hispanic or Latino	2186-5	White	2106-3	58606
	Washington	53	23 years	23	Hispanic or Latino	2135-2	American Indian or Alaska Native	1002-5	940
	Washington	53	23 years	23	Hispanic or Latino	2135-2	Asian or Pacific Islander	A-PI	474
	Washington	53	23 years	23	Hispanic or Latino	2135-2	Black or African American	2054-5	706
	Washington	53	23 years	23	Hispanic or Latino	2135-2	White	2106-3	14905
	Washington	53	23 years	23	Not Hispanic or Latino	2186-5	American Indian or Alaska Native	1002-5	1677
	Washington	53	23 years	23	Not Hispanic or Latino	2186-5	Asian or Pacific Islander	A-PI	12742
	Washington	53	23 years	23	Not Hispanic or Latino	2186-5	Black or African American	2054-5	6460
	Washington	53	23 years	23	Not Hispanic or Latino	2186-5	White	2106-3	61766
	Washington	53	24 years	24	Hispanic or Latino	2135-2	American Indian or Alaska Native	1002-5	966
	Washington	53	24 years	24	Hispanic or Latino	2135-2	Asian or Pacific Islander	A-PI	493
	Washington	53	24 years	24	Hispanic or Latino	2135-2	Black or African American	2054-5	725
	Washington	53	24 years	24	Hispanic or Latino	2135-2	White	2106-3	15364
	Washington	53	24 years	24	Not Hispanic or Latino	2186-5	American Indian or Alaska Native	1002-5	1754
	Washington	53	24 years	24	Not Hispanic or Latino	2186-5	Asian or Pacific Islander	A-PI	13332
	Washington	53	24 years	24	Not Hispanic or Latino	2186-5	Black or African American	2054-5	6676
	Washington	53	24 years	24	Not Hispanic or Latino	2186-5	White	2106-3	65433
	Washington	53	25 years	25	Hispanic or Latino	2135-2	American Indian or Alaska Native	1002-5	966
	Washington	53	25 years	25	Hispanic or Latino	2135-2	Asian or Pacific Islander	A-PI	500
	Washington	53	25 years	25	Hispanic or Latino	2135-2	Black or African American	2054-5	706
	Washington	53	25 years	25	Hispanic or Latino	2135-2	White	2106-3	15978
	Washington	53	25 years	25	Not Hispanic or Latino	2186-5	American Indian or Alaska Native	1002-5	1864
	Washington	53	25 years	25	Not Hispanic or Latino	2186-5	Asian or Pacific Islander	A-PI	14286
	Washington	53	25 years	25	Not Hispanic or Latino	2186-5	Black or African American	2054-5	7026
	Washington	53	25 years	25	Not Hispanic or Latino	2186-5	White	2106-3	68367
	Washington	53	26 years	26	Hispanic or Latino	2135-2	American Indian or Alaska Native	1002-5	972
	Washington	53	26 years	26	Hispanic or Latino	2135-2	Asian or Pacific Islander	A-PI	541
	Washington	53	26 years	26	Hispanic or Latino	2135-2	Black or African American	2054-5	667
	Washington	53	26 years	26	Hispanic or Latino	2135-2	White	2106-3	15746
	Washington	53	26 years	26	Not Hispanic or Latino	2186-5	American Indian or Alaska Native	1002-5	1900
	Washington	53	26 years	26	Not Hispanic or Latino	2186-5	Asian or Pacific Islander	A-PI	15122
	Washington	53	26 years	26	Not Hispanic or Latino	2186-5	Black or African American	2054-5	6995
	Washington	53	26 years	26	Not Hispanic or Latino	2186-5	White	2106-3	71285
	Washington	53	27 years	27	Hispanic or Latino	2135-2	American Indian or Alaska Native	1002-5	977
	Washington	53	27 years	27	Hispanic or Latino	2135-2	Asian or Pacific Islander	A-PI	531
	Washington	53	27 years	27	Hispanic or Latino	2135-2	Black or African American	2054-5	682
	Washington	53	27 years	27	Hispanic or Latino	2135-2	White	2106-3	16005
	Washington	53	27 years	27	Not Hispanic or Latino	2186-5	American Indian or Alaska Native	1002-5	2043
	Washington	53	27 years	27	Not Hispanic or Latino	2186-5	Asian or Pacific Islander	A-PI	16709
	Washington	53	27 years	27	Not Hispanic or Latino	2186-5	Black or African American	2054-5	7161
	Washington	53	27 years	27	Not Hispanic or Latino	2186-5	White	2106-3	75842
	Washington	53	28 years	28	Hispanic or Latino	2135-2	American Indian or Alaska Native	1002-5	947
	Washington	53	28 years	28	Hispanic or Latino	2135-2	Asian or Pacific Islander	A-PI	539
	Washington	53	28 years	28	Hispanic or Latino	2135-2	Black or African American	2054-5	717
	Washington	53	28 years	28	Hispanic or Latino	2135-2	White	2106-3	15336
	Washington	53	28 years	28	Not Hispanic or Latino	2186-5	American Indian or Alaska Native	1002-5	1977
	Washington	53	28 years	28	Not Hispanic or Latino	2186-5	Asian or Pacific Islander	A-PI	18510
	Washington	53	28 years	28	Not Hispanic or Latino	2186-5	Black or African American	2054-5	7306
	Washington	53	28 years	28	Not Hispanic or Latino	2186-5	White	2106-3	79262
	Washington	53	29 years	29	Hispanic or Latino	2135-2	American Indian or Alaska Native	1002-5	930
	Washington	53	29 years	29	Hispanic or Latino	2135-2	Asian or Pacific Islander	A-PI	493
	Washington	53	29 years	29	Hispanic or Latino	2135-2	Black or African American	2054-5	674
	Washington	53	29 years	29	Hispanic or Latino	2135-2	White	2106-3	14932
	Washington	53	29 years	29	Not Hispanic or Latino	2186-5	American Indian or Alaska Native	1002-5	2037
	Washington	53	29 years	29	Not Hispanic or Latino	2186-5	Asian or Pacific Islander	A-PI	18984
	Washington	53	29 years	29	Not Hispanic or Latino	2186-5	Black or African American	2054-5	6981
	Washington	53	29 years	29	Not Hispanic or Latino	2186-5	White	2106-3	80100
	Washington	53	30 years	30	Hispanic or Latino	2135-2	American Indian or Alaska Native	1002-5	936
	Washington	53	30 years	30	Hispanic or Latino	2135-2	Asian or Pacific Islander	A-PI	520
	Washington	53	30 years	30	Hispanic or Latino	2135-2	Black or African American	2054-5	640
	Washington	53	30 years	30	Hispanic or Latino	2135-2	White	2106-3	14129
	Washington	53	30 years	30	Not Hispanic or Latino	2186-5	American Indian or Alaska Native	1002-5	1892
	Washington	53	30 years	30	Not Hispanic or Latino	2186-5	Asian or Pacific Islander	A-PI	18336
	Washington	53	30 years	30	Not Hispanic or Latino	2186-5	Black or African American	2054-5	6868
	Washington	53	30 years	30	Not Hispanic or Latino	2186-5	White	2106-3	77069
	Washington	53	31 years	31	Hispanic or Latino	2135-2	American Indian or Alaska Native	1002-5	908
	Washington	53	31 years	31	Hispanic or Latino	2135-2	Asian or Pacific Islander	A-PI	477
	Washington	53	31 years	31	Hispanic or Latino	2135-2	Black or African American	2054-5	644
	Washington	53	31 years	31	Hispanic or Latino	2135-2	White	2106-3	13780
	Washington	53	31 years	31	Not Hispanic or Latino	2186-5	American Indian or Alaska Native	1002-5	1765
	Washington	53	31 years	31	Not Hispanic or Latino	2186-5	Asian or Pacific Islander	A-PI	17006
	Washington	53	31 years	31	Not Hispanic or Latino	2186-5	Black or African American	2054-5	6546
	Washington	53	31 years	31	Not Hispanic or Latino	2186-5	White	2106-3	74901
	Washington	53	32 years	32	Hispanic or Latino	2135-2	American Indian or Alaska Native	1002-5	813
	Washington	53	32 years	32	Hispanic or Latino	2135-2	Asian or Pacific Islander	A-PI	447
	Washington	53	32 years	32	Hispanic or Latino	2135-2	Black or African American	2054-5	633
	Washington	53	32 years	32	Hispanic or Latino	2135-2	White	2106-3	13609
	Washington	53	32 years	32	Not Hispanic or Latino	2186-5	American Indian or Alaska Native	1002-5	1696
	Washington	53	32 years	32	Not Hispanic or Latino	2186-5	Asian or Pacific Islander	A-PI	15986
	Washington	53	32 years	32	Not Hispanic or Latino	2186-5	Black or African American	2054-5	6421
	Washington	53	32 years	32	Not Hispanic or Latino	2186-5	White	2106-3	73896
	Washington	53	33 years	33	Hispanic or Latino	2135-2	American Indian or Alaska Native	1002-5	872
	Washington	53	33 years	33	Hispanic or Latino	2135-2	Asian or Pacific Islander	A-PI	482
	Washington	53	33 years	33	Hispanic or Latino	2135-2	Black or African American	2054-5	619
	Washington	53	33 years	33	Hispanic or Latino	2135-2	White	2106-3	13742
	Washington	53	33 years	33	Not Hispanic or Latino	2186-5	American Indian or Alaska Native	1002-5	1651
	Washington	53	33 years	33	Not Hispanic or Latino	2186-5	Asian or Pacific Islander	A-PI	16076
	Washington	53	33 years	33	Not Hispanic or Latino	2186-5	Black or African American	2054-5	6358
	Washington	53	33 years	33	Not Hispanic or Latino	2186-5	White	2106-3	74737
	Washington	53	34 years	34	Hispanic or Latino	2135-2	American Indian or Alaska Native	1002-5	904
	Washington	53	34 years	34	Hispanic or Latino	2135-2	Asian or Pacific Islander	A-PI	463
	Washington	53	34 years	34	Hispanic or Latino	2135-2	Black or African American	2054-5	628
	Washington	53	34 years	34	Hispanic or Latino	2135-2	White	2106-3	14072
	Washington	53	34 years	34	Not Hispanic or Latino	2186-5	American Indian or Alaska Native	1002-5	1617
	Washington	53	34 years	34	Not Hispanic or Latino	2186-5	Asian or Pacific Islander	A-PI	16060
	Washington	53	34 years	34	Not Hispanic or Latino	2186-5	Black or African American	2054-5	6252
	Washington	53	34 years	34	Not Hispanic or Latino	2186-5	White	2106-3	75028
	Washington	53	35 years	35	Hispanic or Latino	2135-2	American Indian or Alaska Native	1002-5	845
	Washington	53	35 years	35	Hispanic or Latino	2135-2	Asian or Pacific Islander	A-PI	442
	Washington	53	35 years	35	Hispanic or Latino	2135-2	Black or African American	2054-5	544
	Washington	53	35 years	35	Hispanic or Latino	2135-2	White	2106-3	13442
	Washington	53	35 years	35	Not Hispanic or Latino	2186-5	American Indian or Alaska Native	1002-5	1568
	Washington	53	35 years	35	Not Hispanic or Latino	2186-5	Asian or Pacific Islander	A-PI	15445
	Washington	53	35 years	35	Not Hispanic or Latino	2186-5	Black or African American	2054-5	6088
	Washington	53	35 years	35	Not Hispanic or Latino	2186-5	White	2106-3	73104
	Washington	53	36 years	36	Hispanic or Latino	2135-2	American Indian or Alaska Native	1002-5	786
	Washington	53	36 years	36	Hispanic or Latino	2135-2	Asian or Pacific Islander	A-PI	434
	Washington	53	36 years	36	Hispanic or Latino	2135-2	Black or African American	2054-5	573
	Washington	53	36 years	36	Hispanic or Latino	2135-2	White	2106-3	13110
	Washington	53	36 years	36	Not Hispanic or Latino	2186-5	American Indian or Alaska Native	1002-5	1554
	Washington	53	36 years	36	Not Hispanic or Latino	2186-5	Asian or Pacific Islander	A-PI	15525
	Washington	53	36 years	36	Not Hispanic or Latino	2186-5	Black or African American	2054-5	5901
	Washington	53	36 years	36	Not Hispanic or Latino	2186-5	White	2106-3	73346
	Washington	53	37 years	37	Hispanic or Latino	2135-2	American Indian or Alaska Native	1002-5	803
	Washington	53	37 years	37	Hispanic or Latino	2135-2	Asian or Pacific Islander	A-PI	470
	Washington	53	37 years	37	Hispanic or Latino	2135-2	Black or African American	2054-5	547
	Washington	53	37 years	37	Hispanic or Latino	2135-2	White	2106-3	13201
	Washington	53	37 years	37	Not Hispanic or Latino	2186-5	American Indian or Alaska Native	1002-5	1583
	Washington	53	37 years	37	Not Hispanic or Latino	2186-5	Asian or Pacific Islander	A-PI	15265
	Washington	53	37 years	37	Not Hispanic or Latino	2186-5	Black or African American	2054-5	5732
	Washington	53	37 years	37	Not Hispanic or Latino	2186-5	White	2106-3	73401
	Washington	53	38 years	38	Hispanic or Latino	2135-2	American Indian or Alaska Native	1002-5	820
	Washington	53	38 years	38	Hispanic or Latino	2135-2	Asian or Pacific Islander	A-PI	473
	Washington	53	38 years	38	Hispanic or Latino	2135-2	Black or African American	2054-5	519
	Washington	53	38 years	38	Hispanic or Latino	2135-2	White	2106-3	13207
	Washington	53	38 years	38	Not Hispanic or Latino	2186-5	American Indian or Alaska Native	1002-5	1505
	Washington	53	38 years	38	Not Hispanic or Latino	2186-5	Asian or Pacific Islander	A-PI	14186
	Washington	53	38 years	38	Not Hispanic or Latino	2186-5	Black or African American	2054-5	5566
	Washington	53	38 years	38	Not Hispanic or Latino	2186-5	White	2106-3	71961
	Washington	53	39 years	39	Hispanic or Latino	2135-2	American Indian or Alaska Native	1002-5	781
	Washington	53	39 years	39	Hispanic or Latino	2135-2	Asian or Pacific Islander	A-PI	449
	Washington	53	39 years	39	Hispanic or Latino	2135-2	Black or African American	2054-5	607
	Washington	53	39 years	39	Hispanic or Latino	2135-2	White	2106-3	13094
	Washington	53	39 years	39	Not Hispanic or Latino	2186-5	American Indian or Alaska Native	1002-5	1585
	Washington	53	39 years	39	Not Hispanic or Latino	2186-5	Asian or Pacific Islander	A-PI	14071
	Washington	53	39 years	39	Not Hispanic or Latino	2186-5	Black or African American	2054-5	5468
	Washington	53	39 years	39	Not Hispanic or Latino	2186-5	White	2106-3	72109
	Washington	53	40 years	40	Hispanic or Latino	2135-2	American Indian or Alaska Native	1002-5	773
	Washington	53	40 years	40	Hispanic or Latino	2135-2	Asian or Pacific Islander	A-PI	392
	Washington	53	40 years	40	Hispanic or Latino	2135-2	Black or African American	2054-5	499
	Washington	53	40 years	40	Hispanic or Latino	2135-2	White	2106-3	11579
	Washington	53	40 years	40	Not Hispanic or Latino	2186-5	American Indian or Alaska Native	1002-5	1441
	Washington	53	40 years	40	Not Hispanic or Latino	2186-5	Asian or Pacific Islander	A-PI	12863
	Washington	53	40 years	40	Not Hispanic or Latino	2186-5	Black or African American	2054-5	5107
	Washington	53	40 years	40	Not Hispanic or Latino	2186-5	White	2106-3	67617
	Washington	53	41 years	41	Hispanic or Latino	2135-2	American Indian or Alaska Native	1002-5	700
	Washington	53	41 years	41	Hispanic or Latino	2135-2	Asian or Pacific Islander	A-PI	364
	Washington	53	41 years	41	Hispanic or Latino	2135-2	Black or African American	2054-5	468
	Washington	53	41 years	41	Hispanic or Latino	2135-2	White	2106-3	11564
	Washington	53	41 years	41	Not Hispanic or Latino	2186-5	American Indian or Alaska Native	1002-5	1395
	Washington	53	41 years	41	Not Hispanic or Latino	2186-5	Asian or Pacific Islander	A-PI	12277
	Washington	53	41 years	41	Not Hispanic or Latino	2186-5	Black or African American	2054-5	4911
	Washington	53	41 years	41	Not Hispanic or Latino	2186-5	White	2106-3	65592
	Washington	53	42 years	42	Hispanic or Latino	2135-2	American Indian or Alaska Native	1002-5	689
	Washington	53	42 years	42	Hispanic or Latino	2135-2	Asian or Pacific Islander	A-PI	380
	Washington	53	42 years	42	Hispanic or Latino	2135-2	Black or African American	2054-5	514
	Washington	53	42 years	42	Hispanic or Latino	2135-2	White	2106-3	11473
	Washington	53	42 years	42	Not Hispanic or Latino	2186-5	American Indian or Alaska Native	1002-5	1378
	Washington	53	42 years	42	Not Hispanic or Latino	2186-5	Asian or Pacific Islander	A-PI	12032
	Washington	53	42 years	42	Not Hispanic or Latino	2186-5	Black or African American	2054-5	4644
	Washington	53	42 years	42	Not Hispanic or Latino	2186-5	White	2106-3	64230
	Washington	53	43 years	43	Hispanic or Latino	2135-2	American Indian or Alaska Native	1002-5	658
	Washington	53	43 years	43	Hispanic or Latino	2135-2	Asian or Pacific Islander	A-PI	334
	Washington	53	43 years	43	Hispanic or Latino	2135-2	Black or African American	2054-5	435
	Washington	53	43 years	43	Hispanic or Latino	2135-2	White	2106-3	11202
	Washington	53	43 years	43	Not Hispanic or Latino	2186-5	American Indian or Alaska Native	1002-5	1310
	Washington	53	43 years	43	Not Hispanic or Latino	2186-5	Asian or Pacific Islander	A-PI	11843
	Washington	53	43 years	43	Not Hispanic or Latino	2186-5	Black or African American	2054-5	4551
	Washington	53	43 years	43	Not Hispanic or Latino	2186-5	White	2106-3	61611
	Washington	53	44 years	44	Hispanic or Latino	2135-2	American Indian or Alaska Native	1002-5	644
	Washington	53	44 years	44	Hispanic or Latino	2135-2	Asian or Pacific Islander	A-PI	360
	Washington	53	44 years	44	Hispanic or Latino	2135-2	Black or African American	2054-5	415
	Washington	53	44 years	44	Hispanic or Latino	2135-2	White	2106-3	10986
	Washington	53	44 years	44	Not Hispanic or Latino	2186-5	American Indian or Alaska Native	1002-5	1291
	Washington	53	44 years	44	Not Hispanic or Latino	2186-5	Asian or Pacific Islander	A-PI	11930
	Washington	53	44 years	44	Not Hispanic or Latino	2186-5	Black or African American	2054-5	4487
	Washington	53	44 years	44	Not Hispanic or Latino	2186-5	White	2106-3	63092
	Washington	53	45 years	45	Hispanic or Latino	2135-2	American Indian or Alaska Native	1002-5	571
	Washington	53	45 years	45	Hispanic or Latino	2135-2	Asian or Pacific Islander	A-PI	323
	Washington	53	45 years	45	Hispanic or Latino	2135-2	Black or African American	2054-5	372
	Washington	53	45 years	45	Hispanic or Latino	2135-2	White	2106-3	10520
	Washington	53	45 years	45	Not Hispanic or Latino	2186-5	American Indian or Alaska Native	1002-5	1290
	Washington	53	45 years	45	Not Hispanic or Latino	2186-5	Asian or Pacific Islander	A-PI	11610
	Washington	53	45 years	45	Not Hispanic or Latino	2186-5	Black or African American	2054-5	4228
	Washington	53	45 years	45	Not Hispanic or Latino	2186-5	White	2106-3	59969
	Washington	53	46 years	46	Hispanic or Latino	2135-2	American Indian or Alaska Native	1002-5	592
	Washington	53	46 years	46	Hispanic or Latino	2135-2	Asian or Pacific Islander	A-PI	307
	Washington	53	46 years	46	Hispanic or Latino	2135-2	Black or African American	2054-5	368
	Washington	53	46 years	46	Hispanic or Latino	2135-2	White	2106-3	10119
	Washington	53	46 years	46	Not Hispanic or Latino	2186-5	American Indian or Alaska Native	1002-5	1313
	Washington	53	46 years	46	Not Hispanic or Latino	2186-5	Asian or Pacific Islander	A-PI	11677
	Washington	53	46 years	46	Not Hispanic or Latino	2186-5	Black or African American	2054-5	4159
	Washington	53	46 years	46	Not Hispanic or Latino	2186-5	White	2106-3	59787
	Washington	53	47 years	47	Hispanic or Latino	2135-2	American Indian or Alaska Native	1002-5	551
	Washington	53	47 years	47	Hispanic or Latino	2135-2	Asian or Pacific Islander	A-PI	307
	Washington	53	47 years	47	Hispanic or Latino	2135-2	Black or African American	2054-5	308
	Washington	53	47 years	47	Hispanic or Latino	2135-2	White	2106-3	9807
	Washington	53	47 years	47	Not Hispanic or Latino	2186-5	American Indian or Alaska Native	1002-5	1371
	Washington	53	47 years	47	Not Hispanic or Latino	2186-5	Asian or Pacific Islander	A-PI	11535
	Washington	53	47 years	47	Not Hispanic or Latino	2186-5	Black or African American	2054-5	4289
	Washington	53	47 years	47	Not Hispanic or Latino	2186-5	White	2106-3	63847
	Washington	53	48 years	48	Hispanic or Latino	2135-2	American Indian or Alaska Native	1002-5	563
	Washington	53	48 years	48	Hispanic or Latino	2135-2	Asian or Pacific Islander	A-PI	298
	Washington	53	48 years	48	Hispanic or Latino	2135-2	Black or African American	2054-5	315
	Washington	53	48 years	48	Hispanic or Latino	2135-2	White	2106-3	9654
	Washington	53	48 years	48	Not Hispanic or Latino	2186-5	American Indian or Alaska Native	1002-5	1375
	Washington	53	48 years	48	Not Hispanic or Latino	2186-5	Asian or Pacific Islander	A-PI	11266
	Washington	53	48 years	48	Not Hispanic or Latino	2186-5	Black or African American	2054-5	4398
	Washington	53	48 years	48	Not Hispanic or Latino	2186-5	White	2106-3	70246
	Washington	53	49 years	49	Hispanic or Latino	2135-2	American Indian or Alaska Native	1002-5	516
	Washington	53	49 years	49	Hispanic or Latino	2135-2	Asian or Pacific Islander	A-PI	278
	Washington	53	49 years	49	Hispanic or Latino	2135-2	Black or African American	2054-5	288
	Washington	53	49 years	49	Hispanic or Latino	2135-2	White	2106-3	9391
	Washington	53	49 years	49	Not Hispanic or Latino	2186-5	American Indian or Alaska Native	1002-5	1465
	Washington	53	49 years	49	Not Hispanic or Latino	2186-5	Asian or Pacific Islander	A-PI	11226
	Washington	53	49 years	49	Not Hispanic or Latino	2186-5	Black or African American	2054-5	4420
	Washington	53	49 years	49	Not Hispanic or Latino	2186-5	White	2106-3	72634
	Washington	53	50 years	50	Hispanic or Latino	2135-2	American Indian or Alaska Native	1002-5	486
	Washington	53	50 years	50	Hispanic or Latino	2135-2	Asian or Pacific Islander	A-PI	236
	Washington	53	50 years	50	Hispanic or Latino	2135-2	Black or African American	2054-5	309
	Washington	53	50 years	50	Hispanic or Latino	2135-2	White	2106-3	8672
	Washington	53	50 years	50	Not Hispanic or Latino	2186-5	American Indian or Alaska Native	1002-5	1454
	Washington	53	50 years	50	Not Hispanic or Latino	2186-5	Asian or Pacific Islander	A-PI	10560
	Washington	53	50 years	50	Not Hispanic or Latino	2186-5	Black or African American	2054-5	4096
	Washington	53	50 years	50	Not Hispanic or Latino	2186-5	White	2106-3	69369
	Washington	53	51 years	51	Hispanic or Latino	2135-2	American Indian or Alaska Native	1002-5	467
	Washington	53	51 years	51	Hispanic or Latino	2135-2	Asian or Pacific Islander	A-PI	263
	Washington	53	51 years	51	Hispanic or Latino	2135-2	Black or African American	2054-5	289
	Washington	53	51 years	51	Hispanic or Latino	2135-2	White	2106-3	8203
	Washington	53	51 years	51	Not Hispanic or Latino	2186-5	American Indian or Alaska Native	1002-5	1264
	Washington	53	51 years	51	Not Hispanic or Latino	2186-5	Asian or Pacific Islander	A-PI	10028
	Washington	53	51 years	51	Not Hispanic or Latino	2186-5	Black or African American	2054-5	3909
	Washington	53	51 years	51	Not Hispanic or Latino	2186-5	White	2106-3	66172
	Washington	53	52 years	52	Hispanic or Latino	2135-2	American Indian or Alaska Native	1002-5	427
	Washington	53	52 years	52	Hispanic or Latino	2135-2	Asian or Pacific Islander	A-PI	243
	Washington	53	52 years	52	Hispanic or Latino	2135-2	Black or African American	2054-5	262
	Washington	53	52 years	52	Hispanic or Latino	2135-2	White	2106-3	7430
	Washington	53	52 years	52	Not Hispanic or Latino	2186-5	American Indian or Alaska Native	1002-5	1295
	Washington	53	52 years	52	Not Hispanic or Latino	2186-5	Asian or Pacific Islander	A-PI	9188
	Washington	53	52 years	52	Not Hispanic or Latino	2186-5	Black or African American	2054-5	3733
	Washington	53	52 years	52	Not Hispanic or Latino	2186-5	White	2106-3	65851
	Washington	53	53 years	53	Hispanic or Latino	2135-2	American Indian or Alaska Native	1002-5	422
	Washington	53	53 years	53	Hispanic or Latino	2135-2	Asian or Pacific Islander	A-PI	213
	Washington	53	53 years	53	Hispanic or Latino	2135-2	Black or African American	2054-5	231
	Washington	53	53 years	53	Hispanic or Latino	2135-2	White	2106-3	7246
	Washington	53	53 years	53	Not Hispanic or Latino	2186-5	American Indian or Alaska Native	1002-5	1336
	Washington	53	53 years	53	Not Hispanic or Latino	2186-5	Asian or Pacific Islander	A-PI	9210
	Washington	53	53 years	53	Not Hispanic or Latino	2186-5	Black or African American	2054-5	3833
	Washington	53	53 years	53	Not Hispanic or Latino	2186-5	White	2106-3	66049
	Washington	53	54 years	54	Hispanic or Latino	2135-2	American Indian or Alaska Native	1002-5	454
	Washington	53	54 years	54	Hispanic or Latino	2135-2	Asian or Pacific Islander	A-PI	199
	Washington	53	54 years	54	Hispanic or Latino	2135-2	Black or African American	2054-5	281
	Washington	53	54 years	54	Hispanic or Latino	2135-2	White	2106-3	7105
	Washington	53	54 years	54	Not Hispanic or Latino	2186-5	American Indian or Alaska Native	1002-5	1394
	Washington	53	54 years	54	Not Hispanic or Latino	2186-5	Asian or Pacific Islander	A-PI	9136
	Washington	53	54 years	54	Not Hispanic or Latino	2186-5	Black or African American	2054-5	3959
	Washington	53	54 years	54	Not Hispanic or Latino	2186-5	White	2106-3	70950
	Washington	53	55 years	55	Hispanic or Latino	2135-2	American Indian or Alaska Native	1002-5	359
	Washington	53	55 years	55	Hispanic or Latino	2135-2	Asian or Pacific Islander	A-PI	188
	Washington	53	55 years	55	Hispanic or Latino	2135-2	Black or African American	2054-5	230
	Washington	53	55 years	55	Hispanic or Latino	2135-2	White	2106-3	6720
	Washington	53	55 years	55	Not Hispanic or Latino	2186-5	American Indian or Alaska Native	1002-5	1475
	Washington	53	55 years	55	Not Hispanic or Latino	2186-5	Asian or Pacific Islander	A-PI	9289
	Washington	53	55 years	55	Not Hispanic or Latino	2186-5	Black or African American	2054-5	3906
	Washington	53	55 years	55	Not Hispanic or Latino	2186-5	White	2106-3	73804
	Washington	53	56 years	56	Hispanic or Latino	2135-2	American Indian or Alaska Native	1002-5	343
	Washington	53	56 years	56	Hispanic or Latino	2135-2	Asian or Pacific Islander	A-PI	221
	Washington	53	56 years	56	Hispanic or Latino	2135-2	Black or African American	2054-5	227
	Washington	53	56 years	56	Hispanic or Latino	2135-2	White	2106-3	6507
	Washington	53	56 years	56	Not Hispanic or Latino	2186-5	American Indian or Alaska Native	1002-5	1480
	Washington	53	56 years	56	Not Hispanic or Latino	2186-5	Asian or Pacific Islander	A-PI	9179
	Washington	53	56 years	56	Not Hispanic or Latino	2186-5	Black or African American	2054-5	3750
	Washington	53	56 years	56	Not Hispanic or Latino	2186-5	White	2106-3	75954
	Washington	53	57 years	57	Hispanic or Latino	2135-2	American Indian or Alaska Native	1002-5	355
	Washington	53	57 years	57	Hispanic or Latino	2135-2	Asian or Pacific Islander	A-PI	221
	Washington	53	57 years	57	Hispanic or Latino	2135-2	Black or African American	2054-5	174
	Washington	53	57 years	57	Hispanic or Latino	2135-2	White	2106-3	6129
	Washington	53	57 years	57	Not Hispanic or Latino	2186-5	American Indian or Alaska Native	1002-5	1414
	Washington	53	57 years	57	Not Hispanic or Latino	2186-5	Asian or Pacific Islander	A-PI	8488
	Washington	53	57 years	57	Not Hispanic or Latino	2186-5	Black or African American	2054-5	3812
	Washington	53	57 years	57	Not Hispanic or Latino	2186-5	White	2106-3	76792
	Washington	53	58 years	58	Hispanic or Latino	2135-2	American Indian or Alaska Native	1002-5	328
	Washington	53	58 years	58	Hispanic or Latino	2135-2	Asian or Pacific Islander	A-PI	181
	Washington	53	58 years	58	Hispanic or Latino	2135-2	Black or African American	2054-5	190
	Washington	53	58 years	58	Hispanic or Latino	2135-2	White	2106-3	5919
	Washington	53	58 years	58	Not Hispanic or Latino	2186-5	American Indian or Alaska Native	1002-5	1406
	Washington	53	58 years	58	Not Hispanic or Latino	2186-5	Asian or Pacific Islander	A-PI	8315
	Washington	53	58 years	58	Not Hispanic or Latino	2186-5	Black or African American	2054-5	3666
	Washington	53	58 years	58	Not Hispanic or Latino	2186-5	White	2106-3	78482
	Washington	53	59 years	59	Hispanic or Latino	2135-2	American Indian or Alaska Native	1002-5	328
	Washington	53	59 years	59	Hispanic or Latino	2135-2	Asian or Pacific Islander	A-PI	198
	Washington	53	59 years	59	Hispanic or Latino	2135-2	Black or African American	2054-5	177
	Washington	53	59 years	59	Hispanic or Latino	2135-2	White	2106-3	5747
	Washington	53	59 years	59	Not Hispanic or Latino	2186-5	American Indian or Alaska Native	1002-5	1517
	Washington	53	59 years	59	Not Hispanic or Latino	2186-5	Asian or Pacific Islander	A-PI	8560
	Washington	53	59 years	59	Not Hispanic or Latino	2186-5	Black or African American	2054-5	3812
	Washington	53	59 years	59	Not Hispanic or Latino	2186-5	White	2106-3	78585
	Washington	53	60 years	60	Hispanic or Latino	2135-2	American Indian or Alaska Native	1002-5	305
	Washington	53	60 years	60	Hispanic or Latino	2135-2	Asian or Pacific Islander	A-PI	199
	Washington	53	60 years	60	Hispanic or Latino	2135-2	Black or African American	2054-5	183
	Washington	53	60 years	60	Hispanic or Latino	2135-2	White	2106-3	5227
	Washington	53	60 years	60	Not Hispanic or Latino	2186-5	American Indian or Alaska Native	1002-5	1372
	Washington	53	60 years	60	Not Hispanic or Latino	2186-5	Asian or Pacific Islander	A-PI	7949
	Washington	53	60 years	60	Not Hispanic or Latino	2186-5	Black or African American	2054-5	3598
	Washington	53	60 years	60	Not Hispanic or Latino	2186-5	White	2106-3	76876
	Washington	53	61 years	61	Hispanic or Latino	2135-2	American Indian or Alaska Native	1002-5	270
	Washington	53	61 years	61	Hispanic or Latino	2135-2	Asian or Pacific Islander	A-PI	167
	Washington	53	61 years	61	Hispanic or Latino	2135-2	Black or African American	2054-5	177
	Washington	53	61 years	61	Hispanic or Latino	2135-2	White	2106-3	4794
	Washington	53	61 years	61	Not Hispanic or Latino	2186-5	American Indian or Alaska Native	1002-5	1348
	Washington	53	61 years	61	Not Hispanic or Latino	2186-5	Asian or Pacific Islander	A-PI	7887
	Washington	53	61 years	61	Not Hispanic or Latino	2186-5	Black or African American	2054-5	3392
	Washington	53	61 years	61	Not Hispanic or Latino	2186-5	White	2106-3	77812
	Washington	53	62 years	62	Hispanic or Latino	2135-2	American Indian or Alaska Native	1002-5	262
	Washington	53	62 years	62	Hispanic or Latino	2135-2	Asian or Pacific Islander	A-PI	137
	Washington	53	62 years	62	Hispanic or Latino	2135-2	Black or African American	2054-5	158
	Washington	53	62 years	62	Hispanic or Latino	2135-2	White	2106-3	4607
	Washington	53	62 years	62	Not Hispanic or Latino	2186-5	American Indian or Alaska Native	1002-5	1316
	Washington	53	62 years	62	Not Hispanic or Latino	2186-5	Asian or Pacific Islander	A-PI	7586
	Washington	53	62 years	62	Not Hispanic or Latino	2186-5	Black or African American	2054-5	3213
	Washington	53	62 years	62	Not Hispanic or Latino	2186-5	White	2106-3	77841
	Washington	53	63 years	63	Hispanic or Latino	2135-2	American Indian or Alaska Native	1002-5	245
	Washington	53	63 years	63	Hispanic or Latino	2135-2	Asian or Pacific Islander	A-PI	119
	Washington	53	63 years	63	Hispanic or Latino	2135-2	Black or African American	2054-5	141
	Washington	53	63 years	63	Hispanic or Latino	2135-2	White	2106-3	4335
	Washington	53	63 years	63	Not Hispanic or Latino	2186-5	American Indian or Alaska Native	1002-5	1310
	Washington	53	63 years	63	Not Hispanic or Latino	2186-5	Asian or Pacific Islander	A-PI	7628
	Washington	53	63 years	63	Not Hispanic or Latino	2186-5	Black or African American	2054-5	3097
	Washington	53	63 years	63	Not Hispanic or Latino	2186-5	White	2106-3	75551
	Washington	53	64 years	64	Hispanic or Latino	2135-2	American Indian or Alaska Native	1002-5	225
	Washington	53	64 years	64	Hispanic or Latino	2135-2	Asian or Pacific Islander	A-PI	123
	Washington	53	64 years	64	Hispanic or Latino	2135-2	Black or African American	2054-5	139
	Washington	53	64 years	64	Hispanic or Latino	2135-2	White	2106-3	4067
	Washington	53	64 years	64	Not Hispanic or Latino	2186-5	American Indian or Alaska Native	1002-5	1246
	Washington	53	64 years	64	Not Hispanic or Latino	2186-5	Asian or Pacific Islander	A-PI	7657
	Washington	53	64 years	64	Not Hispanic or Latino	2186-5	Black or African American	2054-5	2980
	Washington	53	64 years	64	Not Hispanic or Latino	2186-5	White	2106-3	75641
	Washington	53	65 years	65	Hispanic or Latino	2135-2	American Indian or Alaska Native	1002-5	216
	Washington	53	65 years	65	Hispanic or Latino	2135-2	Asian or Pacific Islander	A-PI	99
	Washington	53	65 years	65	Hispanic or Latino	2135-2	Black or African American	2054-5	112
	Washington	53	65 years	65	Hispanic or Latino	2135-2	White	2106-3	3713
	Washington	53	65 years	65	Not Hispanic or Latino	2186-5	American Indian or Alaska Native	1002-5	1144
	Washington	53	65 years	65	Not Hispanic or Latino	2186-5	Asian or Pacific Islander	A-PI	7145
	Washington	53	65 years	65	Not Hispanic or Latino	2186-5	Black or African American	2054-5	2656
	Washington	53	65 years	65	Not Hispanic or Latino	2186-5	White	2106-3	73949
	Washington	53	66 years	66	Hispanic or Latino	2135-2	American Indian or Alaska Native	1002-5	183
	Washington	53	66 years	66	Hispanic or Latino	2135-2	Asian or Pacific Islander	A-PI	94
	Washington	53	66 years	66	Hispanic or Latino	2135-2	Black or African American	2054-5	108
	Washington	53	66 years	66	Hispanic or Latino	2135-2	White	2106-3	3376
	Washington	53	66 years	66	Not Hispanic or Latino	2186-5	American Indian or Alaska Native	1002-5	1167
	Washington	53	66 years	66	Not Hispanic or Latino	2186-5	Asian or Pacific Islander	A-PI	6750
	Washington	53	66 years	66	Not Hispanic or Latino	2186-5	Black or African American	2054-5	2442
	Washington	53	66 years	66	Not Hispanic or Latino	2186-5	White	2106-3	72263
	Washington	53	67 years	67	Hispanic or Latino	2135-2	American Indian or Alaska Native	1002-5	164
	Washington	53	67 years	67	Hispanic or Latino	2135-2	Asian or Pacific Islander	A-PI	101
	Washington	53	67 years	67	Hispanic or Latino	2135-2	Black or African American	2054-5	90
	Washington	53	67 years	67	Hispanic or Latino	2135-2	White	2106-3	3095
	Washington	53	67 years	67	Not Hispanic or Latino	2186-5	American Indian or Alaska Native	1002-5	1046
	Washington	53	67 years	67	Not Hispanic or Latino	2186-5	Asian or Pacific Islander	A-PI	6237
	Washington	53	67 years	67	Not Hispanic or Latino	2186-5	Black or African American	2054-5	2168
	Washington	53	67 years	67	Not Hispanic or Latino	2186-5	White	2106-3	68943
	Washington	53	68 years	68	Hispanic or Latino	2135-2	American Indian or Alaska Native	1002-5	145
	Washington	53	68 years	68	Hispanic or Latino	2135-2	Asian or Pacific Islander	A-PI	93
	Washington	53	68 years	68	Hispanic or Latino	2135-2	Black or African American	2054-5	80
	Washington	53	68 years	68	Hispanic or Latino	2135-2	White	2106-3	2820
	Washington	53	68 years	68	Not Hispanic or Latino	2186-5	American Indian or Alaska Native	1002-5	1007
	Washington	53	68 years	68	Not Hispanic or Latino	2186-5	Asian or Pacific Islander	A-PI	6116
	Washington	53	68 years	68	Not Hispanic or Latino	2186-5	Black or African American	2054-5	2086
	Washington	53	68 years	68	Not Hispanic or Latino	2186-5	White	2106-3	66227
	Washington	53	69 years	69	Hispanic or Latino	2135-2	American Indian or Alaska Native	1002-5	155
	Washington	53	69 years	69	Hispanic or Latino	2135-2	Asian or Pacific Islander	A-PI	88
	Washington	53	69 years	69	Hispanic or Latino	2135-2	Black or African American	2054-5	88
	Washington	53	69 years	69	Hispanic or Latino	2135-2	White	2106-3	2709
	Washington	53	69 years	69	Not Hispanic or Latino	2186-5	American Indian or Alaska Native	1002-5	982
	Washington	53	69 years	69	Not Hispanic or Latino	2186-5	Asian or Pacific Islander	A-PI	6066
	Washington	53	69 years	69	Not Hispanic or Latino	2186-5	Black or African American	2054-5	2043
	Washington	53	69 years	69	Not Hispanic or Latino	2186-5	White	2106-3	63999
	Washington	53	70 years	70	Hispanic or Latino	2135-2	American Indian or Alaska Native	1002-5	111
	Washington	53	70 years	70	Hispanic or Latino	2135-2	Asian or Pacific Islander	A-PI	85
	Washington	53	70 years	70	Hispanic or Latino	2135-2	Black or African American	2054-5	77
	Washington	53	70 years	70	Hispanic or Latino	2135-2	White	2106-3	2455
	Washington	53	70 years	70	Not Hispanic or Latino	2186-5	American Indian or Alaska Native	1002-5	891
	Washington	53	70 years	70	Not Hispanic or Latino	2186-5	Asian or Pacific Islander	A-PI	5743
	Washington	53	70 years	70	Not Hispanic or Latino	2186-5	Black or African American	2054-5	1860
	Washington	53	70 years	70	Not Hispanic or Latino	2186-5	White	2106-3	62010
	Washington	53	71 years	71	Hispanic or Latino	2135-2	American Indian or Alaska Native	1002-5	119
	Washington	53	71 years	71	Hispanic or Latino	2135-2	Asian or Pacific Islander	A-PI	64
	Washington	53	71 years	71	Hispanic or Latino	2135-2	Black or African American	2054-5	52
	Washington	53	71 years	71	Hispanic or Latino	2135-2	White	2106-3	2398
	Washington	53	71 years	71	Not Hispanic or Latino	2186-5	American Indian or Alaska Native	1002-5	808
	Washington	53	71 years	71	Not Hispanic or Latino	2186-5	Asian or Pacific Islander	A-PI	5257
	Washington	53	71 years	71	Not Hispanic or Latino	2186-5	Black or African American	2054-5	1688
	Washington	53	71 years	71	Not Hispanic or Latino	2186-5	White	2106-3	61052
	Washington	53	72 years	72	Hispanic or Latino	2135-2	American Indian or Alaska Native	1002-5	105
	Washington	53	72 years	72	Hispanic or Latino	2135-2	Asian or Pacific Islander	A-PI	69
	Washington	53	72 years	72	Hispanic or Latino	2135-2	Black or African American	2054-5	58
	Washington	53	72 years	72	Hispanic or Latino	2135-2	White	2106-3	2340
	Washington	53	72 years	72	Not Hispanic or Latino	2186-5	American Indian or Alaska Native	1002-5	784
	Washington	53	72 years	72	Not Hispanic or Latino	2186-5	Asian or Pacific Islander	A-PI	4682
	Washington	53	72 years	72	Not Hispanic or Latino	2186-5	Black or African American	2054-5	1534
	Washington	53	72 years	72	Not Hispanic or Latino	2186-5	White	2106-3	64100
	Washington	53	73 years	73	Hispanic or Latino	2135-2	American Indian or Alaska Native	1002-5	91
	Washington	53	73 years	73	Hispanic or Latino	2135-2	Asian or Pacific Islander	A-PI	48
	Washington	53	73 years	73	Hispanic or Latino	2135-2	Black or African American	2054-5	37
	Washington	53	73 years	73	Hispanic or Latino	2135-2	White	2106-3	1874
	Washington	53	73 years	73	Not Hispanic or Latino	2186-5	American Indian or Alaska Native	1002-5	564
	Washington	53	73 years	73	Not Hispanic or Latino	2186-5	Asian or Pacific Islander	A-PI	3868
	Washington	53	73 years	73	Not Hispanic or Latino	2186-5	Black or African American	2054-5	1148
	Washington	53	73 years	73	Not Hispanic or Latino	2186-5	White	2106-3	45431
	Washington	53	74 years	74	Hispanic or Latino	2135-2	American Indian or Alaska Native	1002-5	69
	Washington	53	74 years	74	Hispanic or Latino	2135-2	Asian or Pacific Islander	A-PI	51
	Washington	53	74 years	74	Hispanic or Latino	2135-2	Black or African American	2054-5	35
	Washington	53	74 years	74	Hispanic or Latino	2135-2	White	2106-3	1734
	Washington	53	74 years	74	Not Hispanic or Latino	2186-5	American Indian or Alaska Native	1002-5	601
	Washington	53	74 years	74	Not Hispanic or Latino	2186-5	Asian or Pacific Islander	A-PI	3737
	Washington	53	74 years	74	Not Hispanic or Latino	2186-5	Black or African American	2054-5	1099
	Washington	53	74 years	74	Not Hispanic or Latino	2186-5	White	2106-3	44830
	Washington	53	75 years	75	Hispanic or Latino	2135-2	American Indian or Alaska Native	1002-5	71
	Washington	53	75 years	75	Hispanic or Latino	2135-2	Asian or Pacific Islander	A-PI	40
	Washington	53	75 years	75	Hispanic or Latino	2135-2	Black or African American	2054-5	38
	Washington	53	75 years	75	Hispanic or Latino	2135-2	White	2106-3	1599
	Washington	53	75 years	75	Not Hispanic or Latino	2186-5	American Indian or Alaska Native	1002-5	542
	Washington	53	75 years	75	Not Hispanic or Latino	2186-5	Asian or Pacific Islander	A-PI	3436
	Washington	53	75 years	75	Not Hispanic or Latino	2186-5	Black or African American	2054-5	1002
	Washington	53	75 years	75	Not Hispanic or Latino	2186-5	White	2106-3	43532
	Washington	53	76 years	76	Hispanic or Latino	2135-2	American Indian or Alaska Native	1002-5	58
	Washington	53	76 years	76	Hispanic or Latino	2135-2	Asian or Pacific Islander	A-PI	39
	Washington	53	76 years	76	Hispanic or Latino	2135-2	Black or African American	2054-5	33
	Washington	53	76 years	76	Hispanic or Latino	2135-2	White	2106-3	1511
	Washington	53	76 years	76	Not Hispanic or Latino	2186-5	American Indian or Alaska Native	1002-5	550
	Washington	53	76 years	76	Not Hispanic or Latino	2186-5	Asian or Pacific Islander	A-PI	3073
	Washington	53	76 years	76	Not Hispanic or Latino	2186-5	Black or African American	2054-5	891
	Washington	53	76 years	76	Not Hispanic or Latino	2186-5	White	2106-3	43032
	Washington	53	77 years	77	Hispanic or Latino	2135-2	American Indian or Alaska Native	1002-5	60
	Washington	53	77 years	77	Hispanic or Latino	2135-2	Asian or Pacific Islander	A-PI	34
	Washington	53	77 years	77	Hispanic or Latino	2135-2	Black or African American	2054-5	24
	Washington	53	77 years	77	Hispanic or Latino	2135-2	White	2106-3	1266
	Washington	53	77 years	77	Not Hispanic or Latino	2186-5	American Indian or Alaska Native	1002-5	436
	Washington	53	77 years	77	Not Hispanic or Latino	2186-5	Asian or Pacific Islander	A-PI	2987
	Washington	53	77 years	77	Not Hispanic or Latino	2186-5	Black or African American	2054-5	788
	Washington	53	77 years	77	Not Hispanic or Latino	2186-5	White	2106-3	35849
	Washington	53	78 years	78	Hispanic or Latino	2135-2	American Indian or Alaska Native	1002-5	41
	Washington	53	78 years	78	Hispanic or Latino	2135-2	Asian or Pacific Islander	A-PI	38
	Washington	53	78 years	78	Hispanic or Latino	2135-2	Black or African American	2054-5	32
	Washington	53	78 years	78	Hispanic or Latino	2135-2	White	2106-3	1146
	Washington	53	78 years	78	Not Hispanic or Latino	2186-5	American Indian or Alaska Native	1002-5	398
	Washington	53	78 years	78	Not Hispanic or Latino	2186-5	Asian or Pacific Islander	A-PI	2711
	Washington	53	78 years	78	Not Hispanic or Latino	2186-5	Black or African American	2054-5	698
	Washington	53	78 years	78	Not Hispanic or Latino	2186-5	White	2106-3	31592
	Washington	53	79 years	79	Hispanic or Latino	2135-2	American Indian or Alaska Native	1002-5	26
	Washington	53	79 years	79	Hispanic or Latino	2135-2	Asian or Pacific Islander	A-PI	37
	Washington	53	79 years	79	Hispanic or Latino	2135-2	Black or African American	2054-5	14
	Washington	53	79 years	79	Hispanic or Latino	2135-2	White	2106-3	1048
	Washington	53	79 years	79	Not Hispanic or Latino	2186-5	American Indian or Alaska Native	1002-5	349
	Washington	53	79 years	79	Not Hispanic or Latino	2186-5	Asian or Pacific Islander	A-PI	2505
	Washington	53	79 years	79	Not Hispanic or Latino	2186-5	Black or African American	2054-5	688
	Washington	53	79 years	79	Not Hispanic or Latino	2186-5	White	2106-3	28720
	Washington	53	80 years	80	Hispanic or Latino	2135-2	American Indian or Alaska Native	1002-5	30
	Washington	53	80 years	80	Hispanic or Latino	2135-2	Asian or Pacific Islander	A-PI	18
	Washington	53	80 years	80	Hispanic or Latino	2135-2	Black or African American	2054-5	13
	Washington	53	80 years	80	Hispanic or Latino	2135-2	White	2106-3	881
	Washington	53	80 years	80	Not Hispanic or Latino	2186-5	American Indian or Alaska Native	1002-5	294
	Washington	53	80 years	80	Not Hispanic or Latino	2186-5	Asian or Pacific Islander	A-PI	2174
	Washington	53	80 years	80	Not Hispanic or Latino	2186-5	Black or African American	2054-5	591
	Washington	53	80 years	80	Not Hispanic or Latino	2186-5	White	2106-3	26472
	Washington	53	81 years	81	Hispanic or Latino	2135-2	American Indian or Alaska Native	1002-5	25
	Washington	53	81 years	81	Hispanic or Latino	2135-2	Asian or Pacific Islander	A-PI	29
	Washington	53	81 years	81	Hispanic or Latino	2135-2	Black or African American	2054-5	19
	Washington	53	81 years	81	Hispanic or Latino	2135-2	White	2106-3	899
	Washington	53	81 years	81	Not Hispanic or Latino	2186-5	American Indian or Alaska Native	1002-5	294
	Washington	53	81 years	81	Not Hispanic or Latino	2186-5	Asian or Pacific Islander	A-PI	2176
	Washington	53	81 years	81	Not Hispanic or Latino	2186-5	Black or African American	2054-5	569
	Washington	53	81 years	81	Not Hispanic or Latino	2186-5	White	2106-3	24534
	Washington	53	82 years	82	Hispanic or Latino	2135-2	American Indian or Alaska Native	1002-5	10
	Washington	53	82 years	82	Hispanic or Latino	2135-2	Asian or Pacific Islander	A-PI	20
	Washington	53	82 years	82	Hispanic or Latino	2135-2	Black or African American	2054-5	26
	Washington	53	82 years	82	Hispanic or Latino	2135-2	White	2106-3	762
	Washington	53	82 years	82	Not Hispanic or Latino	2186-5	American Indian or Alaska Native	1002-5	217
	Washington	53	82 years	82	Not Hispanic or Latino	2186-5	Asian or Pacific Islander	A-PI	2063
	Washington	53	82 years	82	Not Hispanic or Latino	2186-5	Black or African American	2054-5	540
	Washington	53	82 years	82	Not Hispanic or Latino	2186-5	White	2106-3	21718
	Washington	53	83 years	83	Hispanic or Latino	2135-2	American Indian or Alaska Native	1002-5	10
	Washington	53	83 years	83	Hispanic or Latino	2135-2	Asian or Pacific Islander	A-PI	25
	Washington	53	83 years	83	Hispanic or Latino	2135-2	Black or African American	2054-5	30
	Washington	53	83 years	83	Hispanic or Latino	2135-2	White	2106-3	686
	Washington	53	83 years	83	Not Hispanic or Latino	2186-5	American Indian or Alaska Native	1002-5	213
	Washington	53	83 years	83	Not Hispanic or Latino	2186-5	Asian or Pacific Islander	A-PI	1781
	Washington	53	83 years	83	Not Hispanic or Latino	2186-5	Black or African American	2054-5	463
	Washington	53	83 years	83	Not Hispanic or Latino	2186-5	White	2106-3	19937
	Washington	53	84 years	84	Hispanic or Latino	2135-2	American Indian or Alaska Native	1002-5	21
	Washington	53	84 years	84	Hispanic or Latino	2135-2	Asian or Pacific Islander	A-PI	15
	Washington	53	84 years	84	Hispanic or Latino	2135-2	Black or African American	2054-5	16
	Washington	53	84 years	84	Hispanic or Latino	2135-2	White	2106-3	626
	Washington	53	84 years	84	Not Hispanic or Latino	2186-5	American Indian or Alaska Native	1002-5	223
	Washington	53	84 years	84	Not Hispanic or Latino	2186-5	Asian or Pacific Islander	A-PI	1595
	Washington	53	84 years	84	Not Hispanic or Latino	2186-5	Black or African American	2054-5	388
	Washington	53	84 years	84	Not Hispanic or Latino	2186-5	White	2106-3	18284
	Washington	53	85+ years	85+	Hispanic or Latino	2135-2	American Indian or Alaska Native	1002-5	34
	Washington	53	85+ years	85+	Hispanic or Latino	2135-2	Asian or Pacific Islander	A-PI	92
	Washington	53	85+ years	85+	Hispanic or Latino	2135-2	Black or African American	2054-5	43
	Washington	53	85+ years	85+	Hispanic or Latino	2135-2	White	2106-3	3724
	Washington	53	85+ years	85+	Not Hispanic or Latino	2186-5	American Indian or Alaska Native	1002-5	907
	Washington	53	85+ years	85+	Not Hispanic or Latino	2186-5	Asian or Pacific Islander	A-PI	10047
	Washington	53	85+ years	85+	Not Hispanic or Latino	2186-5	Black or African American	2054-5	2360
	Washington	53	85+ years	85+	Not Hispanic or Latino	2186-5	White	2106-3	117371
	West Virginia	54	< 1 year	0	Hispanic or Latino	2135-2	American Indian or Alaska Native	1002-5	4
	West Virginia	54	< 1 year	0	Hispanic or Latino	2135-2	Asian or Pacific Islander	A-PI	2
	West Virginia	54	< 1 year	0	Hispanic or Latino	2135-2	Black or African American	2054-5	32
	West Virginia	54	< 1 year	0	Hispanic or Latino	2135-2	White	2106-3	423
	West Virginia	54	< 1 year	0	Not Hispanic or Latino	2186-5	American Indian or Alaska Native	1002-5	30
	West Virginia	54	< 1 year	0	Not Hispanic or Latino	2186-5	Asian or Pacific Islander	A-PI	154
	West Virginia	54	< 1 year	0	Not Hispanic or Latino	2186-5	Black or African American	2054-5	1019
	West Virginia	54	< 1 year	0	Not Hispanic or Latino	2186-5	White	2106-3	16091
	West Virginia	54	1 year	1	Hispanic or Latino	2135-2	American Indian or Alaska Native	1002-5	9
	West Virginia	54	1 year	1	Hispanic or Latino	2135-2	Asian or Pacific Islander	A-PI	6
	West Virginia	54	1 year	1	Hispanic or Latino	2135-2	Black or African American	2054-5	38
	West Virginia	54	1 year	1	Hispanic or Latino	2135-2	White	2106-3	487
	West Virginia	54	1 year	1	Not Hispanic or Latino	2186-5	American Indian or Alaska Native	1002-5	28
	West Virginia	54	1 year	1	Not Hispanic or Latino	2186-5	Asian or Pacific Islander	A-PI	160
	West Virginia	54	1 year	1	Not Hispanic or Latino	2186-5	Black or African American	2054-5	1000
	West Virginia	54	1 year	1	Not Hispanic or Latino	2186-5	White	2106-3	16250
	West Virginia	54	2 years	2	Hispanic or Latino	2135-2	American Indian or Alaska Native	1002-5	18
	West Virginia	54	2 years	2	Hispanic or Latino	2135-2	Asian or Pacific Islander	A-PI	13
	West Virginia	54	2 years	2	Hispanic or Latino	2135-2	Black or African American	2054-5	31
	West Virginia	54	2 years	2	Hispanic or Latino	2135-2	White	2106-3	555
	West Virginia	54	2 years	2	Not Hispanic or Latino	2186-5	American Indian or Alaska Native	1002-5	43
	West Virginia	54	2 years	2	Not Hispanic or Latino	2186-5	Asian or Pacific Islander	A-PI	172
	West Virginia	54	2 years	2	Not Hispanic or Latino	2186-5	Black or African American	2054-5	1038
	West Virginia	54	2 years	2	Not Hispanic or Latino	2186-5	White	2106-3	16750
	West Virginia	54	3 years	3	Hispanic or Latino	2135-2	American Indian or Alaska Native	1002-5	22
	West Virginia	54	3 years	3	Hispanic or Latino	2135-2	Asian or Pacific Islander	A-PI	28
	West Virginia	54	3 years	3	Hispanic or Latino	2135-2	Black or African American	2054-5	37
	West Virginia	54	3 years	3	Hispanic or Latino	2135-2	White	2106-3	521
	West Virginia	54	3 years	3	Not Hispanic or Latino	2186-5	American Indian or Alaska Native	1002-5	36
	West Virginia	54	3 years	3	Not Hispanic or Latino	2186-5	Asian or Pacific Islander	A-PI	156
	West Virginia	54	3 years	3	Not Hispanic or Latino	2186-5	Black or African American	2054-5	1027
	West Virginia	54	3 years	3	Not Hispanic or Latino	2186-5	White	2106-3	17195
	West Virginia	54	4 years	4	Hispanic or Latino	2135-2	American Indian or Alaska Native	1002-5	23
	West Virginia	54	4 years	4	Hispanic or Latino	2135-2	Asian or Pacific Islander	A-PI	19
	West Virginia	54	4 years	4	Hispanic or Latino	2135-2	Black or African American	2054-5	60
	West Virginia	54	4 years	4	Hispanic or Latino	2135-2	White	2106-3	540
	West Virginia	54	4 years	4	Not Hispanic or Latino	2186-5	American Indian or Alaska Native	1002-5	39
	West Virginia	54	4 years	4	Not Hispanic or Latino	2186-5	Asian or Pacific Islander	A-PI	165
	West Virginia	54	4 years	4	Not Hispanic or Latino	2186-5	Black or African American	2054-5	1119
	West Virginia	54	4 years	4	Not Hispanic or Latino	2186-5	White	2106-3	17685
	West Virginia	54	5 years	5	Hispanic or Latino	2135-2	American Indian or Alaska Native	1002-5	22
	West Virginia	54	5 years	5	Hispanic or Latino	2135-2	Asian or Pacific Islander	A-PI	14
	West Virginia	54	5 years	5	Hispanic or Latino	2135-2	Black or African American	2054-5	36
	West Virginia	54	5 years	5	Hispanic or Latino	2135-2	White	2106-3	532
	West Virginia	54	5 years	5	Not Hispanic or Latino	2186-5	American Indian or Alaska Native	1002-5	40
	West Virginia	54	5 years	5	Not Hispanic or Latino	2186-5	Asian or Pacific Islander	A-PI	189
	West Virginia	54	5 years	5	Not Hispanic or Latino	2186-5	Black or African American	2054-5	1090
	West Virginia	54	5 years	5	Not Hispanic or Latino	2186-5	White	2106-3	18038
	West Virginia	54	6 years	6	Hispanic or Latino	2135-2	American Indian or Alaska Native	1002-5	9
	West Virginia	54	6 years	6	Hispanic or Latino	2135-2	Asian or Pacific Islander	A-PI	5
	West Virginia	54	6 years	6	Hispanic or Latino	2135-2	Black or African American	2054-5	30
	West Virginia	54	6 years	6	Hispanic or Latino	2135-2	White	2106-3	483
	West Virginia	54	6 years	6	Not Hispanic or Latino	2186-5	American Indian or Alaska Native	1002-5	38
	West Virginia	54	6 years	6	Not Hispanic or Latino	2186-5	Asian or Pacific Islander	A-PI	173
	West Virginia	54	6 years	6	Not Hispanic or Latino	2186-5	Black or African American	2054-5	1055
	West Virginia	54	6 years	6	Not Hispanic or Latino	2186-5	White	2106-3	18396
	West Virginia	54	7 years	7	Hispanic or Latino	2135-2	American Indian or Alaska Native	1002-5	20
	West Virginia	54	7 years	7	Hispanic or Latino	2135-2	Asian or Pacific Islander	A-PI	13
	West Virginia	54	7 years	7	Hispanic or Latino	2135-2	Black or African American	2054-5	51
	West Virginia	54	7 years	7	Hispanic or Latino	2135-2	White	2106-3	487
	West Virginia	54	7 years	7	Not Hispanic or Latino	2186-5	American Indian or Alaska Native	1002-5	37
	West Virginia	54	7 years	7	Not Hispanic or Latino	2186-5	Asian or Pacific Islander	A-PI	172
	West Virginia	54	7 years	7	Not Hispanic or Latino	2186-5	Black or African American	2054-5	1059
	West Virginia	54	7 years	7	Not Hispanic or Latino	2186-5	White	2106-3	18287
	West Virginia	54	8 years	8	Hispanic or Latino	2135-2	American Indian or Alaska Native	1002-5	14
	West Virginia	54	8 years	8	Hispanic or Latino	2135-2	Asian or Pacific Islander	A-PI	8
	West Virginia	54	8 years	8	Hispanic or Latino	2135-2	Black or African American	2054-5	50
	West Virginia	54	8 years	8	Hispanic or Latino	2135-2	White	2106-3	490
	West Virginia	54	8 years	8	Not Hispanic or Latino	2186-5	American Indian or Alaska Native	1002-5	29
	West Virginia	54	8 years	8	Not Hispanic or Latino	2186-5	Asian or Pacific Islander	A-PI	153
	West Virginia	54	8 years	8	Not Hispanic or Latino	2186-5	Black or African American	2054-5	1035
	West Virginia	54	8 years	8	Not Hispanic or Latino	2186-5	White	2106-3	18232
	West Virginia	54	9 years	9	Hispanic or Latino	2135-2	American Indian or Alaska Native	1002-5	6
	West Virginia	54	9 years	9	Hispanic or Latino	2135-2	Asian or Pacific Islander	A-PI	5
	West Virginia	54	9 years	9	Hispanic or Latino	2135-2	Black or African American	2054-5	44
	West Virginia	54	9 years	9	Hispanic or Latino	2135-2	White	2106-3	499
	West Virginia	54	9 years	9	Not Hispanic or Latino	2186-5	American Indian or Alaska Native	1002-5	22
	West Virginia	54	9 years	9	Not Hispanic or Latino	2186-5	Asian or Pacific Islander	A-PI	187
	West Virginia	54	9 years	9	Not Hispanic or Latino	2186-5	Black or African American	2054-5	1039
	West Virginia	54	9 years	9	Not Hispanic or Latino	2186-5	White	2106-3	18191
	West Virginia	54	10 years	10	Hispanic or Latino	2135-2	American Indian or Alaska Native	1002-5	7
	West Virginia	54	10 years	10	Hispanic or Latino	2135-2	Asian or Pacific Islander	A-PI	6
	West Virginia	54	10 years	10	Hispanic or Latino	2135-2	Black or African American	2054-5	56
	West Virginia	54	10 years	10	Hispanic or Latino	2135-2	White	2106-3	548
	West Virginia	54	10 years	10	Not Hispanic or Latino	2186-5	American Indian or Alaska Native	1002-5	32
	West Virginia	54	10 years	10	Not Hispanic or Latino	2186-5	Asian or Pacific Islander	A-PI	179
	West Virginia	54	10 years	10	Not Hispanic or Latino	2186-5	Black or African American	2054-5	1052
	West Virginia	54	10 years	10	Not Hispanic or Latino	2186-5	White	2106-3	18231
	West Virginia	54	11 years	11	Hispanic or Latino	2135-2	American Indian or Alaska Native	1002-5	16
	West Virginia	54	11 years	11	Hispanic or Latino	2135-2	Asian or Pacific Islander	A-PI	17
	West Virginia	54	11 years	11	Hispanic or Latino	2135-2	Black or African American	2054-5	38
	West Virginia	54	11 years	11	Hispanic or Latino	2135-2	White	2106-3	509
	West Virginia	54	11 years	11	Not Hispanic or Latino	2186-5	American Indian or Alaska Native	1002-5	45
	West Virginia	54	11 years	11	Not Hispanic or Latino	2186-5	Asian or Pacific Islander	A-PI	209
	West Virginia	54	11 years	11	Not Hispanic or Latino	2186-5	Black or African American	2054-5	1043
	West Virginia	54	11 years	11	Not Hispanic or Latino	2186-5	White	2106-3	19017
	West Virginia	54	12 years	12	Hispanic or Latino	2135-2	American Indian or Alaska Native	1002-5	11
	West Virginia	54	12 years	12	Hispanic or Latino	2135-2	Asian or Pacific Islander	A-PI	8
	West Virginia	54	12 years	12	Hispanic or Latino	2135-2	Black or African American	2054-5	52
	West Virginia	54	12 years	12	Hispanic or Latino	2135-2	White	2106-3	520
	West Virginia	54	12 years	12	Not Hispanic or Latino	2186-5	American Indian or Alaska Native	1002-5	31
	West Virginia	54	12 years	12	Not Hispanic or Latino	2186-5	Asian or Pacific Islander	A-PI	194
	West Virginia	54	12 years	12	Not Hispanic or Latino	2186-5	Black or African American	2054-5	1062
	West Virginia	54	12 years	12	Not Hispanic or Latino	2186-5	White	2106-3	18966
	West Virginia	54	13 years	13	Hispanic or Latino	2135-2	American Indian or Alaska Native	1002-5	15
	West Virginia	54	13 years	13	Hispanic or Latino	2135-2	Asian or Pacific Islander	A-PI	10
	West Virginia	54	13 years	13	Hispanic or Latino	2135-2	Black or African American	2054-5	52
	West Virginia	54	13 years	13	Hispanic or Latino	2135-2	White	2106-3	498
	West Virginia	54	13 years	13	Not Hispanic or Latino	2186-5	American Indian or Alaska Native	1002-5	30
	West Virginia	54	13 years	13	Not Hispanic or Latino	2186-5	Asian or Pacific Islander	A-PI	188
	West Virginia	54	13 years	13	Not Hispanic or Latino	2186-5	Black or African American	2054-5	1000
	West Virginia	54	13 years	13	Not Hispanic or Latino	2186-5	White	2106-3	18875
	West Virginia	54	14 years	14	Hispanic or Latino	2135-2	American Indian or Alaska Native	1002-5	13
	West Virginia	54	14 years	14	Hispanic or Latino	2135-2	Asian or Pacific Islander	A-PI	12
	West Virginia	54	14 years	14	Hispanic or Latino	2135-2	Black or African American	2054-5	41
	West Virginia	54	14 years	14	Hispanic or Latino	2135-2	White	2106-3	424
	West Virginia	54	14 years	14	Not Hispanic or Latino	2186-5	American Indian or Alaska Native	1002-5	27
	West Virginia	54	14 years	14	Not Hispanic or Latino	2186-5	Asian or Pacific Islander	A-PI	176
	West Virginia	54	14 years	14	Not Hispanic or Latino	2186-5	Black or African American	2054-5	1013
	West Virginia	54	14 years	14	Not Hispanic or Latino	2186-5	White	2106-3	18969
	West Virginia	54	15 years	15	Hispanic or Latino	2135-2	American Indian or Alaska Native	1002-5	14
	West Virginia	54	15 years	15	Hispanic or Latino	2135-2	Asian or Pacific Islander	A-PI	8
	West Virginia	54	15 years	15	Hispanic or Latino	2135-2	Black or African American	2054-5	52
	West Virginia	54	15 years	15	Hispanic or Latino	2135-2	White	2106-3	495
	West Virginia	54	15 years	15	Not Hispanic or Latino	2186-5	American Indian or Alaska Native	1002-5	36
	West Virginia	54	15 years	15	Not Hispanic or Latino	2186-5	Asian or Pacific Islander	A-PI	170
	West Virginia	54	15 years	15	Not Hispanic or Latino	2186-5	Black or African American	2054-5	1003
	West Virginia	54	15 years	15	Not Hispanic or Latino	2186-5	White	2106-3	19257
	West Virginia	54	16 years	16	Hispanic or Latino	2135-2	American Indian or Alaska Native	1002-5	21
	West Virginia	54	16 years	16	Hispanic or Latino	2135-2	Asian or Pacific Islander	A-PI	8
	West Virginia	54	16 years	16	Hispanic or Latino	2135-2	Black or African American	2054-5	28
	West Virginia	54	16 years	16	Hispanic or Latino	2135-2	White	2106-3	411
	West Virginia	54	16 years	16	Not Hispanic or Latino	2186-5	American Indian or Alaska Native	1002-5	24
	West Virginia	54	16 years	16	Not Hispanic or Latino	2186-5	Asian or Pacific Islander	A-PI	187
	West Virginia	54	16 years	16	Not Hispanic or Latino	2186-5	Black or African American	2054-5	1010
	West Virginia	54	16 years	16	Not Hispanic or Latino	2186-5	White	2106-3	19258
	West Virginia	54	17 years	17	Hispanic or Latino	2135-2	American Indian or Alaska Native	1002-5	13
	West Virginia	54	17 years	17	Hispanic or Latino	2135-2	Asian or Pacific Islander	A-PI	6
	West Virginia	54	17 years	17	Hispanic or Latino	2135-2	Black or African American	2054-5	34
	West Virginia	54	17 years	17	Hispanic or Latino	2135-2	White	2106-3	422
	West Virginia	54	17 years	17	Not Hispanic or Latino	2186-5	American Indian or Alaska Native	1002-5	28
	West Virginia	54	17 years	17	Not Hispanic or Latino	2186-5	Asian or Pacific Islander	A-PI	178
	West Virginia	54	17 years	17	Not Hispanic or Latino	2186-5	Black or African American	2054-5	1033
	West Virginia	54	17 years	17	Not Hispanic or Latino	2186-5	White	2106-3	19374
	West Virginia	54	18 years	18	Hispanic or Latino	2135-2	American Indian or Alaska Native	1002-5	7
	West Virginia	54	18 years	18	Hispanic or Latino	2135-2	Asian or Pacific Islander	A-PI	4
	West Virginia	54	18 years	18	Hispanic or Latino	2135-2	Black or African American	2054-5	46
	West Virginia	54	18 years	18	Hispanic or Latino	2135-2	White	2106-3	473
	West Virginia	54	18 years	18	Not Hispanic or Latino	2186-5	American Indian or Alaska Native	1002-5	36
	West Virginia	54	18 years	18	Not Hispanic or Latino	2186-5	Asian or Pacific Islander	A-PI	223
	West Virginia	54	18 years	18	Not Hispanic or Latino	2186-5	Black or African American	2054-5	1246
	West Virginia	54	18 years	18	Not Hispanic or Latino	2186-5	White	2106-3	19126
	West Virginia	54	19 years	19	Hispanic or Latino	2135-2	American Indian or Alaska Native	1002-5	14
	West Virginia	54	19 years	19	Hispanic or Latino	2135-2	Asian or Pacific Islander	A-PI	16
	West Virginia	54	19 years	19	Hispanic or Latino	2135-2	Black or African American	2054-5	56
	West Virginia	54	19 years	19	Hispanic or Latino	2135-2	White	2106-3	491
	West Virginia	54	19 years	19	Not Hispanic or Latino	2186-5	American Indian or Alaska Native	1002-5	44
	West Virginia	54	19 years	19	Not Hispanic or Latino	2186-5	Asian or Pacific Islander	A-PI	233
	West Virginia	54	19 years	19	Not Hispanic or Latino	2186-5	Black or African American	2054-5	1558
	West Virginia	54	19 years	19	Not Hispanic or Latino	2186-5	White	2106-3	19333
	West Virginia	54	20 years	20	Hispanic or Latino	2135-2	American Indian or Alaska Native	1002-5	9
	West Virginia	54	20 years	20	Hispanic or Latino	2135-2	Asian or Pacific Islander	A-PI	11
	West Virginia	54	20 years	20	Hispanic or Latino	2135-2	Black or African American	2054-5	59
	West Virginia	54	20 years	20	Hispanic or Latino	2135-2	White	2106-3	438
	West Virginia	54	20 years	20	Not Hispanic or Latino	2186-5	American Indian or Alaska Native	1002-5	43
	West Virginia	54	20 years	20	Not Hispanic or Latino	2186-5	Asian or Pacific Islander	A-PI	249
	West Virginia	54	20 years	20	Not Hispanic or Latino	2186-5	Black or African American	2054-5	1339
	West Virginia	54	20 years	20	Not Hispanic or Latino	2186-5	White	2106-3	19775
	West Virginia	54	21 years	21	Hispanic or Latino	2135-2	American Indian or Alaska Native	1002-5	10
	West Virginia	54	21 years	21	Hispanic or Latino	2135-2	Asian or Pacific Islander	A-PI	7
	West Virginia	54	21 years	21	Hispanic or Latino	2135-2	Black or African American	2054-5	44
	West Virginia	54	21 years	21	Hispanic or Latino	2135-2	White	2106-3	424
	West Virginia	54	21 years	21	Not Hispanic or Latino	2186-5	American Indian or Alaska Native	1002-5	43
	West Virginia	54	21 years	21	Not Hispanic or Latino	2186-5	Asian or Pacific Islander	A-PI	293
	West Virginia	54	21 years	21	Not Hispanic or Latino	2186-5	Black or African American	2054-5	1297
	West Virginia	54	21 years	21	Not Hispanic or Latino	2186-5	White	2106-3	20217
	West Virginia	54	22 years	22	Hispanic or Latino	2135-2	American Indian or Alaska Native	1002-5	9
	West Virginia	54	22 years	22	Hispanic or Latino	2135-2	Asian or Pacific Islander	A-PI	7
	West Virginia	54	22 years	22	Hispanic or Latino	2135-2	Black or African American	2054-5	30
	West Virginia	54	22 years	22	Hispanic or Latino	2135-2	White	2106-3	458
	West Virginia	54	22 years	22	Not Hispanic or Latino	2186-5	American Indian or Alaska Native	1002-5	58
	West Virginia	54	22 years	22	Not Hispanic or Latino	2186-5	Asian or Pacific Islander	A-PI	391
	West Virginia	54	22 years	22	Not Hispanic or Latino	2186-5	Black or African American	2054-5	1269
	West Virginia	54	22 years	22	Not Hispanic or Latino	2186-5	White	2106-3	20336
	West Virginia	54	23 years	23	Hispanic or Latino	2135-2	American Indian or Alaska Native	1002-5	5
	West Virginia	54	23 years	23	Hispanic or Latino	2135-2	Asian or Pacific Islander	A-PI	6
	West Virginia	54	23 years	23	Hispanic or Latino	2135-2	Black or African American	2054-5	33
	West Virginia	54	23 years	23	Hispanic or Latino	2135-2	White	2106-3	429
	West Virginia	54	23 years	23	Not Hispanic or Latino	2186-5	American Indian or Alaska Native	1002-5	53
	West Virginia	54	23 years	23	Not Hispanic or Latino	2186-5	Asian or Pacific Islander	A-PI	370
	West Virginia	54	23 years	23	Not Hispanic or Latino	2186-5	Black or African American	2054-5	1214
	West Virginia	54	23 years	23	Not Hispanic or Latino	2186-5	White	2106-3	20071
	West Virginia	54	24 years	24	Hispanic or Latino	2135-2	American Indian or Alaska Native	1002-5	9
	West Virginia	54	24 years	24	Hispanic or Latino	2135-2	Asian or Pacific Islander	A-PI	14
	West Virginia	54	24 years	24	Hispanic or Latino	2135-2	Black or African American	2054-5	37
	West Virginia	54	24 years	24	Hispanic or Latino	2135-2	White	2106-3	457
	West Virginia	54	24 years	24	Not Hispanic or Latino	2186-5	American Indian or Alaska Native	1002-5	51
	West Virginia	54	24 years	24	Not Hispanic or Latino	2186-5	Asian or Pacific Islander	A-PI	274
	West Virginia	54	24 years	24	Not Hispanic or Latino	2186-5	Black or African American	2054-5	1219
	West Virginia	54	24 years	24	Not Hispanic or Latino	2186-5	White	2106-3	19822
	West Virginia	54	25 years	25	Hispanic or Latino	2135-2	American Indian or Alaska Native	1002-5	8
	West Virginia	54	25 years	25	Hispanic or Latino	2135-2	Asian or Pacific Islander	A-PI	17
	West Virginia	54	25 years	25	Hispanic or Latino	2135-2	Black or African American	2054-5	42
	West Virginia	54	25 years	25	Hispanic or Latino	2135-2	White	2106-3	431
	West Virginia	54	25 years	25	Not Hispanic or Latino	2186-5	American Indian or Alaska Native	1002-5	45
	West Virginia	54	25 years	25	Not Hispanic or Latino	2186-5	Asian or Pacific Islander	A-PI	305
	West Virginia	54	25 years	25	Not Hispanic or Latino	2186-5	Black or African American	2054-5	1187
	West Virginia	54	25 years	25	Not Hispanic or Latino	2186-5	White	2106-3	19685
	West Virginia	54	26 years	26	Hispanic or Latino	2135-2	American Indian or Alaska Native	1002-5	9
	West Virginia	54	26 years	26	Hispanic or Latino	2135-2	Asian or Pacific Islander	A-PI	3
	West Virginia	54	26 years	26	Hispanic or Latino	2135-2	Black or African American	2054-5	37
	West Virginia	54	26 years	26	Hispanic or Latino	2135-2	White	2106-3	425
	West Virginia	54	26 years	26	Not Hispanic or Latino	2186-5	American Indian or Alaska Native	1002-5	51
	West Virginia	54	26 years	26	Not Hispanic or Latino	2186-5	Asian or Pacific Islander	A-PI	231
	West Virginia	54	26 years	26	Not Hispanic or Latino	2186-5	Black or African American	2054-5	1108
	West Virginia	54	26 years	26	Not Hispanic or Latino	2186-5	White	2106-3	19655
	West Virginia	54	27 years	27	Hispanic or Latino	2135-2	American Indian or Alaska Native	1002-5	16
	West Virginia	54	27 years	27	Hispanic or Latino	2135-2	Asian or Pacific Islander	A-PI	6
	West Virginia	54	27 years	27	Hispanic or Latino	2135-2	Black or African American	2054-5	39
	West Virginia	54	27 years	27	Hispanic or Latino	2135-2	White	2106-3	430
	West Virginia	54	27 years	27	Not Hispanic or Latino	2186-5	American Indian or Alaska Native	1002-5	63
	West Virginia	54	27 years	27	Not Hispanic or Latino	2186-5	Asian or Pacific Islander	A-PI	230
	West Virginia	54	27 years	27	Not Hispanic or Latino	2186-5	Black or African American	2054-5	1162
	West Virginia	54	27 years	27	Not Hispanic or Latino	2186-5	White	2106-3	20654
	West Virginia	54	28 years	28	Hispanic or Latino	2135-2	American Indian or Alaska Native	1002-5	8
	West Virginia	54	28 years	28	Hispanic or Latino	2135-2	Asian or Pacific Islander	A-PI	9
	West Virginia	54	28 years	28	Hispanic or Latino	2135-2	Black or African American	2054-5	43
	West Virginia	54	28 years	28	Hispanic or Latino	2135-2	White	2106-3	441
	West Virginia	54	28 years	28	Not Hispanic or Latino	2186-5	American Indian or Alaska Native	1002-5	56
	West Virginia	54	28 years	28	Not Hispanic or Latino	2186-5	Asian or Pacific Islander	A-PI	304
	West Virginia	54	28 years	28	Not Hispanic or Latino	2186-5	Black or African American	2054-5	1121
	West Virginia	54	28 years	28	Not Hispanic or Latino	2186-5	White	2106-3	21248
	West Virginia	54	29 years	29	Hispanic or Latino	2135-2	American Indian or Alaska Native	1002-5	14
	West Virginia	54	29 years	29	Hispanic or Latino	2135-2	Asian or Pacific Islander	A-PI	8
	West Virginia	54	29 years	29	Hispanic or Latino	2135-2	Black or African American	2054-5	26
	West Virginia	54	29 years	29	Hispanic or Latino	2135-2	White	2106-3	461
	West Virginia	54	29 years	29	Not Hispanic or Latino	2186-5	American Indian or Alaska Native	1002-5	50
	West Virginia	54	29 years	29	Not Hispanic or Latino	2186-5	Asian or Pacific Islander	A-PI	265
	West Virginia	54	29 years	29	Not Hispanic or Latino	2186-5	Black or African American	2054-5	1081
	West Virginia	54	29 years	29	Not Hispanic or Latino	2186-5	White	2106-3	20894
	West Virginia	54	30 years	30	Hispanic or Latino	2135-2	American Indian or Alaska Native	1002-5	15
	West Virginia	54	30 years	30	Hispanic or Latino	2135-2	Asian or Pacific Islander	A-PI	3
	West Virginia	54	30 years	30	Hispanic or Latino	2135-2	Black or African American	2054-5	47
	West Virginia	54	30 years	30	Hispanic or Latino	2135-2	White	2106-3	466
	West Virginia	54	30 years	30	Not Hispanic or Latino	2186-5	American Indian or Alaska Native	1002-5	41
	West Virginia	54	30 years	30	Not Hispanic or Latino	2186-5	Asian or Pacific Islander	A-PI	281
	West Virginia	54	30 years	30	Not Hispanic or Latino	2186-5	Black or African American	2054-5	1064
	West Virginia	54	30 years	30	Not Hispanic or Latino	2186-5	White	2106-3	19430
	West Virginia	54	31 years	31	Hispanic or Latino	2135-2	American Indian or Alaska Native	1002-5	23
	West Virginia	54	31 years	31	Hispanic or Latino	2135-2	Asian or Pacific Islander	A-PI	5
	West Virginia	54	31 years	31	Hispanic or Latino	2135-2	Black or African American	2054-5	34
	West Virginia	54	31 years	31	Hispanic or Latino	2135-2	White	2106-3	453
	West Virginia	54	31 years	31	Not Hispanic or Latino	2186-5	American Indian or Alaska Native	1002-5	52
	West Virginia	54	31 years	31	Not Hispanic or Latino	2186-5	Asian or Pacific Islander	A-PI	250
	West Virginia	54	31 years	31	Not Hispanic or Latino	2186-5	Black or African American	2054-5	1055
	West Virginia	54	31 years	31	Not Hispanic or Latino	2186-5	White	2106-3	18400
	West Virginia	54	32 years	32	Hispanic or Latino	2135-2	American Indian or Alaska Native	1002-5	14
	West Virginia	54	32 years	32	Hispanic or Latino	2135-2	Asian or Pacific Islander	A-PI	12
	West Virginia	54	32 years	32	Hispanic or Latino	2135-2	Black or African American	2054-5	51
	West Virginia	54	32 years	32	Hispanic or Latino	2135-2	White	2106-3	447
	West Virginia	54	32 years	32	Not Hispanic or Latino	2186-5	American Indian or Alaska Native	1002-5	43
	West Virginia	54	32 years	32	Not Hispanic or Latino	2186-5	Asian or Pacific Islander	A-PI	266
	West Virginia	54	32 years	32	Not Hispanic or Latino	2186-5	Black or African American	2054-5	989
	West Virginia	54	32 years	32	Not Hispanic or Latino	2186-5	White	2106-3	18402
	West Virginia	54	33 years	33	Hispanic or Latino	2135-2	American Indian or Alaska Native	1002-5	20
	West Virginia	54	33 years	33	Hispanic or Latino	2135-2	Asian or Pacific Islander	A-PI	3
	West Virginia	54	33 years	33	Hispanic or Latino	2135-2	Black or African American	2054-5	47
	West Virginia	54	33 years	33	Hispanic or Latino	2135-2	White	2106-3	430
	West Virginia	54	33 years	33	Not Hispanic or Latino	2186-5	American Indian or Alaska Native	1002-5	45
	West Virginia	54	33 years	33	Not Hispanic or Latino	2186-5	Asian or Pacific Islander	A-PI	272
	West Virginia	54	33 years	33	Not Hispanic or Latino	2186-5	Black or African American	2054-5	1001
	West Virginia	54	33 years	33	Not Hispanic or Latino	2186-5	White	2106-3	18245
	West Virginia	54	34 years	34	Hispanic or Latino	2135-2	American Indian or Alaska Native	1002-5	12
	West Virginia	54	34 years	34	Hispanic or Latino	2135-2	Asian or Pacific Islander	A-PI	6
	West Virginia	54	34 years	34	Hispanic or Latino	2135-2	Black or African American	2054-5	34
	West Virginia	54	34 years	34	Hispanic or Latino	2135-2	White	2106-3	460
	West Virginia	54	34 years	34	Not Hispanic or Latino	2186-5	American Indian or Alaska Native	1002-5	43
	West Virginia	54	34 years	34	Not Hispanic or Latino	2186-5	Asian or Pacific Islander	A-PI	303
	West Virginia	54	34 years	34	Not Hispanic or Latino	2186-5	Black or African American	2054-5	1017
	West Virginia	54	34 years	34	Not Hispanic or Latino	2186-5	White	2106-3	18355
	West Virginia	54	35 years	35	Hispanic or Latino	2135-2	American Indian or Alaska Native	1002-5	19
	West Virginia	54	35 years	35	Hispanic or Latino	2135-2	Asian or Pacific Islander	A-PI	11
	West Virginia	54	35 years	35	Hispanic or Latino	2135-2	Black or African American	2054-5	27
	West Virginia	54	35 years	35	Hispanic or Latino	2135-2	White	2106-3	415
	West Virginia	54	35 years	35	Not Hispanic or Latino	2186-5	American Indian or Alaska Native	1002-5	29
	West Virginia	54	35 years	35	Not Hispanic or Latino	2186-5	Asian or Pacific Islander	A-PI	277
	West Virginia	54	35 years	35	Not Hispanic or Latino	2186-5	Black or African American	2054-5	921
	West Virginia	54	35 years	35	Not Hispanic or Latino	2186-5	White	2106-3	18034
	West Virginia	54	36 years	36	Hispanic or Latino	2135-2	American Indian or Alaska Native	1002-5	20
	West Virginia	54	36 years	36	Hispanic or Latino	2135-2	Asian or Pacific Islander	A-PI	7
	West Virginia	54	36 years	36	Hispanic or Latino	2135-2	Black or African American	2054-5	32
	West Virginia	54	36 years	36	Hispanic or Latino	2135-2	White	2106-3	401
	West Virginia	54	36 years	36	Not Hispanic or Latino	2186-5	American Indian or Alaska Native	1002-5	41
	West Virginia	54	36 years	36	Not Hispanic or Latino	2186-5	Asian or Pacific Islander	A-PI	257
	West Virginia	54	36 years	36	Not Hispanic or Latino	2186-5	Black or African American	2054-5	928
	West Virginia	54	36 years	36	Not Hispanic or Latino	2186-5	White	2106-3	19463
	West Virginia	54	37 years	37	Hispanic or Latino	2135-2	American Indian or Alaska Native	1002-5	17
	West Virginia	54	37 years	37	Hispanic or Latino	2135-2	Asian or Pacific Islander	A-PI	14
	West Virginia	54	37 years	37	Hispanic or Latino	2135-2	Black or African American	2054-5	23
	West Virginia	54	37 years	37	Hispanic or Latino	2135-2	White	2106-3	430
	West Virginia	54	37 years	37	Not Hispanic or Latino	2186-5	American Indian or Alaska Native	1002-5	49
	West Virginia	54	37 years	37	Not Hispanic or Latino	2186-5	Asian or Pacific Islander	A-PI	287
	West Virginia	54	37 years	37	Not Hispanic or Latino	2186-5	Black or African American	2054-5	875
	West Virginia	54	37 years	37	Not Hispanic or Latino	2186-5	White	2106-3	19543
	West Virginia	54	38 years	38	Hispanic or Latino	2135-2	American Indian or Alaska Native	1002-5	5
	West Virginia	54	38 years	38	Hispanic or Latino	2135-2	Asian or Pacific Islander	A-PI	7
	West Virginia	54	38 years	38	Hispanic or Latino	2135-2	Black or African American	2054-5	29
	West Virginia	54	38 years	38	Hispanic or Latino	2135-2	White	2106-3	463
	West Virginia	54	38 years	38	Not Hispanic or Latino	2186-5	American Indian or Alaska Native	1002-5	41
	West Virginia	54	38 years	38	Not Hispanic or Latino	2186-5	Asian or Pacific Islander	A-PI	252
	West Virginia	54	38 years	38	Not Hispanic or Latino	2186-5	Black or African American	2054-5	914
	West Virginia	54	38 years	38	Not Hispanic or Latino	2186-5	White	2106-3	19757
	West Virginia	54	39 years	39	Hispanic or Latino	2135-2	American Indian or Alaska Native	1002-5	15
	West Virginia	54	39 years	39	Hispanic or Latino	2135-2	Asian or Pacific Islander	A-PI	8
	West Virginia	54	39 years	39	Hispanic or Latino	2135-2	Black or African American	2054-5	31
	West Virginia	54	39 years	39	Hispanic or Latino	2135-2	White	2106-3	470
	West Virginia	54	39 years	39	Not Hispanic or Latino	2186-5	American Indian or Alaska Native	1002-5	51
	West Virginia	54	39 years	39	Not Hispanic or Latino	2186-5	Asian or Pacific Islander	A-PI	265
	West Virginia	54	39 years	39	Not Hispanic or Latino	2186-5	Black or African American	2054-5	968
	West Virginia	54	39 years	39	Not Hispanic or Latino	2186-5	White	2106-3	21017
	West Virginia	54	40 years	40	Hispanic or Latino	2135-2	American Indian or Alaska Native	1002-5	8
	West Virginia	54	40 years	40	Hispanic or Latino	2135-2	Asian or Pacific Islander	A-PI	6
	West Virginia	54	40 years	40	Hispanic or Latino	2135-2	Black or African American	2054-5	27
	West Virginia	54	40 years	40	Hispanic or Latino	2135-2	White	2106-3	413
	West Virginia	54	40 years	40	Not Hispanic or Latino	2186-5	American Indian or Alaska Native	1002-5	41
	West Virginia	54	40 years	40	Not Hispanic or Latino	2186-5	Asian or Pacific Islander	A-PI	227
	West Virginia	54	40 years	40	Not Hispanic or Latino	2186-5	Black or African American	2054-5	877
	West Virginia	54	40 years	40	Not Hispanic or Latino	2186-5	White	2106-3	20081
	West Virginia	54	41 years	41	Hispanic or Latino	2135-2	American Indian or Alaska Native	1002-5	6
	West Virginia	54	41 years	41	Hispanic or Latino	2135-2	Asian or Pacific Islander	A-PI	3
	West Virginia	54	41 years	41	Hispanic or Latino	2135-2	Black or African American	2054-5	25
	West Virginia	54	41 years	41	Hispanic or Latino	2135-2	White	2106-3	359
	West Virginia	54	41 years	41	Not Hispanic or Latino	2186-5	American Indian or Alaska Native	1002-5	29
	West Virginia	54	41 years	41	Not Hispanic or Latino	2186-5	Asian or Pacific Islander	A-PI	250
	West Virginia	54	41 years	41	Not Hispanic or Latino	2186-5	Black or African American	2054-5	893
	West Virginia	54	41 years	41	Not Hispanic or Latino	2186-5	White	2106-3	20031
	West Virginia	54	42 years	42	Hispanic or Latino	2135-2	American Indian or Alaska Native	1002-5	16
	West Virginia	54	42 years	42	Hispanic or Latino	2135-2	Asian or Pacific Islander	A-PI	5
	West Virginia	54	42 years	42	Hispanic or Latino	2135-2	Black or African American	2054-5	28
	West Virginia	54	42 years	42	Hispanic or Latino	2135-2	White	2106-3	414
	West Virginia	54	42 years	42	Not Hispanic or Latino	2186-5	American Indian or Alaska Native	1002-5	37
	West Virginia	54	42 years	42	Not Hispanic or Latino	2186-5	Asian or Pacific Islander	A-PI	237
	West Virginia	54	42 years	42	Not Hispanic or Latino	2186-5	Black or African American	2054-5	805
	West Virginia	54	42 years	42	Not Hispanic or Latino	2186-5	White	2106-3	20109
	West Virginia	54	43 years	43	Hispanic or Latino	2135-2	American Indian or Alaska Native	1002-5	16
	West Virginia	54	43 years	43	Hispanic or Latino	2135-2	Asian or Pacific Islander	A-PI	10
	West Virginia	54	43 years	43	Hispanic or Latino	2135-2	Black or African American	2054-5	24
	West Virginia	54	43 years	43	Hispanic or Latino	2135-2	White	2106-3	349
	West Virginia	54	43 years	43	Not Hispanic or Latino	2186-5	American Indian or Alaska Native	1002-5	42
	West Virginia	54	43 years	43	Not Hispanic or Latino	2186-5	Asian or Pacific Islander	A-PI	258
	West Virginia	54	43 years	43	Not Hispanic or Latino	2186-5	Black or African American	2054-5	747
	West Virginia	54	43 years	43	Not Hispanic or Latino	2186-5	White	2106-3	19196
	West Virginia	54	44 years	44	Hispanic or Latino	2135-2	American Indian or Alaska Native	1002-5	9
	West Virginia	54	44 years	44	Hispanic or Latino	2135-2	Black or African American	2054-5	20
	West Virginia	54	44 years	44	Hispanic or Latino	2135-2	White	2106-3	394
	West Virginia	54	44 years	44	Not Hispanic or Latino	2186-5	American Indian or Alaska Native	1002-5	50
	West Virginia	54	44 years	44	Not Hispanic or Latino	2186-5	Asian or Pacific Islander	A-PI	214
	West Virginia	54	44 years	44	Not Hispanic or Latino	2186-5	Black or African American	2054-5	822
	West Virginia	54	44 years	44	Not Hispanic or Latino	2186-5	White	2106-3	20311
	West Virginia	54	45 years	45	Hispanic or Latino	2135-2	American Indian or Alaska Native	1002-5	3
	West Virginia	54	45 years	45	Hispanic or Latino	2135-2	Asian or Pacific Islander	A-PI	8
	West Virginia	54	45 years	45	Hispanic or Latino	2135-2	Black or African American	2054-5	23
	West Virginia	54	45 years	45	Hispanic or Latino	2135-2	White	2106-3	282
	West Virginia	54	45 years	45	Not Hispanic or Latino	2186-5	American Indian or Alaska Native	1002-5	55
	West Virginia	54	45 years	45	Not Hispanic or Latino	2186-5	Asian or Pacific Islander	A-PI	203
	West Virginia	54	45 years	45	Not Hispanic or Latino	2186-5	Black or African American	2054-5	758
	West Virginia	54	45 years	45	Not Hispanic or Latino	2186-5	White	2106-3	19752
	West Virginia	54	46 years	46	Hispanic or Latino	2135-2	American Indian or Alaska Native	1002-5	8
	West Virginia	54	46 years	46	Hispanic or Latino	2135-2	Asian or Pacific Islander	A-PI	4
	West Virginia	54	46 years	46	Hispanic or Latino	2135-2	Black or African American	2054-5	25
	West Virginia	54	46 years	46	Hispanic or Latino	2135-2	White	2106-3	334
	West Virginia	54	46 years	46	Not Hispanic or Latino	2186-5	American Indian or Alaska Native	1002-5	56
	West Virginia	54	46 years	46	Not Hispanic or Latino	2186-5	Asian or Pacific Islander	A-PI	215
	West Virginia	54	46 years	46	Not Hispanic or Latino	2186-5	Black or African American	2054-5	722
	West Virginia	54	46 years	46	Not Hispanic or Latino	2186-5	White	2106-3	20620
	West Virginia	54	47 years	47	Hispanic or Latino	2135-2	American Indian or Alaska Native	1002-5	9
	West Virginia	54	47 years	47	Hispanic or Latino	2135-2	Asian or Pacific Islander	A-PI	7
	West Virginia	54	47 years	47	Hispanic or Latino	2135-2	Black or African American	2054-5	14
	West Virginia	54	47 years	47	Hispanic or Latino	2135-2	White	2106-3	332
	West Virginia	54	47 years	47	Not Hispanic or Latino	2186-5	American Indian or Alaska Native	1002-5	29
	West Virginia	54	47 years	47	Not Hispanic or Latino	2186-5	Asian or Pacific Islander	A-PI	230
	West Virginia	54	47 years	47	Not Hispanic or Latino	2186-5	Black or African American	2054-5	792
	West Virginia	54	47 years	47	Not Hispanic or Latino	2186-5	White	2106-3	21502
	West Virginia	54	48 years	48	Hispanic or Latino	2135-2	American Indian or Alaska Native	1002-5	9
	West Virginia	54	48 years	48	Hispanic or Latino	2135-2	Asian or Pacific Islander	A-PI	5
	West Virginia	54	48 years	48	Hispanic or Latino	2135-2	Black or African American	2054-5	16
	West Virginia	54	48 years	48	Hispanic or Latino	2135-2	White	2106-3	350
	West Virginia	54	48 years	48	Not Hispanic or Latino	2186-5	American Indian or Alaska Native	1002-5	59
	West Virginia	54	48 years	48	Not Hispanic or Latino	2186-5	Asian or Pacific Islander	A-PI	242
	West Virginia	54	48 years	48	Not Hispanic or Latino	2186-5	Black or African American	2054-5	804
	West Virginia	54	48 years	48	Not Hispanic or Latino	2186-5	White	2106-3	22742
	West Virginia	54	49 years	49	Hispanic or Latino	2135-2	American Indian or Alaska Native	1002-5	6
	West Virginia	54	49 years	49	Hispanic or Latino	2135-2	Asian or Pacific Islander	A-PI	9
	West Virginia	54	49 years	49	Hispanic or Latino	2135-2	Black or African American	2054-5	19
	West Virginia	54	49 years	49	Hispanic or Latino	2135-2	White	2106-3	301
	West Virginia	54	49 years	49	Not Hispanic or Latino	2186-5	American Indian or Alaska Native	1002-5	52
	West Virginia	54	49 years	49	Not Hispanic or Latino	2186-5	Asian or Pacific Islander	A-PI	229
	West Virginia	54	49 years	49	Not Hispanic or Latino	2186-5	Black or African American	2054-5	766
	West Virginia	54	49 years	49	Not Hispanic or Latino	2186-5	White	2106-3	22573
	West Virginia	54	50 years	50	Hispanic or Latino	2135-2	American Indian or Alaska Native	1002-5	6
	West Virginia	54	50 years	50	Hispanic or Latino	2135-2	Asian or Pacific Islander	A-PI	7
	West Virginia	54	50 years	50	Hispanic or Latino	2135-2	Black or African American	2054-5	8
	West Virginia	54	50 years	50	Hispanic or Latino	2135-2	White	2106-3	273
	West Virginia	54	50 years	50	Not Hispanic or Latino	2186-5	American Indian or Alaska Native	1002-5	67
	West Virginia	54	50 years	50	Not Hispanic or Latino	2186-5	Asian or Pacific Islander	A-PI	206
	West Virginia	54	50 years	50	Not Hispanic or Latino	2186-5	Black or African American	2054-5	751
	West Virginia	54	50 years	50	Not Hispanic or Latino	2186-5	White	2106-3	21332
	West Virginia	54	51 years	51	Hispanic or Latino	2135-2	American Indian or Alaska Native	1002-5	11
	West Virginia	54	51 years	51	Hispanic or Latino	2135-2	Asian or Pacific Islander	A-PI	3
	West Virginia	54	51 years	51	Hispanic or Latino	2135-2	Black or African American	2054-5	16
	West Virginia	54	51 years	51	Hispanic or Latino	2135-2	White	2106-3	249
	West Virginia	54	51 years	51	Not Hispanic or Latino	2186-5	American Indian or Alaska Native	1002-5	61
	West Virginia	54	51 years	51	Not Hispanic or Latino	2186-5	Asian or Pacific Islander	A-PI	196
	West Virginia	54	51 years	51	Not Hispanic or Latino	2186-5	Black or African American	2054-5	773
	West Virginia	54	51 years	51	Not Hispanic or Latino	2186-5	White	2106-3	21052
	West Virginia	54	52 years	52	Hispanic or Latino	2135-2	American Indian or Alaska Native	1002-5	10
	West Virginia	54	52 years	52	Hispanic or Latino	2135-2	Asian or Pacific Islander	A-PI	7
	West Virginia	54	52 years	52	Hispanic or Latino	2135-2	Black or African American	2054-5	13
	West Virginia	54	52 years	52	Hispanic or Latino	2135-2	White	2106-3	279
	West Virginia	54	52 years	52	Not Hispanic or Latino	2186-5	American Indian or Alaska Native	1002-5	61
	West Virginia	54	52 years	52	Not Hispanic or Latino	2186-5	Asian or Pacific Islander	A-PI	161
	West Virginia	54	52 years	52	Not Hispanic or Latino	2186-5	Black or African American	2054-5	769
	West Virginia	54	52 years	52	Not Hispanic or Latino	2186-5	White	2106-3	21425
	West Virginia	54	53 years	53	Hispanic or Latino	2135-2	American Indian or Alaska Native	1002-5	9
	West Virginia	54	53 years	53	Hispanic or Latino	2135-2	Asian or Pacific Islander	A-PI	4
	West Virginia	54	53 years	53	Hispanic or Latino	2135-2	Black or African American	2054-5	14
	West Virginia	54	53 years	53	Hispanic or Latino	2135-2	White	2106-3	264
	West Virginia	54	53 years	53	Not Hispanic or Latino	2186-5	American Indian or Alaska Native	1002-5	66
	West Virginia	54	53 years	53	Not Hispanic or Latino	2186-5	Asian or Pacific Islander	A-PI	166
	West Virginia	54	53 years	53	Not Hispanic or Latino	2186-5	Black or African American	2054-5	773
	West Virginia	54	53 years	53	Not Hispanic or Latino	2186-5	White	2106-3	21608
	West Virginia	54	54 years	54	Hispanic or Latino	2135-2	American Indian or Alaska Native	1002-5	10
	West Virginia	54	54 years	54	Hispanic or Latino	2135-2	Asian or Pacific Islander	A-PI	5
	West Virginia	54	54 years	54	Hispanic or Latino	2135-2	Black or African American	2054-5	20
	West Virginia	54	54 years	54	Hispanic or Latino	2135-2	White	2106-3	261
	West Virginia	54	54 years	54	Not Hispanic or Latino	2186-5	American Indian or Alaska Native	1002-5	54
	West Virginia	54	54 years	54	Not Hispanic or Latino	2186-5	Asian or Pacific Islander	A-PI	160
	West Virginia	54	54 years	54	Not Hispanic or Latino	2186-5	Black or African American	2054-5	834
	West Virginia	54	54 years	54	Not Hispanic or Latino	2186-5	White	2106-3	23102
	West Virginia	54	55 years	55	Hispanic or Latino	2135-2	American Indian or Alaska Native	1002-5	9
	West Virginia	54	55 years	55	Hispanic or Latino	2135-2	Asian or Pacific Islander	A-PI	2
	West Virginia	54	55 years	55	Hispanic or Latino	2135-2	Black or African American	2054-5	7
	West Virginia	54	55 years	55	Hispanic or Latino	2135-2	White	2106-3	216
	West Virginia	54	55 years	55	Not Hispanic or Latino	2186-5	American Indian or Alaska Native	1002-5	75
	West Virginia	54	55 years	55	Not Hispanic or Latino	2186-5	Asian or Pacific Islander	A-PI	188
	West Virginia	54	55 years	55	Not Hispanic or Latino	2186-5	Black or African American	2054-5	813
	West Virginia	54	55 years	55	Not Hispanic or Latino	2186-5	White	2106-3	23396
	West Virginia	54	56 years	56	Hispanic or Latino	2135-2	American Indian or Alaska Native	1002-5	5
	West Virginia	54	56 years	56	Hispanic or Latino	2135-2	Asian or Pacific Islander	A-PI	1
	West Virginia	54	56 years	56	Hispanic or Latino	2135-2	Black or African American	2054-5	14
	West Virginia	54	56 years	56	Hispanic or Latino	2135-2	White	2106-3	239
	West Virginia	54	56 years	56	Not Hispanic or Latino	2186-5	American Indian or Alaska Native	1002-5	63
	West Virginia	54	56 years	56	Not Hispanic or Latino	2186-5	Asian or Pacific Islander	A-PI	178
	West Virginia	54	56 years	56	Not Hispanic or Latino	2186-5	Black or African American	2054-5	798
	West Virginia	54	56 years	56	Not Hispanic or Latino	2186-5	White	2106-3	23314
	West Virginia	54	57 years	57	Hispanic or Latino	2135-2	American Indian or Alaska Native	1002-5	8
	West Virginia	54	57 years	57	Hispanic or Latino	2135-2	Asian or Pacific Islander	A-PI	4
	West Virginia	54	57 years	57	Hispanic or Latino	2135-2	Black or African American	2054-5	12
	West Virginia	54	57 years	57	Hispanic or Latino	2135-2	White	2106-3	227
	West Virginia	54	57 years	57	Not Hispanic or Latino	2186-5	American Indian or Alaska Native	1002-5	72
	West Virginia	54	57 years	57	Not Hispanic or Latino	2186-5	Asian or Pacific Islander	A-PI	153
	West Virginia	54	57 years	57	Not Hispanic or Latino	2186-5	Black or African American	2054-5	831
	West Virginia	54	57 years	57	Not Hispanic or Latino	2186-5	White	2106-3	23266
	West Virginia	54	58 years	58	Hispanic or Latino	2135-2	American Indian or Alaska Native	1002-5	5
	West Virginia	54	58 years	58	Hispanic or Latino	2135-2	Asian or Pacific Islander	A-PI	2
	West Virginia	54	58 years	58	Hispanic or Latino	2135-2	Black or African American	2054-5	15
	West Virginia	54	58 years	58	Hispanic or Latino	2135-2	White	2106-3	210
	West Virginia	54	58 years	58	Not Hispanic or Latino	2186-5	American Indian or Alaska Native	1002-5	58
	West Virginia	54	58 years	58	Not Hispanic or Latino	2186-5	Asian or Pacific Islander	A-PI	167
	West Virginia	54	58 years	58	Not Hispanic or Latino	2186-5	Black or African American	2054-5	815
	West Virginia	54	58 years	58	Not Hispanic or Latino	2186-5	White	2106-3	23962
	West Virginia	54	59 years	59	Hispanic or Latino	2135-2	American Indian or Alaska Native	1002-5	8
	West Virginia	54	59 years	59	Hispanic or Latino	2135-2	Asian or Pacific Islander	A-PI	2
	West Virginia	54	59 years	59	Hispanic or Latino	2135-2	Black or African American	2054-5	9
	West Virginia	54	59 years	59	Hispanic or Latino	2135-2	White	2106-3	191
	West Virginia	54	59 years	59	Not Hispanic or Latino	2186-5	American Indian or Alaska Native	1002-5	71
	West Virginia	54	59 years	59	Not Hispanic or Latino	2186-5	Asian or Pacific Islander	A-PI	180
	West Virginia	54	59 years	59	Not Hispanic or Latino	2186-5	Black or African American	2054-5	891
	West Virginia	54	59 years	59	Not Hispanic or Latino	2186-5	White	2106-3	24550
	West Virginia	54	60 years	60	Hispanic or Latino	2135-2	American Indian or Alaska Native	1002-5	4
	West Virginia	54	60 years	60	Hispanic or Latino	2135-2	Asian or Pacific Islander	A-PI	4
	West Virginia	54	60 years	60	Hispanic or Latino	2135-2	Black or African American	2054-5	16
	West Virginia	54	60 years	60	Hispanic or Latino	2135-2	White	2106-3	174
	West Virginia	54	60 years	60	Not Hispanic or Latino	2186-5	American Indian or Alaska Native	1002-5	81
	West Virginia	54	60 years	60	Not Hispanic or Latino	2186-5	Asian or Pacific Islander	A-PI	179
	West Virginia	54	60 years	60	Not Hispanic or Latino	2186-5	Black or African American	2054-5	869
	West Virginia	54	60 years	60	Not Hispanic or Latino	2186-5	White	2106-3	24679
	West Virginia	54	61 years	61	Hispanic or Latino	2135-2	American Indian or Alaska Native	1002-5	8
	West Virginia	54	61 years	61	Hispanic or Latino	2135-2	Asian or Pacific Islander	A-PI	3
	West Virginia	54	61 years	61	Hispanic or Latino	2135-2	Black or African American	2054-5	8
	West Virginia	54	61 years	61	Hispanic or Latino	2135-2	White	2106-3	173
	West Virginia	54	61 years	61	Not Hispanic or Latino	2186-5	American Indian or Alaska Native	1002-5	90
	West Virginia	54	61 years	61	Not Hispanic or Latino	2186-5	Asian or Pacific Islander	A-PI	166
	West Virginia	54	61 years	61	Not Hispanic or Latino	2186-5	Black or African American	2054-5	872
	West Virginia	54	61 years	61	Not Hispanic or Latino	2186-5	White	2106-3	25217
	West Virginia	54	62 years	62	Hispanic or Latino	2135-2	American Indian or Alaska Native	1002-5	10
	West Virginia	54	62 years	62	Hispanic or Latino	2135-2	Asian or Pacific Islander	A-PI	4
	West Virginia	54	62 years	62	Hispanic or Latino	2135-2	Black or African American	2054-5	5
	West Virginia	54	62 years	62	Hispanic or Latino	2135-2	White	2106-3	195
	West Virginia	54	62 years	62	Not Hispanic or Latino	2186-5	American Indian or Alaska Native	1002-5	74
	West Virginia	54	62 years	62	Not Hispanic or Latino	2186-5	Asian or Pacific Islander	A-PI	159
	West Virginia	54	62 years	62	Not Hispanic or Latino	2186-5	Black or African American	2054-5	895
	West Virginia	54	62 years	62	Not Hispanic or Latino	2186-5	White	2106-3	25047
	West Virginia	54	63 years	63	Hispanic or Latino	2135-2	American Indian or Alaska Native	1002-5	5
	West Virginia	54	63 years	63	Hispanic or Latino	2135-2	Asian or Pacific Islander	A-PI	2
	West Virginia	54	63 years	63	Hispanic or Latino	2135-2	Black or African American	2054-5	11
	West Virginia	54	63 years	63	Hispanic or Latino	2135-2	White	2106-3	175
	West Virginia	54	63 years	63	Not Hispanic or Latino	2186-5	American Indian or Alaska Native	1002-5	64
	West Virginia	54	63 years	63	Not Hispanic or Latino	2186-5	Asian or Pacific Islander	A-PI	138
	West Virginia	54	63 years	63	Not Hispanic or Latino	2186-5	Black or African American	2054-5	850
	West Virginia	54	63 years	63	Not Hispanic or Latino	2186-5	White	2106-3	23956
	West Virginia	54	64 years	64	Hispanic or Latino	2135-2	American Indian or Alaska Native	1002-5	10
	West Virginia	54	64 years	64	Hispanic or Latino	2135-2	Asian or Pacific Islander	A-PI	2
	West Virginia	54	64 years	64	Hispanic or Latino	2135-2	Black or African American	2054-5	15
	West Virginia	54	64 years	64	Hispanic or Latino	2135-2	White	2106-3	157
	West Virginia	54	64 years	64	Not Hispanic or Latino	2186-5	American Indian or Alaska Native	1002-5	72
	West Virginia	54	64 years	64	Not Hispanic or Latino	2186-5	Asian or Pacific Islander	A-PI	163
	West Virginia	54	64 years	64	Not Hispanic or Latino	2186-5	Black or African American	2054-5	837
	West Virginia	54	64 years	64	Not Hispanic or Latino	2186-5	White	2106-3	24310
	West Virginia	54	65 years	65	Hispanic or Latino	2135-2	American Indian or Alaska Native	1002-5	2
	West Virginia	54	65 years	65	Hispanic or Latino	2135-2	Asian or Pacific Islander	A-PI	6
	West Virginia	54	65 years	65	Hispanic or Latino	2135-2	Black or African American	2054-5	11
	West Virginia	54	65 years	65	Hispanic or Latino	2135-2	White	2106-3	156
	West Virginia	54	65 years	65	Not Hispanic or Latino	2186-5	American Indian or Alaska Native	1002-5	62
	West Virginia	54	65 years	65	Not Hispanic or Latino	2186-5	Asian or Pacific Islander	A-PI	155
	West Virginia	54	65 years	65	Not Hispanic or Latino	2186-5	Black or African American	2054-5	778
	West Virginia	54	65 years	65	Not Hispanic or Latino	2186-5	White	2106-3	23624
	West Virginia	54	66 years	66	Hispanic or Latino	2135-2	Asian or Pacific Islander	A-PI	3
	West Virginia	54	66 years	66	Hispanic or Latino	2135-2	Black or African American	2054-5	17
	West Virginia	54	66 years	66	Hispanic or Latino	2135-2	White	2106-3	137
	West Virginia	54	66 years	66	Not Hispanic or Latino	2186-5	American Indian or Alaska Native	1002-5	54
	West Virginia	54	66 years	66	Not Hispanic or Latino	2186-5	Asian or Pacific Islander	A-PI	152
	West Virginia	54	66 years	66	Not Hispanic or Latino	2186-5	Black or African American	2054-5	713
	West Virginia	54	66 years	66	Not Hispanic or Latino	2186-5	White	2106-3	23239
	West Virginia	54	67 years	67	Hispanic or Latino	2135-2	American Indian or Alaska Native	1002-5	1
	West Virginia	54	67 years	67	Hispanic or Latino	2135-2	Asian or Pacific Islander	A-PI	2
	West Virginia	54	67 years	67	Hispanic or Latino	2135-2	Black or African American	2054-5	8
	West Virginia	54	67 years	67	Hispanic or Latino	2135-2	White	2106-3	143
	West Virginia	54	67 years	67	Not Hispanic or Latino	2186-5	American Indian or Alaska Native	1002-5	62
	West Virginia	54	67 years	67	Not Hispanic or Latino	2186-5	Asian or Pacific Islander	A-PI	143
	West Virginia	54	67 years	67	Not Hispanic or Latino	2186-5	Black or African American	2054-5	731
	West Virginia	54	67 years	67	Not Hispanic or Latino	2186-5	White	2106-3	22720
	West Virginia	54	68 years	68	Hispanic or Latino	2135-2	American Indian or Alaska Native	1002-5	7
	West Virginia	54	68 years	68	Hispanic or Latino	2135-2	Black or African American	2054-5	3
	West Virginia	54	68 years	68	Hispanic or Latino	2135-2	White	2106-3	151
	West Virginia	54	68 years	68	Not Hispanic or Latino	2186-5	American Indian or Alaska Native	1002-5	54
	West Virginia	54	68 years	68	Not Hispanic or Latino	2186-5	Asian or Pacific Islander	A-PI	162
	West Virginia	54	68 years	68	Not Hispanic or Latino	2186-5	Black or African American	2054-5	611
	West Virginia	54	68 years	68	Not Hispanic or Latino	2186-5	White	2106-3	22477
	West Virginia	54	69 years	69	Hispanic or Latino	2135-2	American Indian or Alaska Native	1002-5	8
	West Virginia	54	69 years	69	Hispanic or Latino	2135-2	Asian or Pacific Islander	A-PI	3
	West Virginia	54	69 years	69	Hispanic or Latino	2135-2	Black or African American	2054-5	3
	West Virginia	54	69 years	69	Hispanic or Latino	2135-2	White	2106-3	171
	West Virginia	54	69 years	69	Not Hispanic or Latino	2186-5	American Indian or Alaska Native	1002-5	65
	West Virginia	54	69 years	69	Not Hispanic or Latino	2186-5	Asian or Pacific Islander	A-PI	158
	West Virginia	54	69 years	69	Not Hispanic or Latino	2186-5	Black or African American	2054-5	612
	West Virginia	54	69 years	69	Not Hispanic or Latino	2186-5	White	2106-3	21781
	West Virginia	54	70 years	70	Hispanic or Latino	2135-2	American Indian or Alaska Native	1002-5	3
	West Virginia	54	70 years	70	Hispanic or Latino	2135-2	Asian or Pacific Islander	A-PI	2
	West Virginia	54	70 years	70	Hispanic or Latino	2135-2	Black or African American	2054-5	7
	West Virginia	54	70 years	70	Hispanic or Latino	2135-2	White	2106-3	151
	West Virginia	54	70 years	70	Not Hispanic or Latino	2186-5	American Indian or Alaska Native	1002-5	45
	West Virginia	54	70 years	70	Not Hispanic or Latino	2186-5	Asian or Pacific Islander	A-PI	129
	West Virginia	54	70 years	70	Not Hispanic or Latino	2186-5	Black or African American	2054-5	593
	West Virginia	54	70 years	70	Not Hispanic or Latino	2186-5	White	2106-3	21788
	West Virginia	54	71 years	71	Hispanic or Latino	2135-2	American Indian or Alaska Native	1002-5	2
	West Virginia	54	71 years	71	Hispanic or Latino	2135-2	Asian or Pacific Islander	A-PI	1
	West Virginia	54	71 years	71	Hispanic or Latino	2135-2	Black or African American	2054-5	4
	West Virginia	54	71 years	71	Hispanic or Latino	2135-2	White	2106-3	126
	West Virginia	54	71 years	71	Not Hispanic or Latino	2186-5	American Indian or Alaska Native	1002-5	50
	West Virginia	54	71 years	71	Not Hispanic or Latino	2186-5	Asian or Pacific Islander	A-PI	142
	West Virginia	54	71 years	71	Not Hispanic or Latino	2186-5	Black or African American	2054-5	527
	West Virginia	54	71 years	71	Not Hispanic or Latino	2186-5	White	2106-3	21023
	West Virginia	54	72 years	72	Hispanic or Latino	2135-2	American Indian or Alaska Native	1002-5	3
	West Virginia	54	72 years	72	Hispanic or Latino	2135-2	Asian or Pacific Islander	A-PI	3
	West Virginia	54	72 years	72	Hispanic or Latino	2135-2	Black or African American	2054-5	3
	West Virginia	54	72 years	72	Hispanic or Latino	2135-2	White	2106-3	111
	West Virginia	54	72 years	72	Not Hispanic or Latino	2186-5	American Indian or Alaska Native	1002-5	57
	West Virginia	54	72 years	72	Not Hispanic or Latino	2186-5	Asian or Pacific Islander	A-PI	135
	West Virginia	54	72 years	72	Not Hispanic or Latino	2186-5	Black or African American	2054-5	487
	West Virginia	54	72 years	72	Not Hispanic or Latino	2186-5	White	2106-3	21716
	West Virginia	54	73 years	73	Hispanic or Latino	2135-2	American Indian or Alaska Native	1002-5	2
	West Virginia	54	73 years	73	Hispanic or Latino	2135-2	Asian or Pacific Islander	A-PI	1
	West Virginia	54	73 years	73	Hispanic or Latino	2135-2	Black or African American	2054-5	5
	West Virginia	54	73 years	73	Hispanic or Latino	2135-2	White	2106-3	76
	West Virginia	54	73 years	73	Not Hispanic or Latino	2186-5	American Indian or Alaska Native	1002-5	45
	West Virginia	54	73 years	73	Not Hispanic or Latino	2186-5	Asian or Pacific Islander	A-PI	129
	West Virginia	54	73 years	73	Not Hispanic or Latino	2186-5	Black or African American	2054-5	349
	West Virginia	54	73 years	73	Not Hispanic or Latino	2186-5	White	2106-3	14977
	West Virginia	54	74 years	74	Hispanic or Latino	2135-2	American Indian or Alaska Native	1002-5	2
	West Virginia	54	74 years	74	Hispanic or Latino	2135-2	Asian or Pacific Islander	A-PI	2
	West Virginia	54	74 years	74	Hispanic or Latino	2135-2	Black or African American	2054-5	5
	West Virginia	54	74 years	74	Hispanic or Latino	2135-2	White	2106-3	78
	West Virginia	54	74 years	74	Not Hispanic or Latino	2186-5	American Indian or Alaska Native	1002-5	39
	West Virginia	54	74 years	74	Not Hispanic or Latino	2186-5	Asian or Pacific Islander	A-PI	102
	West Virginia	54	74 years	74	Not Hispanic or Latino	2186-5	Black or African American	2054-5	359
	West Virginia	54	74 years	74	Not Hispanic or Latino	2186-5	White	2106-3	14859
	West Virginia	54	75 years	75	Hispanic or Latino	2135-2	American Indian or Alaska Native	1002-5	3
	West Virginia	54	75 years	75	Hispanic or Latino	2135-2	Asian or Pacific Islander	A-PI	4
	West Virginia	54	75 years	75	Hispanic or Latino	2135-2	Black or African American	2054-5	3
	West Virginia	54	75 years	75	Hispanic or Latino	2135-2	White	2106-3	83
	West Virginia	54	75 years	75	Not Hispanic or Latino	2186-5	American Indian or Alaska Native	1002-5	17
	West Virginia	54	75 years	75	Not Hispanic or Latino	2186-5	Asian or Pacific Islander	A-PI	110
	West Virginia	54	75 years	75	Not Hispanic or Latino	2186-5	Black or African American	2054-5	345
	West Virginia	54	75 years	75	Not Hispanic or Latino	2186-5	White	2106-3	14225
	West Virginia	54	76 years	76	Hispanic or Latino	2135-2	American Indian or Alaska Native	1002-5	1
	West Virginia	54	76 years	76	Hispanic or Latino	2135-2	Asian or Pacific Islander	A-PI	2
	West Virginia	54	76 years	76	Hispanic or Latino	2135-2	Black or African American	2054-5	1
	West Virginia	54	76 years	76	Hispanic or Latino	2135-2	White	2106-3	68
	West Virginia	54	76 years	76	Not Hispanic or Latino	2186-5	American Indian or Alaska Native	1002-5	36
	West Virginia	54	76 years	76	Not Hispanic or Latino	2186-5	Asian or Pacific Islander	A-PI	95
	West Virginia	54	76 years	76	Not Hispanic or Latino	2186-5	Black or African American	2054-5	327
	West Virginia	54	76 years	76	Not Hispanic or Latino	2186-5	White	2106-3	14489
	West Virginia	54	77 years	77	Hispanic or Latino	2135-2	American Indian or Alaska Native	1002-5	1
	West Virginia	54	77 years	77	Hispanic or Latino	2135-2	Asian or Pacific Islander	A-PI	1
	West Virginia	54	77 years	77	Hispanic or Latino	2135-2	Black or African American	2054-5	2
	West Virginia	54	77 years	77	Hispanic or Latino	2135-2	White	2106-3	69
	West Virginia	54	77 years	77	Not Hispanic or Latino	2186-5	American Indian or Alaska Native	1002-5	35
	West Virginia	54	77 years	77	Not Hispanic or Latino	2186-5	Asian or Pacific Islander	A-PI	87
	West Virginia	54	77 years	77	Not Hispanic or Latino	2186-5	Black or African American	2054-5	262
	West Virginia	54	77 years	77	Not Hispanic or Latino	2186-5	White	2106-3	12503
	West Virginia	54	78 years	78	Hispanic or Latino	2135-2	American Indian or Alaska Native	1002-5	1
	West Virginia	54	78 years	78	Hispanic or Latino	2135-2	Black or African American	2054-5	3
	West Virginia	54	78 years	78	Hispanic or Latino	2135-2	White	2106-3	81
	West Virginia	54	78 years	78	Not Hispanic or Latino	2186-5	American Indian or Alaska Native	1002-5	35
	West Virginia	54	78 years	78	Not Hispanic or Latino	2186-5	Asian or Pacific Islander	A-PI	76
	West Virginia	54	78 years	78	Not Hispanic or Latino	2186-5	Black or African American	2054-5	247
	West Virginia	54	78 years	78	Not Hispanic or Latino	2186-5	White	2106-3	11589
	West Virginia	54	79 years	79	Hispanic or Latino	2135-2	American Indian or Alaska Native	1002-5	1
	West Virginia	54	79 years	79	Hispanic or Latino	2135-2	Asian or Pacific Islander	A-PI	2
	West Virginia	54	79 years	79	Hispanic or Latino	2135-2	Black or African American	2054-5	2
	West Virginia	54	79 years	79	Hispanic or Latino	2135-2	White	2106-3	60
	West Virginia	54	79 years	79	Not Hispanic or Latino	2186-5	American Indian or Alaska Native	1002-5	28
	West Virginia	54	79 years	79	Not Hispanic or Latino	2186-5	Asian or Pacific Islander	A-PI	67
	West Virginia	54	79 years	79	Not Hispanic or Latino	2186-5	Black or African American	2054-5	264
	West Virginia	54	79 years	79	Not Hispanic or Latino	2186-5	White	2106-3	10481
	West Virginia	54	80 years	80	Hispanic or Latino	2135-2	American Indian or Alaska Native	1002-5	1
	West Virginia	54	80 years	80	Hispanic or Latino	2135-2	Asian or Pacific Islander	A-PI	1
	West Virginia	54	80 years	80	Hispanic or Latino	2135-2	Black or African American	2054-5	1
	West Virginia	54	80 years	80	Hispanic or Latino	2135-2	White	2106-3	56
	West Virginia	54	80 years	80	Not Hispanic or Latino	2186-5	American Indian or Alaska Native	1002-5	17
	West Virginia	54	80 years	80	Not Hispanic or Latino	2186-5	Asian or Pacific Islander	A-PI	49
	West Virginia	54	80 years	80	Not Hispanic or Latino	2186-5	Black or African American	2054-5	204
	West Virginia	54	80 years	80	Not Hispanic or Latino	2186-5	White	2106-3	9838
	West Virginia	54	81 years	81	Hispanic or Latino	2135-2	American Indian or Alaska Native	1002-5	2
	West Virginia	54	81 years	81	Hispanic or Latino	2135-2	Black or African American	2054-5	2
	West Virginia	54	81 years	81	Hispanic or Latino	2135-2	White	2106-3	47
	West Virginia	54	81 years	81	Not Hispanic or Latino	2186-5	American Indian or Alaska Native	1002-5	19
	West Virginia	54	81 years	81	Not Hispanic or Latino	2186-5	Asian or Pacific Islander	A-PI	49
	West Virginia	54	81 years	81	Not Hispanic or Latino	2186-5	Black or African American	2054-5	198
	West Virginia	54	81 years	81	Not Hispanic or Latino	2186-5	White	2106-3	9371
	West Virginia	54	82 years	82	Hispanic or Latino	2135-2	White	2106-3	72
	West Virginia	54	82 years	82	Not Hispanic or Latino	2186-5	American Indian or Alaska Native	1002-5	16
	West Virginia	54	82 years	82	Not Hispanic or Latino	2186-5	Asian or Pacific Islander	A-PI	52
	West Virginia	54	82 years	82	Not Hispanic or Latino	2186-5	Black or African American	2054-5	191
	West Virginia	54	82 years	82	Not Hispanic or Latino	2186-5	White	2106-3	8509
	West Virginia	54	83 years	83	Hispanic or Latino	2135-2	American Indian or Alaska Native	1002-5	2
	West Virginia	54	83 years	83	Hispanic or Latino	2135-2	Black or African American	2054-5	2
	West Virginia	54	83 years	83	Hispanic or Latino	2135-2	White	2106-3	56
	West Virginia	54	83 years	83	Not Hispanic or Latino	2186-5	American Indian or Alaska Native	1002-5	10
	West Virginia	54	83 years	83	Not Hispanic or Latino	2186-5	Asian or Pacific Islander	A-PI	49
	West Virginia	54	83 years	83	Not Hispanic or Latino	2186-5	Black or African American	2054-5	177
	West Virginia	54	83 years	83	Not Hispanic or Latino	2186-5	White	2106-3	7552
	West Virginia	54	84 years	84	Hispanic or Latino	2135-2	American Indian or Alaska Native	1002-5	1
	West Virginia	54	84 years	84	Hispanic or Latino	2135-2	Black or African American	2054-5	1
	West Virginia	54	84 years	84	Hispanic or Latino	2135-2	White	2106-3	44
	West Virginia	54	84 years	84	Not Hispanic or Latino	2186-5	American Indian or Alaska Native	1002-5	9
	West Virginia	54	84 years	84	Not Hispanic or Latino	2186-5	Asian or Pacific Islander	A-PI	33
	West Virginia	54	84 years	84	Not Hispanic or Latino	2186-5	Black or African American	2054-5	167
	West Virginia	54	84 years	84	Not Hispanic or Latino	2186-5	White	2106-3	7048
	West Virginia	54	85+ years	85+	Hispanic or Latino	2135-2	American Indian or Alaska Native	1002-5	4
	West Virginia	54	85+ years	85+	Hispanic or Latino	2135-2	Asian or Pacific Islander	A-PI	4
	West Virginia	54	85+ years	85+	Hispanic or Latino	2135-2	Black or African American	2054-5	7
	West Virginia	54	85+ years	85+	Hispanic or Latino	2135-2	White	2106-3	367
	West Virginia	54	85+ years	85+	Not Hispanic or Latino	2186-5	American Indian or Alaska Native	1002-5	104
	West Virginia	54	85+ years	85+	Not Hispanic or Latino	2186-5	Asian or Pacific Islander	A-PI	161
	West Virginia	54	85+ years	85+	Not Hispanic or Latino	2186-5	Black or African American	2054-5	851
	West Virginia	54	85+ years	85+	Not Hispanic or Latino	2186-5	White	2106-3	38638
	Wisconsin	55	< 1 year	0	Hispanic or Latino	2135-2	American Indian or Alaska Native	1002-5	330
	Wisconsin	55	< 1 year	0	Hispanic or Latino	2135-2	Asian or Pacific Islander	A-PI	91
	Wisconsin	55	< 1 year	0	Hispanic or Latino	2135-2	Black or African American	2054-5	489
	Wisconsin	55	< 1 year	0	Hispanic or Latino	2135-2	White	2106-3	6399
	Wisconsin	55	< 1 year	0	Not Hispanic or Latino	2186-5	American Indian or Alaska Native	1002-5	848
	Wisconsin	55	< 1 year	0	Not Hispanic or Latino	2186-5	Asian or Pacific Islander	A-PI	2307
	Wisconsin	55	< 1 year	0	Not Hispanic or Latino	2186-5	Black or African American	2054-5	6179
	Wisconsin	55	< 1 year	0	Not Hispanic or Latino	2186-5	White	2106-3	46723
	Wisconsin	55	1 year	1	Hispanic or Latino	2135-2	American Indian or Alaska Native	1002-5	401
	Wisconsin	55	1 year	1	Hispanic or Latino	2135-2	Asian or Pacific Islander	A-PI	83
	Wisconsin	55	1 year	1	Hispanic or Latino	2135-2	Black or African American	2054-5	426
	Wisconsin	55	1 year	1	Hispanic or Latino	2135-2	White	2106-3	6647
	Wisconsin	55	1 year	1	Not Hispanic or Latino	2186-5	American Indian or Alaska Native	1002-5	890
	Wisconsin	55	1 year	1	Not Hispanic or Latino	2186-5	Asian or Pacific Islander	A-PI	2429
	Wisconsin	55	1 year	1	Not Hispanic or Latino	2186-5	Black or African American	2054-5	7020
	Wisconsin	55	1 year	1	Not Hispanic or Latino	2186-5	White	2106-3	46362
	Wisconsin	55	2 years	2	Hispanic or Latino	2135-2	American Indian or Alaska Native	1002-5	692
	Wisconsin	55	2 years	2	Hispanic or Latino	2135-2	Asian or Pacific Islander	A-PI	99
	Wisconsin	55	2 years	2	Hispanic or Latino	2135-2	Black or African American	2054-5	410
	Wisconsin	55	2 years	2	Hispanic or Latino	2135-2	White	2106-3	7013
	Wisconsin	55	2 years	2	Not Hispanic or Latino	2186-5	American Indian or Alaska Native	1002-5	887
	Wisconsin	55	2 years	2	Not Hispanic or Latino	2186-5	Asian or Pacific Islander	A-PI	2613
	Wisconsin	55	2 years	2	Not Hispanic or Latino	2186-5	Black or African American	2054-5	7725
	Wisconsin	55	2 years	2	Not Hispanic or Latino	2186-5	White	2106-3	47150
	Wisconsin	55	3 years	3	Hispanic or Latino	2135-2	American Indian or Alaska Native	1002-5	691
	Wisconsin	55	3 years	3	Hispanic or Latino	2135-2	Asian or Pacific Islander	A-PI	103
	Wisconsin	55	3 years	3	Hispanic or Latino	2135-2	Black or African American	2054-5	529
	Wisconsin	55	3 years	3	Hispanic or Latino	2135-2	White	2106-3	7202
	Wisconsin	55	3 years	3	Not Hispanic or Latino	2186-5	American Indian or Alaska Native	1002-5	942
	Wisconsin	55	3 years	3	Not Hispanic or Latino	2186-5	Asian or Pacific Islander	A-PI	2751
	Wisconsin	55	3 years	3	Not Hispanic or Latino	2186-5	Black or African American	2054-5	7767
	Wisconsin	55	3 years	3	Not Hispanic or Latino	2186-5	White	2106-3	47726
	Wisconsin	55	4 years	4	Hispanic or Latino	2135-2	American Indian or Alaska Native	1002-5	683
	Wisconsin	55	4 years	4	Hispanic or Latino	2135-2	Asian or Pacific Islander	A-PI	107
	Wisconsin	55	4 years	4	Hispanic or Latino	2135-2	Black or African American	2054-5	491
	Wisconsin	55	4 years	4	Hispanic or Latino	2135-2	White	2106-3	7133
	Wisconsin	55	4 years	4	Not Hispanic or Latino	2186-5	American Indian or Alaska Native	1002-5	932
	Wisconsin	55	4 years	4	Not Hispanic or Latino	2186-5	Asian or Pacific Islander	A-PI	2810
	Wisconsin	55	4 years	4	Not Hispanic or Latino	2186-5	Black or African American	2054-5	7839
	Wisconsin	55	4 years	4	Not Hispanic or Latino	2186-5	White	2106-3	48577
	Wisconsin	55	5 years	5	Hispanic or Latino	2135-2	American Indian or Alaska Native	1002-5	591
	Wisconsin	55	5 years	5	Hispanic or Latino	2135-2	Asian or Pacific Islander	A-PI	110
	Wisconsin	55	5 years	5	Hispanic or Latino	2135-2	Black or African American	2054-5	481
	Wisconsin	55	5 years	5	Hispanic or Latino	2135-2	White	2106-3	6862
	Wisconsin	55	5 years	5	Not Hispanic or Latino	2186-5	American Indian or Alaska Native	1002-5	928
	Wisconsin	55	5 years	5	Not Hispanic or Latino	2186-5	Asian or Pacific Islander	A-PI	2967
	Wisconsin	55	5 years	5	Not Hispanic or Latino	2186-5	Black or African American	2054-5	7460
	Wisconsin	55	5 years	5	Not Hispanic or Latino	2186-5	White	2106-3	48838
	Wisconsin	55	6 years	6	Hispanic or Latino	2135-2	American Indian or Alaska Native	1002-5	653
	Wisconsin	55	6 years	6	Hispanic or Latino	2135-2	Asian or Pacific Islander	A-PI	109
	Wisconsin	55	6 years	6	Hispanic or Latino	2135-2	Black or African American	2054-5	477
	Wisconsin	55	6 years	6	Hispanic or Latino	2135-2	White	2106-3	7263
	Wisconsin	55	6 years	6	Not Hispanic or Latino	2186-5	American Indian or Alaska Native	1002-5	922
	Wisconsin	55	6 years	6	Not Hispanic or Latino	2186-5	Asian or Pacific Islander	A-PI	3020
	Wisconsin	55	6 years	6	Not Hispanic or Latino	2186-5	Black or African American	2054-5	7285
	Wisconsin	55	6 years	6	Not Hispanic or Latino	2186-5	White	2106-3	48899
	Wisconsin	55	7 years	7	Hispanic or Latino	2135-2	American Indian or Alaska Native	1002-5	577
	Wisconsin	55	7 years	7	Hispanic or Latino	2135-2	Asian or Pacific Islander	A-PI	108
	Wisconsin	55	7 years	7	Hispanic or Latino	2135-2	Black or African American	2054-5	443
	Wisconsin	55	7 years	7	Hispanic or Latino	2135-2	White	2106-3	7245
	Wisconsin	55	7 years	7	Not Hispanic or Latino	2186-5	American Indian or Alaska Native	1002-5	929
	Wisconsin	55	7 years	7	Not Hispanic or Latino	2186-5	Asian or Pacific Islander	A-PI	2922
	Wisconsin	55	7 years	7	Not Hispanic or Latino	2186-5	Black or African American	2054-5	7335
	Wisconsin	55	7 years	7	Not Hispanic or Latino	2186-5	White	2106-3	49543
	Wisconsin	55	8 years	8	Hispanic or Latino	2135-2	American Indian or Alaska Native	1002-5	574
	Wisconsin	55	8 years	8	Hispanic or Latino	2135-2	Asian or Pacific Islander	A-PI	85
	Wisconsin	55	8 years	8	Hispanic or Latino	2135-2	Black or African American	2054-5	420
	Wisconsin	55	8 years	8	Hispanic or Latino	2135-2	White	2106-3	7231
	Wisconsin	55	8 years	8	Not Hispanic or Latino	2186-5	American Indian or Alaska Native	1002-5	1039
	Wisconsin	55	8 years	8	Not Hispanic or Latino	2186-5	Asian or Pacific Islander	A-PI	2842
	Wisconsin	55	8 years	8	Not Hispanic or Latino	2186-5	Black or African American	2054-5	7334
	Wisconsin	55	8 years	8	Not Hispanic or Latino	2186-5	White	2106-3	49948
	Wisconsin	55	9 years	9	Hispanic or Latino	2135-2	American Indian or Alaska Native	1002-5	509
	Wisconsin	55	9 years	9	Hispanic or Latino	2135-2	Asian or Pacific Islander	A-PI	109
	Wisconsin	55	9 years	9	Hispanic or Latino	2135-2	Black or African American	2054-5	642
	Wisconsin	55	9 years	9	Hispanic or Latino	2135-2	White	2106-3	7991
	Wisconsin	55	9 years	9	Not Hispanic or Latino	2186-5	American Indian or Alaska Native	1002-5	946
	Wisconsin	55	9 years	9	Not Hispanic or Latino	2186-5	Asian or Pacific Islander	A-PI	3032
	Wisconsin	55	9 years	9	Not Hispanic or Latino	2186-5	Black or African American	2054-5	7459
	Wisconsin	55	9 years	9	Not Hispanic or Latino	2186-5	White	2106-3	51112
	Wisconsin	55	10 years	10	Hispanic or Latino	2135-2	American Indian or Alaska Native	1002-5	396
	Wisconsin	55	10 years	10	Hispanic or Latino	2135-2	Asian or Pacific Islander	A-PI	112
	Wisconsin	55	10 years	10	Hispanic or Latino	2135-2	Black or African American	2054-5	674
	Wisconsin	55	10 years	10	Hispanic or Latino	2135-2	White	2106-3	7990
	Wisconsin	55	10 years	10	Not Hispanic or Latino	2186-5	American Indian or Alaska Native	1002-5	872
	Wisconsin	55	10 years	10	Not Hispanic or Latino	2186-5	Asian or Pacific Islander	A-PI	3047
	Wisconsin	55	10 years	10	Not Hispanic or Latino	2186-5	Black or African American	2054-5	7540
	Wisconsin	55	10 years	10	Not Hispanic or Latino	2186-5	White	2106-3	50812
	Wisconsin	55	11 years	11	Hispanic or Latino	2135-2	American Indian or Alaska Native	1002-5	407
	Wisconsin	55	11 years	11	Hispanic or Latino	2135-2	Asian or Pacific Islander	A-PI	122
	Wisconsin	55	11 years	11	Hispanic or Latino	2135-2	Black or African American	2054-5	646
	Wisconsin	55	11 years	11	Hispanic or Latino	2135-2	White	2106-3	8107
	Wisconsin	55	11 years	11	Not Hispanic or Latino	2186-5	American Indian or Alaska Native	1002-5	928
	Wisconsin	55	11 years	11	Not Hispanic or Latino	2186-5	Asian or Pacific Islander	A-PI	2958
	Wisconsin	55	11 years	11	Not Hispanic or Latino	2186-5	Black or African American	2054-5	7696
	Wisconsin	55	11 years	11	Not Hispanic or Latino	2186-5	White	2106-3	52599
	Wisconsin	55	12 years	12	Hispanic or Latino	2135-2	American Indian or Alaska Native	1002-5	427
	Wisconsin	55	12 years	12	Hispanic or Latino	2135-2	Asian or Pacific Islander	A-PI	115
	Wisconsin	55	12 years	12	Hispanic or Latino	2135-2	Black or African American	2054-5	651
	Wisconsin	55	12 years	12	Hispanic or Latino	2135-2	White	2106-3	8219
	Wisconsin	55	12 years	12	Not Hispanic or Latino	2186-5	American Indian or Alaska Native	1002-5	942
	Wisconsin	55	12 years	12	Not Hispanic or Latino	2186-5	Asian or Pacific Islander	A-PI	2964
	Wisconsin	55	12 years	12	Not Hispanic or Latino	2186-5	Black or African American	2054-5	7599
	Wisconsin	55	12 years	12	Not Hispanic or Latino	2186-5	White	2106-3	53374
	Wisconsin	55	13 years	13	Hispanic or Latino	2135-2	American Indian or Alaska Native	1002-5	413
	Wisconsin	55	13 years	13	Hispanic or Latino	2135-2	Asian or Pacific Islander	A-PI	130
	Wisconsin	55	13 years	13	Hispanic or Latino	2135-2	Black or African American	2054-5	592
	Wisconsin	55	13 years	13	Hispanic or Latino	2135-2	White	2106-3	8052
	Wisconsin	55	13 years	13	Not Hispanic or Latino	2186-5	American Indian or Alaska Native	1002-5	937
	Wisconsin	55	13 years	13	Not Hispanic or Latino	2186-5	Asian or Pacific Islander	A-PI	2867
	Wisconsin	55	13 years	13	Not Hispanic or Latino	2186-5	Black or African American	2054-5	7320
	Wisconsin	55	13 years	13	Not Hispanic or Latino	2186-5	White	2106-3	53550
	Wisconsin	55	14 years	14	Hispanic or Latino	2135-2	American Indian or Alaska Native	1002-5	444
	Wisconsin	55	14 years	14	Hispanic or Latino	2135-2	Asian or Pacific Islander	A-PI	104
	Wisconsin	55	14 years	14	Hispanic or Latino	2135-2	Black or African American	2054-5	525
	Wisconsin	55	14 years	14	Hispanic or Latino	2135-2	White	2106-3	7777
	Wisconsin	55	14 years	14	Not Hispanic or Latino	2186-5	American Indian or Alaska Native	1002-5	919
	Wisconsin	55	14 years	14	Not Hispanic or Latino	2186-5	Asian or Pacific Islander	A-PI	2806
	Wisconsin	55	14 years	14	Not Hispanic or Latino	2186-5	Black or African American	2054-5	7195
	Wisconsin	55	14 years	14	Not Hispanic or Latino	2186-5	White	2106-3	53963
	Wisconsin	55	15 years	15	Hispanic or Latino	2135-2	American Indian or Alaska Native	1002-5	389
	Wisconsin	55	15 years	15	Hispanic or Latino	2135-2	Asian or Pacific Islander	A-PI	119
	Wisconsin	55	15 years	15	Hispanic or Latino	2135-2	Black or African American	2054-5	515
	Wisconsin	55	15 years	15	Hispanic or Latino	2135-2	White	2106-3	7548
	Wisconsin	55	15 years	15	Not Hispanic or Latino	2186-5	American Indian or Alaska Native	1002-5	872
	Wisconsin	55	15 years	15	Not Hispanic or Latino	2186-5	Asian or Pacific Islander	A-PI	2802
	Wisconsin	55	15 years	15	Not Hispanic or Latino	2186-5	Black or African American	2054-5	7101
	Wisconsin	55	15 years	15	Not Hispanic or Latino	2186-5	White	2106-3	55159
	Wisconsin	55	16 years	16	Hispanic or Latino	2135-2	American Indian or Alaska Native	1002-5	354
	Wisconsin	55	16 years	16	Hispanic or Latino	2135-2	Asian or Pacific Islander	A-PI	114
	Wisconsin	55	16 years	16	Hispanic or Latino	2135-2	Black or African American	2054-5	496
	Wisconsin	55	16 years	16	Hispanic or Latino	2135-2	White	2106-3	7368
	Wisconsin	55	16 years	16	Not Hispanic or Latino	2186-5	American Indian or Alaska Native	1002-5	933
	Wisconsin	55	16 years	16	Not Hispanic or Latino	2186-5	Asian or Pacific Islander	A-PI	2759
	Wisconsin	55	16 years	16	Not Hispanic or Latino	2186-5	Black or African American	2054-5	6881
	Wisconsin	55	16 years	16	Not Hispanic or Latino	2186-5	White	2106-3	54893
	Wisconsin	55	17 years	17	Hispanic or Latino	2135-2	American Indian or Alaska Native	1002-5	341
	Wisconsin	55	17 years	17	Hispanic or Latino	2135-2	Asian or Pacific Islander	A-PI	95
	Wisconsin	55	17 years	17	Hispanic or Latino	2135-2	Black or African American	2054-5	498
	Wisconsin	55	17 years	17	Hispanic or Latino	2135-2	White	2106-3	7419
	Wisconsin	55	17 years	17	Not Hispanic or Latino	2186-5	American Indian or Alaska Native	1002-5	922
	Wisconsin	55	17 years	17	Not Hispanic or Latino	2186-5	Asian or Pacific Islander	A-PI	2824
	Wisconsin	55	17 years	17	Not Hispanic or Latino	2186-5	Black or African American	2054-5	6988
	Wisconsin	55	17 years	17	Not Hispanic or Latino	2186-5	White	2106-3	54680
	Wisconsin	55	18 years	18	Hispanic or Latino	2135-2	American Indian or Alaska Native	1002-5	341
	Wisconsin	55	18 years	18	Hispanic or Latino	2135-2	Asian or Pacific Islander	A-PI	101
	Wisconsin	55	18 years	18	Hispanic or Latino	2135-2	Black or African American	2054-5	438
	Wisconsin	55	18 years	18	Hispanic or Latino	2135-2	White	2106-3	7300
	Wisconsin	55	18 years	18	Not Hispanic or Latino	2186-5	American Indian or Alaska Native	1002-5	842
	Wisconsin	55	18 years	18	Not Hispanic or Latino	2186-5	Asian or Pacific Islander	A-PI	2872
	Wisconsin	55	18 years	18	Not Hispanic or Latino	2186-5	Black or African American	2054-5	6655
	Wisconsin	55	18 years	18	Not Hispanic or Latino	2186-5	White	2106-3	56719
	Wisconsin	55	19 years	19	Hispanic or Latino	2135-2	American Indian or Alaska Native	1002-5	336
	Wisconsin	55	19 years	19	Hispanic or Latino	2135-2	Asian or Pacific Islander	A-PI	115
	Wisconsin	55	19 years	19	Hispanic or Latino	2135-2	Black or African American	2054-5	488
	Wisconsin	55	19 years	19	Hispanic or Latino	2135-2	White	2106-3	7014
	Wisconsin	55	19 years	19	Not Hispanic or Latino	2186-5	American Indian or Alaska Native	1002-5	851
	Wisconsin	55	19 years	19	Not Hispanic or Latino	2186-5	Asian or Pacific Islander	A-PI	3085
	Wisconsin	55	19 years	19	Not Hispanic or Latino	2186-5	Black or African American	2054-5	6853
	Wisconsin	55	19 years	19	Not Hispanic or Latino	2186-5	White	2106-3	61488
	Wisconsin	55	20 years	20	Hispanic or Latino	2135-2	American Indian or Alaska Native	1002-5	318
	Wisconsin	55	20 years	20	Hispanic or Latino	2135-2	Asian or Pacific Islander	A-PI	82
	Wisconsin	55	20 years	20	Hispanic or Latino	2135-2	Black or African American	2054-5	417
	Wisconsin	55	20 years	20	Hispanic or Latino	2135-2	White	2106-3	6638
	Wisconsin	55	20 years	20	Not Hispanic or Latino	2186-5	American Indian or Alaska Native	1002-5	841
	Wisconsin	55	20 years	20	Not Hispanic or Latino	2186-5	Asian or Pacific Islander	A-PI	3352
	Wisconsin	55	20 years	20	Not Hispanic or Latino	2186-5	Black or African American	2054-5	6686
	Wisconsin	55	20 years	20	Not Hispanic or Latino	2186-5	White	2106-3	61034
	Wisconsin	55	21 years	21	Hispanic or Latino	2135-2	American Indian or Alaska Native	1002-5	331
	Wisconsin	55	21 years	21	Hispanic or Latino	2135-2	Asian or Pacific Islander	A-PI	85
	Wisconsin	55	21 years	21	Hispanic or Latino	2135-2	Black or African American	2054-5	415
	Wisconsin	55	21 years	21	Hispanic or Latino	2135-2	White	2106-3	6407
	Wisconsin	55	21 years	21	Not Hispanic or Latino	2186-5	American Indian or Alaska Native	1002-5	827
	Wisconsin	55	21 years	21	Not Hispanic or Latino	2186-5	Asian or Pacific Islander	A-PI	3472
	Wisconsin	55	21 years	21	Not Hispanic or Latino	2186-5	Black or African American	2054-5	6996
	Wisconsin	55	21 years	21	Not Hispanic or Latino	2186-5	White	2106-3	60434
	Wisconsin	55	22 years	22	Hispanic or Latino	2135-2	American Indian or Alaska Native	1002-5	311
	Wisconsin	55	22 years	22	Hispanic or Latino	2135-2	Asian or Pacific Islander	A-PI	84
	Wisconsin	55	22 years	22	Hispanic or Latino	2135-2	Black or African American	2054-5	424
	Wisconsin	55	22 years	22	Hispanic or Latino	2135-2	White	2106-3	6083
	Wisconsin	55	22 years	22	Not Hispanic or Latino	2186-5	American Indian or Alaska Native	1002-5	784
	Wisconsin	55	22 years	22	Not Hispanic or Latino	2186-5	Asian or Pacific Islander	A-PI	3915
	Wisconsin	55	22 years	22	Not Hispanic or Latino	2186-5	Black or African American	2054-5	6876
	Wisconsin	55	22 years	22	Not Hispanic or Latino	2186-5	White	2106-3	60846
	Wisconsin	55	23 years	23	Hispanic or Latino	2135-2	American Indian or Alaska Native	1002-5	275
	Wisconsin	55	23 years	23	Hispanic or Latino	2135-2	Asian or Pacific Islander	A-PI	81
	Wisconsin	55	23 years	23	Hispanic or Latino	2135-2	Black or African American	2054-5	389
	Wisconsin	55	23 years	23	Hispanic or Latino	2135-2	White	2106-3	5902
	Wisconsin	55	23 years	23	Not Hispanic or Latino	2186-5	American Indian or Alaska Native	1002-5	872
	Wisconsin	55	23 years	23	Not Hispanic or Latino	2186-5	Asian or Pacific Islander	A-PI	3743
	Wisconsin	55	23 years	23	Not Hispanic or Latino	2186-5	Black or African American	2054-5	6964
	Wisconsin	55	23 years	23	Not Hispanic or Latino	2186-5	White	2106-3	59085
	Wisconsin	55	24 years	24	Hispanic or Latino	2135-2	American Indian or Alaska Native	1002-5	271
	Wisconsin	55	24 years	24	Hispanic or Latino	2135-2	Asian or Pacific Islander	A-PI	78
	Wisconsin	55	24 years	24	Hispanic or Latino	2135-2	Black or African American	2054-5	398
	Wisconsin	55	24 years	24	Hispanic or Latino	2135-2	White	2106-3	5870
	Wisconsin	55	24 years	24	Not Hispanic or Latino	2186-5	American Indian or Alaska Native	1002-5	872
	Wisconsin	55	24 years	24	Not Hispanic or Latino	2186-5	Asian or Pacific Islander	A-PI	3772
	Wisconsin	55	24 years	24	Not Hispanic or Latino	2186-5	Black or African American	2054-5	7166
	Wisconsin	55	24 years	24	Not Hispanic or Latino	2186-5	White	2106-3	57176
	Wisconsin	55	25 years	25	Hispanic or Latino	2135-2	American Indian or Alaska Native	1002-5	271
	Wisconsin	55	25 years	25	Hispanic or Latino	2135-2	Asian or Pacific Islander	A-PI	82
	Wisconsin	55	25 years	25	Hispanic or Latino	2135-2	Black or African American	2054-5	407
	Wisconsin	55	25 years	25	Hispanic or Latino	2135-2	White	2106-3	5864
	Wisconsin	55	25 years	25	Not Hispanic or Latino	2186-5	American Indian or Alaska Native	1002-5	955
	Wisconsin	55	25 years	25	Not Hispanic or Latino	2186-5	Asian or Pacific Islander	A-PI	3997
	Wisconsin	55	25 years	25	Not Hispanic or Latino	2186-5	Black or African American	2054-5	7406
	Wisconsin	55	25 years	25	Not Hispanic or Latino	2186-5	White	2106-3	57898
	Wisconsin	55	26 years	26	Hispanic or Latino	2135-2	American Indian or Alaska Native	1002-5	277
	Wisconsin	55	26 years	26	Hispanic or Latino	2135-2	Asian or Pacific Islander	A-PI	88
	Wisconsin	55	26 years	26	Hispanic or Latino	2135-2	Black or African American	2054-5	385
	Wisconsin	55	26 years	26	Hispanic or Latino	2135-2	White	2106-3	5743
	Wisconsin	55	26 years	26	Not Hispanic or Latino	2186-5	American Indian or Alaska Native	1002-5	991
	Wisconsin	55	26 years	26	Not Hispanic or Latino	2186-5	Asian or Pacific Islander	A-PI	3995
	Wisconsin	55	26 years	26	Not Hispanic or Latino	2186-5	Black or African American	2054-5	7553
	Wisconsin	55	26 years	26	Not Hispanic or Latino	2186-5	White	2106-3	58487
	Wisconsin	55	27 years	27	Hispanic or Latino	2135-2	American Indian or Alaska Native	1002-5	268
	Wisconsin	55	27 years	27	Hispanic or Latino	2135-2	Asian or Pacific Islander	A-PI	76
	Wisconsin	55	27 years	27	Hispanic or Latino	2135-2	Black or African American	2054-5	369
	Wisconsin	55	27 years	27	Hispanic or Latino	2135-2	White	2106-3	5692
	Wisconsin	55	27 years	27	Not Hispanic or Latino	2186-5	American Indian or Alaska Native	1002-5	1019
	Wisconsin	55	27 years	27	Not Hispanic or Latino	2186-5	Asian or Pacific Islander	A-PI	3999
	Wisconsin	55	27 years	27	Not Hispanic or Latino	2186-5	Black or African American	2054-5	7711
	Wisconsin	55	27 years	27	Not Hispanic or Latino	2186-5	White	2106-3	58109
	Wisconsin	55	28 years	28	Hispanic or Latino	2135-2	American Indian or Alaska Native	1002-5	270
	Wisconsin	55	28 years	28	Hispanic or Latino	2135-2	Asian or Pacific Islander	A-PI	75
	Wisconsin	55	28 years	28	Hispanic or Latino	2135-2	Black or African American	2054-5	343
	Wisconsin	55	28 years	28	Hispanic or Latino	2135-2	White	2106-3	5428
	Wisconsin	55	28 years	28	Not Hispanic or Latino	2186-5	American Indian or Alaska Native	1002-5	1013
	Wisconsin	55	28 years	28	Not Hispanic or Latino	2186-5	Asian or Pacific Islander	A-PI	3982
	Wisconsin	55	28 years	28	Not Hispanic or Latino	2186-5	Black or African American	2054-5	7539
	Wisconsin	55	28 years	28	Not Hispanic or Latino	2186-5	White	2106-3	55799
	Wisconsin	55	29 years	29	Hispanic or Latino	2135-2	American Indian or Alaska Native	1002-5	235
	Wisconsin	55	29 years	29	Hispanic or Latino	2135-2	Asian or Pacific Islander	A-PI	79
	Wisconsin	55	29 years	29	Hispanic or Latino	2135-2	Black or African American	2054-5	358
	Wisconsin	55	29 years	29	Hispanic or Latino	2135-2	White	2106-3	5204
	Wisconsin	55	29 years	29	Not Hispanic or Latino	2186-5	American Indian or Alaska Native	1002-5	928
	Wisconsin	55	29 years	29	Not Hispanic or Latino	2186-5	Asian or Pacific Islander	A-PI	3944
	Wisconsin	55	29 years	29	Not Hispanic or Latino	2186-5	Black or African American	2054-5	7185
	Wisconsin	55	29 years	29	Not Hispanic or Latino	2186-5	White	2106-3	55620
	Wisconsin	55	30 years	30	Hispanic or Latino	2135-2	American Indian or Alaska Native	1002-5	231
	Wisconsin	55	30 years	30	Hispanic or Latino	2135-2	Asian or Pacific Islander	A-PI	96
	Wisconsin	55	30 years	30	Hispanic or Latino	2135-2	Black or African American	2054-5	362
	Wisconsin	55	30 years	30	Hispanic or Latino	2135-2	White	2106-3	5222
	Wisconsin	55	30 years	30	Not Hispanic or Latino	2186-5	American Indian or Alaska Native	1002-5	900
	Wisconsin	55	30 years	30	Not Hispanic or Latino	2186-5	Asian or Pacific Islander	A-PI	3759
	Wisconsin	55	30 years	30	Not Hispanic or Latino	2186-5	Black or African American	2054-5	6542
	Wisconsin	55	30 years	30	Not Hispanic or Latino	2186-5	White	2106-3	53899
	Wisconsin	55	31 years	31	Hispanic or Latino	2135-2	American Indian or Alaska Native	1002-5	202
	Wisconsin	55	31 years	31	Hispanic or Latino	2135-2	Asian or Pacific Islander	A-PI	82
	Wisconsin	55	31 years	31	Hispanic or Latino	2135-2	Black or African American	2054-5	350
	Wisconsin	55	31 years	31	Hispanic or Latino	2135-2	White	2106-3	5198
	Wisconsin	55	31 years	31	Not Hispanic or Latino	2186-5	American Indian or Alaska Native	1002-5	843
	Wisconsin	55	31 years	31	Not Hispanic or Latino	2186-5	Asian or Pacific Islander	A-PI	3589
	Wisconsin	55	31 years	31	Not Hispanic or Latino	2186-5	Black or African American	2054-5	6108
	Wisconsin	55	31 years	31	Not Hispanic or Latino	2186-5	White	2106-3	53993
	Wisconsin	55	32 years	32	Hispanic or Latino	2135-2	American Indian or Alaska Native	1002-5	243
	Wisconsin	55	32 years	32	Hispanic or Latino	2135-2	Asian or Pacific Islander	A-PI	72
	Wisconsin	55	32 years	32	Hispanic or Latino	2135-2	Black or African American	2054-5	372
	Wisconsin	55	32 years	32	Hispanic or Latino	2135-2	White	2106-3	5255
	Wisconsin	55	32 years	32	Not Hispanic or Latino	2186-5	American Indian or Alaska Native	1002-5	806
	Wisconsin	55	32 years	32	Not Hispanic or Latino	2186-5	Asian or Pacific Islander	A-PI	3806
	Wisconsin	55	32 years	32	Not Hispanic or Latino	2186-5	Black or African American	2054-5	5641
	Wisconsin	55	32 years	32	Not Hispanic or Latino	2186-5	White	2106-3	54913
	Wisconsin	55	33 years	33	Hispanic or Latino	2135-2	American Indian or Alaska Native	1002-5	253
	Wisconsin	55	33 years	33	Hispanic or Latino	2135-2	Asian or Pacific Islander	A-PI	67
	Wisconsin	55	33 years	33	Hispanic or Latino	2135-2	Black or African American	2054-5	383
	Wisconsin	55	33 years	33	Hispanic or Latino	2135-2	White	2106-3	5291
	Wisconsin	55	33 years	33	Not Hispanic or Latino	2186-5	American Indian or Alaska Native	1002-5	804
	Wisconsin	55	33 years	33	Not Hispanic or Latino	2186-5	Asian or Pacific Islander	A-PI	3774
	Wisconsin	55	33 years	33	Not Hispanic or Latino	2186-5	Black or African American	2054-5	5451
	Wisconsin	55	33 years	33	Not Hispanic or Latino	2186-5	White	2106-3	57070
	Wisconsin	55	34 years	34	Hispanic or Latino	2135-2	American Indian or Alaska Native	1002-5	263
	Wisconsin	55	34 years	34	Hispanic or Latino	2135-2	Asian or Pacific Islander	A-PI	62
	Wisconsin	55	34 years	34	Hispanic or Latino	2135-2	Black or African American	2054-5	370
	Wisconsin	55	34 years	34	Hispanic or Latino	2135-2	White	2106-3	5675
	Wisconsin	55	34 years	34	Not Hispanic or Latino	2186-5	American Indian or Alaska Native	1002-5	806
	Wisconsin	55	34 years	34	Not Hispanic or Latino	2186-5	Asian or Pacific Islander	A-PI	3729
	Wisconsin	55	34 years	34	Not Hispanic or Latino	2186-5	Black or African American	2054-5	5521
	Wisconsin	55	34 years	34	Not Hispanic or Latino	2186-5	White	2106-3	59575
	Wisconsin	55	35 years	35	Hispanic or Latino	2135-2	American Indian or Alaska Native	1002-5	229
	Wisconsin	55	35 years	35	Hispanic or Latino	2135-2	Asian or Pacific Islander	A-PI	76
	Wisconsin	55	35 years	35	Hispanic or Latino	2135-2	Black or African American	2054-5	304
	Wisconsin	55	35 years	35	Hispanic or Latino	2135-2	White	2106-3	5598
	Wisconsin	55	35 years	35	Not Hispanic or Latino	2186-5	American Indian or Alaska Native	1002-5	744
	Wisconsin	55	35 years	35	Not Hispanic or Latino	2186-5	Asian or Pacific Islander	A-PI	3596
	Wisconsin	55	35 years	35	Not Hispanic or Latino	2186-5	Black or African American	2054-5	5336
	Wisconsin	55	35 years	35	Not Hispanic or Latino	2186-5	White	2106-3	57428
	Wisconsin	55	36 years	36	Hispanic or Latino	2135-2	American Indian or Alaska Native	1002-5	229
	Wisconsin	55	36 years	36	Hispanic or Latino	2135-2	Asian or Pacific Islander	A-PI	77
	Wisconsin	55	36 years	36	Hispanic or Latino	2135-2	Black or African American	2054-5	341
	Wisconsin	55	36 years	36	Hispanic or Latino	2135-2	White	2106-3	5746
	Wisconsin	55	36 years	36	Not Hispanic or Latino	2186-5	American Indian or Alaska Native	1002-5	720
	Wisconsin	55	36 years	36	Not Hispanic or Latino	2186-5	Asian or Pacific Islander	A-PI	3451
	Wisconsin	55	36 years	36	Not Hispanic or Latino	2186-5	Black or African American	2054-5	5183
	Wisconsin	55	36 years	36	Not Hispanic or Latino	2186-5	White	2106-3	59022
	Wisconsin	55	37 years	37	Hispanic or Latino	2135-2	American Indian or Alaska Native	1002-5	245
	Wisconsin	55	37 years	37	Hispanic or Latino	2135-2	Asian or Pacific Islander	A-PI	70
	Wisconsin	55	37 years	37	Hispanic or Latino	2135-2	Black or African American	2054-5	323
	Wisconsin	55	37 years	37	Hispanic or Latino	2135-2	White	2106-3	5623
	Wisconsin	55	37 years	37	Not Hispanic or Latino	2186-5	American Indian or Alaska Native	1002-5	753
	Wisconsin	55	37 years	37	Not Hispanic or Latino	2186-5	Asian or Pacific Islander	A-PI	3325
	Wisconsin	55	37 years	37	Not Hispanic or Latino	2186-5	Black or African American	2054-5	5177
	Wisconsin	55	37 years	37	Not Hispanic or Latino	2186-5	White	2106-3	59393
	Wisconsin	55	38 years	38	Hispanic or Latino	2135-2	American Indian or Alaska Native	1002-5	214
	Wisconsin	55	38 years	38	Hispanic or Latino	2135-2	Asian or Pacific Islander	A-PI	78
	Wisconsin	55	38 years	38	Hispanic or Latino	2135-2	Black or African American	2054-5	314
	Wisconsin	55	38 years	38	Hispanic or Latino	2135-2	White	2106-3	5519
	Wisconsin	55	38 years	38	Not Hispanic or Latino	2186-5	American Indian or Alaska Native	1002-5	773
	Wisconsin	55	38 years	38	Not Hispanic or Latino	2186-5	Asian or Pacific Islander	A-PI	2896
	Wisconsin	55	38 years	38	Not Hispanic or Latino	2186-5	Black or African American	2054-5	5144
	Wisconsin	55	38 years	38	Not Hispanic or Latino	2186-5	White	2106-3	59553
	Wisconsin	55	39 years	39	Hispanic or Latino	2135-2	American Indian or Alaska Native	1002-5	259
	Wisconsin	55	39 years	39	Hispanic or Latino	2135-2	Asian or Pacific Islander	A-PI	72
	Wisconsin	55	39 years	39	Hispanic or Latino	2135-2	Black or African American	2054-5	350
	Wisconsin	55	39 years	39	Hispanic or Latino	2135-2	White	2106-3	5762
	Wisconsin	55	39 years	39	Not Hispanic or Latino	2186-5	American Indian or Alaska Native	1002-5	761
	Wisconsin	55	39 years	39	Not Hispanic or Latino	2186-5	Asian or Pacific Islander	A-PI	2798
	Wisconsin	55	39 years	39	Not Hispanic or Latino	2186-5	Black or African American	2054-5	5398
	Wisconsin	55	39 years	39	Not Hispanic or Latino	2186-5	White	2106-3	60621
	Wisconsin	55	40 years	40	Hispanic or Latino	2135-2	American Indian or Alaska Native	1002-5	225
	Wisconsin	55	40 years	40	Hispanic or Latino	2135-2	Asian or Pacific Islander	A-PI	58
	Wisconsin	55	40 years	40	Hispanic or Latino	2135-2	Black or African American	2054-5	316
	Wisconsin	55	40 years	40	Hispanic or Latino	2135-2	White	2106-3	5345
	Wisconsin	55	40 years	40	Not Hispanic or Latino	2186-5	American Indian or Alaska Native	1002-5	705
	Wisconsin	55	40 years	40	Not Hispanic or Latino	2186-5	Asian or Pacific Islander	A-PI	2595
	Wisconsin	55	40 years	40	Not Hispanic or Latino	2186-5	Black or African American	2054-5	4909
	Wisconsin	55	40 years	40	Not Hispanic or Latino	2186-5	White	2106-3	56946
	Wisconsin	55	41 years	41	Hispanic or Latino	2135-2	American Indian or Alaska Native	1002-5	242
	Wisconsin	55	41 years	41	Hispanic or Latino	2135-2	Asian or Pacific Islander	A-PI	64
	Wisconsin	55	41 years	41	Hispanic or Latino	2135-2	Black or African American	2054-5	302
	Wisconsin	55	41 years	41	Hispanic or Latino	2135-2	White	2106-3	5254
	Wisconsin	55	41 years	41	Not Hispanic or Latino	2186-5	American Indian or Alaska Native	1002-5	676
	Wisconsin	55	41 years	41	Not Hispanic or Latino	2186-5	Asian or Pacific Islander	A-PI	2532
	Wisconsin	55	41 years	41	Not Hispanic or Latino	2186-5	Black or African American	2054-5	4587
	Wisconsin	55	41 years	41	Not Hispanic or Latino	2186-5	White	2106-3	55282
	Wisconsin	55	42 years	42	Hispanic or Latino	2135-2	American Indian or Alaska Native	1002-5	177
	Wisconsin	55	42 years	42	Hispanic or Latino	2135-2	Asian or Pacific Islander	A-PI	78
	Wisconsin	55	42 years	42	Hispanic or Latino	2135-2	Black or African American	2054-5	281
	Wisconsin	55	42 years	42	Hispanic or Latino	2135-2	White	2106-3	5161
	Wisconsin	55	42 years	42	Not Hispanic or Latino	2186-5	American Indian or Alaska Native	1002-5	674
	Wisconsin	55	42 years	42	Not Hispanic or Latino	2186-5	Asian or Pacific Islander	A-PI	2389
	Wisconsin	55	42 years	42	Not Hispanic or Latino	2186-5	Black or African American	2054-5	4427
	Wisconsin	55	42 years	42	Not Hispanic or Latino	2186-5	White	2106-3	54612
	Wisconsin	55	43 years	43	Hispanic or Latino	2135-2	American Indian or Alaska Native	1002-5	201
	Wisconsin	55	43 years	43	Hispanic or Latino	2135-2	Asian or Pacific Islander	A-PI	57
	Wisconsin	55	43 years	43	Hispanic or Latino	2135-2	Black or African American	2054-5	288
	Wisconsin	55	43 years	43	Hispanic or Latino	2135-2	White	2106-3	4932
	Wisconsin	55	43 years	43	Not Hispanic or Latino	2186-5	American Indian or Alaska Native	1002-5	660
	Wisconsin	55	43 years	43	Not Hispanic or Latino	2186-5	Asian or Pacific Islander	A-PI	2269
	Wisconsin	55	43 years	43	Not Hispanic or Latino	2186-5	Black or African American	2054-5	4185
	Wisconsin	55	43 years	43	Not Hispanic or Latino	2186-5	White	2106-3	52311
	Wisconsin	55	44 years	44	Hispanic or Latino	2135-2	American Indian or Alaska Native	1002-5	209
	Wisconsin	55	44 years	44	Hispanic or Latino	2135-2	Asian or Pacific Islander	A-PI	59
	Wisconsin	55	44 years	44	Hispanic or Latino	2135-2	Black or African American	2054-5	261
	Wisconsin	55	44 years	44	Hispanic or Latino	2135-2	White	2106-3	4943
	Wisconsin	55	44 years	44	Not Hispanic or Latino	2186-5	American Indian or Alaska Native	1002-5	638
	Wisconsin	55	44 years	44	Not Hispanic or Latino	2186-5	Asian or Pacific Islander	A-PI	2315
	Wisconsin	55	44 years	44	Not Hispanic or Latino	2186-5	Black or African American	2054-5	4355
	Wisconsin	55	44 years	44	Not Hispanic or Latino	2186-5	White	2106-3	54054
	Wisconsin	55	45 years	45	Hispanic or Latino	2135-2	American Indian or Alaska Native	1002-5	188
	Wisconsin	55	45 years	45	Hispanic or Latino	2135-2	Asian or Pacific Islander	A-PI	52
	Wisconsin	55	45 years	45	Hispanic or Latino	2135-2	Black or African American	2054-5	219
	Wisconsin	55	45 years	45	Hispanic or Latino	2135-2	White	2106-3	4610
	Wisconsin	55	45 years	45	Not Hispanic or Latino	2186-5	American Indian or Alaska Native	1002-5	627
	Wisconsin	55	45 years	45	Not Hispanic or Latino	2186-5	Asian or Pacific Islander	A-PI	2137
	Wisconsin	55	45 years	45	Not Hispanic or Latino	2186-5	Black or African American	2054-5	4117
	Wisconsin	55	45 years	45	Not Hispanic or Latino	2186-5	White	2106-3	51751
	Wisconsin	55	46 years	46	Hispanic or Latino	2135-2	American Indian or Alaska Native	1002-5	196
	Wisconsin	55	46 years	46	Hispanic or Latino	2135-2	Asian or Pacific Islander	A-PI	62
	Wisconsin	55	46 years	46	Hispanic or Latino	2135-2	Black or African American	2054-5	206
	Wisconsin	55	46 years	46	Hispanic or Latino	2135-2	White	2106-3	4425
	Wisconsin	55	46 years	46	Not Hispanic or Latino	2186-5	American Indian or Alaska Native	1002-5	634
	Wisconsin	55	46 years	46	Not Hispanic or Latino	2186-5	Asian or Pacific Islander	A-PI	2100
	Wisconsin	55	46 years	46	Not Hispanic or Latino	2186-5	Black or African American	2054-5	4299
	Wisconsin	55	46 years	46	Not Hispanic or Latino	2186-5	White	2106-3	52255
	Wisconsin	55	47 years	47	Hispanic or Latino	2135-2	American Indian or Alaska Native	1002-5	165
	Wisconsin	55	47 years	47	Hispanic or Latino	2135-2	Asian or Pacific Islander	A-PI	59
	Wisconsin	55	47 years	47	Hispanic or Latino	2135-2	Black or African American	2054-5	181
	Wisconsin	55	47 years	47	Hispanic or Latino	2135-2	White	2106-3	4389
	Wisconsin	55	47 years	47	Not Hispanic or Latino	2186-5	American Indian or Alaska Native	1002-5	717
	Wisconsin	55	47 years	47	Not Hispanic or Latino	2186-5	Asian or Pacific Islander	A-PI	1970
	Wisconsin	55	47 years	47	Not Hispanic or Latino	2186-5	Black or African American	2054-5	4505
	Wisconsin	55	47 years	47	Not Hispanic or Latino	2186-5	White	2106-3	55538
	Wisconsin	55	48 years	48	Hispanic or Latino	2135-2	American Indian or Alaska Native	1002-5	163
	Wisconsin	55	48 years	48	Hispanic or Latino	2135-2	Asian or Pacific Islander	A-PI	46
	Wisconsin	55	48 years	48	Hispanic or Latino	2135-2	Black or African American	2054-5	198
	Wisconsin	55	48 years	48	Hispanic or Latino	2135-2	White	2106-3	4223
	Wisconsin	55	48 years	48	Not Hispanic or Latino	2186-5	American Indian or Alaska Native	1002-5	721
	Wisconsin	55	48 years	48	Not Hispanic or Latino	2186-5	Asian or Pacific Islander	A-PI	1976
	Wisconsin	55	48 years	48	Not Hispanic or Latino	2186-5	Black or African American	2054-5	4687
	Wisconsin	55	48 years	48	Not Hispanic or Latino	2186-5	White	2106-3	61219
	Wisconsin	55	49 years	49	Hispanic or Latino	2135-2	American Indian or Alaska Native	1002-5	165
	Wisconsin	55	49 years	49	Hispanic or Latino	2135-2	Asian or Pacific Islander	A-PI	42
	Wisconsin	55	49 years	49	Hispanic or Latino	2135-2	Black or African American	2054-5	196
	Wisconsin	55	49 years	49	Hispanic or Latino	2135-2	White	2106-3	4029
	Wisconsin	55	49 years	49	Not Hispanic or Latino	2186-5	American Indian or Alaska Native	1002-5	703
	Wisconsin	55	49 years	49	Not Hispanic or Latino	2186-5	Asian or Pacific Islander	A-PI	1822
	Wisconsin	55	49 years	49	Not Hispanic or Latino	2186-5	Black or African American	2054-5	4552
	Wisconsin	55	49 years	49	Not Hispanic or Latino	2186-5	White	2106-3	62840
	Wisconsin	55	50 years	50	Hispanic or Latino	2135-2	American Indian or Alaska Native	1002-5	142
	Wisconsin	55	50 years	50	Hispanic or Latino	2135-2	Asian or Pacific Islander	A-PI	52
	Wisconsin	55	50 years	50	Hispanic or Latino	2135-2	Black or African American	2054-5	162
	Wisconsin	55	50 years	50	Hispanic or Latino	2135-2	White	2106-3	3695
	Wisconsin	55	50 years	50	Not Hispanic or Latino	2186-5	American Indian or Alaska Native	1002-5	667
	Wisconsin	55	50 years	50	Not Hispanic or Latino	2186-5	Asian or Pacific Islander	A-PI	1712
	Wisconsin	55	50 years	50	Not Hispanic or Latino	2186-5	Black or African American	2054-5	4098
	Wisconsin	55	50 years	50	Not Hispanic or Latino	2186-5	White	2106-3	61004
	Wisconsin	55	51 years	51	Hispanic or Latino	2135-2	American Indian or Alaska Native	1002-5	144
	Wisconsin	55	51 years	51	Hispanic or Latino	2135-2	Asian or Pacific Islander	A-PI	52
	Wisconsin	55	51 years	51	Hispanic or Latino	2135-2	Black or African American	2054-5	167
	Wisconsin	55	51 years	51	Hispanic or Latino	2135-2	White	2106-3	3485
	Wisconsin	55	51 years	51	Not Hispanic or Latino	2186-5	American Indian or Alaska Native	1002-5	685
	Wisconsin	55	51 years	51	Not Hispanic or Latino	2186-5	Asian or Pacific Islander	A-PI	1703
	Wisconsin	55	51 years	51	Not Hispanic or Latino	2186-5	Black or African American	2054-5	4101
	Wisconsin	55	51 years	51	Not Hispanic or Latino	2186-5	White	2106-3	60947
	Wisconsin	55	52 years	52	Hispanic or Latino	2135-2	American Indian or Alaska Native	1002-5	139
	Wisconsin	55	52 years	52	Hispanic or Latino	2135-2	Asian or Pacific Islander	A-PI	42
	Wisconsin	55	52 years	52	Hispanic or Latino	2135-2	Black or African American	2054-5	172
	Wisconsin	55	52 years	52	Hispanic or Latino	2135-2	White	2106-3	3251
	Wisconsin	55	52 years	52	Not Hispanic or Latino	2186-5	American Indian or Alaska Native	1002-5	722
	Wisconsin	55	52 years	52	Not Hispanic or Latino	2186-5	Asian or Pacific Islander	A-PI	1607
	Wisconsin	55	52 years	52	Not Hispanic or Latino	2186-5	Black or African American	2054-5	4000
	Wisconsin	55	52 years	52	Not Hispanic or Latino	2186-5	White	2106-3	63407
	Wisconsin	55	53 years	53	Hispanic or Latino	2135-2	American Indian or Alaska Native	1002-5	122
	Wisconsin	55	53 years	53	Hispanic or Latino	2135-2	Asian or Pacific Islander	A-PI	34
	Wisconsin	55	53 years	53	Hispanic or Latino	2135-2	Black or African American	2054-5	128
	Wisconsin	55	53 years	53	Hispanic or Latino	2135-2	White	2106-3	3242
	Wisconsin	55	53 years	53	Not Hispanic or Latino	2186-5	American Indian or Alaska Native	1002-5	754
	Wisconsin	55	53 years	53	Not Hispanic or Latino	2186-5	Asian or Pacific Islander	A-PI	1637
	Wisconsin	55	53 years	53	Not Hispanic or Latino	2186-5	Black or African American	2054-5	3995
	Wisconsin	55	53 years	53	Not Hispanic or Latino	2186-5	White	2106-3	65824
	Wisconsin	55	54 years	54	Hispanic or Latino	2135-2	American Indian or Alaska Native	1002-5	122
	Wisconsin	55	54 years	54	Hispanic or Latino	2135-2	Asian or Pacific Islander	A-PI	39
	Wisconsin	55	54 years	54	Hispanic or Latino	2135-2	Black or African American	2054-5	130
	Wisconsin	55	54 years	54	Hispanic or Latino	2135-2	White	2106-3	3080
	Wisconsin	55	54 years	54	Not Hispanic or Latino	2186-5	American Indian or Alaska Native	1002-5	758
	Wisconsin	55	54 years	54	Not Hispanic or Latino	2186-5	Asian or Pacific Islander	A-PI	1631
	Wisconsin	55	54 years	54	Not Hispanic or Latino	2186-5	Black or African American	2054-5	4030
	Wisconsin	55	54 years	54	Not Hispanic or Latino	2186-5	White	2106-3	70543
	Wisconsin	55	55 years	55	Hispanic or Latino	2135-2	American Indian or Alaska Native	1002-5	102
	Wisconsin	55	55 years	55	Hispanic or Latino	2135-2	Asian or Pacific Islander	A-PI	32
	Wisconsin	55	55 years	55	Hispanic or Latino	2135-2	Black or African American	2054-5	134
	Wisconsin	55	55 years	55	Hispanic or Latino	2135-2	White	2106-3	2935
	Wisconsin	55	55 years	55	Not Hispanic or Latino	2186-5	American Indian or Alaska Native	1002-5	703
	Wisconsin	55	55 years	55	Not Hispanic or Latino	2186-5	Asian or Pacific Islander	A-PI	1528
	Wisconsin	55	55 years	55	Not Hispanic or Latino	2186-5	Black or African American	2054-5	4062
	Wisconsin	55	55 years	55	Not Hispanic or Latino	2186-5	White	2106-3	73046
	Wisconsin	55	56 years	56	Hispanic or Latino	2135-2	American Indian or Alaska Native	1002-5	102
	Wisconsin	55	56 years	56	Hispanic or Latino	2135-2	Asian or Pacific Islander	A-PI	36
	Wisconsin	55	56 years	56	Hispanic or Latino	2135-2	Black or African American	2054-5	135
	Wisconsin	55	56 years	56	Hispanic or Latino	2135-2	White	2106-3	2744
	Wisconsin	55	56 years	56	Not Hispanic or Latino	2186-5	American Indian or Alaska Native	1002-5	717
	Wisconsin	55	56 years	56	Not Hispanic or Latino	2186-5	Asian or Pacific Islander	A-PI	1458
	Wisconsin	55	56 years	56	Not Hispanic or Latino	2186-5	Black or African American	2054-5	3960
	Wisconsin	55	56 years	56	Not Hispanic or Latino	2186-5	White	2106-3	74208
	Wisconsin	55	57 years	57	Hispanic or Latino	2135-2	American Indian or Alaska Native	1002-5	110
	Wisconsin	55	57 years	57	Hispanic or Latino	2135-2	Asian or Pacific Islander	A-PI	30
	Wisconsin	55	57 years	57	Hispanic or Latino	2135-2	Black or African American	2054-5	126
	Wisconsin	55	57 years	57	Hispanic or Latino	2135-2	White	2106-3	2679
	Wisconsin	55	57 years	57	Not Hispanic or Latino	2186-5	American Indian or Alaska Native	1002-5	770
	Wisconsin	55	57 years	57	Not Hispanic or Latino	2186-5	Asian or Pacific Islander	A-PI	1328
	Wisconsin	55	57 years	57	Not Hispanic or Latino	2186-5	Black or African American	2054-5	3986
	Wisconsin	55	57 years	57	Not Hispanic or Latino	2186-5	White	2106-3	75050
	Wisconsin	55	58 years	58	Hispanic or Latino	2135-2	American Indian or Alaska Native	1002-5	91
	Wisconsin	55	58 years	58	Hispanic or Latino	2135-2	Asian or Pacific Islander	A-PI	36
	Wisconsin	55	58 years	58	Hispanic or Latino	2135-2	Black or African American	2054-5	120
	Wisconsin	55	58 years	58	Hispanic or Latino	2135-2	White	2106-3	2582
	Wisconsin	55	58 years	58	Not Hispanic or Latino	2186-5	American Indian or Alaska Native	1002-5	740
	Wisconsin	55	58 years	58	Not Hispanic or Latino	2186-5	Asian or Pacific Islander	A-PI	1235
	Wisconsin	55	58 years	58	Not Hispanic or Latino	2186-5	Black or African American	2054-5	3978
	Wisconsin	55	58 years	58	Not Hispanic or Latino	2186-5	White	2106-3	77658
	Wisconsin	55	59 years	59	Hispanic or Latino	2135-2	American Indian or Alaska Native	1002-5	119
	Wisconsin	55	59 years	59	Hispanic or Latino	2135-2	Asian or Pacific Islander	A-PI	27
	Wisconsin	55	59 years	59	Hispanic or Latino	2135-2	Black or African American	2054-5	109
	Wisconsin	55	59 years	59	Hispanic or Latino	2135-2	White	2106-3	2499
	Wisconsin	55	59 years	59	Not Hispanic or Latino	2186-5	American Indian or Alaska Native	1002-5	705
	Wisconsin	55	59 years	59	Not Hispanic or Latino	2186-5	Asian or Pacific Islander	A-PI	1256
	Wisconsin	55	59 years	59	Not Hispanic or Latino	2186-5	Black or African American	2054-5	3993
	Wisconsin	55	59 years	59	Not Hispanic or Latino	2186-5	White	2106-3	77111
	Wisconsin	55	60 years	60	Hispanic or Latino	2135-2	American Indian or Alaska Native	1002-5	110
	Wisconsin	55	60 years	60	Hispanic or Latino	2135-2	Asian or Pacific Islander	A-PI	43
	Wisconsin	55	60 years	60	Hispanic or Latino	2135-2	Black or African American	2054-5	96
	Wisconsin	55	60 years	60	Hispanic or Latino	2135-2	White	2106-3	2282
	Wisconsin	55	60 years	60	Not Hispanic or Latino	2186-5	American Indian or Alaska Native	1002-5	662
	Wisconsin	55	60 years	60	Not Hispanic or Latino	2186-5	Asian or Pacific Islander	A-PI	1156
	Wisconsin	55	60 years	60	Not Hispanic or Latino	2186-5	Black or African American	2054-5	3712
	Wisconsin	55	60 years	60	Not Hispanic or Latino	2186-5	White	2106-3	75374
	Wisconsin	55	61 years	61	Hispanic or Latino	2135-2	American Indian or Alaska Native	1002-5	70
	Wisconsin	55	61 years	61	Hispanic or Latino	2135-2	Asian or Pacific Islander	A-PI	16
	Wisconsin	55	61 years	61	Hispanic or Latino	2135-2	Black or African American	2054-5	102
	Wisconsin	55	61 years	61	Hispanic or Latino	2135-2	White	2106-3	2158
	Wisconsin	55	61 years	61	Not Hispanic or Latino	2186-5	American Indian or Alaska Native	1002-5	668
	Wisconsin	55	61 years	61	Not Hispanic or Latino	2186-5	Asian or Pacific Islander	A-PI	1154
	Wisconsin	55	61 years	61	Not Hispanic or Latino	2186-5	Black or African American	2054-5	3485
	Wisconsin	55	61 years	61	Not Hispanic or Latino	2186-5	White	2106-3	74776
	Wisconsin	55	62 years	62	Hispanic or Latino	2135-2	American Indian or Alaska Native	1002-5	74
	Wisconsin	55	62 years	62	Hispanic or Latino	2135-2	Asian or Pacific Islander	A-PI	28
	Wisconsin	55	62 years	62	Hispanic or Latino	2135-2	Black or African American	2054-5	105
	Wisconsin	55	62 years	62	Hispanic or Latino	2135-2	White	2106-3	1998
	Wisconsin	55	62 years	62	Not Hispanic or Latino	2186-5	American Indian or Alaska Native	1002-5	667
	Wisconsin	55	62 years	62	Not Hispanic or Latino	2186-5	Asian or Pacific Islander	A-PI	1020
	Wisconsin	55	62 years	62	Not Hispanic or Latino	2186-5	Black or African American	2054-5	3409
	Wisconsin	55	62 years	62	Not Hispanic or Latino	2186-5	White	2106-3	73562
	Wisconsin	55	63 years	63	Hispanic or Latino	2135-2	American Indian or Alaska Native	1002-5	87
	Wisconsin	55	63 years	63	Hispanic or Latino	2135-2	Asian or Pacific Islander	A-PI	17
	Wisconsin	55	63 years	63	Hispanic or Latino	2135-2	Black or African American	2054-5	91
	Wisconsin	55	63 years	63	Hispanic or Latino	2135-2	White	2106-3	1920
	Wisconsin	55	63 years	63	Not Hispanic or Latino	2186-5	American Indian or Alaska Native	1002-5	613
	Wisconsin	55	63 years	63	Not Hispanic or Latino	2186-5	Asian or Pacific Islander	A-PI	1081
	Wisconsin	55	63 years	63	Not Hispanic or Latino	2186-5	Black or African American	2054-5	3241
	Wisconsin	55	63 years	63	Not Hispanic or Latino	2186-5	White	2106-3	70183
	Wisconsin	55	64 years	64	Hispanic or Latino	2135-2	American Indian or Alaska Native	1002-5	77
	Wisconsin	55	64 years	64	Hispanic or Latino	2135-2	Asian or Pacific Islander	A-PI	21
	Wisconsin	55	64 years	64	Hispanic or Latino	2135-2	Black or African American	2054-5	72
	Wisconsin	55	64 years	64	Hispanic or Latino	2135-2	White	2106-3	1751
	Wisconsin	55	64 years	64	Not Hispanic or Latino	2186-5	American Indian or Alaska Native	1002-5	556
	Wisconsin	55	64 years	64	Not Hispanic or Latino	2186-5	Asian or Pacific Islander	A-PI	1073
	Wisconsin	55	64 years	64	Not Hispanic or Latino	2186-5	Black or African American	2054-5	3116
	Wisconsin	55	64 years	64	Not Hispanic or Latino	2186-5	White	2106-3	70152
	Wisconsin	55	65 years	65	Hispanic or Latino	2135-2	American Indian or Alaska Native	1002-5	65
	Wisconsin	55	65 years	65	Hispanic or Latino	2135-2	Asian or Pacific Islander	A-PI	19
	Wisconsin	55	65 years	65	Hispanic or Latino	2135-2	Black or African American	2054-5	56
	Wisconsin	55	65 years	65	Hispanic or Latino	2135-2	White	2106-3	1612
	Wisconsin	55	65 years	65	Not Hispanic or Latino	2186-5	American Indian or Alaska Native	1002-5	540
	Wisconsin	55	65 years	65	Not Hispanic or Latino	2186-5	Asian or Pacific Islander	A-PI	973
	Wisconsin	55	65 years	65	Not Hispanic or Latino	2186-5	Black or African American	2054-5	2944
	Wisconsin	55	65 years	65	Not Hispanic or Latino	2186-5	White	2106-3	67516
	Wisconsin	55	66 years	66	Hispanic or Latino	2135-2	American Indian or Alaska Native	1002-5	48
	Wisconsin	55	66 years	66	Hispanic or Latino	2135-2	Asian or Pacific Islander	A-PI	21
	Wisconsin	55	66 years	66	Hispanic or Latino	2135-2	Black or African American	2054-5	60
	Wisconsin	55	66 years	66	Hispanic or Latino	2135-2	White	2106-3	1493
	Wisconsin	55	66 years	66	Not Hispanic or Latino	2186-5	American Indian or Alaska Native	1002-5	481
	Wisconsin	55	66 years	66	Not Hispanic or Latino	2186-5	Asian or Pacific Islander	A-PI	910
	Wisconsin	55	66 years	66	Not Hispanic or Latino	2186-5	Black or African American	2054-5	2590
	Wisconsin	55	66 years	66	Not Hispanic or Latino	2186-5	White	2106-3	64533
	Wisconsin	55	67 years	67	Hispanic or Latino	2135-2	American Indian or Alaska Native	1002-5	51
	Wisconsin	55	67 years	67	Hispanic or Latino	2135-2	Asian or Pacific Islander	A-PI	20
	Wisconsin	55	67 years	67	Hispanic or Latino	2135-2	Black or African American	2054-5	57
	Wisconsin	55	67 years	67	Hispanic or Latino	2135-2	White	2106-3	1280
	Wisconsin	55	67 years	67	Not Hispanic or Latino	2186-5	American Indian or Alaska Native	1002-5	448
	Wisconsin	55	67 years	67	Not Hispanic or Latino	2186-5	Asian or Pacific Islander	A-PI	855
	Wisconsin	55	67 years	67	Not Hispanic or Latino	2186-5	Black or African American	2054-5	2376
	Wisconsin	55	67 years	67	Not Hispanic or Latino	2186-5	White	2106-3	63002
	Wisconsin	55	68 years	68	Hispanic or Latino	2135-2	American Indian or Alaska Native	1002-5	34
	Wisconsin	55	68 years	68	Hispanic or Latino	2135-2	Asian or Pacific Islander	A-PI	21
	Wisconsin	55	68 years	68	Hispanic or Latino	2135-2	Black or African American	2054-5	54
	Wisconsin	55	68 years	68	Hispanic or Latino	2135-2	White	2106-3	1247
	Wisconsin	55	68 years	68	Not Hispanic or Latino	2186-5	American Indian or Alaska Native	1002-5	415
	Wisconsin	55	68 years	68	Not Hispanic or Latino	2186-5	Asian or Pacific Islander	A-PI	795
	Wisconsin	55	68 years	68	Not Hispanic or Latino	2186-5	Black or African American	2054-5	2383
	Wisconsin	55	68 years	68	Not Hispanic or Latino	2186-5	White	2106-3	59902
	Wisconsin	55	69 years	69	Hispanic or Latino	2135-2	American Indian or Alaska Native	1002-5	28
	Wisconsin	55	69 years	69	Hispanic or Latino	2135-2	Asian or Pacific Islander	A-PI	17
	Wisconsin	55	69 years	69	Hispanic or Latino	2135-2	Black or African American	2054-5	52
	Wisconsin	55	69 years	69	Hispanic or Latino	2135-2	White	2106-3	1180
	Wisconsin	55	69 years	69	Not Hispanic or Latino	2186-5	American Indian or Alaska Native	1002-5	431
	Wisconsin	55	69 years	69	Not Hispanic or Latino	2186-5	Asian or Pacific Islander	A-PI	822
	Wisconsin	55	69 years	69	Not Hispanic or Latino	2186-5	Black or African American	2054-5	2277
	Wisconsin	55	69 years	69	Not Hispanic or Latino	2186-5	White	2106-3	57008
	Wisconsin	55	70 years	70	Hispanic or Latino	2135-2	American Indian or Alaska Native	1002-5	33
	Wisconsin	55	70 years	70	Hispanic or Latino	2135-2	Asian or Pacific Islander	A-PI	15
	Wisconsin	55	70 years	70	Hispanic or Latino	2135-2	Black or African American	2054-5	43
	Wisconsin	55	70 years	70	Hispanic or Latino	2135-2	White	2106-3	1090
	Wisconsin	55	70 years	70	Not Hispanic or Latino	2186-5	American Indian or Alaska Native	1002-5	384
	Wisconsin	55	70 years	70	Not Hispanic or Latino	2186-5	Asian or Pacific Islander	A-PI	728
	Wisconsin	55	70 years	70	Not Hispanic or Latino	2186-5	Black or African American	2054-5	1993
	Wisconsin	55	70 years	70	Not Hispanic or Latino	2186-5	White	2106-3	54839
	Wisconsin	55	71 years	71	Hispanic or Latino	2135-2	American Indian or Alaska Native	1002-5	56
	Wisconsin	55	71 years	71	Hispanic or Latino	2135-2	Asian or Pacific Islander	A-PI	14
	Wisconsin	55	71 years	71	Hispanic or Latino	2135-2	Black or African American	2054-5	35
	Wisconsin	55	71 years	71	Hispanic or Latino	2135-2	White	2106-3	1058
	Wisconsin	55	71 years	71	Not Hispanic or Latino	2186-5	American Indian or Alaska Native	1002-5	322
	Wisconsin	55	71 years	71	Not Hispanic or Latino	2186-5	Asian or Pacific Islander	A-PI	680
	Wisconsin	55	71 years	71	Not Hispanic or Latino	2186-5	Black or African American	2054-5	1945
	Wisconsin	55	71 years	71	Not Hispanic or Latino	2186-5	White	2106-3	52707
	Wisconsin	55	72 years	72	Hispanic or Latino	2135-2	American Indian or Alaska Native	1002-5	43
	Wisconsin	55	72 years	72	Hispanic or Latino	2135-2	Asian or Pacific Islander	A-PI	9
	Wisconsin	55	72 years	72	Hispanic or Latino	2135-2	Black or African American	2054-5	34
	Wisconsin	55	72 years	72	Hispanic or Latino	2135-2	White	2106-3	887
	Wisconsin	55	72 years	72	Not Hispanic or Latino	2186-5	American Indian or Alaska Native	1002-5	363
	Wisconsin	55	72 years	72	Not Hispanic or Latino	2186-5	Asian or Pacific Islander	A-PI	572
	Wisconsin	55	72 years	72	Not Hispanic or Latino	2186-5	Black or African American	2054-5	1717
	Wisconsin	55	72 years	72	Not Hispanic or Latino	2186-5	White	2106-3	54214
	Wisconsin	55	73 years	73	Hispanic or Latino	2135-2	American Indian or Alaska Native	1002-5	24
	Wisconsin	55	73 years	73	Hispanic or Latino	2135-2	Asian or Pacific Islander	A-PI	10
	Wisconsin	55	73 years	73	Hispanic or Latino	2135-2	Black or African American	2054-5	24
	Wisconsin	55	73 years	73	Hispanic or Latino	2135-2	White	2106-3	753
	Wisconsin	55	73 years	73	Not Hispanic or Latino	2186-5	American Indian or Alaska Native	1002-5	259
	Wisconsin	55	73 years	73	Not Hispanic or Latino	2186-5	Asian or Pacific Islander	A-PI	506
	Wisconsin	55	73 years	73	Not Hispanic or Latino	2186-5	Black or African American	2054-5	1335
	Wisconsin	55	73 years	73	Not Hispanic or Latino	2186-5	White	2106-3	38668
	Wisconsin	55	74 years	74	Hispanic or Latino	2135-2	American Indian or Alaska Native	1002-5	18
	Wisconsin	55	74 years	74	Hispanic or Latino	2135-2	Asian or Pacific Islander	A-PI	9
	Wisconsin	55	74 years	74	Hispanic or Latino	2135-2	Black or African American	2054-5	28
	Wisconsin	55	74 years	74	Hispanic or Latino	2135-2	White	2106-3	716
	Wisconsin	55	74 years	74	Not Hispanic or Latino	2186-5	American Indian or Alaska Native	1002-5	258
	Wisconsin	55	74 years	74	Not Hispanic or Latino	2186-5	Asian or Pacific Islander	A-PI	469
	Wisconsin	55	74 years	74	Not Hispanic or Latino	2186-5	Black or African American	2054-5	1284
	Wisconsin	55	74 years	74	Not Hispanic or Latino	2186-5	White	2106-3	37990
	Wisconsin	55	75 years	75	Hispanic or Latino	2135-2	American Indian or Alaska Native	1002-5	10
	Wisconsin	55	75 years	75	Hispanic or Latino	2135-2	Asian or Pacific Islander	A-PI	11
	Wisconsin	55	75 years	75	Hispanic or Latino	2135-2	Black or African American	2054-5	27
	Wisconsin	55	75 years	75	Hispanic or Latino	2135-2	White	2106-3	632
	Wisconsin	55	75 years	75	Not Hispanic or Latino	2186-5	American Indian or Alaska Native	1002-5	247
	Wisconsin	55	75 years	75	Not Hispanic or Latino	2186-5	Asian or Pacific Islander	A-PI	450
	Wisconsin	55	75 years	75	Not Hispanic or Latino	2186-5	Black or African American	2054-5	1182
	Wisconsin	55	75 years	75	Not Hispanic or Latino	2186-5	White	2106-3	37025
	Wisconsin	55	76 years	76	Hispanic or Latino	2135-2	American Indian or Alaska Native	1002-5	18
	Wisconsin	55	76 years	76	Hispanic or Latino	2135-2	Asian or Pacific Islander	A-PI	11
	Wisconsin	55	76 years	76	Hispanic or Latino	2135-2	Black or African American	2054-5	17
	Wisconsin	55	76 years	76	Hispanic or Latino	2135-2	White	2106-3	599
	Wisconsin	55	76 years	76	Not Hispanic or Latino	2186-5	American Indian or Alaska Native	1002-5	185
	Wisconsin	55	76 years	76	Not Hispanic or Latino	2186-5	Asian or Pacific Islander	A-PI	419
	Wisconsin	55	76 years	76	Not Hispanic or Latino	2186-5	Black or African American	2054-5	1125
	Wisconsin	55	76 years	76	Not Hispanic or Latino	2186-5	White	2106-3	38320
	Wisconsin	55	77 years	77	Hispanic or Latino	2135-2	American Indian or Alaska Native	1002-5	19
	Wisconsin	55	77 years	77	Hispanic or Latino	2135-2	Asian or Pacific Islander	A-PI	18
	Wisconsin	55	77 years	77	Hispanic or Latino	2135-2	Black or African American	2054-5	21
	Wisconsin	55	77 years	77	Hispanic or Latino	2135-2	White	2106-3	527
	Wisconsin	55	77 years	77	Not Hispanic or Latino	2186-5	American Indian or Alaska Native	1002-5	175
	Wisconsin	55	77 years	77	Not Hispanic or Latino	2186-5	Asian or Pacific Islander	A-PI	390
	Wisconsin	55	77 years	77	Not Hispanic or Latino	2186-5	Black or African American	2054-5	1004
	Wisconsin	55	77 years	77	Not Hispanic or Latino	2186-5	White	2106-3	32948
	Wisconsin	55	78 years	78	Hispanic or Latino	2135-2	American Indian or Alaska Native	1002-5	10
	Wisconsin	55	78 years	78	Hispanic or Latino	2135-2	Asian or Pacific Islander	A-PI	8
	Wisconsin	55	78 years	78	Hispanic or Latino	2135-2	Black or African American	2054-5	11
	Wisconsin	55	78 years	78	Hispanic or Latino	2135-2	White	2106-3	483
	Wisconsin	55	78 years	78	Not Hispanic or Latino	2186-5	American Indian or Alaska Native	1002-5	181
	Wisconsin	55	78 years	78	Not Hispanic or Latino	2186-5	Asian or Pacific Islander	A-PI	342
	Wisconsin	55	78 years	78	Not Hispanic or Latino	2186-5	Black or African American	2054-5	922
	Wisconsin	55	78 years	78	Not Hispanic or Latino	2186-5	White	2106-3	29313
	Wisconsin	55	79 years	79	Hispanic or Latino	2135-2	American Indian or Alaska Native	1002-5	20
	Wisconsin	55	79 years	79	Hispanic or Latino	2135-2	Asian or Pacific Islander	A-PI	2
	Wisconsin	55	79 years	79	Hispanic or Latino	2135-2	Black or African American	2054-5	23
	Wisconsin	55	79 years	79	Hispanic or Latino	2135-2	White	2106-3	401
	Wisconsin	55	79 years	79	Not Hispanic or Latino	2186-5	American Indian or Alaska Native	1002-5	157
	Wisconsin	55	79 years	79	Not Hispanic or Latino	2186-5	Asian or Pacific Islander	A-PI	347
	Wisconsin	55	79 years	79	Not Hispanic or Latino	2186-5	Black or African American	2054-5	854
	Wisconsin	55	79 years	79	Not Hispanic or Latino	2186-5	White	2106-3	26834
	Wisconsin	55	80 years	80	Hispanic or Latino	2135-2	American Indian or Alaska Native	1002-5	12
	Wisconsin	55	80 years	80	Hispanic or Latino	2135-2	Asian or Pacific Islander	A-PI	5
	Wisconsin	55	80 years	80	Hispanic or Latino	2135-2	Black or African American	2054-5	13
	Wisconsin	55	80 years	80	Hispanic or Latino	2135-2	White	2106-3	386
	Wisconsin	55	80 years	80	Not Hispanic or Latino	2186-5	American Indian or Alaska Native	1002-5	166
	Wisconsin	55	80 years	80	Not Hispanic or Latino	2186-5	Asian or Pacific Islander	A-PI	283
	Wisconsin	55	80 years	80	Not Hispanic or Latino	2186-5	Black or African American	2054-5	829
	Wisconsin	55	80 years	80	Not Hispanic or Latino	2186-5	White	2106-3	25630
	Wisconsin	55	81 years	81	Hispanic or Latino	2135-2	American Indian or Alaska Native	1002-5	10
	Wisconsin	55	81 years	81	Hispanic or Latino	2135-2	Asian or Pacific Islander	A-PI	4
	Wisconsin	55	81 years	81	Hispanic or Latino	2135-2	Black or African American	2054-5	14
	Wisconsin	55	81 years	81	Hispanic or Latino	2135-2	White	2106-3	349
	Wisconsin	55	81 years	81	Not Hispanic or Latino	2186-5	American Indian or Alaska Native	1002-5	131
	Wisconsin	55	81 years	81	Not Hispanic or Latino	2186-5	Asian or Pacific Islander	A-PI	286
	Wisconsin	55	81 years	81	Not Hispanic or Latino	2186-5	Black or African American	2054-5	740
	Wisconsin	55	81 years	81	Not Hispanic or Latino	2186-5	White	2106-3	24273
	Wisconsin	55	82 years	82	Hispanic or Latino	2135-2	American Indian or Alaska Native	1002-5	6
	Wisconsin	55	82 years	82	Hispanic or Latino	2135-2	Asian or Pacific Islander	A-PI	6
	Wisconsin	55	82 years	82	Hispanic or Latino	2135-2	Black or African American	2054-5	17
	Wisconsin	55	82 years	82	Hispanic or Latino	2135-2	White	2106-3	323
	Wisconsin	55	82 years	82	Not Hispanic or Latino	2186-5	American Indian or Alaska Native	1002-5	92
	Wisconsin	55	82 years	82	Not Hispanic or Latino	2186-5	Asian or Pacific Islander	A-PI	274
	Wisconsin	55	82 years	82	Not Hispanic or Latino	2186-5	Black or African American	2054-5	692
	Wisconsin	55	82 years	82	Not Hispanic or Latino	2186-5	White	2106-3	22083
	Wisconsin	55	83 years	83	Hispanic or Latino	2135-2	American Indian or Alaska Native	1002-5	6
	Wisconsin	55	83 years	83	Hispanic or Latino	2135-2	Asian or Pacific Islander	A-PI	3
	Wisconsin	55	83 years	83	Hispanic or Latino	2135-2	Black or African American	2054-5	5
	Wisconsin	55	83 years	83	Hispanic or Latino	2135-2	White	2106-3	323
	Wisconsin	55	83 years	83	Not Hispanic or Latino	2186-5	American Indian or Alaska Native	1002-5	119
	Wisconsin	55	83 years	83	Not Hispanic or Latino	2186-5	Asian or Pacific Islander	A-PI	209
	Wisconsin	55	83 years	83	Not Hispanic or Latino	2186-5	Black or African American	2054-5	612
	Wisconsin	55	83 years	83	Not Hispanic or Latino	2186-5	White	2106-3	20678
	Wisconsin	55	84 years	84	Hispanic or Latino	2135-2	American Indian or Alaska Native	1002-5	14
	Wisconsin	55	84 years	84	Hispanic or Latino	2135-2	Asian or Pacific Islander	A-PI	1
	Wisconsin	55	84 years	84	Hispanic or Latino	2135-2	Black or African American	2054-5	13
	Wisconsin	55	84 years	84	Hispanic or Latino	2135-2	White	2106-3	341
	Wisconsin	55	84 years	84	Not Hispanic or Latino	2186-5	American Indian or Alaska Native	1002-5	85
	Wisconsin	55	84 years	84	Not Hispanic or Latino	2186-5	Asian or Pacific Islander	A-PI	190
	Wisconsin	55	84 years	84	Not Hispanic or Latino	2186-5	Black or African American	2054-5	576
	Wisconsin	55	84 years	84	Not Hispanic or Latino	2186-5	White	2106-3	19099
	Wisconsin	55	85+ years	85+	Hispanic or Latino	2135-2	American Indian or Alaska Native	1002-5	64
	Wisconsin	55	85+ years	85+	Hispanic or Latino	2135-2	Asian or Pacific Islander	A-PI	18
	Wisconsin	55	85+ years	85+	Hispanic or Latino	2135-2	Black or African American	2054-5	60
	Wisconsin	55	85+ years	85+	Hispanic or Latino	2135-2	White	2106-3	1858
	Wisconsin	55	85+ years	85+	Not Hispanic or Latino	2186-5	American Indian or Alaska Native	1002-5	436
	Wisconsin	55	85+ years	85+	Not Hispanic or Latino	2186-5	Asian or Pacific Islander	A-PI	1093
	Wisconsin	55	85+ years	85+	Not Hispanic or Latino	2186-5	Black or African American	2054-5	2879
	Wisconsin	55	85+ years	85+	Not Hispanic or Latino	2186-5	White	2106-3	121901
	Wyoming	56	< 1 year	0	Hispanic or Latino	2135-2	American Indian or Alaska Native	1002-5	85
	Wyoming	56	< 1 year	0	Hispanic or Latino	2135-2	Asian or Pacific Islander	A-PI	8
	Wyoming	56	< 1 year	0	Hispanic or Latino	2135-2	Black or African American	2054-5	27
	Wyoming	56	< 1 year	0	Hispanic or Latino	2135-2	White	2106-3	872
	Wyoming	56	< 1 year	0	Not Hispanic or Latino	2186-5	American Indian or Alaska Native	1002-5	209
	Wyoming	56	< 1 year	0	Not Hispanic or Latino	2186-5	Asian or Pacific Islander	A-PI	83
	Wyoming	56	< 1 year	0	Not Hispanic or Latino	2186-5	Black or African American	2054-5	166
	Wyoming	56	< 1 year	0	Not Hispanic or Latino	2186-5	White	2106-3	5122
	Wyoming	56	1 year	1	Hispanic or Latino	2135-2	American Indian or Alaska Native	1002-5	94
	Wyoming	56	1 year	1	Hispanic or Latino	2135-2	Asian or Pacific Islander	A-PI	9
	Wyoming	56	1 year	1	Hispanic or Latino	2135-2	Black or African American	2054-5	35
	Wyoming	56	1 year	1	Hispanic or Latino	2135-2	White	2106-3	895
	Wyoming	56	1 year	1	Not Hispanic or Latino	2186-5	American Indian or Alaska Native	1002-5	213
	Wyoming	56	1 year	1	Not Hispanic or Latino	2186-5	Asian or Pacific Islander	A-PI	73
	Wyoming	56	1 year	1	Not Hispanic or Latino	2186-5	Black or African American	2054-5	183
	Wyoming	56	1 year	1	Not Hispanic or Latino	2186-5	White	2106-3	5200
	Wyoming	56	2 years	2	Hispanic or Latino	2135-2	American Indian or Alaska Native	1002-5	154
	Wyoming	56	2 years	2	Hispanic or Latino	2135-2	Asian or Pacific Islander	A-PI	19
	Wyoming	56	2 years	2	Hispanic or Latino	2135-2	Black or African American	2054-5	48
	Wyoming	56	2 years	2	Hispanic or Latino	2135-2	White	2106-3	963
	Wyoming	56	2 years	2	Not Hispanic or Latino	2186-5	American Indian or Alaska Native	1002-5	231
	Wyoming	56	2 years	2	Not Hispanic or Latino	2186-5	Asian or Pacific Islander	A-PI	75
	Wyoming	56	2 years	2	Not Hispanic or Latino	2186-5	Black or African American	2054-5	170
	Wyoming	56	2 years	2	Not Hispanic or Latino	2186-5	White	2106-3	5415
	Wyoming	56	3 years	3	Hispanic or Latino	2135-2	American Indian or Alaska Native	1002-5	137
	Wyoming	56	3 years	3	Hispanic or Latino	2135-2	Asian or Pacific Islander	A-PI	18
	Wyoming	56	3 years	3	Hispanic or Latino	2135-2	Black or African American	2054-5	43
	Wyoming	56	3 years	3	Hispanic or Latino	2135-2	White	2106-3	985
	Wyoming	56	3 years	3	Not Hispanic or Latino	2186-5	American Indian or Alaska Native	1002-5	242
	Wyoming	56	3 years	3	Not Hispanic or Latino	2186-5	Asian or Pacific Islander	A-PI	79
	Wyoming	56	3 years	3	Not Hispanic or Latino	2186-5	Black or African American	2054-5	148
	Wyoming	56	3 years	3	Not Hispanic or Latino	2186-5	White	2106-3	5596
	Wyoming	56	4 years	4	Hispanic or Latino	2135-2	American Indian or Alaska Native	1002-5	148
	Wyoming	56	4 years	4	Hispanic or Latino	2135-2	Asian or Pacific Islander	A-PI	27
	Wyoming	56	4 years	4	Hispanic or Latino	2135-2	Black or African American	2054-5	34
	Wyoming	56	4 years	4	Hispanic or Latino	2135-2	White	2106-3	924
	Wyoming	56	4 years	4	Not Hispanic or Latino	2186-5	American Indian or Alaska Native	1002-5	234
	Wyoming	56	4 years	4	Not Hispanic or Latino	2186-5	Asian or Pacific Islander	A-PI	71
	Wyoming	56	4 years	4	Not Hispanic or Latino	2186-5	Black or African American	2054-5	186
	Wyoming	56	4 years	4	Not Hispanic or Latino	2186-5	White	2106-3	5710
	Wyoming	56	5 years	5	Hispanic or Latino	2135-2	American Indian or Alaska Native	1002-5	159
	Wyoming	56	5 years	5	Hispanic or Latino	2135-2	Asian or Pacific Islander	A-PI	13
	Wyoming	56	5 years	5	Hispanic or Latino	2135-2	Black or African American	2054-5	46
	Wyoming	56	5 years	5	Hispanic or Latino	2135-2	White	2106-3	919
	Wyoming	56	5 years	5	Not Hispanic or Latino	2186-5	American Indian or Alaska Native	1002-5	243
	Wyoming	56	5 years	5	Not Hispanic or Latino	2186-5	Asian or Pacific Islander	A-PI	61
	Wyoming	56	5 years	5	Not Hispanic or Latino	2186-5	Black or African American	2054-5	175
	Wyoming	56	5 years	5	Not Hispanic or Latino	2186-5	White	2106-3	5736
	Wyoming	56	6 years	6	Hispanic or Latino	2135-2	American Indian or Alaska Native	1002-5	151
	Wyoming	56	6 years	6	Hispanic or Latino	2135-2	Asian or Pacific Islander	A-PI	20
	Wyoming	56	6 years	6	Hispanic or Latino	2135-2	Black or African American	2054-5	46
	Wyoming	56	6 years	6	Hispanic or Latino	2135-2	White	2106-3	942
	Wyoming	56	6 years	6	Not Hispanic or Latino	2186-5	American Indian or Alaska Native	1002-5	235
	Wyoming	56	6 years	6	Not Hispanic or Latino	2186-5	Asian or Pacific Islander	A-PI	97
	Wyoming	56	6 years	6	Not Hispanic or Latino	2186-5	Black or African American	2054-5	168
	Wyoming	56	6 years	6	Not Hispanic or Latino	2186-5	White	2106-3	5721
	Wyoming	56	7 years	7	Hispanic or Latino	2135-2	American Indian or Alaska Native	1002-5	124
	Wyoming	56	7 years	7	Hispanic or Latino	2135-2	Asian or Pacific Islander	A-PI	16
	Wyoming	56	7 years	7	Hispanic or Latino	2135-2	Black or African American	2054-5	34
	Wyoming	56	7 years	7	Hispanic or Latino	2135-2	White	2106-3	1000
	Wyoming	56	7 years	7	Not Hispanic or Latino	2186-5	American Indian or Alaska Native	1002-5	256
	Wyoming	56	7 years	7	Not Hispanic or Latino	2186-5	Asian or Pacific Islander	A-PI	69
	Wyoming	56	7 years	7	Not Hispanic or Latino	2186-5	Black or African American	2054-5	143
	Wyoming	56	7 years	7	Not Hispanic or Latino	2186-5	White	2106-3	5720
	Wyoming	56	8 years	8	Hispanic or Latino	2135-2	American Indian or Alaska Native	1002-5	107
	Wyoming	56	8 years	8	Hispanic or Latino	2135-2	Asian or Pacific Islander	A-PI	20
	Wyoming	56	8 years	8	Hispanic or Latino	2135-2	Black or African American	2054-5	39
	Wyoming	56	8 years	8	Hispanic or Latino	2135-2	White	2106-3	1009
	Wyoming	56	8 years	8	Not Hispanic or Latino	2186-5	American Indian or Alaska Native	1002-5	230
	Wyoming	56	8 years	8	Not Hispanic or Latino	2186-5	Asian or Pacific Islander	A-PI	81
	Wyoming	56	8 years	8	Not Hispanic or Latino	2186-5	Black or African American	2054-5	160
	Wyoming	56	8 years	8	Not Hispanic or Latino	2186-5	White	2106-3	5797
	Wyoming	56	9 years	9	Hispanic or Latino	2135-2	American Indian or Alaska Native	1002-5	99
	Wyoming	56	9 years	9	Hispanic or Latino	2135-2	Asian or Pacific Islander	A-PI	13
	Wyoming	56	9 years	9	Hispanic or Latino	2135-2	Black or African American	2054-5	43
	Wyoming	56	9 years	9	Hispanic or Latino	2135-2	White	2106-3	1013
	Wyoming	56	9 years	9	Not Hispanic or Latino	2186-5	American Indian or Alaska Native	1002-5	250
	Wyoming	56	9 years	9	Not Hispanic or Latino	2186-5	Asian or Pacific Islander	A-PI	79
	Wyoming	56	9 years	9	Not Hispanic or Latino	2186-5	Black or African American	2054-5	159
	Wyoming	56	9 years	9	Not Hispanic or Latino	2186-5	White	2106-3	6103
	Wyoming	56	10 years	10	Hispanic or Latino	2135-2	American Indian or Alaska Native	1002-5	71
	Wyoming	56	10 years	10	Hispanic or Latino	2135-2	Asian or Pacific Islander	A-PI	16
	Wyoming	56	10 years	10	Hispanic or Latino	2135-2	Black or African American	2054-5	39
	Wyoming	56	10 years	10	Hispanic or Latino	2135-2	White	2106-3	1053
	Wyoming	56	10 years	10	Not Hispanic or Latino	2186-5	American Indian or Alaska Native	1002-5	226
	Wyoming	56	10 years	10	Not Hispanic or Latino	2186-5	Asian or Pacific Islander	A-PI	75
	Wyoming	56	10 years	10	Not Hispanic or Latino	2186-5	Black or African American	2054-5	154
	Wyoming	56	10 years	10	Not Hispanic or Latino	2186-5	White	2106-3	6167
	Wyoming	56	11 years	11	Hispanic or Latino	2135-2	American Indian or Alaska Native	1002-5	76
	Wyoming	56	11 years	11	Hispanic or Latino	2135-2	Asian or Pacific Islander	A-PI	13
	Wyoming	56	11 years	11	Hispanic or Latino	2135-2	Black or African American	2054-5	29
	Wyoming	56	11 years	11	Hispanic or Latino	2135-2	White	2106-3	1024
	Wyoming	56	11 years	11	Not Hispanic or Latino	2186-5	American Indian or Alaska Native	1002-5	267
	Wyoming	56	11 years	11	Not Hispanic or Latino	2186-5	Asian or Pacific Islander	A-PI	103
	Wyoming	56	11 years	11	Not Hispanic or Latino	2186-5	Black or African American	2054-5	151
	Wyoming	56	11 years	11	Not Hispanic or Latino	2186-5	White	2106-3	6347
	Wyoming	56	12 years	12	Hispanic or Latino	2135-2	American Indian or Alaska Native	1002-5	74
	Wyoming	56	12 years	12	Hispanic or Latino	2135-2	Asian or Pacific Islander	A-PI	15
	Wyoming	56	12 years	12	Hispanic or Latino	2135-2	Black or African American	2054-5	42
	Wyoming	56	12 years	12	Hispanic or Latino	2135-2	White	2106-3	1002
	Wyoming	56	12 years	12	Not Hispanic or Latino	2186-5	American Indian or Alaska Native	1002-5	243
	Wyoming	56	12 years	12	Not Hispanic or Latino	2186-5	Asian or Pacific Islander	A-PI	89
	Wyoming	56	12 years	12	Not Hispanic or Latino	2186-5	Black or African American	2054-5	158
	Wyoming	56	12 years	12	Not Hispanic or Latino	2186-5	White	2106-3	6400
	Wyoming	56	13 years	13	Hispanic or Latino	2135-2	American Indian or Alaska Native	1002-5	74
	Wyoming	56	13 years	13	Hispanic or Latino	2135-2	Asian or Pacific Islander	A-PI	11
	Wyoming	56	13 years	13	Hispanic or Latino	2135-2	Black or African American	2054-5	32
	Wyoming	56	13 years	13	Hispanic or Latino	2135-2	White	2106-3	981
	Wyoming	56	13 years	13	Not Hispanic or Latino	2186-5	American Indian or Alaska Native	1002-5	254
	Wyoming	56	13 years	13	Not Hispanic or Latino	2186-5	Asian or Pacific Islander	A-PI	75
	Wyoming	56	13 years	13	Not Hispanic or Latino	2186-5	Black or African American	2054-5	131
	Wyoming	56	13 years	13	Not Hispanic or Latino	2186-5	White	2106-3	6263
	Wyoming	56	14 years	14	Hispanic or Latino	2135-2	American Indian or Alaska Native	1002-5	68
	Wyoming	56	14 years	14	Hispanic or Latino	2135-2	Asian or Pacific Islander	A-PI	10
	Wyoming	56	14 years	14	Hispanic or Latino	2135-2	Black or African American	2054-5	33
	Wyoming	56	14 years	14	Hispanic or Latino	2135-2	White	2106-3	1016
	Wyoming	56	14 years	14	Not Hispanic or Latino	2186-5	American Indian or Alaska Native	1002-5	278
	Wyoming	56	14 years	14	Not Hispanic or Latino	2186-5	Asian or Pacific Islander	A-PI	66
	Wyoming	56	14 years	14	Not Hispanic or Latino	2186-5	Black or African American	2054-5	122
	Wyoming	56	14 years	14	Not Hispanic or Latino	2186-5	White	2106-3	6190
	Wyoming	56	15 years	15	Hispanic or Latino	2135-2	American Indian or Alaska Native	1002-5	65
	Wyoming	56	15 years	15	Hispanic or Latino	2135-2	Asian or Pacific Islander	A-PI	15
	Wyoming	56	15 years	15	Hispanic or Latino	2135-2	Black or African American	2054-5	28
	Wyoming	56	15 years	15	Hispanic or Latino	2135-2	White	2106-3	920
	Wyoming	56	15 years	15	Not Hispanic or Latino	2186-5	American Indian or Alaska Native	1002-5	244
	Wyoming	56	15 years	15	Not Hispanic or Latino	2186-5	Asian or Pacific Islander	A-PI	80
	Wyoming	56	15 years	15	Not Hispanic or Latino	2186-5	Black or African American	2054-5	128
	Wyoming	56	15 years	15	Not Hispanic or Latino	2186-5	White	2106-3	5975
	Wyoming	56	16 years	16	Hispanic or Latino	2135-2	American Indian or Alaska Native	1002-5	69
	Wyoming	56	16 years	16	Hispanic or Latino	2135-2	Asian or Pacific Islander	A-PI	15
	Wyoming	56	16 years	16	Hispanic or Latino	2135-2	Black or African American	2054-5	20
	Wyoming	56	16 years	16	Hispanic or Latino	2135-2	White	2106-3	907
	Wyoming	56	16 years	16	Not Hispanic or Latino	2186-5	American Indian or Alaska Native	1002-5	240
	Wyoming	56	16 years	16	Not Hispanic or Latino	2186-5	Asian or Pacific Islander	A-PI	87
	Wyoming	56	16 years	16	Not Hispanic or Latino	2186-5	Black or African American	2054-5	111
	Wyoming	56	16 years	16	Not Hispanic or Latino	2186-5	White	2106-3	5963
	Wyoming	56	17 years	17	Hispanic or Latino	2135-2	American Indian or Alaska Native	1002-5	55
	Wyoming	56	17 years	17	Hispanic or Latino	2135-2	Asian or Pacific Islander	A-PI	12
	Wyoming	56	17 years	17	Hispanic or Latino	2135-2	Black or African American	2054-5	28
	Wyoming	56	17 years	17	Hispanic or Latino	2135-2	White	2106-3	878
	Wyoming	56	17 years	17	Not Hispanic or Latino	2186-5	American Indian or Alaska Native	1002-5	221
	Wyoming	56	17 years	17	Not Hispanic or Latino	2186-5	Asian or Pacific Islander	A-PI	72
	Wyoming	56	17 years	17	Not Hispanic or Latino	2186-5	Black or African American	2054-5	125
	Wyoming	56	17 years	17	Not Hispanic or Latino	2186-5	White	2106-3	5811
	Wyoming	56	18 years	18	Hispanic or Latino	2135-2	American Indian or Alaska Native	1002-5	60
	Wyoming	56	18 years	18	Hispanic or Latino	2135-2	Asian or Pacific Islander	A-PI	13
	Wyoming	56	18 years	18	Hispanic or Latino	2135-2	Black or African American	2054-5	31
	Wyoming	56	18 years	18	Hispanic or Latino	2135-2	White	2106-3	852
	Wyoming	56	18 years	18	Not Hispanic or Latino	2186-5	American Indian or Alaska Native	1002-5	207
	Wyoming	56	18 years	18	Not Hispanic or Latino	2186-5	Asian or Pacific Islander	A-PI	68
	Wyoming	56	18 years	18	Not Hispanic or Latino	2186-5	Black or African American	2054-5	141
	Wyoming	56	18 years	18	Not Hispanic or Latino	2186-5	White	2106-3	5588
	Wyoming	56	19 years	19	Hispanic or Latino	2135-2	American Indian or Alaska Native	1002-5	69
	Wyoming	56	19 years	19	Hispanic or Latino	2135-2	Asian or Pacific Islander	A-PI	16
	Wyoming	56	19 years	19	Hispanic or Latino	2135-2	Black or African American	2054-5	34
	Wyoming	56	19 years	19	Hispanic or Latino	2135-2	White	2106-3	936
	Wyoming	56	19 years	19	Not Hispanic or Latino	2186-5	American Indian or Alaska Native	1002-5	215
	Wyoming	56	19 years	19	Not Hispanic or Latino	2186-5	Asian or Pacific Islander	A-PI	116
	Wyoming	56	19 years	19	Not Hispanic or Latino	2186-5	Black or African American	2054-5	197
	Wyoming	56	19 years	19	Not Hispanic or Latino	2186-5	White	2106-3	5895
	Wyoming	56	20 years	20	Hispanic or Latino	2135-2	American Indian or Alaska Native	1002-5	59
	Wyoming	56	20 years	20	Hispanic or Latino	2135-2	Asian or Pacific Islander	A-PI	18
	Wyoming	56	20 years	20	Hispanic or Latino	2135-2	Black or African American	2054-5	27
	Wyoming	56	20 years	20	Hispanic or Latino	2135-2	White	2106-3	891
	Wyoming	56	20 years	20	Not Hispanic or Latino	2186-5	American Indian or Alaska Native	1002-5	197
	Wyoming	56	20 years	20	Not Hispanic or Latino	2186-5	Asian or Pacific Islander	A-PI	196
	Wyoming	56	20 years	20	Not Hispanic or Latino	2186-5	Black or African American	2054-5	201
	Wyoming	56	20 years	20	Not Hispanic or Latino	2186-5	White	2106-3	5953
	Wyoming	56	21 years	21	Hispanic or Latino	2135-2	American Indian or Alaska Native	1002-5	59
	Wyoming	56	21 years	21	Hispanic or Latino	2135-2	Asian or Pacific Islander	A-PI	9
	Wyoming	56	21 years	21	Hispanic or Latino	2135-2	Black or African American	2054-5	44
[truncated: 44,687 more chars]
